# Proteomic profiling of plasma extracellular vesicles identifies signatures of innate immunity, coagulation, and endothelial activation in septic patients

**DOI:** 10.1101/2025.02.21.25322420

**Authors:** Chanhee Park, Taekyung Ryu, Rashida Mohamed-Hinds, Kyungdo Kim, Jin Hyeok Kim, Lin Zou, Brittney Williams, Chan Hyun Na, Wei Chao

## Abstract

Plasma extracellular vesicles (EVs) are cell-derived lipid particles and reportedly play a role in sepsis pathogenesis. This study aimed to identify EV cargo proteins in septic patients and explore their association with key sepsis pathophysiology. Plasma EVs were subjected to Tandem Mass Tag (TMT)-based quantitative proteomic analysis. We identified 522 differentially expressed (DE) EV proteins in septic patients (n=15) compared to the healthy controls (n=10). The KEGG analysis of the DE proteins revealed multiple functional pathways linked to sepsis, *e.g.,* complement/coagulation, platelet activation, phagosome, inflammation, and neutrophil extracellular trap formation. Weighted Gene Coexpression Network Analysis of 1,642 EV proteins identified nine unique protein modules, some of which were highly correlated with the sepsis diagnosis and diverse plasma markers, including organ injury, inflammation, coagulopathy, and endothelial activation. Cell type-specific enrichment analysis revealed the cellular origins of EVs, including immune and epithelial cells, neurons, and glial cells. Thus, the current study discovered complex proteomic signatures in plasma EVs that are closely associated with key pathophysiological responses in sepsis. These findings support the importance of EV cargo proteins in the patients’ immune responses, coagulation, and endothelial activation and lay the foundation for future mechanistic study of plasma EVs in sepsis pathogenesis.

## Supplementary material for "Proteomic profiling of plasma extracellular vesicles identifies signatures of innate immunity, coagulation, and endothelial activation in septic patients": Supplmental Tables (part 1 of 3)

### Sheet: Index
Supplemental Tables	Description
Table S1	Optimization of ultracentrifugation and wasing steps for EVs enrichment from plasma.
Table S2	Identified EV peptide list between septic patients and HC individuals.
Table S3	Identified EV protein list between septic patients and HC individuals.
Table S4	A comparison of the EV protein abundances between septic patients and HC individuals.
Table S5	KEGG pathway analysis results of differentially expressed proteins (DEPs) from plasma EV in septic patients vs. HC individuals.
Table S6	GO-CC analysis results of DEPs from plasma EV in septic patients vs. HC individuals.
Table S7	List of proteins clustered in modules for WGCNA.
Table S8	Analysis of protein significance (PS) and module membership (MM) based on modules significantly correlated with sepsis diagnosis.
Table S9	Measurement of Proteins Markers and Clinical Parameters in Plasma of Septic Patients and HC Individuals.
Table S10	STRING PPI-based interactome analysis using proteins clustered in modules.
Table S11	KEGG pathway analysis using proteins clustered in modules.
Table S12	ROC analysis of 522 defferentially expressed proteins.
Table S13	The overlapped protein in DE EV proteome and plasma proteome among sepsis-related protein traits.
Table S14	Identified plasma peptide list between septic patients and HC individuals.
Table S15	Identified plasma protein list between septic patients and HC individuals.
Table S16	A comparison of the plasma protein abundances between septic patients and HC individuals.

### Sheet: Table S1
Table S1. Optimization of ultracentrifugation and wasing steps for EVs enrichment from plasma.
Optimization of ultracentrifugation rounds for EV enrichment from plasma, showing total protein, identified proteins, and percentage of exosome proteins based on Exocarta 100 list after each round.
	1 round of ultracentrifugation	2 rounds of ultracentrifugation	3 rounds of ultracentrifugation	4 rounds of ultracentrifugation
Total protein amount (µg)	204.2	59.3	21.1	10.8
# Identified Proteins	447	410	409	366
# Identified exosome proteins	29	15	30	23
% exosome proteins	6.49	3.66	7.33	6.28
* Impact of washing steps of EVs pellet.
* % exosome proteins, % of identified exosome protein vs. total identified protein based on the Exocarta 100 list of exosome proteins.
One milliliter of plasma mixed with 4.5 ml of cold-DPBS was ultracentrifuged at 110,000 x g at 4°C for 1 hour.
After the first ultracentrifugation, the supernatant was removed, and the remaining 100 µl was used to suspend the EV pellet.
The EVs were then mixed with 5 ml of cold-DPBS again followed by ultracentrifugation.
This washing step was repeated two more times. At the end of each round of ultracentrifugation, EVs were subjected to LC-MS/MS analysis to compare the total identified proteins.

### Sheet: Table S2
Table S2.	Identified EV peptide list between septic patients and HC individuals.
This table presents detailed information on the EV peptides identified from healthy and sepsis patient samples, including their relative abundances, as obtained through Proteome Discoverer.
Sequence	Annotated Sequence	Modifications	Modifications (all possible sites)	Qvality PEP	Qvality q-value	# Protein Groups	# Proteins	# PSMs	Master Protein Accessions	Positions in Master Proteins	Modifications in Master Proteins (all Sites)	Modifications in Master Proteins	Master Protein Descriptions	Gene name	Protein Accessions	# Missed Cleavages	Theo. MH+ [Da]	Sequence Length	Control_9	Septic_3	Control_1	Control_2	Control_10	Septic_9	Septic_7	Control_6	Septic_14	Septic_4	Control_3	Septic_12	Septic_11	MP1	Control_5	Control_4	Septic_5	Septic_15	Control_8	Septic_6	Septic_8	Septic_13	Control_7	Septic_1	Septic_10	Septic_2	MP2	Quan Info	Confidence (by Search Engine): MSFragger	Percolator q-Value (by Search Engine): MSFragger	Percolator PEP (by Search Engine): MSFragger	MSFraggerScore (by Search Engine): MSFragger
AAAAEK	[R].AAAAEK.[N]	1xTMTpro [K6]; 1xTMTpro [N-Term]	1xTMTpro [K6]; 1xTMTpro [N-Term]	0.132095	0.00976759	1	1	2	P00924	P00924 [121-126]			Enolase 1 OS=Saccharomyces cerevisiae (strain ATCC 204508 / S288c) OX=559292 GN=ENO1 PE=1 SV=3	ENO1	P00924	0	1168.72	6	139.3	119.4	215.5	243.5	180.3	115.4	126.1	217.3	182.7	59.9	234	209.5	111.6	235.5															High	0.002879	0.03705	4.09
AAAATGTIFTFR	[R].AAAATGTIFTFR.[SY]	1xTMTpro [N-Term]	1xTMTpro [N-Term]	1.63656e-07	9.41479e-05	1	2	6	P05154	P05154 [362-373]			Plasma serine protease inhibitor OS=Homo sapiens OX=9606 GN=SERPINA5 PE=1 SV=3	SERPINA5	P05154; G3V5I3	0	1530.86	12	80	78.7	90.4	137.3	76	77.2	169.6	88.8	42.1	54.6	74.7	40.9	134.7	115.7	185.3	216.7	213.1	191.4	281.8	840.8	246.3	219.1	234.6	301.2	363	436.6	242.7		High	1.369e-05	1.056e-08	14.22
AAADLMAYCEAHAK	[K].AAADLMAYCEAHAK.[E]	1xCarbamidomethyl [C9]; 1xTMTpro [K14]; 1xTMTpro [N-Term]	1xCarbamidomethyl [C9]; 1xTMTpro [K14]; 1xTMTpro [N-Term]	6.08113e-06	9.41479e-05	1	3	5	P59768	P59768 [33-46]			Guanine nucleotide-binding protein G(I)/G(S)/G(O) subunit gamma-2 OS=Homo sapiens OX=9606 GN=GNG2 PE=1 SV=2	GNG2	P59768; G3V2N0; G3V3J9	0	2277.13	14	94	139.6	96.1	195.9	92.1	102.1	368.9	105.9	125.2	86.9	104.2	92.8	157.3	199.5	308.6	347.6	355.9	413.1	369.3	1610	373.6	479.6	493.9	473	554.3	240.6	384		High	1.369e-05	5.618e-07	10.95
AAADLMAYCEAHAK	[K].AAADLMAYCEAHAK.[E]	1xCarbamidomethyl [C9]; 1xTMTpro [K14]; 1xTMTpro [N-Term]	1xCarbamidomethyl [C9]; 1xTMTpro [K14]; 1xTMTpro [N-Term]	0.00338154	0.000367678	1	3	1	P59768	P59768 [33-46]			Guanine nucleotide-binding protein G(I)/G(S)/G(O) subunit gamma-2 OS=Homo sapiens OX=9606 GN=GNG2 PE=1 SV=2	GNG2	P59768; G3V2N0; G3V3J9	0	2130.1	14															45.1	62.6	37.2	40.3	47.5	75.8	52.3	42.8	43.9	59.1	47.9	31	42.7		High	5.831e-05	0.0006382	6.68
AAAEDVNVTFEDQQK	[K].AAAEDVNVTFEDQQK.[I]	1xTMTpro [K15]; 1xTMTpro [N-Term]	1xTMTpro [K15]; 1xTMTpro [N-Term]	0.000427442	0.000154398	1	2	1	E9PQY2	E9PQY2 [8-22]			Prefoldin subunit 4 OS=Homo sapiens OX=9606 GN=PFDN4 PE=1 SV=1	PFDN4	E9PQY2; Q9NQP4	0	2273.19	15																												NoQuanValues	High	2.094e-05	5.145e-05	8.19
AAAEVAGQFVIK	[R-].AAAEVAGQFVIK.[L]	1xTMTpro [K12]; 1xTMTpro [N-Term]	1xTMTpro [K12]; 1xTMTpro [N-Term]	1.49837e-08	9.41479e-05	1	3	23	P02786	P02786 [589-600]			Transferrin receptor protein 1 OS=Homo sapiens OX=9606 GN=TFRC PE=1 SV=2	TFRC	G3V0E5; H7C3V5; P02786	0	1812.09	12	782.2	1408	993.7	1337	942	1218.6	1665.6	996.8	806.2	2753.2	1817.1	820.8	7319.6	2521.7	938.6	967.7	1838.7	1961.6	1196.1	5586	4752.8	2069.2	1025.1	4297.2	754.8	3819.9	1964.7		High	1.369e-05	7.617e-10	14.82
AAAEVNQDYGLDPK	[R].AAAEVNQDYGLDPK.[I]	1xTMTpro [K14]; 1xTMTpro [N-Term]	1xTMTpro [K14]; 1xTMTpro [N-Term]	2.53608e-06	9.41479e-05	1	1	2	P07954	P07954 [102-115]			Fumarate hydratase, mitochondrial OS=Homo sapiens OX=9606 GN=FH PE=1 SV=3	FH	P07954	0	2099.13	14	29.4	32.2	46.3	52.4	39.2	36.3	56.2	41.3	42.1	179.3	46.7	62.5	446.7	104.6															High	1.369e-05	2.15e-07	8.01
AAAFEEQENETVVVK	[K].AAAFEEQENETVVVK.[E]	1xTMTpro [K15]; 1xTMTpro [N-Term]	1xTMTpro [K15]; 1xTMTpro [N-Term]	4.22729e-10	9.41479e-05	1	1	4	Q9Y490	Q9Y490 [2477-2491]			Talin-1 OS=Homo sapiens OX=9606 GN=TLN1 PE=1 SV=3	TLN1	Q9Y490	0	2272.23	15	130.9	247.3	191.6	358.3	185.9	193	436.3	167.8	162.4	152.4	183.4	98.7	272.2	379.6	217.9	84.2	177.8	174.1	91.3	1862.3	255.3	498.7	189	159.8	131.6	102.7	221.5		High	1.369e-05	1.508e-11	17
AAAFEQLQK	[R].AAAFEQLQK.[W]	1xTMTpro [K9]; 1xTMTpro [N-Term]	1xTMTpro [K9]; 1xTMTpro [N-Term]	0.0868712	0.00669442	1	1	1	O94826	O94826 [160-168]			Mitochondrial import receptor subunit TOM70 OS=Homo sapiens OX=9606 GN=TOMM70 PE=1 SV=1	TOMM70	O94826	0	1613.95	9	35.1	72.8	65.7	165.9	50	59.8	140	52.5	43.9	38.4	73.5	44.6	59.2	85.2															High	0.001927	0.02436	5.41
AAAGEFADDPCSSVK	[K].AAAGEFADDPCSSVK.[R]	1xCarbamidomethyl [C11]; 1xTMTpro [K15]; 1xTMTpro [N-Term]	1xCarbamidomethyl [C11]; 1xTMTpro [K15]; 1xTMTpro [N-Term]	2.67857e-06	9.41479e-05	1	7	1	P35221	P35221 [106-120]			Catenin alpha-1 OS=Homo sapiens OX=9606 GN=CTNNA1 PE=1 SV=1	CTNNA1	P35221; E5RG03; E5RIB1; E5RHV7; G3XAM7; E5RJ41; E5RGY6	0	2133.08	15	17.4	51.1	32.4	50.4	26.4	31.1	84.8	68.7	22.4	63.8	32	20.1	114.3	80.8															High	1.369e-05	2.282e-07	8.73
AAAGELQEDSGLCVLAR	[K].AAAGELQEDSGLCVLAR.[L]	1xCarbamidomethyl [C13]; 1xTMTpro [N-Term]	1xCarbamidomethyl [C13]; 1xTMTpro [N-Term]	1.36479e-11	9.41479e-05	1	2	1	Q96C19	Q96C19 [160-176]			EF-hand domain-containing protein D2 OS=Homo sapiens OX=9606 GN=EFHD2 PE=1 SV=1	EFHD2	H0Y4Y4; Q96C19	0	2064.07	17															36	41.7	43.9	100.3	38.6	1038.9	82.2	134.2	56.5	58.7	46.1	63.3	86.6		High	1.369e-05	3.467e-13	16.19
AAALAHLDR	[K].AAALAHLDR.[G]	1xTMTpro [N-Term]	1xTMTpro [N-Term]	0.000121502	9.41479e-05	1	2	2	Q16853	Q16853 [107-115]			Membrane primary amine oxidase OS=Homo sapiens OX=9606 GN=AOC3 PE=1 SV=3	AOC3	Q16853; O75106	0	1241.73	9	70	147.5	64.2	105.3	50.3	83	143.8	71.8	91.4	170.6	91.8	118.6	415.9	144.9	48.4	49.6	48.5	51.8	46.1	96	67.6	61.5	67.8	70.8	38.9	41.1	57.9		High	1.369e-05	1.452e-05	9.83
AAALEFLNR	[K].AAALEFLNR.[F]	1xTMTpro [N-Term]	1xTMTpro [N-Term]	0.000146163	9.41479e-05	1	3	3	P31948	P31948 [79-87]			Stress-induced-phosphoprotein 1 OS=Homo sapiens OX=9606 GN=STIP1 PE=1 SV=1	STIP1	F5GXD8; F5H783; P31948	0	1308.76	9	177.1	140.4	260.1	207.5	180.3	167.5	356.8	167.2	158.6	166.9	204.6	148.7	352.5	349.5	60.6	42.3	59.8	63.5	55.3	576	73.4	85.5	73.2	60.6	61	61.2	76.6		High	1.369e-05	1.761e-05	8.95
AAAPAPEEEMDECEQALAAEPK	[K].AAAPAPEEEMDECEQALAAEPK.[A]	1xCarbamidomethyl [C13]; 1xTMTpro [K22]; 1xTMTpro [N-Term]	1xCarbamidomethyl [C13]; 1xTMTpro [K22]; 1xTMTpro [N-Term]	1.43678e-05	9.41479e-05	1	1	1	P26641	P26641 [254-275]			Elongation factor 1-gamma OS=Homo sapiens OX=9606 GN=EEF1G PE=1 SV=3	EEF1G	P26641	0	2965.44	22																												NoQuanValues	High	1.369e-05	1.445e-06	8.6
AAAPAPEEEMDECEQALAAEPK	[K].AAAPAPEEEMDECEQALAAEPK.[A]	1xCarbamidomethyl [C13]; 1xTMTpro [K22]; 1xTMTpro [N-Term]	1xCarbamidomethyl [C13]; 1xTMTpro [K22]; 1xTMTpro [N-Term]	4.22407e-06	9.41479e-05	1	1	1	P26641	P26641 [254-275]			Elongation factor 1-gamma OS=Homo sapiens OX=9606 GN=EEF1G PE=1 SV=3	EEF1G	P26641	0	3112.48	22															32	15.6	42.1	24	20.4	134.3	116.1	26.1	37.7	31.1	27.3	220.2	41.1		High	1.369e-05	3.77e-07	11.32
AAAPAPVSEAVCR	[K].AAAPAPVSEAVCR.[T]	1xCarbamidomethyl [C12]; 1xTMTpro [N-Term]	1xCarbamidomethyl [C12]; 1xTMTpro [N-Term]	1.16739e-05	9.41479e-05	1	18	2	A0A6Q8PFE5	A0A6Q8PFE5 [328-340]			Calpain inhibitor OS=Homo sapiens OX=9606 GN=CAST PE=1 SV=1	CAST	A0A6Q8PFE5; H0Y9H6; A0A0C4DGB5; H0YD33; A0A6Q8PGN6; A0A6Q8PGG5; A0A6Q8PH20; P20810; A0A6Q8PG72; E7EQA0; B7Z574; E9PDE4; E7EQ12; E7EVY3; H0Y7F0; A0A6Q8PFF6; E7ES10; E9PCH5	0	1602.86	13	74.6	31	103.8	35.5	31.7	27.5	32.5	54.8	46.3	38.8	54.8	44.6	78	90.4	44.1	49.5	66.2	57	273.4	167.9	439.9	125.3	57.2	97.7	63.8	135.7	93		High	1.369e-05	1.149e-06	9.42
AAAQLLQSQAQQSGAQQTK	[K].AAAQLLQSQAQQSGAQQTK.[K]	1xTMTpro [K19]; 1xTMTpro [N-Term]	1xTMTpro [K19]; 1xTMTpro [N-Term]	8.89316e-05	9.41479e-05	1	5	1	D6RER5	D6RER5 [400-418]			Septin OS=Homo sapiens OX=9606 GN=SEPTIN11 PE=1 SV=1	SEPTIN11	H0Y961; H0Y9G8; D6RER5; Q9NVA2; D6RGI3	0	2565.42	19															27.1	32.2	32	29	37.5	66.2	47	49.9	51.4	36.6	42.5	30.1	36.1		High	1.369e-05	1.047e-05	6.87
AAATCFAR	[K].AAATCFAR.[N]	1xCarbamidomethyl [C5]; 1xTMTpro [N-Term]	1xCarbamidomethyl [C5]; 1xTMTpro [N-Term]	0.0105014	0.00114313	1	2	3	A0A3B3IRX2	A0A3B3IRX2 [86-93]			Phospholipase A2 OS=Homo sapiens OX=9606 GN=PLA2G2A PE=1 SV=1	PLA2G2A	A0A3B3IRX2; P14555	0	1171.62	8	54	178.7	94.1	152.4	64	121.7	320.1	74.9	271.7	86.7	76	104.3	110.5	171.7	148.1	142.6	269.3	515.6	194	553.7	411.4	404.2	234.3	825.2	239.3	258.1	325.2		High	0.0002191	0.002636	5.66
AAATLMSER	[R].AAATLMSER.[V]	1xTMTpro [N-Term]	1xTMTpro [N-Term]	0.000973224	0.000154398	1	1	5	P02730	P02730 [284-292]			Band 3 anion transport protein OS=Homo sapiens OX=9606 GN=SLC4A1 PE=1 SV=3	SLC4A1	P02730	0	1253.68	9	866.5	179.2	686.7	372.1	378.8	331.3	232	440.1	191.5	151.7	294.1	133.9	206.8	485.1	254.7	305.6	225	204.4	216.2	223.8	112.3	1752.4	587.8	238	210.2	86.8	333.2		High	2.094e-05	0.0001262	7.92
AAATLMSER	[R].AAATLMSER.[V]	1xTMTpro [N-Term]	1xTMTpro [N-Term]	0.0519181	0.00389316	1	1	19	P02730	P02730 [284-292]			Band 3 anion transport protein OS=Homo sapiens OX=9606 GN=SLC4A1 PE=1 SV=3	SLC4A1	P02730	0	1400.72	9	2366.9	368.1	2119.2	1083.5	1046.7	987.3	770.8	1232.8	772.4	430.3	803.3	624.4	592.1	1455.3	596.9	774	653.5	508	550.8	663.6	330.1	4074.7	1468.9	629.3	482.1	243.7	797.8		High	0.001211	0.01573	5.18
AAATPESQEPQAK	[K].AAATPESQEPQAK.[G]	1xTMTpro [K13]; 1xTMTpro [N-Term]	1xTMTpro [K13]; 1xTMTpro [N-Term]	0.000389445	0.000154398	1	1	2	P49006	P49006 [145-157]			MARCKS-related protein OS=Homo sapiens OX=9606 GN=MARCKSL1 PE=1 SV=2	MARCKSL1	P49006	0	1936.06	13															18.7	23	55.2	31.5	23.6	220	33.2	32.5	37.5	44.8	24.5	17.6	30		High	2.094e-05	4.681e-05	7.7
AACAQLNDFLQEYGTQGCQV	[R].AACAQLNDFLQEYGTQGCQV.[-]	2xCarbamidomethyl [C3; C18]; 1xTMTpro [N-Term]	2xCarbamidomethyl [C3; C18]; 1xTMTpro [N-Term]	6.67676e-08	9.41479e-05	4	10	23	A0A0G2JPR0; P0C0L4; A0A140TA29; P0C0L5	A0A0G2JPR0 [1725-1744]; P0C0L4 [1725-1744]; A0A140TA29 [1679-1698]; P0C0L5 [1725-1744]			C4a anaphylatoxin OS=Homo sapiens OX=9606 GN=C4A PE=1 SV=1;Complement C4-A OS=Homo sapiens OX=9606 GN=C4A PE=1 SV=2;C4a anaphylatoxin OS=Homo sapiens OX=9606 GN=C4B PE=1 SV=1;Complement C4-B OS=Homo sapiens OX=9606 GN=C4B PE=1 SV=2	C4A	F5GXS0; A0A0G2JL54; A0A140TA32; A0A3B3ISA6; A0A0G2JPR0; P0C0L4; A0A140TA29; P0C0L5; A0A140TA44; A0A140TA49	0	2577.2	20	637.9	1548.4	881.7	1417.9	565.3	776.1	1568.2	655.4	399.3	403.1	642.1	213.2	609.8	1014.4	767.9	543.5	726.4	527.6	892.4	726.1	629.9	690.4	1020.6	884.5	527.4	322.3	701.5	NotUnique	High	1.369e-05	3.938e-09	10.4
AACILTSQTLMR	[K].AACILTSQTLMR.[L]	1xCarbamidomethyl [C3]; 1xTMTpro [N-Term]	1xCarbamidomethyl [C3]; 1xTMTpro [N-Term]	0.00211213	0.000304521	1	1	1	Q9P265	Q9P265 [1100-1111]			Disco-interacting protein 2 homolog B OS=Homo sapiens OX=9606 GN=DIP2B PE=1 SV=3	DIP2B	Q9P265	0	1815.95	12															30.8	23.7	32.9	40.2	54.6	77.4	61.3	41.7	62.5	57.7	37.7	34.9	43.9		High	4.056e-05	0.0003431	7.59
AACLLPK	[K].AACLLPK.[L]	1xCarbamidomethyl [C3]; 1xTMTpro [K7]; 1xTMTpro [N-Term]	1xCarbamidomethyl [C3]; 1xTMTpro [K7]; 1xTMTpro [N-Term]	0.0358061	0.00255077	2	5	50	P02768; A0A0C4DGB6	P02768 [199-205]; A0A0C4DGB6 [199-205]			Albumin OS=Homo sapiens OX=9606 GN=ALB PE=1 SV=2;Albumin OS=Homo sapiens OX=9606 GN=ALB PE=1 SV=1	ALB	P02768; A0A0C4DGB6; H0YA55; D6RHD5; B7WNR0	0	1380.85	7	4698.5	25314.3	3675.9	5566	2875.2	2502.5	6508.8	3152.3	3343.2	6273.3	2435.1	2272.8	14396.8	7852.6	5559.4	3184.7	6334.8	8093.7	3808.4	15918.9	12609.3	17721.8	6626.5	15671.1	5034.9	4122.4	9210.9	NotUnique	High	0.0007967	0.01073	5.27
AACLPLPGYR	[K].AACLPLPGYR.[V]	1xCarbamidomethyl [C3]; 1xTMTpro [N-Term]	1xCarbamidomethyl [C3]; 1xTMTpro [N-Term]	0.000433605	0.000154398	1	3	3	P13796	P13796 [40-49]			Plastin-2 OS=Homo sapiens OX=9606 GN=LCP1 PE=1 SV=6	LCP1	P13796; Q5TBN5; Q5TBN3	0	1421.79	10	93.2	169.4	141.5	208.6	104.3	96.5	271.6	105.2	112.5	159.9	126.6	94.6	256.3	288.5	103.2	85.6	131.8	236.1	224.4	1078.5	176.6	207.8	100.3	152.4	174.5	149.2	155.9		High	2.094e-05	5.22e-05	10.83
AADALLLK	[K].AADALLLK.[V]	1xTMTpro [K8]; 1xTMTpro [N-Term]	1xTMTpro [K8]; 1xTMTpro [N-Term]	0.00163805	0.000154398	1	1	37	P00924	P00924 [339-346]			Enolase 1 OS=Saccharomyces cerevisiae (strain ATCC 204508 / S288c) OX=559292 GN=ENO1 PE=1 SV=3	ENO1	P00924	0	1422.92	8	8366.9	2372.6	9675.9	6811.6	10375.7	3684.3	3800.5	10117.5	3259.3	1795.2	7770.8	2849.2	2440	7445.2	10088.3	11886.6	4641.1	3699.7	11872.8	4035.5	4925.3	2593.9	10095.6	3657.6	4203.6	3632.9	6635.7		High	2.094e-05	0.000245	7.06
AADAVEDLR	[R].AADAVEDLR.[W]	1xTMTpro [N-Term]	1xTMTpro [N-Term]	0.0441154	0.00322044	1	2	1	A0A0U1RR22	A0A0U1RR22 [276-284]			Protein kinase C and casein kinase substrate in neurons protein 2 (Fragment) OS=Homo sapiens OX=9606 GN=PACSIN2 PE=1 SV=1	PACSIN2	A0A0U1RR22; Q9UNF0	0	1263.69	9															51.3	46.4	100.7	86.9	55.1	434.9	77.6	124	71.2	113.1	61.4	51.4	73.5		High	0.001028	0.01341	5.15
AADCEVEQWDSDEPIPAK	[R].AADCEVEQWDSDEPIPAK.[E]	1xCarbamidomethyl [C4]; 1xTMTpro [K18]; 1xTMTpro [N-Term]	1xCarbamidomethyl [C4]; 1xTMTpro [K18]; 1xTMTpro [N-Term]	2.41527e-08	9.41479e-05	1	2	1	Q9UBQ7	Q9UBQ7 [26-43]			Glyoxylate reductase/hydroxypyruvate reductase OS=Homo sapiens OX=9606 GN=GRHPR PE=1 SV=1	GRHPR	Q9UBQ7; U3KQ56	0	2668.31	18																												NoQuanValues	High	1.369e-05	1.289e-09	12.07
AADDTWEPFASGK	[K].AADDTWEPFASGK.[T]	1xTMTpro [K13]; 1xTMTpro [N-Term]	1xTMTpro [K13]; 1xTMTpro [N-Term]	2.91705e-09	9.41479e-05	1	2	13	P02766	P02766 [56-68]			Transthyretin OS=Homo sapiens OX=9606 GN=TTR PE=1 SV=1	TTR	A0A087WT59; P02766	0	2003.04	13	3378.1	7040.7	3485.7	3061.9	3176.1	1706.3	2932.6	3018.2	1712	3322.3	2293.1	1294.3	7253.4	4656.8	521.2	802.3	712.1	1397.2	780.9	1301.9	3473	1733.5	1005.8	882.2	672.6	602.8	1148		High	1.369e-05	1.262e-10	17
AADFIDQALAQK	[R].AADFIDQALAQK.[N]	1xTMTpro [K12]; 1xTMTpro [N-Term]	1xTMTpro [K12]; 1xTMTpro [N-Term]	0.000596102	0.000154398	1	3	1	P51452	P51452 [105-116]			Dual specificity protein phosphatase 3 OS=Homo sapiens OX=9606 GN=DUSP3 PE=1 SV=1	DUSP3	P51452; K7ES89; K7ELG5	0	1899.08	12															39.8	41.8	44.1	38.9	49.8	171.3	55.4	62.7	52.2	60.5	53.8	53.7	51.9		High	2.094e-05	7.233e-05	6.58
AADIEQQAVFAVFDENK	[R].AADIEQQAVFAVFDENK.[S]	1xTMTpro [K17]; 1xTMTpro [N-Term]	1xTMTpro [K17]; 1xTMTpro [N-Term]	8.35689e-10	9.41479e-05	1	2	10	P12259	P12259 [539-555]			Coagulation factor V OS=Homo sapiens OX=9606 GN=F5 PE=1 SV=4	F5	P12259; A0A0A0MRJ7	0	2503.33	17	805.5	678.2	749.3	1281.5	619.7	412.2	1125.1	889.7	557.2	331.5	648.8	286.9	596	879.4	400.1	345.9	389.5	282.2	544.7	363	455.1	597	414.3	445.9	396.2	206	377		High	1.369e-05	3.197e-11	14.89
AADLPDR	[K].AADLPDR.[D]	1xTMTpro [N-Term]	1xTMTpro [N-Term]	0.0609011	0.00466408	1	6	3	A0A2R8YDD5	A0A2R8YDD5 [38-44]			Transporter OS=Homo sapiens OX=9606 GN=SLC6A1 PE=1 SV=1	SLC6A1	A0A2R8YDD5; A0A2R8Y3X2; A0A2R8Y495; A0A2R8YCM3; P30531; A0A2R8YEF0	0	1061.59	7	180.7	256.5	429.9	1496.4	393.6	252.4	293	306.9	301.9	296	264.2	316.2	571.1	526.6															High	0.001383	0.01813	4.49
AADTDGDGQVNYEEFVR	[R].AADTDGDGQVNYEEFVR.[V]	1xTMTpro [N-Term]	1xTMTpro [N-Term]	1.42276e-09	9.41479e-05	1	1	1	P27482	P27482 [128-144]			Calmodulin-like protein 3 OS=Homo sapiens OX=9606 GN=CALML3 PE=1 SV=2	CALML3	P27482	0	2190.03	17															128.3	146.2	1280.4	122.6	230.2	122	110.7	63.2	240	181.4	211.2	78	202.4		High	1.369e-05	5.743e-11	14.46
AADTIGYPVMIR	[K].AADTIGYPVMIR.[S]	1xTMTpro [N-Term]	1xTMTpro [N-Term]	3.85378e-07	9.41479e-05	1	2	5	P31327	P31327 [576-587]			Carbamoyl-phosphate synthase [ammonia], mitochondrial OS=Homo sapiens OX=9606 GN=CPS1 PE=1 SV=2	CPS1	A0A669KBF2; P31327	0	1610.89	12	72.2	140.8	136.7	139	73.6	114.8	212.4	117.1	544.1	222	152.4	530	587.4	427.4	398.1	317.4	483.3	305.1	525.4	483.7	544.5	351.2	645	729	360.5	2484.1	479.2		High	1.369e-05	2.709e-08	11.61
AADTIGYPVMIR	[K].AADTIGYPVMIR.[S]	1xTMTpro [N-Term]	1xTMTpro [N-Term]	1.96528e-05	9.41479e-05	1	2	10	P31327	P31327 [576-587]			Carbamoyl-phosphate synthase [ammonia], mitochondrial OS=Homo sapiens OX=9606 GN=CPS1 PE=1 SV=2	CPS1	A0A669KBF2; P31327	0	1757.92	12	47.3	89.5	73.2	139.2	54	74.9	134.6	92.2	255	117.2	89.8	251.5	255	219.4	618.3	571.3	935.9	590.6	868.2	897.3	775	719.4	941.6	1374.3	586.7	4836.6	848		High	1.369e-05	2.037e-06	13.33
AAEAAAAPAESAAPAAGEEPSK	[K].AAEAAAAPAESAAPAAGEEPSK.[E]	1xTMTpro [K22]; 1xTMTpro [N-Term]	1xTMTpro [K22]; 1xTMTpro [N-Term]	1.61511e-10	9.41479e-05	1	1	5	P80723	P80723 [122-143]			Brain acid soluble protein 1 OS=Homo sapiens OX=9606 GN=BASP1 PE=1 SV=2	BASP1	P80723	0	2575.35	22	93.9	168.1	151.8	132.5	112.9	75.6	305.3	150.5	116.3	125.4	94.8	89.7	187.5	243.6	21.5	22.6	29.5	47.5	27.5	197.4	36.7	87.9	39	35.4	22.4	17.2	41.1		High	1.369e-05	5.235e-12	13.2
AAEAAAAPAESAAPAAGEEPSKEEGEPK	[K].AAEAAAAPAESAAPAAGEEPSKEEGEPK.[K]	2xTMTpro [K22; K28]; 1xTMTpro [N-Term]	2xTMTpro [K22; K28]; 1xTMTpro [N-Term]	7.98723e-12	9.41479e-05	1	1	4	P80723	P80723 [122-149]			Brain acid soluble protein 1 OS=Homo sapiens OX=9606 GN=BASP1 PE=1 SV=2	BASP1	P80723	1	3548.85	28	42.9	223.7	58.5	80.7	51.3	53.3	536.3	125.9	112.4	146.7	46.7	59.9	266.1	299.9	62.6	33.4	78.9	157.3	18.2	1661.3	71.5	198.1	35.8	83.2	56.9	33	128.3		High	1.369e-05	1.923e-13	17
AAEAEVELSAR	[K].AAEAEVELSAR.[R]	1xTMTpro [N-Term]	1xTMTpro [N-Term]	1.45257e-05	9.41479e-05	1	2	9	Q8IZ83	Q8IZ83 [619-629]			Aldehyde dehydrogenase family 16 member A1 OS=Homo sapiens OX=9606 GN=ALDH16A1 PE=1 SV=2	ALDH16A1	Q8IZ83; F5H4B6	0	1449.79	11	238.5	337.1	395.7	383.4	331.8	324.8	817.7	438.5	443.3	481	339.4	312.5	1149.9	662.8	438.3	464.4	602.6	870.3	594.5	2761.5	722.5	1165.5	633.2	739.3	392.9	1976.4	679		High	1.369e-05	1.46e-06	9.65
AAEAFSELSK	[K].AAEAFSELSK.[R]	1xTMTpro [K10]; 1xTMTpro [N-Term]	1xTMTpro [K10]; 1xTMTpro [N-Term]	2.2652e-05	9.41479e-05	1	3	2	Q12929	Q12929 [290-299]			Epidermal growth factor receptor kinase substrate 8 OS=Homo sapiens OX=9606 GN=EPS8 PE=1 SV=1	EPS8	Q12929; A0A2R8Y4W2; A0A2R8YE63	0	1660.94	10	27.5	45.7	18.7	43.3	22.3	31.1	233.6	21.8	28.9	39.2	34	21.4	39.2	58.7	197.4	236.6	301.6	747.3	243.6	602	286.1	519.3	305.5	552.2	253.3	214.2	355.9		High	1.369e-05	2.377e-06	9.78
AAEDLFVNIR	[K].AAEDLFVNIR.[G]	1xTMTpro [N-Term]	1xTMTpro [N-Term]	2.20812e-06	9.41479e-05	1	1	1	Q9Y2A7	Q9Y2A7 [306-315]			Nck-associated protein 1 OS=Homo sapiens OX=9606 GN=NCKAP1 PE=1 SV=1	NCKAP1	Q9Y2A7	0	1451.82	10																												NoQuanValues	High	1.369e-05	1.843e-07	12.71
AAEEIGIK	[K].AAEEIGIK.[A]	1xTMTpro [K8]; 1xTMTpro [N-Term]	1xTMTpro [K8]; 1xTMTpro [N-Term]	0.00615833	0.00063313	1	4	3	P11586	P11586 [59-66]			C-1-tetrahydrofolate synthase, cytoplasmic OS=Homo sapiens OX=9606 GN=MTHFD1 PE=1 SV=3	MTHFD1	P11586; F5H2F4; V9GYY3; A0A384N5Y3	0	1438.88	8	46.2	79.6	64.5	187.3	48.7	72.9	137.7	70.5	57.2	83	67.4	51.7	195.1	124.7	95.6	113.9	129.6	150.6	109.4	592.7	160.8	181.8	137.1	243.6	145.4	986.2	180.7		High	0.0001103	0.001397	4.79
AAEELSK	[R].AAEELSK.[L]	1xTMTpro [K7]; 1xTMTpro [N-Term]	1xTMTpro [K7]; 1xTMTpro [N-Term]	0.0337695	0.00231879	1	5	3	Q8WUM4	Q8WUM4 [42-48]			Programmed cell death 6-interacting protein OS=Homo sapiens OX=9606 GN=PDCD6IP PE=1 SV=1	PDCD6IP	F8WEQ7; F8WBR8; C9IZF9; A0A3B3IT07; Q8WUM4	0	1355.8	7	66.9	140.8	83.8	139.8	59.3	73.8	189.2	78.9	70.1	70.7	76.8	75.4	129.3	162.1	126.4	186.6	286.8	315.3	161.8	4470.6	211.7	507.8	201.2	477.8	267.4	172.6	372.1		High	0.00073	0.01003	4.91
AAEEPSKVEEK	[K].AAEEPSKVEEK.[K]	2xTMTpro [K7; K11]; 1xTMTpro [N-Term]	2xTMTpro [K7; K11]; 1xTMTpro [N-Term]	2.04544e-06	9.41479e-05	1	1	6	P29966	P29966 [257-267]			Myristoylated alanine-rich C-kinase substrate OS=Homo sapiens OX=9606 GN=MARCKS PE=1 SV=4	MARCKS	P29966	1	2129.23	11	35.7	121.3	47	58.8	40.1	54.3	210.8	55.9	80.5	92.5	55	77.5	160.5	218.9	140.4	209	151.3	284.8	125.7	3469.1	158.7	415.8	263.9	173.4	133	94	299		High	1.369e-05	1.7e-07	15.81
AAEGIPK	[R].AAEGIPK.[L]	1xTMTpro [K7]; 1xTMTpro [N-Term]	1xTMTpro [K7]; 1xTMTpro [N-Term]	0.0613897	0.00466408	2	3	2	P12111; C9JNG9	P12111 [545-551]; C9JNG9 [545-551]			Collagen alpha-3(VI) chain OS=Homo sapiens OX=9606 GN=COL6A3 PE=1 SV=5;Collagen alpha-3(VI) chain (Fragment) OS=Homo sapiens OX=9606 GN=COL6A3 PE=1 SV=1	COL6A3	P12111; C9JNG9; E7ENL6	0	1293.8	7	161.8	283.8	200.8	305.2	160	130.5	385.9	202.9	125.7	147.6	135.9	112.2	260	265.3														NotUnique	High	0.00139	0.01826	4.59
AAEGLDTQR	[K].AAEGLDTQR.[F]	1xTMTpro [N-Term]	1xTMTpro [N-Term]	0.0261893	0.00210391	1	2	4	P01732	P01732 [80-88]			T-cell surface glycoprotein CD8 alpha chain OS=Homo sapiens OX=9606 GN=CD8A PE=1 SV=1	CD8A	P01732; B8ZZZ4	0	1264.68	9	52.4	37.3	91.6	92	52.1	52.7	63.8	61.8	50.4	56.2	65	67.7	90.3	106.6	57.8	70.6	110.6	105.1	86.4	534.4	81.1	94.1	88.8	132.5	94.6	56.1	96.7		High	0.0005781	0.007496	5.57
AAELVTQNCEAYEAHMR	[K].AAELVTQNCEAYEAHMR.[D]	1xCarbamidomethyl [C9]; 1xTMTpro [N-Term]	1xCarbamidomethyl [C9]; 1xTMTpro [N-Term]	2.56396e-06	9.41479e-05	1	4	1	Q96I15	Q96I15 [308-324]			Selenocysteine lyase OS=Homo sapiens OX=9606 GN=SCLY PE=1 SV=4	SCLY	H7C3V9; Q96I15; H7C1N7; A0A0A0MQU4	0	2297.1	17																												NoQuanValues	High	1.369e-05	2.172e-07	9.32
AAEVGDDFLGDFVVGER	[K].AAEVGDDFLGDFVVGER.[V]	1xTMTpro [N-Term]	1xTMTpro [N-Term]	0.0138762	0.00143217	1	1	1	Q9UDT6	Q9UDT6 [68-84]			CAP-Gly domain-containing linker protein 2 OS=Homo sapiens OX=9606 GN=CLIP2 PE=1 SV=1	CLIP2	Q9UDT6	0	2100.06	17															26.4	19.4	34.5	37.8	35.1	57.9	74.9	36.4	35.5	62	41.2	24.9	39.1		High	0.0003231	0.003591	4.46
AAFCYQIR	[R].AAFCYQIR.[R]	1xCarbamidomethyl [C4]; 1xTMTpro [N-Term]	1xCarbamidomethyl [C4]; 1xTMTpro [N-Term]	0.0103194	0.00114313	1	2	1	P26927	P26927 [352-359]			Hepatocyte growth factor-like protein OS=Homo sapiens OX=9606 GN=MST1 PE=1 SV=2	MST1	P26927; G3XAK1	0	1332.71	8	243.4	306.5	202.8	387.3	202.9	260.6	424.3	203.9	126.5	179.7	266.5	104.5	376.5	346.8															High	0.0002191	0.00258	5.88
AAFGGSGGR	[K].AAFGGSGGR.[G]	1xTMTpro [N-Term]	1xTMTpro [N-Term]	3.72997e-05	9.41479e-05	1	1	11	P35908	P35908 [516-524]			Keratin, type II cytoskeletal 2 epidermal OS=Homo sapiens OX=9606 GN=KRT2 PE=1 SV=2	KRT2	P35908	0	1083.59	9	181.7	185.7	249.4	273.8	187.1	360	395.7	412.6	848.7	166.4	290.3	686	1058	302.7	839.2	521.8	639.9	1682.4	546.8	513.8	1836.9	436.8	594.4	432.4	661.7	449.2	406.5		High	1.369e-05	4.094e-06	11.57
AAFGGSGGRGSSSGGGYSSGSSSYGSGGR	[K].AAFGGSGGRGSSSGGGYSSGSSSYGSGGR.[Q]	1xTMTpro [N-Term]	1xTMTpro [N-Term]	2.82896e-11	9.41479e-05	1	1	35	P35908	P35908 [516-544]			Keratin, type II cytoskeletal 2 epidermal OS=Homo sapiens OX=9606 GN=KRT2 PE=1 SV=2	KRT2	P35908	1	2805.27	29	81.3	90.9	109	227.7	117.9	209.5	172.3	192.2	237.1	73.2	119.1	322.1	903.7	171.5	203.5	113.1	152.8	222.7	147	120	319.5	131.4	175.1	156.2	155.1	79.3	128.3		High	1.369e-05	7.729e-13	16.34
AAFGLSEAGFNTACVTK	[R].AAFGLSEAGFNTACVTK.[L]	1xCarbamidomethyl [C14]; 1xTMTpro [K17]; 1xTMTpro [N-Term]	1xCarbamidomethyl [C14]; 1xTMTpro [K17]; 1xTMTpro [N-Term]	0.000395065	0.000154398	1	4	1	P31040	P31040 [76-92]			Succinate dehydrogenase [ubiquinone] flavoprotein subunit, mitochondrial OS=Homo sapiens OX=9606 GN=SDHA PE=1 SV=2	SDHA	A0A087X1I3; P31040; A0A494C1T6; D6RFM5	0	2352.25	17	61.2	78.6	104	137	78.7	93.6	124	94.9	69.8	71.5	88.1	58.9	109.8	119.3															High	2.094e-05	4.749e-05	6.33
AAFGQGSGPIMLDEVQCTGTEASLADCK	[R].AAFGQGSGPIMLDEVQCTGTEASLADCK.[S]	2xCarbamidomethyl [C17; C27]; 1xTMTpro [K28]; 1xTMTpro [N-Term]	2xCarbamidomethyl [C17; C27]; 1xTMTpro [K28]; 1xTMTpro [N-Term]	2.78591e-12	9.41479e-05	1	6	26	Q08380	Q08380 [77-104]			Galectin-3-binding protein OS=Homo sapiens OX=9606 GN=LGALS3BP PE=1 SV=1	LGALS3BP	K7EJD3; K7EKQ5; K7ESM3; K7ERZ6; K7EP36; Q08380	0	3521.72	28	1288.7	580.7	1153.4	1703.6	884.4	1420.9	3129.9	1681.4	405.3	925.7	1283.2	269.4	1168.8	1852.9	598.9	953	516.8	1057.5	758.4	1236.1	750.8	1379.6	825.1	1094.6	1213.9	381.8	766.4		High	1.369e-05	6.034e-14	16.53
AAFGQGSGPIMLDEVQCTGTEASLADCK	[R].AAFGQGSGPIMLDEVQCTGTEASLADCK.[S]	2xCarbamidomethyl [C17; C27]; 1xTMTpro [K28]; 1xTMTpro [N-Term]	2xCarbamidomethyl [C17; C27]; 1xTMTpro [K28]; 1xTMTpro [N-Term]	1.28846e-10	9.41479e-05	1	6	38	Q08380	Q08380 [77-104]			Galectin-3-binding protein OS=Homo sapiens OX=9606 GN=LGALS3BP PE=1 SV=1	LGALS3BP	K7EJD3; K7EKQ5; K7ESM3; K7ERZ6; K7EP36; Q08380	0	3668.76	28	2249.6	1097.9	2095	3038	1636.8	2649.3	5252.5	3111	854.7	1666.5	2518.9	614.2	2065.3	3263.4	1087.7	1790.6	882.6	1764.5	1452.9	1816.9	1412.5	2124.1	1579.1	1889.6	2215.3	761.9	1384.1		High	1.369e-05	4.092e-12	16.94
AAFIGIGLPEPNK	[K].AAFIGIGLPEPNK.[D]	1xTMTpro [K13]; 1xTMTpro [N-Term]	1xTMTpro [K13]; 1xTMTpro [N-Term]	0.00016893	9.41479e-05	1	1	1	Q12882	Q12882 [278-290]			Dihydropyrimidine dehydrogenase [NADP(+)] OS=Homo sapiens OX=9606 GN=DPYD PE=1 SV=2	DPYD	Q12882	0	1935.16	13																												NoQuanValues	High	1.369e-05	2.045e-05	8.24
AAFNSGK	[R].AAFNSGK.[V]	1xTMTpro [K7]; 1xTMTpro [N-Term]	1xTMTpro [K7]; 1xTMTpro [N-Term]	0.00498949	0.00063313	1	1	5	P04406	P04406 [21-27]			Glyceraldehyde-3-phosphate dehydrogenase OS=Homo sapiens OX=9606 GN=GAPDH PE=1 SV=3	GAPDH	P04406	0	1302.77	7	659.7	654.2	715.3	1305.7	530.8	1261.1	1315.5	1115.3	1645.7	802.4	937.6	838.7	1264	1779.1	191.1	287.5	440.5	174.9	259.2	1484.8	290.2	205.8	302.8	337.8	431.8	418.1	282.5		High	9.473e-05	0.001066	8.19
AAFTECCQAADK	[K].AAFTECCQAADK.[A]	2xCarbamidomethyl [C6; C7]; 1xTMTpro [K12]; 1xTMTpro [N-Term]	2xCarbamidomethyl [C6; C7]; 1xTMTpro [K12]; 1xTMTpro [N-Term]	1.20937e-07	9.41479e-05	2	5	71	P02768; A0A0C4DGB6	P02768 [187-198]; A0A0C4DGB6 [187-198]			Albumin OS=Homo sapiens OX=9606 GN=ALB PE=1 SV=2;Albumin OS=Homo sapiens OX=9606 GN=ALB PE=1 SV=1	ALB	P02768; A0A0C4DGB6; H0YA55; D6RHD5; B7WNR0	0	1979.98	12	6164.9	30192.2	4931.9	6030.6	4086.1	3179.3	7348.5	4753.5	4722.7	7277.9	2928.4	3025.4	16682.3	10157.3	5109.8	3073	7324.9	7388.5	3008.5	17509.3	10623.6	25564.4	5758.2	13852.1	4881.3	4212.4	8857	NotUnique	High	1.369e-05	7.581e-09	10.79
AAGCNIPVASVAAGFPAGQTHLK	[K].AAGCNIPVASVAAGFPAGQTHLK.[T]	1xCarbamidomethyl [C4]; 1xTMTpro [K23]; 1xTMTpro [N-Term]	1xCarbamidomethyl [C4]; 1xTMTpro [K23]; 1xTMTpro [N-Term]	1.28555e-13	9.41479e-05	1	6	6	Q9Y315	Q9Y315 [115-137]			Deoxyribose-phosphate aldolase OS=Homo sapiens OX=9606 GN=DERA PE=1 SV=2	DERA	E9PPK3; G3V158; Q9Y315; E9PPM8; E9PML7; E9PMH9	0	2845.56	23	69	149.4	98.8	137.5	85.2	103	230.9	110.8	77.9	195.7	118.1	68.6	382.6	228.1	91.4	91	98.6	150.6	102.9	488.8	114.3	171.7	156.1	148.8	78.2	319.9	136.4		High	1.369e-05	2.05e-15	17
AAGFISVLK	[K].AAGFISVLK.[L]	1xTMTpro [K9]; 1xTMTpro [N-Term]	1xTMTpro [K9]; 1xTMTpro [N-Term]	0.000203117	9.41479e-05	1	1	4	P22732	P22732 [259-267]			Solute carrier family 2, facilitated glucose transporter member 5 OS=Homo sapiens OX=9606 GN=SLC2A5 PE=1 SV=1	SLC2A5	P22732	0	1513.96	9	25.4	46.2	40.2	41.4	42.3	45.6	126.6	41.1	33.5	54.8	44.7	39.6	81.1	94.9	124.9	161.5	142.7	330.3	148.4	4050.9	231.4	503.1	173.4	227.4	166.7	135	329.4		High	1.369e-05	2.469e-05	8.71
AAGGAVCEQPLGLECR	[R].AAGGAVCEQPLGLECR.[A]	2xCarbamidomethyl [C7; C15]; 1xTMTpro [N-Term]	2xCarbamidomethyl [C7; C15]; 1xTMTpro [N-Term]	1.43841e-09	9.41479e-05	1	1	3	Q9HC84	Q9HC84 [2346-2361]; [2903-2918]; [3603-3618]; [4160-4175]			Mucin-5B OS=Homo sapiens OX=9606 GN=MUC5B PE=1 SV=3	MUC5B	Q9HC84	0	1992	16	31.5	125.1	427.2	129.6	38.1	79.8	65.5	36.7	91.4	143.4	45.8	37.9	347.9	166.3	90.8	92	108.2	112.3	128.4	309	148.8	125.7	146.7	159.6	154.4	82.7	112.2		High	1.369e-05	5.803e-11	13.78
AAGIDEQENWHEGK	[K].AAGIDEQENWHEGK.[E]	1xTMTpro [K14]; 1xTMTpro [N-Term]	1xTMTpro [K14]; 1xTMTpro [N-Term]	1.61045e-09	9.41479e-05	1	1	2	P28838	P28838 [105-118]			Cytosol aminopeptidase OS=Homo sapiens OX=9606 GN=LAP3 PE=1 SV=3	LAP3	P28838	0	2192.12	14	23.4	74	43.2	47.6	32	33.3	84.3	38.2	205.1	232.7	74.1	205	610.2	303.5	33.8	28.4	55.7	30	41.6	92.4	42.9	52.1	39.2	61.6	36.5	150.5	48.6		High	1.369e-05	6.57e-11	12.13
AAGNECPELQPPVHGK	[R].AAGNECPELQPPVHGK.[I]	1xCarbamidomethyl [C6]; 1xTMTpro [K16]; 1xTMTpro [N-Term]	1xCarbamidomethyl [C6]; 1xTMTpro [K16]; 1xTMTpro [N-Term]	4.06423e-09	9.41479e-05	2	2	17	P48740; F8W876	P48740 [296-311]; F8W876 [270-285]			Mannan-binding lectin serine protease 1 OS=Homo sapiens OX=9606 GN=MASP1 PE=1 SV=3;Mannan-binding lectin serine protease 1 OS=Homo sapiens OX=9606 GN=MASP1 PE=1 SV=1	MASP1	P48740; F8W876	0	2312.23	16	466.7	626.4	1116.4	1152.2	734.8	908.3	2457.2	997.8	548.4	548.2	629.9	458.8	894.4	1262.3	540.4	493.5	672.6	552.4	1353.4	754	539.9	500	756.6	891.9	471.4	726.6	619.6	NotUnique	High	1.369e-05	1.815e-10	17
AAHFVFR	[K].AAHFVFR.[T]	1xTMTpro [N-Term]	1xTMTpro [N-Term]	0.0783277	0.00623169	2	13	4	A0A087WTF6; A0A0D9SF98	A0A087WTF6 [685-691]; A0A0D9SF98 [194-200]			Neural cell adhesion molecule 1 OS=Homo sapiens OX=9606 GN=NCAM1 PE=1 SV=1;Neural cell adhesion molecule 1 (Fragment) OS=Homo sapiens OX=9606 GN=NCAM1 PE=1 SV=1	NCAM1	A0A087WTF6; A0A0D9SF98; A0A087WWJ5; A0A087WX77; A0A087WTE4; A0A087WZS4; A0A087WWD4; A0A087WV75; H7BYX6; A0A0D9SF30; A0A087WVU1; A0A087WTR3; P13591	0	1151.66	7	46	54.3	159	66.8	62.2	50.8	171.5	74.4	89	42.5	78.5	118.7	75.9	240	69.4	68.1	51.6	102.7	84.7	2042.2	80.5	165.1	72.4	57.6	57.9	55.1	133.8	NotUnique	High	0.001781	0.02232	4.12
AAHIFFTDTCPEPLFSELGR	[K].AAHIFFTDTCPEPLFSELGR.[S]	1xCarbamidomethyl [C10]; 1xTMTpro [N-Term]	1xCarbamidomethyl [C10]; 1xTMTpro [N-Term]	7.95817e-12	9.41479e-05	1	5	4	Q15833	Q15833 [101-120]			Syntaxin-binding protein 2 OS=Homo sapiens OX=9606 GN=STXBP2 PE=1 SV=2	STXBP2	M0QZ54; M0R0M7; A0A087WUN8; Q15833; M0R118	0	2612.31	20	61.4	92.2	82.8	84	63	125.5	250.9	82.3	80.6	70	79.4	58.2	124.2	144.7	24.9	25.9	20.6	23.1	36.1	63.6	27.9	19.6	28.6	27.1	16.2	20.1	22.2		High	1.369e-05	1.918e-13	17
AAIDWFDGK	[K].AAIDWFDGK.[E]	1xTMTpro [K9]; 1xTMTpro [N-Term]	1xTMTpro [K9]; 1xTMTpro [N-Term]	0.028595	0.00210391	1	4	3	P35637	P35637 [349-357]			RNA-binding protein FUS OS=Homo sapiens OX=9606 GN=FUS PE=1 SV=1	FUS	P35637; Q92804; A0A075B7D9; H3BPE7	0	1630.91	9	22.2	28.3	35.8	24.5	21.3	27.5	36.4	35.5	24.4	24	27.1	33.4	36	43.8	56.4	49	52.3	67.1	53	337.4	96.8	88.1	64	87.9	54.5	61.6	58.5		High	0.0006216	0.008296	5.53
AAILPTSIFLTNK	[K].AAILPTSIFLTNK.[K]	1xTMTpro [K13]; 1xTMTpro [N-Term]	1xTMTpro [K13]; 1xTMTpro [N-Term]	0.0252141	0.00210391	1	2	1	O14744	O14744 [228-240]			Protein arginine N-methyltransferase 5 OS=Homo sapiens OX=9606 GN=PRMT5 PE=1 SV=4	PRMT5	H0YJX6; O14744	0	1997.23	13																												NoQuanValues	High	0.0005721	0.007166	4.85
AAIPSALDTNSSK	[K].AAIPSALDTNSSK.[S]	1xTMTpro [K13]; 1xTMTpro [N-Term]	1xTMTpro [K13]; 1xTMTpro [N-Term]	3.11023e-06	9.41479e-05	1	1	5	Q08380	Q08380 [542-554]			Galectin-3-binding protein OS=Homo sapiens OX=9606 GN=LGALS3BP PE=1 SV=1	LGALS3BP	Q08380	0	1883.07	13	126.7	125.1	161.7	353.9	152.5	240.6	531.8	203.1	143.7	155.1	226.8	116.1	239.4	272.8	156.6	201.8	155.8	235.1	228.1	310.9	204.6	286	229	301.8	209.8	107.9	196.5		High	1.369e-05	2.696e-07	11.31
AAISGENAGLVR	[K].AAISGENAGLVR.[A]	1xTMTpro [N-Term]	1xTMTpro [N-Term]	1.55399e-08	9.41479e-05	1	2	7	P19827	P19827 [126-137]			Inter-alpha-trypsin inhibitor heavy chain H1 OS=Homo sapiens OX=9606 GN=ITIH1 PE=1 SV=3	ITIH1	P19827; F8WAS2	0	1461.83	12	585.5	1978	889.9	2444.6	1779.8	1179.9	1155.5	1289	524.4	621.4	1017.8	452.4	909.6	1313	465.6	497.3	678.3	1151.3	1029.3	2871.4	1019.2	1149.2	848.4	681.5	423	1158.5	975		High	1.369e-05	7.951e-10	14.17
AAITSYEK	[K].AAITSYEK.[S]	1xTMTpro [K8]; 1xTMTpro [N-Term]	1xTMTpro [K8]; 1xTMTpro [N-Term]	0.000271008	0.000154398	1	2	15	P30273	P30273 [53-60]			High affinity immunoglobulin epsilon receptor subunit gamma OS=Homo sapiens OX=9606 GN=FCER1G PE=1 SV=1	FCER1G	A6NCQ8; P30273	0	1490.87	8	599	1903.5	622.2	839	542.9	725.7	3077.3	501.1	972	1527.4	621.6	606.6	2453.4	2354.5	690.3	556.9	980.2	2586.9	599.8	18239.9	1338.4	2222.1	918.4	1302.2	959	675.5	1700		High	2.094e-05	3.292e-05	9.13
AALAAFNAQNNGSNFQLEEISR	[K].AALAAFNAQNNGSNFQLEEISR.[A]	1xTMTpro [N-Term]	1xTMTpro [N-Term]	6.29381e-09	9.41479e-05	1	2	2	P02765	P02765 [166-187]			Alpha-2-HS-glycoprotein OS=Homo sapiens OX=9606 GN=AHSG PE=1 SV=2	AHSG	P02765; C9JV77	0	2669.36	22															140.3	104.3	131	100.2	178.8	177.7	172.7	100	151.2	161.8	119.7	209.9	106		High	1.369e-05	2.943e-10	17
AALACSK	[R].AALACSK.[E]	1xCarbamidomethyl [C5]; 1xTMTpro [K7]; 1xTMTpro [N-Term]	1xCarbamidomethyl [C5]; 1xTMTpro [K7]; 1xTMTpro [N-Term]	0.00675948	0.000771129	1	1	5	P15144	P15144 [830-836]			Aminopeptidase N OS=Homo sapiens OX=9606 GN=ANPEP PE=1 SV=4	ANPEP	P15144	0	1328.79	7	165.7	840.6	139.3	159.3	86.7	110.9	336	80.3	109.9	124.3	59.5	115.7	157.9	413.9	295.3	438.3	232	471.7	172.3	1526.7	203.4	394.8	236.1	3675.8	210	437.5	495.6		High	0.0001281	0.001573	7.42
AALADVLR	[K].AALADVLR.[R]	1xTMTpro [N-Term]	1xTMTpro [N-Term]	0.031981	0.00226793	1	2	1	Q9HC35	Q9HC35 [43-50]			Echinoderm microtubule-associated protein-like 4 OS=Homo sapiens OX=9606 GN=EML4 PE=1 SV=3	EML4	Q9HC35; B5MBZ0	0	1132.7	8																												NoQuanValues	High	0.0006945	0.009452	4.97
AALCHFCIDMLNAK	[K].AALCHFCIDMLNAK.[L]	2xCarbamidomethyl [C4; C7]; 1xTMTpro [K14]; 1xTMTpro [N-Term]	2xCarbamidomethyl [C4; C7]; 1xTMTpro [K14]; 1xTMTpro [N-Term]	4.08519e-05	9.41479e-05	1	4	2	P54920	P54920 [209-222]			Alpha-soluble NSF attachment protein OS=Homo sapiens OX=9606 GN=NAPA PE=1 SV=3	NAPA	M0R2M1; P54920; M0R0Y2; M0R0I4	0	2419.23	14															54.9	49.3	77.6	57.4	72.7	241.8	75.9	62.9	73.3	99.7	63.9	63.2	69.5		High	1.369e-05	4.525e-06	10.66
AALCHFIVDELNAK	[K].AALCHFIVDELNAK.[L]	1xCarbamidomethyl [C4]; 1xTMTpro [K14]; 1xTMTpro [N-Term]	1xCarbamidomethyl [C4]; 1xTMTpro [K14]; 1xTMTpro [N-Term]	0.0993924	0.00739256	1	2	1	A0A087WZQ7	A0A087WZQ7 [213-226]			Beta-soluble NSF attachment protein OS=Homo sapiens OX=9606 GN=NAPB PE=1 SV=1	NAPB	A0A087WZQ7; Q9H115	0	2209.23	14	8.2	17	13.2	20.2	13.9	15	24.8	17	15.4	9	14.3	13.9	17.2	19.7															High	0.002173	0.02747	4
AALEACHK	[R].AALEACHK.[G]	1xCarbamidomethyl [C6]; 1xTMTpro [K8]; 1xTMTpro [N-Term]	1xCarbamidomethyl [C6]; 1xTMTpro [K8]; 1xTMTpro [N-Term]	0.00128309	0.000154398	1	1	1	P11766	P11766 [277-284]			Alcohol dehydrogenase class-3 OS=Homo sapiens OX=9606 GN=ADH5 PE=1 SV=4	ADH5	P11766	0	1507.85	8															89.8	73.6	97.3	71.2	87	442.2	149.6	113.9	100.7	100.7	65.6	151.1	86.5		High	2.094e-05	0.0001783	5.79
AALEDSSGSSELQEIMR	[K].AALEDSSGSSELQEIMR.[R]	1xTMTpro [N-Term]	1xTMTpro [N-Term]	3.52307e-10	9.41479e-05	1	3	5	Q12929	Q12929 [782-798]			Epidermal growth factor receptor kinase substrate 8 OS=Homo sapiens OX=9606 GN=EPS8 PE=1 SV=1	EPS8	Q12929; A0A2R8Y4W2; A0A2R8YE63	0	2127.06	17	151	177.1	137.7	265.5	144.8	170.6	1652.7	145.8	176.8	237.2	138.2	81.8	225.3	349.9	97.7	150.7	144.7	338.5	108.3	283.8	113.2	260.4	200.8	287.7	107	90.9	176.1		High	1.369e-05	1.238e-11	13.81
AALEGTATYR	[R].AALEGTATYR.[G]	1xTMTpro [N-Term]	1xTMTpro [N-Term]	0.00163218	0.000154398	1	2	3	A0A3B3IRV5	A0A3B3IRV5 [171-180]			Heme-binding protein 1 (Fragment) OS=Homo sapiens OX=9606 GN=HEBP1 PE=1 SV=1	HEBP1	A0A3B3IRV5; Q9NRV9	0	1356.74	10	50.7	70.4	85.3	75.5	53.4	69.7	96.8	68.6	66.4	53	76.9	76.8	102.9	116.9	26.2	30.1	44.6	40.6	34.2	196.5	41.5	48.5	39.8	44.5	32	28.7	31.5		High	2.094e-05	0.0002441	6.33
AALEQPCEGSLTRPK	[K].AALEQPCEGSLTRPK.[K]	1xCarbamidomethyl [C7]; 1xTMTpro [K15]; 1xTMTpro [N-Term]	1xCarbamidomethyl [C7]; 1xTMTpro [K15]; 1xTMTpro [N-Term]	0.00144981	0.000154398	1	3	1	Q6PUV4	Q6PUV4 [84-98]			Complexin-2 OS=Homo sapiens OX=9606 GN=CPLX2 PE=1 SV=2	CPLX2	Q6PUV4; D6RGY3; D6R960	0	2265.25	15	77.5	79.8	108.4	103.4	90.1	103.3	132.1	129.9	95.6	68.9	100.4	107.7	95.9	135.6															High	2.094e-05	0.000209	7.11
AALLWALAAALER	[R].AALLWALAAALER.[R]	1xTMTpro [N-Term]	1xTMTpro [N-Term]	2.98731e-05	9.41479e-05	1	2	4	Q8IZ83	Q8IZ83 [589-601]			Aldehyde dehydrogenase family 16 member A1 OS=Homo sapiens OX=9606 GN=ALDH16A1 PE=1 SV=2	ALDH16A1	Q8IZ83; F5H4B6	0	1673.01	13	118.8	154.4	144.7	191	128	141.2	186.1	127.1	176.2	145.6	154.6	219.2	304.4	185.6															High	1.369e-05	3.215e-06	7.03
AALNEIESR	[R].AALNEIESR.[H]	1xTMTpro [N-Term]	1xTMTpro [N-Term]	0.00121142	0.000154398	1	1	2	O75558	O75558 [202-210]			Syntaxin-11 OS=Homo sapiens OX=9606 GN=STX11 PE=1 SV=1	STX11	O75558	0	1306.73	9	129.4	229.1	163.4	209.1	147.2	173.9	657.9	147.2	192.9	222.2	161.1	129.2	371.9	395.8	102.3	71.4	116.5	198.5	66.5	1799	145.3	359.6	104.1	101.3	107.3	101	172.2		High	2.094e-05	0.0001662	7.27
AALQALR	[KR].AALQALR.[KR]	1xTMTpro [N-Term]	1xTMTpro [N-Term]	0.0966832	0.00730218	2	6	9	E9PQ80; P04114	E9PQ80 [71-77]; P04114 [526-532]			Charged multivesicular body protein 4a (Fragment) OS=Homo sapiens OX=9606 GN=CHMP4A PE=1 SV=1;Apolipoprotein B-100 OS=Homo sapiens OX=9606 GN=APOB PE=1 SV=2	CHMP4A	A8MUN2; E9PQ80; Q9BY43; E9PQI5; E9PSI1; P04114	0	1046.66	7	1914.3	2147	2021.7	987.4	1945.6	414.5	1411.2	661.9	487.2	561.6	966.5	364.7	596.4	1348.2	586.7	833.9	714.7	1255.1	810.3	640.8	718.8	774	1395.4	1292.2	504.4	313.8	867.6	NotUnique	High	0.002141	0.02684	4.39
AALQEELQLCK	[R].AALQEELQLCK.[G]	1xCarbamidomethyl [C10]; 1xTMTpro [K11]; 1xTMTpro [N-Term]	1xCarbamidomethyl [C10]; 1xTMTpro [K11]; 1xTMTpro [N-Term]	0.00073347	0.000154398	1	2	2	P49327	P49327 [1132-1142]			Fatty acid synthase OS=Homo sapiens OX=9606 GN=FASN PE=1 SV=3	FASN	P49327; A0A0U1RQF0	0	1911.09	11	73.5	64.8	80.2	124.7	67.2	71.1	111.2	71.6	68.3	67.1	87.3	64.2	128	94.9	141.3	106.5	112.9	78.3	153.8	245.7	151.1	117.4	204.7	147.6	113.8	123.8	115.7		High	2.094e-05	9.076e-05	6
AALQELLSK	[R].AALQELLSK.[G]	1xTMTpro [K9]; 1xTMTpro [N-Term]	1xTMTpro [K9]; 1xTMTpro [N-Term]	0.000564979	0.000154398	1	1	5	P62851	P62851 [86-94]			40S ribosomal protein S25 OS=Homo sapiens OX=9606 GN=RPS25 PE=1 SV=1	RPS25	P62851	0	1580.99	9															134.9	128.8	236.9	155	156	706.5	189.6	300.1	177	290.2	154.8	218.3	190		High	2.094e-05	6.831e-05	6.17
AALQHCPK	[R].AALQHCPK.[K]	1xCarbamidomethyl [C6]; 1xTMTpro [K8]; 1xTMTpro [N-Term]	1xCarbamidomethyl [C6]; 1xTMTpro [K8]; 1xTMTpro [N-Term]	0.00222822	0.000304521	1	1	2	P21549	P21549 [382-389]			Serine--pyruvate aminotransferase OS=Homo sapiens OX=9606 GN=AGXT PE=1 SV=1	AGXT	P21549	0	1532.89	8	40.3	48.2	39.8	50.3	23.1	33	46	30	117.7	192.1	71	170.9	504.8	107.2	48.9	29.5	53.3	25.3	28.1	53.9	33.8	26.6	27.3	57.3	35.1	199.8	39.8		High	4.056e-05	0.0003688	5.96
AALRPAVSSSDQQSLIR	[R].AALRPAVSSSDQQSLIR.[K]	1xTMTpro [N-Term]	1xTMTpro [N-Term]	0.080866	0.00626952	1	6	1	H0Y4S8	H0Y4S8 [32-48]			Dyslexia-associated protein KIAA0319-like protein (Fragment) OS=Homo sapiens OX=9606 GN=KIAA0319L PE=1 SV=1	KIAA0319L	H0Y4S8; C9JVB2; E7EN73; B4DYG9; Q8IZA0; B1AN15	0	2103.18	17																												NoQuanValues	High	0.001791	0.02292	6.03
AALSGANVLTLIEK	[R].AALSGANVLTLIEK.[D]	1xTMTpro [K14]; 1xTMTpro [N-Term]	1xTMTpro [K14]; 1xTMTpro [N-Term]	3.62462e-06	9.41479e-05	1	2	5	Q07954	Q07954 [2361-2374]			Prolow-density lipoprotein receptor-related protein 1 OS=Homo sapiens OX=9606 GN=LRP1 PE=1 SV=2	LRP1	H0YJI8; Q07954	0	2008.23	14	95.6	215.5	91.8	120.6	79.6	99.1	268.4	76.7	89.6	154.8	85.6	71.1	317.5	177.2	55.7	38.2	50.1	100.9	78.3	119.1	70.4	43.9	79.2	86.2	52.5	49.7	68.9		High	1.369e-05	3.184e-07	8.24
AALTELSLGSAYQAMILGVDSK	[K].AALTELSLGSAYQAMILGVDSK.[N]	1xTMTpro [K22]; 1xTMTpro [N-Term]	1xTMTpro [K22]; 1xTMTpro [N-Term]	6.44186e-12	9.41479e-05	1	1	8	P04114	P04114 [1703-1724]			Apolipoprotein B-100 OS=Homo sapiens OX=9606 GN=APOB PE=1 SV=2	APOB	P04114	0	2846.58	22	302.5	365.3	321	410.9	332.7	271.1	392.1	267.3	207.9	158.2	301.2	205.9	255.6	343															High	1.369e-05	1.517e-13	17
AALTELSLGSAYQAMILGVDSK	[K].AALTELSLGSAYQAMILGVDSK.[N]	1xTMTpro [K22]; 1xTMTpro [N-Term]	1xTMTpro [K22]; 1xTMTpro [N-Term]	1.47446e-10	9.41479e-05	1	1	34	P04114	P04114 [1703-1724]			Apolipoprotein B-100 OS=Homo sapiens OX=9606 GN=APOB PE=1 SV=2	APOB	P04114	0	2993.62	22	1126.7	1152.5	1271.9	790.2	1224.9	558.1	853.7	555.1	439.4	394.2	832	366.3	482.3	910.2	554.6	915.5	628.5	1114	695.2	642.8	684.3	787.7	1147.8	1347.3	432.1	304	897.4		High	1.369e-05	4.739e-12	16.96
AAMALEK	[K].AAMALEK.[K]	1xTMTpro [K7]; 1xTMTpro [N-Term]	1xTMTpro [K7]; 1xTMTpro [N-Term]	0.0219434	0.00176817	1	1	6	P02792	P02792 [99-105]			Ferritin light chain OS=Homo sapiens OX=9606 GN=FTL PE=1 SV=2	FTL	P02792	0	1341.81	7	235.4	392.6	308.4	334.4	353.4	654.4	904.9	316.1	261.5	2401.6	423.3	457.5	5549.7	1518.4	77.2	68.3	903.5	790	120.1	1238.8	484.9	164.7	127.8	392.1	73.6	837.8	316.2		High	0.0004809	0.006107	5.3
AAMEPIVISAK	[R].AAMEPIVISAK.[T]	1xTMTpro [K11]; 1xTMTpro [N-Term]	1xTMTpro [K11]; 1xTMTpro [N-Term]	1.35995e-06	9.41479e-05	1	1	4	Q9Y490	Q9Y490 [1594-1604]			Talin-1 OS=Homo sapiens OX=9606 GN=TLN1 PE=1 SV=3	TLN1	Q9Y490	0	1738.04	11	157.7	271.1	163.9	262.4	161.7	194	484.5	135.9	142	194.5	154.2	99.8	396.8	373.4	222.8	126.5	204.4	197.6	147.9	1302.8	227.8	349.4	236.7	214.9	196.5	119.1	228.7		High	1.369e-05	1.085e-07	10.84
AAMEPIVISAK	[R].AAMEPIVISAK.[T]	1xTMTpro [K11]; 1xTMTpro [N-Term]	1xTMTpro [K11]; 1xTMTpro [N-Term]	6.54084e-06	9.41479e-05	1	1	3	Q9Y490	Q9Y490 [1594-1604]			Talin-1 OS=Homo sapiens OX=9606 GN=TLN1 PE=1 SV=3	TLN1	Q9Y490	0	1885.08	11															176.3	77	121.5	145.6	96.2	1012.1	169.6	259.2	169	120.9	102.6	82.7	142.4		High	1.369e-05	6.08e-07	15.85
AAMIVNQLSK	[K].AAMIVNQLSK.[K]	1xTMTpro [K10]; 1xTMTpro [N-Term]	1xTMTpro [K10]; 1xTMTpro [N-Term]	5.47132e-06	9.41479e-05	1	5	2	P14923	P14923 [162-171]			Junction plakoglobin OS=Homo sapiens OX=9606 GN=JUP PE=1 SV=3	JUP	C9JKY1; C9JK18; C9JTX4; C9J826; P14923	0	1683.01	10	39.3	53.3	151.2	66.4	44.8	114.4	100.4	88.9	87.8	52	72.1	63.7	68.5	89.6	37.6	42.8	50.7	35.1	69.4	70.9	92.7	51.1	56.9	52.3	97.7	56.5	54.8		High	1.369e-05	4.997e-07	10.76
AAMIVNQLSK	[K].AAMIVNQLSK.[K]	1xTMTpro [K10]; 1xTMTpro [N-Term]	1xTMTpro [K10]; 1xTMTpro [N-Term]	0.00155219	0.000154398	1	5	6	P14923	P14923 [162-171]			Junction plakoglobin OS=Homo sapiens OX=9606 GN=JUP PE=1 SV=3	JUP	C9JKY1; C9JK18; C9JTX4; C9J826; P14923	0	1830.05	10	318.6	409.4	427.5	608.2	336.1	810.3	681.4	505.5	452.8	421.4	487.4	359.2	514.3	658.2															High	2.094e-05	0.0002285	10.13
AAMIWIVGEYAER	[R].AAMIWIVGEYAER.[I]	1xTMTpro [N-Term]	1xTMTpro [N-Term]	6.57819e-05	9.41479e-05	2	9	2	P63010; Q10567	P63010 [446-458]; Q10567 [446-458]			AP-2 complex subunit beta OS=Homo sapiens OX=9606 GN=AP2B1 PE=1 SV=1;AP-1 complex subunit beta-1 OS=Homo sapiens OX=9606 GN=AP1B1 PE=1 SV=2	AP2B1	A0A087WYD1; A0A087WZQ6; A0A087X253; H7C034; K7EJ01; P63010; C9J1E7; A0A087WU93; Q10567	0	1812.96	13	120.4	104.6	176.3	142.1	197.5	179.9	243.5	165.7	266.8	153.3	188.1	234.8	234	277.3														NotUnique	High	1.369e-05	7.56e-06	9.19
AAMVGMLANFLGFR	[R].AAMVGMLANFLGFR.[I]	1xTMTpro [N-Term]	1xTMTpro [N-Term]	5.26981e-05	9.41479e-05	1	1	5	P01019	P01019 [103-116]			Angiotensinogen OS=Homo sapiens OX=9606 GN=AGT PE=1 SV=1	AGT	P01019	0	2096.05	14	163.2	884.8	136.7	214.3	105.7	116.7	180.2	119.2	92.1	76.1	135.4	89.2	167.9	199.3	38.2	25.5	40.1	28.4	34.3	47.7	44.4	33.7	45.8	52.4	37.8	29.7	23.8		High	1.369e-05	5.964e-06	11.45
AANALCAGMR	[R].AANALCAGMR.[V]	1xCarbamidomethyl [C6]; 1xTMTpro [N-Term]	1xCarbamidomethyl [C6]; 1xTMTpro [N-Term]	0.000120187	9.41479e-05	1	1	1	Q8WWA0	Q8WWA0 [246-255]			Intelectin-1 OS=Homo sapiens OX=9606 GN=ITLN1 PE=1 SV=1	ITLN1	Q8WWA0	0	1338.69	10	286.2	93.5	280.7	693.4	229.8	164.7	115.3	566.4	141.4	125.5	108.4	164.2	198.7	336.4															High	1.369e-05	1.44e-05	8.11
AANALCAGMR	[R].AANALCAGMR.[V]	1xCarbamidomethyl [C6]; 1xTMTpro [N-Term]	1xCarbamidomethyl [C6]; 1xTMTpro [N-Term]	0.0783277	0.00623169	1	1	2	Q8WWA0	Q8WWA0 [246-255]			Intelectin-1 OS=Homo sapiens OX=9606 GN=ITLN1 PE=1 SV=1	ITLN1	Q8WWA0	0	1485.73	10	21.8	21.2	44.9	134.5	47	33.6	33.9	113.4	45.3	22.7	27.8	50.9	40.2	58.7	109.5	112.1	134.7	67.2	107.4	220.2	197	94.8	100.9	83.6	81.4	269.9	99.6		High	0.001781	0.02234	3.59
AANDAGYFNDEMAPIEVK	[K].AANDAGYFNDEMAPIEVK.[T]	1xTMTpro [K18]; 1xTMTpro [N-Term]	1xTMTpro [K18]; 1xTMTpro [N-Term]	4.54342e-06	9.41479e-05	1	3	1	P42765	P42765 [192-209]			3-ketoacyl-CoA thiolase, mitochondrial OS=Homo sapiens OX=9606 GN=ACAA2 PE=1 SV=2	ACAA2	K7EME0; P42765; A0A0B4J2A4	0	2710.33	18																												NoQuanValues	High	1.369e-05	4.088e-07	8.5
AANFENHSGK	[R].AANFENHSGK.[L]	1xTMTpro [K10]; 1xTMTpro [N-Term]	1xTMTpro [K10]; 1xTMTpro [N-Term]	5.44513e-05	9.41479e-05	1	1	3	P18206	P18206 [630-639]			Vinculin OS=Homo sapiens OX=9606 GN=VCL PE=1 SV=4	VCL	P18206	0	1682.91	10	23.2	27.3	30.9	34.9	23.1	26.4	44.9	35	62.8	25.4	34.5	74.6	39.7	46.2	97	84.2	269.1	148.6	87.8	813.5	107.3	183.3	107.4	147.6	103.7	77.3	121.8		High	1.369e-05	6.181e-06	7.29
AANGVVLATEK	[K].AANGVVLATEK.[K]	1xTMTpro [K11]; 1xTMTpro [N-Term]	1xTMTpro [K11]; 1xTMTpro [N-Term]	6.58498e-07	9.41479e-05	1	2	1	P25787	P25787 [40-50]			Proteasome subunit alpha type-2 OS=Homo sapiens OX=9606 GN=PSMA2 PE=1 SV=2	PSMA2	P25787; A0A7I2V2H3	0	1681.01	11															110.3	72.6	96.7	178.9	161.8	365.9	238.6	368.6	119	124.1	107.6	614.6	167.1		High	1.369e-05	4.893e-08	12.37
AANILVGENLVCK	[R].AANILVGENLVCK.[IV]	1xCarbamidomethyl [C12]; 1xTMTpro [K13]; 1xTMTpro [N-Term]	1xCarbamidomethyl [C12]; 1xTMTpro [K13]; 1xTMTpro [N-Term]	1.84571e-07	9.41479e-05	2	3	2	J3QRU1; P12931	J3QRU1 [404-416]; P12931 [392-404]			Tyrosine-protein kinase OS=Homo sapiens OX=9606 GN=YES1 PE=1 SV=1;Proto-oncogene tyrosine-protein kinase Src OS=Homo sapiens OX=9606 GN=SRC PE=1 SV=3	YES1	J3QRU1; P07947; P12931	0	2009.17	13	66.4	145	111.8	146.5	77.9	103.4	194.1	98	64.2	102.7	97.2	54.1	206.6	180.2	120.2	102.3	125.4	117.3	95	473.9	150.4	193.9	144.4	182.3	96.9	81.2	142.9	NotUnique	High	1.369e-05	1.207e-08	13.04
AANILVSASLVCK	[R].AANILVSASLVCK.[I]	1xCarbamidomethyl [C12]; 1xTMTpro [K13]; 1xTMTpro [N-Term]	1xCarbamidomethyl [C12]; 1xTMTpro [K13]; 1xTMTpro [N-Term]	2.96433e-07	9.41479e-05	1	3	1	J3KPD6	J3KPD6 [384-396]			Tyrosine-protein kinase OS=Homo sapiens OX=9606 GN=HCK PE=1 SV=1	HCK	J3KPD6; H0Y3C5; P08631	0	1954.17	13	28.9	84.9	48.8	65.5	56.8	42.8	212.3	54.9	53.1	64.1	48.6	35.6	104.2	87.3															High	1.369e-05	2.027e-08	10.56
AANILVSDTLSCK	[R].AANILVSDTLSCK.[I]	1xCarbamidomethyl [C12]; 1xTMTpro [K13]; 1xTMTpro [N-Term]	1xCarbamidomethyl [C12]; 1xTMTpro [K13]; 1xTMTpro [N-Term]	6.60903e-07	9.41479e-05	1	2	1	Q573B4	Q573B4 [374-386]			Tyrosine-protein kinase OS=Homo sapiens OX=9606 GN=LCK PE=1 SV=1	LCK	Q573B4; P06239	0	2000.13	13	48.8	51.8	65.8	79.9	52.3	51	82.2	51.2	38.6	57.9	63.2	45.6	112.7	96.2															High	1.369e-05	4.895e-08	10.75
AANIVGEGEPRELAESVIAK	[K].AANIVGEGEPRELAESVIAK.[D]	1xTMTpro [K20]; 1xTMTpro [N-Term]	1xTMTpro [K20]; 1xTMTpro [N-Term]	0.119013	0.00886442	1	3	1	A0A0A0MTS7	A0A0A0MTS7 [20449-20468]			Titin OS=Homo sapiens OX=9606 GN=TTN PE=1 SV=1	TTN	Q8WZ42; A0A0A0MRA3; A0A0A0MTS7	1	2661.51	20																												NoQuanValues	High	0.002564	0.03304	5.34
AANPFQQK	[R].AANPFQQK.[L]	1xTMTpro [K8]; 1xTMTpro [N-Term]	1xTMTpro [K8]; 1xTMTpro [N-Term]	0.00555298	0.00063313	1	1	4	Q9C0H2	Q9C0H2 [303-310]			Protein tweety homolog 3 OS=Homo sapiens OX=9606 GN=TTYH3 PE=1 SV=3	TTYH3	Q9C0H2	0	1511.88	8	350.9	157.1	350.6	354.7	222.2	225.4	405.8	192	98.9	188.8	131	84	406.6	449	275	339.2	263.1	265.5	326.4	1449	203.7	401.1	642.4	285.4	239.4	187.5	295.9		High	0.0001103	0.001224	6.66
AANSLEAFIFETQDK	[K].AANSLEAFIFETQDK.[L]	1xTMTpro [K15]; 1xTMTpro [N-Term]	1xTMTpro [K15]; 1xTMTpro [N-Term]	6.95499e-07	9.41479e-05	1	3	4	Q9Y4L1	Q9Y4L1 [739-753]			Hypoxia up-regulated protein 1 OS=Homo sapiens OX=9606 GN=HYOU1 PE=1 SV=1	HYOU1	Q9Y4L1; A0A087X054; A0A494C039	0	2292.24	15	81.1	245.1	109.6	113.2	85.9	113.9	154.3	85.6	76.3	79.5	78.7	82.1	130.9	140.4	35.3	41.2	42.4	70.7	42.4	83.7	54	72.5	55.3	96.2	55.6	47.5	50.3		High	1.369e-05	5.179e-08	10.64
AANVLLSEQGDVK	[K].AANVLLSEQGDVK.[L]	1xTMTpro [K13]; 1xTMTpro [N-Term]	1xTMTpro [K13]; 1xTMTpro [N-Term]	0.000153762	9.41479e-05	1	10	1	Q8NBY1	Q8NBY1 [147-159]			Serine/threonine-protein kinase 26 OS=Homo sapiens OX=9606 GN=STK26 PE=1 SV=1	STK26	O00506; C9JCC0; H7C279; Q8NBY1; C9JJV0; C9JDH9; B4E0Y9; Q9P289; C9J232; C9J6L2	0	1952.13	13																												NoQuanValues	High	1.369e-05	1.859e-05	9.17
AANVLVSESLMCK	[R].AANVLVSESLMCK.[I]	1xCarbamidomethyl [C12]; 1xTMTpro [K13]; 1xTMTpro [N-Term]	1xCarbamidomethyl [C12]; 1xTMTpro [K13]; 1xTMTpro [N-Term]	1.58488e-06	9.41479e-05	1	1	4	P07948	P07948 [370-382]			Tyrosine-protein kinase Lyn OS=Homo sapiens OX=9606 GN=LYN PE=1 SV=3	LYN	P07948	0	2030.13	13	67.7	113.3	78.1	71.2	79	88	193.4	91.1	91.2	77.5	76.7	85.5	128.5	153.5	99	76.5	159.3	134.8	121.5	737	127.4	192.3	125.9	198.1	98.2	73.8	131		High	1.369e-05	1.283e-07	9.69
AANVLVSESLMCK	[R].AANVLVSESLMCK.[I]	1xCarbamidomethyl [C12]; 1xTMTpro [K13]; 1xTMTpro [N-Term]	1xCarbamidomethyl [C12]; 1xTMTpro [K13]; 1xTMTpro [N-Term]	0.000421365	0.000154398	1	1	3	P07948	P07948 [370-382]			Tyrosine-protein kinase Lyn OS=Homo sapiens OX=9606 GN=LYN PE=1 SV=3	LYN	P07948	0	2177.16	13															141.8	110.3	141.5	189	165.5	678.3	220.6	227.6	205.4	203.2	128.2	98.5	164.5		High	2.094e-05	5.06e-05	9.01
AAPDITGHK	[K].AAPDITGHK.[R]	1xTMTpro [K9]; 1xTMTpro [N-Term]	1xTMTpro [K9]; 1xTMTpro [N-Term]	0.00159741	0.000154398	1	2	1	Q9Y639	Q9Y639 [236-244]			Neuroplastin OS=Homo sapiens OX=9606 GN=NPTN PE=1 SV=2	NPTN	Q9Y639; Q9UFM8	0	1517.89	9																												NoQuanValues	High	2.094e-05	0.0002378	7.67
AAPEASGTPSSDAVSR	[R].AAPEASGTPSSDAVSR.[L]	1xTMTpro [N-Term]	1xTMTpro [N-Term]	3.45207e-08	9.41479e-05	1	1	18	P31146	P31146 [417-432]			Coronin-1A OS=Homo sapiens OX=9606 GN=CORO1A PE=1 SV=4	CORO1A	P31146	0	1806.92	16	67.2	120.3	161.8	176.6	70.4	102.4	308.1	103.6	153.5	106.6	143.5	121.6	168.7	233.6	115	103.2	203.3	251.4	161.1	1653.5	176.8	305.6	133.8	191.2	128.8	93.4	210.7		High	1.369e-05	1.913e-09	12.43
AAPGQEPPEHMAELQR	[R].AAPGQEPPEHMAELQR.[N]	1xTMTpro [N-Term]	1xTMTpro [N-Term]	1.1884e-06	9.41479e-05	1	1	8	O00391	O00391 [615-630]			Sulfhydryl oxidase 1 OS=Homo sapiens OX=9606 GN=QSOX1 PE=1 SV=3	QSOX1	O00391	0	2065.05	16	74	92	187.6	198.5	104.1	67.8	92.4	98.8	91.8	48.1	86.7	90.6	97	127.5	137.2	136.4	130.8	128.1	147	239	272.3	147.6	140	168.8	92.2	106.8	100.3		High	1.369e-05	9.34e-08	9.33
AAPGQEPPEHMAELQR	[R].AAPGQEPPEHMAELQR.[N]	1xTMTpro [N-Term]	1xTMTpro [N-Term]	3.07559e-05	9.41479e-05	1	1	21	O00391	O00391 [615-630]			Sulfhydryl oxidase 1 OS=Homo sapiens OX=9606 GN=QSOX1 PE=1 SV=3	QSOX1	O00391	0	2212.08	16	46.9	69.5	68.8	100	56.7	66.7	98	68.7	122.5	48.7	78	109.8	60.2	101.7	70.5	118.4	148.9	132.7	98.8	180.8	333.4	154.8	175.8	148.7	97.4	103.4	109		High	1.369e-05	3.318e-06	10.5
AAPGYHMAK	[KR].AAPGYHMAK.[LM]	1xTMTpro [K9]; 1xTMTpro [N-Term]	1xTMTpro [K9]; 1xTMTpro [N-Term]	0.00152457	0.000154398	3	5	1	P11216; P06737; P11217	P11216 [610-618]; P06737 [610-618]; P11217 [610-618]			Glycogen phosphorylase, brain form OS=Homo sapiens OX=9606 GN=PYGB PE=1 SV=5;Glycogen phosphorylase, liver form OS=Homo sapiens OX=9606 GN=PYGL PE=1 SV=4;Glycogen phosphorylase, muscle form OS=Homo sapiens OX=9606 GN=PYGM PE=1 SV=6	PYGB	P11216; E9PK47; H0Y4Z6; P06737; P11217	0	1553.88	9	302	110	120.4	151	100.8	110.8	203.3	116.4	159.2	304.2	153.2	193.1	749.7	266.1														NotUnique	High	2.094e-05	0.0002235	8.19
AAPGYHMAK	[KR].AAPGYHMAK.[LM]	1xTMTpro [K9]; 1xTMTpro [N-Term]	1xTMTpro [K9]; 1xTMTpro [N-Term]	0.112697	0.00825485	3	5	1	P11216; P06737; P11217	P11216 [610-618]; P06737 [610-618]; P11217 [610-618]			Glycogen phosphorylase, brain form OS=Homo sapiens OX=9606 GN=PYGB PE=1 SV=5;Glycogen phosphorylase, liver form OS=Homo sapiens OX=9606 GN=PYGL PE=1 SV=4;Glycogen phosphorylase, muscle form OS=Homo sapiens OX=9606 GN=PYGM PE=1 SV=6	PYGB	P11216; E9PK47; H0Y4Z6; P06737; P11217	0	1700.91	9																												NotUnique	High	0.002378	0.03111	5.47
AAPLQGMLPGLLAPLR	[R].AAPLQGMLPGLLAPLR.[T]	1xTMTpro [N-Term]	1xTMTpro [N-Term]	4.86253e-08	9.41479e-05	2	3	5	P12111; C9JNG9	P12111 [610-625]; C9JNG9 [610-625]			Collagen alpha-3(VI) chain OS=Homo sapiens OX=9606 GN=COL6A3 PE=1 SV=5;Collagen alpha-3(VI) chain (Fragment) OS=Homo sapiens OX=9606 GN=COL6A3 PE=1 SV=1	COL6A3	P12111; C9JNG9; E7ENL6	0	2069.19	16	156.3	212.4	169	309.7	149	162.6	478.3	165.6	115.3	166.7	170.2	104.4	316.8	251.6	52.4	53.5	44.2	91.7	66.8	94.7	84.8	72.8	136.1	89.7	48.7	51.4	69.4	NotUnique	High	1.369e-05	2.789e-09	16.36
AAPSVTLFPPSSEELQANK	[K].AAPSVTLFPPSSEELQANK.[A]	1xTMTpro [K19]; 1xTMTpro [N-Term]	1xTMTpro [K19]; 1xTMTpro [N-Term]	1.12267e-09	9.41479e-05	3	5	248	A0A5H1ZRQ7; P0DOY2; P0CF74	A0A5H1ZRQ7 [5-23]; P0DOY2 [5-23]; P0CF74 [5-23]			Immunoglobulin lambda constant 7 (Fragment) OS=Homo sapiens OX=9606 GN=IGLC7 PE=1 SV=1;Immunoglobulin lambda constant 2 OS=Homo sapiens OX=9606 GN=IGLC2 PE=1 SV=1;Immunoglobulin lambda constant 6 OS=Homo sapiens OX=9606 GN=IGLC6 PE=1 SV=1	IGLC7	A0A5H1ZRQ7; A0M8Q6; P0DOY2; P0CF74; P0DOY3	0	2594.43	19	6636.7	4248.5	8069.9	25227	6696.9	11997.3	14368.4	9084.4	3248.6	4711.7	8757.8	2273.9	7493.3	11871.6	14088.1	11970.6	6874.4	9230.2	20454.8	8792.7	18851.6	7184.8	25920.9	15525.3	7706.1	6180.6	11618.3	NotUnique	High	1.369e-05	4.423e-11	15.51
AAQALAK	[K].AAQALAK.[L]	1xTMTpro [K7]; 1xTMTpro [N-Term]	1xTMTpro [K7]; 1xTMTpro [N-Term]	0.0299461	0.00221402	1	2	1	A0A1W2PNX8	A0A1W2PNX8 [848-854]			Protein unc-45 homolog A OS=Homo sapiens OX=9606 GN=UNC45A PE=1 SV=1	UNC45A	A0A1W2PNX8; Q9H3U1	0	1280.82	7	115.1	144.6	166.2	156	129.6	137.2	137.4	153.8	168.8	67.7	139.6	165.2	109.4	179															High	0.0006508	0.008766	4.93
AAQALDQYK	[R].AAQALDQYK.[L]	1xTMTpro [K9]; 1xTMTpro [N-Term]	1xTMTpro [K9]; 1xTMTpro [N-Term]	0.00505889	0.00063313	1	1	8	Q9NQS5	Q9NQS5 [208-216]			G-protein coupled receptor 84 OS=Homo sapiens OX=9606 GN=GPR84 PE=2 SV=1	GPR84	Q9NQS5	0	1615.93	9	388.3	259.6	303.6	749.8	294.8	352.5	338.1	333.2	263	208.2	306.5	280.5	308	455.4	473.7	661.8	604.2	461.9	627.2	610.4	614.6	537.6	672.9	614	705.9	449.7	579.9		High	0.0001032	0.00109	7.98
AAQALSVQDK	[K].AAQALSVQDK.[G]	1xTMTpro [K10]; 1xTMTpro [N-Term]	1xTMTpro [K10]; 1xTMTpro [N-Term]	2.21624e-05	9.41479e-05	1	1	1	P41440	P41440 [480-489]			Reduced folate transporter OS=Homo sapiens OX=9606 GN=SLC19A1 PE=1 SV=3	SLC19A1	P41440	0	1638.97	10															47.6	63.2	61.6	60.6	79.9	393.9	74.6	73.9	73.3	96	56.2	46	63.6		High	1.369e-05	2.32e-06	8.31
AAQAPSSFQLLYDLK	[R].AAQAPSSFQLLYDLK.[LG]	1xTMTpro [K15]; 1xTMTpro [N-Term]	1xTMTpro [K15]; 1xTMTpro [N-Term]	8.56503e-06	9.41479e-05	1	6	3	P11586	P11586 [805-819]			C-1-tetrahydrofolate synthase, cytoplasmic OS=Homo sapiens OX=9606 GN=MTHFD1 PE=1 SV=3	MTHFD1	P11586; V9GZ78; F5H2F4; V9GYY3; A0A494C1T2; A0A384N5Y3	0	2260.28	15															155.1	115.1	136.8	122.8	142.3	231	156.7	178.8	161.3	173.6	125.3	296.1	127.9		High	1.369e-05	8.185e-07	11.74
AAQDSFAAGWGVMVSHR	[K].AAQDSFAAGWGVMVSHR.[S]	1xTMTpro [N-Term]	1xTMTpro [N-Term]	1.52248e-11	9.41479e-05	1	1	4	P00924	P00924 [359-375]			Enolase 1 OS=Saccharomyces cerevisiae (strain ATCC 204508 / S288c) OX=559292 GN=ENO1 PE=1 SV=3	ENO1	P00924	0	2094.05	17	190.1	144.4	219.4	316.3	197	152.2	256.1	243.5	109.9	90.7	215.1	99.8	132	261.6	63.7	46.6	35	31.5	58	44.8	50.8	41.1	62	46.3	37.5	30.7	41.7		High	1.369e-05	3.911e-13	13.86
AAQDSFAAGWGVMVSHR	[K].AAQDSFAAGWGVMVSHR.[S]	1xTMTpro [N-Term]	1xTMTpro [N-Term]	6.67676e-08	9.41479e-05	1	1	9	P00924	P00924 [359-375]			Enolase 1 OS=Saccharomyces cerevisiae (strain ATCC 204508 / S288c) OX=559292 GN=ENO1 PE=1 SV=3	ENO1	P00924	0	2241.09	17	140.4	163.1	182.1	265.4	143.7	123.3	175.9	156.2	93.2	89.3	142	67.1	129.8	168.6	333.1	281.5	455.6	232	390.3	372.1	285.3	257.7	398.6	707.9	283.8	210.1	315.3		High	1.369e-05	3.941e-09	14.9
AAQEEYVK	[K].AAQEEYVK.[R]	1xTMTpro [K8]; 1xTMTpro [N-Term]	1xTMTpro [K8]; 1xTMTpro [N-Term]	0.000361214	0.000154398	2	5	8	P04075; 205	P04075 [323-330]; 205 [323-330]			Fructose-bisphosphate aldolase A OS=Homo sapiens OX=9606 GN=ALDOA PE=1 SV=2;ALDOA_RABIT	ALDOA	P04075; H3BQN4; J3KPS3; H3BR68; 205	0	1545.88	8	153.9	183.9	201.4	124.4	138	84.7	213.2	116.7	135.7	171	128.5	95.3	369.4	566.2	479.9	378.7	1114.2	582.5	420.9	7859.9	543.1	749.9	489.6	752.6	632	443.1	757.6	NotUnique	High	2.094e-05	4.353e-05	9.97
AAQFEPPGR	[K].AAQFEPPGR.[Q]	1xTMTpro [N-Term]	1xTMTpro [N-Term]	0.00260548	0.000304521	1	4	5	P12318	P12318 [256-264]			Low affinity immunoglobulin gamma Fc region receptor II-a OS=Homo sapiens OX=9606 GN=FCGR2A PE=1 SV=4	FCGR2A	H0YGT0; P31995; P12318; V9GY55	0	1276.7	9	122.5	301.2	168.2	245	141.4	202.9	668.3	157.5	216.5	223.6	164.2	144.9	341.6	353.1	181	141	152.2	412.5	170.1	1328.9	302.9	360.7	278	280.8	167.9	119.1	258.3		High	4.056e-05	0.0004541	6.34
AAQGLLACGVAQGALR	[R].AAQGLLACGVAQGALR.[S]	1xCarbamidomethyl [C8]; 1xTMTpro [N-Term]	1xCarbamidomethyl [C8]; 1xTMTpro [N-Term]	1.19262e-11	9.41479e-05	1	1	8	O75594	O75594 [147-162]			Peptidoglycan recognition protein 1 OS=Homo sapiens OX=9606 GN=PGLYRP1 PE=1 SV=1	PGLYRP1	O75594	0	1860.04	16	325.3	624.6	449.5	760.3	547.5	432.3	5627.3	408.3	666.8	350.5	434.9	325.2	407.3	880.8	33.1	22	35.5	37.5	31.7	41.6	45.9	29.3	34.3	39.3	23.2	16.3	35.9		High	1.369e-05	2.987e-13	17
AAQLPDMPLEELGQQVDCDR	[R].AAQLPDMPLEELGQQVDCDR.[M]	1xCarbamidomethyl [C18]; 1xTMTpro [N-Term]	1xCarbamidomethyl [C18]; 1xTMTpro [N-Term]	6.01154e-07	9.41479e-05	1	1	2	Q9HC84	Q9HC84 [1382-1401]			Mucin-5B OS=Homo sapiens OX=9606 GN=MUC5B PE=1 SV=3	MUC5B	Q9HC84	0	2589.26	20	38.4	61.7	81.8	153.4	34.6	64.1	76.4	63.9	40.7	43.5	56.9	37.9	83.3	82.6															High	1.369e-05	4.414e-08	10.29
AAQLQGLGR	[R].AAQLQGLGR.[F]	1xTMTpro [N-Term]	1xTMTpro [N-Term]	0.0073944	0.000904615	1	5	2	P43353	P43353 [27-35]			Aldehyde dehydrogenase family 3 member B1 OS=Homo sapiens OX=9606 GN=ALDH3B1 PE=1 SV=1	ALDH3B1	P43353; A0A087X2D4; A0A087WUF8; Q9BUJ8; A0A087X192	0	1217.73	9	85.7	118.4	126.8	161.6	98.1	122.8	223.8	123	130.8	106.5	110.2	114.5	182.2	283.5	77	64.4	109.4	102.5	106.2	1159.2	95.7	123.4	118.6	138.1	84.1	56.2	142.2		High	0.0001452	0.001755	5.97
AAQQAASSSGQGQQAQTPTGK	[K].AAQQAASSSGQGQQAQTPTGK.[Q]	1xTMTpro [K21]; 1xTMTpro [N-Term]	1xTMTpro [K21]; 1xTMTpro [N-Term]	0.000439857	0.000154398	1	5	1	U3KPX3	U3KPX3 [336-356]			Casein kinase I isoform alpha OS=Homo sapiens OX=9606 GN=CSNK1A1 PE=1 SV=2	CSNK1A1	H0Y9X2; U3KPX3; A0A590UJ43; P48729; U3KQK7	0	2610.37	21	13.2	11.3	20.1	28.7	12.5	17.4	20.4	17.9	20.6	12.4	19.3	20.5	21.2	16.5															High	2.094e-05	5.297e-05	6.31
AAQVTIQSSGTFSSK	[K].AAQVTIQSSGTFSSK.[F]	1xTMTpro [K15]; 1xTMTpro [N-Term]	1xTMTpro [K15]; 1xTMTpro [N-Term]	3.82824e-11	9.41479e-05	1	1	342	P01023	P01023 [1275-1289]			Alpha-2-macroglobulin OS=Homo sapiens OX=9606 GN=A2M PE=1 SV=3	A2M	P01023	0	2120.18	15	24906.3	24473.9	23120.1	51289.8	22451.7	41749	48809	34262.8	13754	21055.9	35792.5	13239.1	26301.7	39731.4	7997.7	6124.7	11855.4	4200.2	9651.7	8692	5710.8	4110.3	13036.5	14664.1	10226.1	5175.1	8493.8		High	1.369e-05	1.078e-12	17
AASADSTTEGTPADGFTVLSTK	[K].AASADSTTEGTPADGFTVLSTK.[S]	1xTMTpro [K22]; 1xTMTpro [N-Term]	1xTMTpro [K22]; 1xTMTpro [N-Term]	7.21703e-06	9.41479e-05	1	1	2	O75367	O75367 [168-189]			Core histone macro-H2A.1 OS=Homo sapiens OX=9606 GN=MACROH2A1 PE=1 SV=4	MACROH2A1	O75367	0	2735.42	22															102.1	99.7	103.9	125	134	183.1	146.3	132.4	138.2	173	102.3	323.8	130.2		High	1.369e-05	6.78e-07	11.59
AASDELSK	[K].AASDELSK.[T]	1xTMTpro [K8]; 1xTMTpro [N-Term]	1xTMTpro [K8]; 1xTMTpro [N-Term]	0.00218106	0.000304521	1	1	2	P18206	P18206 [785-792]			Vinculin OS=Homo sapiens OX=9606 GN=VCL PE=1 SV=4	VCL	P18206	0	1428.82	8	80	155.4	123.4	129.2	101.5	97.3	219	191.2	146	64.1	109.6	115.6	98.8	167.4															High	4.056e-05	0.0003586	7.47
AASDIAMTELPPTHPIR	[K].AASDIAMTELPPTHPIR.[L]	1xTMTpro [N-Term]	1xTMTpro [N-Term]	2.02764e-08	9.41479e-05	1	2	2	P62258	P62258 [154-170]			14-3-3 protein epsilon OS=Homo sapiens OX=9606 GN=YWHAE PE=1 SV=1	YWHAE	K7EM20; P62258	0	2124.14	17															22.2	22.9	29.2	34	34.1	51.7	33	56.4	35.3	42.3	27.2	13.7	26.6		High	1.369e-05	1.066e-09	16.86
AASDIAMTELPPTHPIR	[K].AASDIAMTELPPTHPIR.[L]	1xTMTpro [N-Term]	1xTMTpro [N-Term]	2.18259e-07	9.41479e-05	1	2	4	P62258	P62258 [154-170]			14-3-3 protein epsilon OS=Homo sapiens OX=9606 GN=YWHAE PE=1 SV=1	YWHAE	K7EM20; P62258	0	2271.18	17	57.1	58.5	73.2	389.9	63.6	76.8	104.5	73.6	47.1	34	65.2	53.8	60.1	113.1															High	1.369e-05	1.452e-08	15.36
AASGFNAMEDAQTLR	[K].AASGFNAMEDAQTLR.[K]	1xTMTpro [N-Term]	1xTMTpro [N-Term]	0.000611207	0.000154398	1	3	1	P09525	P09525 [10-24]			Annexin A4 OS=Homo sapiens OX=9606 GN=ANXA4 PE=1 SV=4	ANXA4	P09525; Q6P452; B4E1S2	0	2032.98	15																												NoQuanValues	High	2.094e-05	7.453e-05	6.19
AASGGAALASPGPGTGSGAPAGSGGK	[R].AASGGAALASPGPGTGSGAPAGSGGK.[E]	1xTMTpro [K26]; 1xTMTpro [N-Term]	1xTMTpro [K26]; 1xTMTpro [N-Term]	1.8083e-10	9.41479e-05	1	2	1	Q5U651	Q5U651 [290-315]			Ras-interacting protein 1 OS=Homo sapiens OX=9606 GN=RASIP1 PE=1 SV=1	RASIP1	Q5U651; M0R148	0	2619.4	26																												NoQuanValues	High	1.369e-05	5.939e-12	15.22
AASGTQNNVLR	[K].AASGTQNNVLR.[G]	1xTMTpro [N-Term]	1xTMTpro [N-Term]	0.000204589	9.41479e-05	1	1	4	P10643	P10643 [362-372]			Complement component C7 OS=Homo sapiens OX=9606 GN=C7 PE=1 SV=2	C7	P10643	0	1434.8	11															70	72.9	143.8	127.7	99	178.8	549.5	157.8	118.9	214.1	110.3	81.6	144.1		High	1.369e-05	2.492e-05	8.01
AASGTTGTYQEWK	[K].AASGTTGTYQEWK.[D]	1xTMTpro [K13]; 1xTMTpro [N-Term]	1xTMTpro [K13]; 1xTMTpro [N-Term]	1.03318e-08	9.41479e-05	1	1	29	P04114	P04114 [4133-4145]			Apolipoprotein B-100 OS=Homo sapiens OX=9606 GN=APOB PE=1 SV=2	APOB	P04114	0	2008.06	13	4965.4	5115.4	5971.5	2097.6	6080.7	942.4	2497.7	1203.9	880.8	1521.1	2210.7	500.6	1251	3792.4	1698.7	2654.5	1663.1	4038	2140.3	1625.9	2113.4	2538.8	4182.8	3905.3	1207	707.9	2833.9		High	1.369e-05	5.077e-10	12.19
AASHEQAAAALK	[R].AASHEQAAAALK.[N]	1xTMTpro [K12]; 1xTMTpro [N-Term]	1xTMTpro [K12]; 1xTMTpro [N-Term]	6.07762e-07	9.41479e-05	1	23	1	A0A590UJS9	A0A590UJS9 [471-482]			Disks large homolog 1 OS=Homo sapiens OX=9606 GN=DLG1 PE=1 SV=1	DLG1	A0A590UJL2; A0A590UJS9; A0A590UK48; Q12959; A0A590UJR4; A0A590UJ08; A0A590UKA8; A0A590UJC5; A0A590UK81; A0A590UJ68; E7EQD7; A0A590UJX2; A0A590UJ64; A0A590UJ29; A0A590UJ25; A0A590UJ18; A0A590UK70; C9JUA9; A0A590UJ81; A0A0C4DFT3; A0A590UJR5; A0A590UJD9; A0A590UK02	0	1776.03	12															70.3	79.7	213.9	84.3	77.4	438.3	91	102.5	103	109.1	105.3	60.6	95.7		High	1.369e-05	4.479e-08	11.27
AASSQTPTMCTTTVTVK	[K].AASSQTPTMCTTTVTVK.[I]	1xCarbamidomethyl [C10]; 1xTMTpro [K17]; 1xTMTpro [N-Term]	1xCarbamidomethyl [C10]; 1xTMTpro [K17]; 1xTMTpro [N-Term]	3.34416e-05	9.41479e-05	1	1	1	Q08554	Q08554 [445-461]			Desmocollin-1 OS=Homo sapiens OX=9606 GN=DSC1 PE=1 SV=2	DSC1	Q08554	0	2539.31	17	41.1	51	79.2	70.2	46.7	125.9	70.6	75.1	74.5	42.2	85.7	63.9	62.5	106.6															High	1.369e-05	3.639e-06	9.27
AATAAADFTAK	[K].AATAAADFTAK.[V]	1xTMTpro [K11]; 1xTMTpro [N-Term]	1xTMTpro [K11]; 1xTMTpro [N-Term]	0.0773959	0.00612113	1	1	1	Q9Y3F4	Q9Y3F4 [74-84]			Serine-threonine kinase receptor-associated protein OS=Homo sapiens OX=9606 GN=STRAP PE=1 SV=1	STRAP	Q9Y3F4	0	1645.94	11															182.6	314.6	430.4	245.2	269.8	351.7	614.8	959.1	305.4	185.5	610.2	220.3	275.6		High	0.001768	0.02214	5.51
AATAPLLEAVDNLSAFASNPEFSSIPAQISPEGR	[R].AATAPLLEAVDNLSAFASNPEFSSIPAQISPEGR.[A]	1xTMTpro [N-Term]	1xTMTpro [N-Term]	4.63752e-08	9.41479e-05	1	1	1	Q9Y490	Q9Y490 [1560-1593]			Talin-1 OS=Homo sapiens OX=9606 GN=TLN1 PE=1 SV=3	TLN1	Q9Y490	0	3774.95	34															16.7	16.8	15.9	17.2	22	26.8	22.9	20.9	21.6	21.8	19.2	15.1	15.3		High	1.369e-05	2.642e-09	17
AATFFGCIGIDK	[K].AATFFGCIGIDK.[F]	1xCarbamidomethyl [C7]; 1xTMTpro [K12]; 1xTMTpro [N-Term]	1xCarbamidomethyl [C7]; 1xTMTpro [K12]; 1xTMTpro [N-Term]	0.00297997	0.000367678	1	7	1	A0A5F9ZH72	A0A5F9ZH72 [83-94]			Adenosine kinase OS=Homo sapiens OX=9606 GN=ADK PE=1 SV=1	ADK	A0A5F9ZHJ1; A0A5F9ZH72; A0A5F9ZH31; P55263; A0A5F9ZGZ8; A0A5K1VW54; A0A5K1VW94	0	1908.05	12	32.6	36.7	46.5	58.4	37	36.9	91.7	40.9	36.2	35.7	45	44.8	75.4	69.9															High	5.831e-05	0.0005416	5.84
AATGECTATVGK	[K].AATGECTATVGK.[R]	1xCarbamidomethyl [C6]; 1xTMTpro [K12]; 1xTMTpro [N-Term]	1xCarbamidomethyl [C6]; 1xTMTpro [K12]; 1xTMTpro [N-Term]	6.84928e-08	9.41479e-05	1	1	26	P01042	P01042 [102-113]			Kininogen-1 OS=Homo sapiens OX=9606 GN=KNG1 PE=1 SV=2	KNG1	P01042	0	1773.97	12	1135.6	4092.3	2132.5	1855.9	2238.4	1320	1956.1	1699.2	1263.6	785.5	1153.6	1320	1015.5	2255.9	1338.3	1806.9	1766.9	1759.5	1723.3	3266.4	3190	1728.3	2052.3	2581.2	1448.8	1519	1918.4		High	1.369e-05	4.052e-09	13.21
AATMSAVEAATCR	[R].AATMSAVEAATCR.[A]	1xCarbamidomethyl [C12]; 1xTMTpro [N-Term]	1xCarbamidomethyl [C12]; 1xTMTpro [N-Term]	2.75738e-05	9.41479e-05	1	3	1	Q53H96	Q53H96 [255-267]			Pyrroline-5-carboxylate reductase 3 OS=Homo sapiens OX=9606 GN=PYCR3 PE=1 SV=3	PYCR3	Q53H96; A0A0A0MQS1; B5MD87	0	1642.82	13																												NoQuanValues	High	1.369e-05	2.95e-06	8.51
AATTEPETTQPEGVVVNGREEEQTAEEILSK	[K].AATTEPETTQPEGVVVNGREEEQTAEEILSK.[G]	1xTMTpro [K31]; 1xTMTpro [N-Term]	1xTMTpro [K31]; 1xTMTpro [N-Term]	0.000245018	0.000154398	1	1	1	P35612	P35612 [634-664]			Beta-adducin OS=Homo sapiens OX=9606 GN=ADD2 PE=1 SV=3	ADD2	P35612	1	3951.03	31															26	24.4	24.6	17.9	26.3	47.1	32.3	84.1	49.5	43.4	29.7	17.4	33.7		High	2.094e-05	2.982e-05	9.86
AATVGSLAGQPLQER	[R].AATVGSLAGQPLQER.[A]	1xTMTpro [N-Term]	1xTMTpro [N-Term]	3.60368e-09	9.41479e-05	1	2	30	P02649	P02649 [210-224]			Apolipoprotein E OS=Homo sapiens OX=9606 GN=APOE PE=1 SV=1	APOE	H0Y7L5; P02649	0	1802.01	15	2474.1	2496.5	2557.6	2009.2	1633.4	770.3	2959	1283.2	1284.8	1196.3	1406	739.9	860.5	2117	1350	2588.6	1851.5	7993.8	2095.6	2197.3	2591.4	5402	2920.6	4347.4	2039.6	1024.2	3310.1		High	1.369e-05	1.595e-10	13.33
AATVTGK	[K].AATVTGK.[L]	1xTMTpro [K7]; 1xTMTpro [N-Term]	1xTMTpro [K7]; 1xTMTpro [N-Term]	0.0106122	0.00114313	1	2	3	P02786	P02786 [225-231]			Transferrin receptor protein 1 OS=Homo sapiens OX=9606 GN=TFRC PE=1 SV=2	TFRC	G3V0E5; P02786	0	1255.79	7	37.5	93.1	63.7	69.2	34.1	60.2	91.4	43.9	64.9	88.8	96.4	88.3	156.9	105	102.2	128	318.1	185.8	175.4	1047.4	419.1	204.2	119.9	748.5	70.4	494.1	249.5		High	0.0002267	0.002666	7.05
AAVAADAK	[R].AAVAADAK.[Q]	1xTMTpro [K8]; 1xTMTpro [N-Term]	1xTMTpro [K8]; 1xTMTpro [N-Term]	0.000613396	0.000154398	1	13	1	P19440	P19440 [41-48]			Glutathione hydrolase 1 proenzyme OS=Homo sapiens OX=9606 GN=GGT1 PE=1 SV=2	GGT1	E7ETU4; E7ERN9; E7ETJ6; E7ETN1; E7EVF8; A6NGU5; E9PHP2; E7ET76; E7ESL5; E7ETR7; P19440; E7EM62; E7ENJ5	0	1324.81	8															58.1	51.4	52.6	168.4	63.4	170.4	52.8	41.9	72.9	154.1	45.6	42.2	65.2		High	2.094e-05	7.461e-05	7.83
AAVAASGLNTMLEGNGQYTLLAPTNEAFEK	[R].AAVAASGLNTMLEGNGQYTLLAPTNEAFEK.[I]	1xTMTpro [K30]; 1xTMTpro [N-Term]	1xTMTpro [K30]; 1xTMTpro [N-Term]	1.70223e-08	9.41479e-05	1	3	4	Q15582	Q15582 [258-287]			Transforming growth factor-beta-induced protein ig-h3 OS=Homo sapiens OX=9606 GN=TGFBI PE=1 SV=1	TGFBI	Q15582; S4R3C6; H0Y9D7	0	3836.97	30															95.1	77.8	87.2	58.9	140.7	105	144.7	70.8	191	135.9	85	81.6	96.6		High	1.369e-05	8.775e-10	14.65
AAVAIQSQFR	[R].AAVAIQSQFR.[K]	1xTMTpro [N-Term]	1xTMTpro [N-Term]	7.19078e-06	9.41479e-05	1	1	2	P48539	P48539 [42-51]			Calmodulin regulator protein PCP4 OS=Homo sapiens OX=9606 GN=PCP4 PE=1 SV=3	PCP4	P48539	0	1394.81	10	217.7	190.5	287.8	392.2	249.9	320.7	329.7	290.8	243	145.7	265.7	220.8	221.3	353.4	55.4	47.5	80.5	56.5	62.6	73.6	84.9	59.3	85.1	83.7	70.7	55.7	69.3		High	1.369e-05	6.746e-07	11.46
AAVDTYCR	[R].AAVDTYCR.[H]	1xCarbamidomethyl [C7]; 1xTMTpro [N-Term]	1xCarbamidomethyl [C7]; 1xTMTpro [N-Term]	0.00566911	0.00063313	2	2	5	P01911; Q30154	P01911 [102-109]; Q30154 [102-109]			HLA class II histocompatibility antigen, DRB1 beta chain OS=Homo sapiens OX=9606 GN=HLA-DRB1 PE=1 SV=2;HLA class II histocompatibility antigen, DR beta 5 chain OS=Homo sapiens OX=9606 GN=HLA-DRB5 PE=1 SV=1	HLA-DRB1	P01911; Q30154	0	1259.64	8	85.6	86.6	134.7	156.3	85.9	65.7	80.9	75.5	85.2	70	109.1	101.3	107.2	157.7	115	71.7	143.2	148.1	121.5	1385.1	351.6	173.8	122.5	182	104.9	78.7	184.5	NotUnique	High	0.0001103	0.00126	5.8
AAVEEGIVLGGGCALLR	[R].AAVEEGIVLGGGCALLR.[C]	1xCarbamidomethyl [C13]; 1xTMTpro [N-Term]	1xCarbamidomethyl [C13]; 1xTMTpro [N-Term]	8.39373e-09	9.41479e-05	1	4	6	P10809	P10809 [430-446]			60 kDa heat shock protein, mitochondrial OS=Homo sapiens OX=9606 GN=HSPD1 PE=1 SV=2	HSPD1	A0A7I2V599; A0A7I2YQK6; P10809; A0A7I2V2X6	0	1989.11	17	151.5	711.3	212.1	395.3	190.3	214	340.5	221.1	160.7	240.6	229.8	120.9	539.4	334	245.8	172.1	199	198	166.7	342.3	298.1	310.8	202.5	310.3	202.8	1160.2	297.6		High	1.369e-05	4.038e-10	13.6
AAVEWFDGK	[K].AAVEWFDGK.[D]	1xTMTpro [K9]; 1xTMTpro [N-Term]	1xTMTpro [K9]; 1xTMTpro [N-Term]	0.00226828	0.000304521	1	5	1	B0QYK0	B0QYK0 [387-395]			RNA-binding protein EWS OS=Homo sapiens OX=9606 GN=EWSR1 PE=1 SV=1	EWSR1	B0QYK0; Q01844; H7BY36; A0A0D9SFL3; C9JGE3	0	1630.91	9																												NoQuanValues	High	4.056e-05	0.0003779	7.42
AAVFHEK	[R].AAVFHEK.[D]	1xTMTpro [K7]; 1xTMTpro [N-Term]	1xTMTpro [K7]; 1xTMTpro [N-Term]	0.0187908	0.00153358	1	1	7	P12110	P12110 [994-1000]			Collagen alpha-2(VI) chain OS=Homo sapiens OX=9606 GN=COL6A2 PE=1 SV=4	COL6A2	P12110	0	1409.84	7	609.5	1465.5	474	978.5	433	335.6	2474	291.1	462	1072.8	433.3	417.6	2184.8	1149.2	238.7	343	284.2	846.8	625	1034.8	1162.5	701.6	374.6	841.6	231.2	537.7	571.5		High	0.0003801	0.005072	4.7
AAVGELPEK	[K].AAVGELPEK.[S]	1xTMTpro [K9]; 1xTMTpro [N-Term]	1xTMTpro [K9]; 1xTMTpro [N-Term]	0.000301879	0.000154398	1	7	3	Q9NNX6	Q9NNX6 [109-117]; [132-140]; [155-163]; [178-186]; [201-209]; [224-232]			CD209 antigen OS=Homo sapiens OX=9606 GN=CD209 PE=1 SV=1	CD209	M0R0P0; M0QZG5; Q9NNX6; A0A7I2YQT4; Q9H2X3; A0A7I2V3X8; E7ENS9	0	1521.91	9															170.1	206.3	370.1	415.9	203.6	2822.1	261.8	991.1	213.8	300.6	288.5	197.6	333.6		High	2.094e-05	3.656e-05	8.39
AAVGELSEK	[K].AAVGELSEK.[S]	1xTMTpro [K9]; 1xTMTpro [N-Term]	1xTMTpro [K9]; 1xTMTpro [N-Term]	0.000438285	0.000154398	1	5	1	Q9NNX6	Q9NNX6 [86-94]			CD209 antigen OS=Homo sapiens OX=9606 GN=CD209 PE=1 SV=1	CD209	M0R0P0; M0QZG5; Q9NNX6; Q9H2X3; E7ENS9	0	1511.89	9															102.8	88.2	118.4	82.8	104.5	710.8	64.7	187.2	116.5	101.9	76.7	63.3	102.3		High	2.094e-05	5.277e-05	7.15
AAVGQEEIQLR	[K].AAVGQEEIQLR.[L]	1xTMTpro [N-Term]	1xTMTpro [N-Term]	2.87915e-07	9.41479e-05	1	1	5	P02549	P02549 [1783-1793]			Spectrin alpha chain, erythrocytic 1 OS=Homo sapiens OX=9606 GN=SPTA1 PE=1 SV=5	SPTA1	P02549	0	1517.86	11	792.8	66.5	708.1	316.9	397.4	277.8	170.6	469.1	150	94.1	283.7	82	99	430.5	275.2	437.4	123	281.4	297.7	230.9	142.3	2860.8	876.2	230.8	226.6	72.9	444.7		High	1.369e-05	1.97e-08	12.88
AAVGRPLDK	[R].AAVGRPLDK.[H]	1xTMTpro [K9]; 1xTMTpro [N-Term]	1xTMTpro [K9]; 1xTMTpro [N-Term]	0.0284855	0.00210391	1	5	5	Q8WUM4	Q8WUM4 [52-60]			Programmed cell death 6-interacting protein OS=Homo sapiens OX=9606 GN=PDCD6IP PE=1 SV=1	PDCD6IP	F8WEQ7; F8WBR8; C9IZF9; A0A3B3IT07; Q8WUM4	0	1534.96	9	237.5	587.3	249.4	378	243	405.6	997.8	191.2	307	390.7	218	268.4	888.5	779.8	120.3	151.3	279.4	256.2	149.1	2518	196.7	361.6	208.3	347.8	238.5	182.5	301.8		High	0.0006139	0.008266	6.01
AAVHLEGK	[K].AAVHLEGK.[I]	1xTMTpro [K8]; 1xTMTpro [N-Term]	1xTMTpro [K8]; 1xTMTpro [N-Term]	0.0183158	0.00153358	1	1	3	P18206	P18206 [489-496]			Vinculin OS=Homo sapiens OX=9606 GN=VCL PE=1 SV=4	VCL	P18206	0	1432.88	8	116.3	217	126.8	157.9	120.3	123.5	267	112.6	193.8	131.1	117	135.8	207	278.8	58.6	58	74.9	49.7	75.3	144.1	73.9	62.7	75.1	88.5	59.6	44.3	50.9		High	0.000373	0.004924	4.43
AAVLEAMTAFR	[K].AAVLEAMTAFR.[R]	1xTMTpro [N-Term]	1xTMTpro [N-Term]	2.98731e-05	9.41479e-05	1	1	5	P13716	P13716 [298-308]			Delta-aminolevulinic acid dehydratase OS=Homo sapiens OX=9606 GN=ALAD PE=1 SV=1	ALAD	P13716	0	1483.83	11	525.7	122.4	422.1	429.2	307.9	230.5	222.4	405.3	184.6	163.5	213.5	180.2	250.8	352.8															High	1.369e-05	3.209e-06	8.27
AAVLEAMTAFR	[K].AAVLEAMTAFR.[R]	1xTMTpro [N-Term]	1xTMTpro [N-Term]	0.000406547	0.000154398	1	1	3	P13716	P13716 [298-308]			Delta-aminolevulinic acid dehydratase OS=Homo sapiens OX=9606 GN=ALAD PE=1 SV=1	ALAD	P13716	0	1630.86	11															128	67.2	103.2	130.4	109.3	181.1	93.7	186.3	262	153	81.9	96.7	117.8		High	2.094e-05	4.888e-05	8.71
AAVLWELK	[K].AAVLWELK.[K]	1xTMTpro [K8]; 1xTMTpro [N-Term]	1xTMTpro [K8]; 1xTMTpro [N-Term]	0.00376804	0.000367678	2	2	6	P07327; P00326	P07327 [12-19]; P00326 [12-19]			Alcohol dehydrogenase 1A OS=Homo sapiens OX=9606 GN=ADH1A PE=1 SV=2;Alcohol dehydrogenase 1C OS=Homo sapiens OX=9606 GN=ADH1C PE=1 SV=2	ADH1A	P07327; P00326	0	1537.96	8	117	97.6	89.9	115.8	82.9	89.1	175.9	113	113	199.4	109	141.5	535	212.1	58	65.9	93.7	70.3	58.8	77.3	156.2	101.7	74.9	107.1	174	548.9	116.9	NotUnique	High	5.831e-05	0.0007381	6.36
AAVLWEVK	[K].AAVLWEVK.[K]	1xTMTpro [K8]; 1xTMTpro [N-Term]	1xTMTpro [K8]; 1xTMTpro [N-Term]	0.00650774	0.00063313	1	2	6	P00325	P00325 [12-19]			All-trans-retinol dehydrogenase [NAD(+)] ADH1B OS=Homo sapiens OX=9606 GN=ADH1B PE=1 SV=2	ADH1B	V9HW50; P00325	0	1523.94	8	186.4	378	199	340.1	178.9	216.9	491.9	222.2	550.8	768.1	263.2	561.7	1959.9	818.3	142.8	130.2	187.8	225.6	169.7	281	252.7	234.1	197.3	378.5	127.2	1822.1	278.7		High	0.0001103	0.001499	5.76
AAVPDAVGK	[R].AAVPDAVGK.[C]	1xTMTpro [K9]; 1xTMTpro [N-Term]	1xTMTpro [K9]; 1xTMTpro [N-Term]	0.00199478	0.000154398	3	8	2	M0R116; B1AKY9; P05023	M0R116 [557-565]; B1AKY9 [594-602]; P05023 [597-605]			Sodium/potassium-transporting ATPase subunit alpha OS=Homo sapiens OX=9606 GN=ATP1A3 PE=1 SV=1;Sodium/potassium-transporting ATPase subunit alpha OS=Homo sapiens OX=9606 GN=ATP1A2 PE=1 SV=1;Sodium/potassium-transporting ATPase subunit alpha-1 OS=Homo sapiens OX=9606 GN=ATP1A1 PE=1 SV=1	ATP1A3	A0A0A0MT26; M0R116; B1AKY9; P50993; P05023; H0Y7C1; P13637; A0A2R8YEY8	0	1435.88	9	236.7	288.9	473.5	263.1	294.5	265.5	833.3	309.6	319.7	324	291.1	324.5	671.8	609.5														NotUnique	High	2.094e-05	0.0003188	5.28
AAVPIVNLK	[R].AAVPIVNLK.[D]	1xTMTpro [K9]; 1xTMTpro [N-Term]	1xTMTpro [K9]; 1xTMTpro [N-Term]	0.000438285	0.000154398	1	3	9	P39060	P39060 [1638-1646]			Collagen alpha-1(XVIII) chain OS=Homo sapiens OX=9606 GN=COL18A1 PE=1 SV=5	COL18A1	P39060; H7C457; H7BXV5	0	1533	9	222.4	502.5	291.8	472.2	238.5	287.1	664.3	298.3	339.9	736.2	472.6	352.8	1645.9	571.8	264.3	201.4	333.8	1038.8	271.9	2509.3	1048.4	414	352.7	359.2	296.9	340.4	635.7		High	2.094e-05	5.278e-05	7.31
AAVPSGASTGIYEALELR	[R].AAVPSGASTGIYEALELR.[D]	1xTMTpro [N-Term]	1xTMTpro [N-Term]	1.26424e-11	9.41479e-05	3	17	18	P13929; P09104; P06733	P13929 [33-50]; P09104 [33-50]; P06733 [33-50]			Beta-enolase OS=Homo sapiens OX=9606 GN=ENO3 PE=1 SV=5;Gamma-enolase OS=Homo sapiens OX=9606 GN=ENO2 PE=1 SV=3;Alpha-enolase OS=Homo sapiens OX=9606 GN=ENO1 PE=1 SV=2	ENO3	P13929; K7EM90; F5H0C8; E5RI09; K7EPM1; E5RGZ4; A0A2R8YEG5; P09104; A0A2R8Y6G6; A0A2R8YEM5; A0A2R8Y879; K7ERS8; E5RG95; A0A2R8Y798; P06733; K7EKN2; F5H1C3	0	2109.15	18	266.6	405.8	404.4	402.6	343	405	874.6	395.7	441.1	432.9	353.2	370.1	773.6	943.4	741.1	618.5	1118.8	808.1	885.8	6302.5	872.1	1082.8	1024.4	1057.5	691.8	998	1039.4	NotUnique	High	1.369e-05	3.183e-13	17
AAVPSIK	[K].AAVPSIK.[F]	1xTMTpro [K7]; 1xTMTpro [N-Term]	1xTMTpro [K7]; 1xTMTpro [N-Term]	0.131085	0.00972256	1	1	3	P00558	P00558 [42-48]			Phosphoglycerate kinase 1 OS=Homo sapiens OX=9606 GN=PGK1 PE=1 SV=3	PGK1	P00558	0	1293.84	7	402.7	568.8	680.2	514.8	480	476.9	1696.9	506.3	658.1	778.8	537.6	527.4	1527.9	1558.1	98.3	66	131.3	128.6	90.9	1419.1	145.3	166.5	102.1	89.3	111.4	143.6	165.2		High	0.002867	0.03672	3.69
AAVTALASLYGTK	[K].AAVTALASLYGTK.[F]	1xTMTpro [K13]; 1xTMTpro [N-Term]	1xTMTpro [K13]; 1xTMTpro [N-Term]	0.00041389	0.000154398	1	3	2	P15085	P15085 [335-347]			Carboxypeptidase A1 OS=Homo sapiens OX=9606 GN=CPA1 PE=1 SV=2	CPA1	P15085; C9JUF9; C9JUZ4	0	1874.12	13																												NoQuanValues	High	2.094e-05	4.975e-05	6.38
AAVYHHFISDGVR	[K].AAVYHHFISDGVR.[K]	1xTMTpro [N-Term]	1xTMTpro [N-Term]	5.44817e-07	9.41479e-05	1	1	14	P01024	P01024 [914-926]			Complement C3 OS=Homo sapiens OX=9606 GN=C3 PE=1 SV=2	C3	P01024	0	1775.95	13	576.2	925	781.9	788.9	562.1	495.7	1090.1	501.2	706.2	379.4	777.7	779.2	533.6	777.4	354.8	288.1	426.6	425.3	331	402.8	520.5	480.5	422	548.1	322.3	209.5	363.9		High	1.369e-05	3.964e-08	11.66
AAWEAGK	[K].AAWEAGK.[F]	1xTMTpro [K7]; 1xTMTpro [N-Term]	1xTMTpro [K7]; 1xTMTpro [N-Term]	0.043251	0.00311106	1	6	1	A0A5F9ZHL1	A0A5F9ZHL1 [224-230]			Acetyl-CoA acetyltransferase, mitochondrial OS=Homo sapiens OX=9606 GN=ACAT1 PE=1 SV=1	ACAT1	A0A5F9ZHJ0; A0A5F9ZHJ7; A0A5F9ZI66; A0A5F9ZHL1; A0A5F9ZHD4; P24752	0	1340.78	7															77.2	54.1	72.9	53.5	163.5	100.7	88.7	56.1	86	142.3	48.8	771	96.9		High	0.0009538	0.01316	4.86
AAYDIEVNTR	[K].AAYDIEVNTR.[R]	1xTMTpro [N-Term]	1xTMTpro [N-Term]	5.08161e-05	9.41479e-05	1	10	5	O75955	O75955 [221-230]			Flotillin-1 OS=Homo sapiens OX=9606 GN=FLOT1 PE=1 SV=3	FLOT1	A0A140T9C3; A2AB12; A0A140T9R1; A0A140T9X0; A2AB10; A2ABJ5; A0A140T905; O75955; A0A140T959; A2AB09	0	1455.78	10															134.3	146.2	129.4	604.4	112	1648	184.6	755.2	223.1	295.5	250	157	336.2		High	1.369e-05	5.731e-06	9.71
AAYEAELGDAR	[K].AAYEAELGDAR.[K]	1xTMTpro [N-Term]	1xTMTpro [N-Term]	9.07915e-06	9.41479e-05	1	8	1	A0A6Q8PFJ0	A0A6Q8PFJ0 [79-89]			Prelamin-A/C OS=Homo sapiens OX=9606 GN=LMNA PE=1 SV=1	LMNA	A0A6Q8PF80; A0A6Q8PFJ0; P02545; Q3BDU5; A0A6Q8PHQ9; A0A6Q8PGH0; A0A6Q8PF59; A0A6Q8PFM1	0	1469.76	11	79.9	101.9	145.5	125.3	93.3	200.1	152.3	146.9	142.3	129	104.9	159.9	265.9	269.8															High	1.369e-05	8.743e-07	9.24
AAYFGIYDTAK	[R].AAYFGIYDTAK.[G]	1xTMTpro [K11]; 1xTMTpro [N-Term]	1xTMTpro [K11]; 1xTMTpro [N-Term]	0.0310052	0.00221402	1	1	1	P05141	P05141 [189-199]			ADP/ATP translocase 2 OS=Homo sapiens OX=9606 GN=SLC25A5 PE=1 SV=7	SLC25A5	P05141	0	1828.01	11																												NoQuanValues	High	0.0006799	0.0091	4.81
AAYFGVYDTAK	[R].AAYFGVYDTAK.[GV]	1xTMTpro [K11]; 1xTMTpro [N-Term]	1xTMTpro [K11]; 1xTMTpro [N-Term]	1.28336e-05	9.41479e-05	1	3	1	P12235	P12235 [189-199]			ADP/ATP translocase 1 OS=Homo sapiens OX=9606 GN=SLC25A4 PE=1 SV=4	SLC25A4	P12236; P12235; V9GYG0	0	1814	11	67.7	144.2	118.9	128.6	71.5	92.3	287.9	94.5	82.7	61.5	93.3	70.1	72.2	149															High	1.369e-05	1.276e-06	10.47
AAYLQETGKPLDETLK	[K].AAYLQETGKPLDETLK.[K]	2xTMTpro [K9; K16]; 1xTMTpro [N-Term]	2xTMTpro [K9; K16]; 1xTMTpro [N-Term]	8.88433e-11	9.41479e-05	1	3	7	P04083	P04083 [82-97]			Annexin A1 OS=Homo sapiens OX=9606 GN=ANXA1 PE=1 SV=2	ANXA1	Q5T3N0; Q5T3N1; P04083	0	2689.56	16	115.4	367.2	131.5	280.2	135.3	157.4	519.5	132.2	182.1	207.9	141.9	134.5	396.1	447.2	184	170.2	225.4	476.2	207.9	5287.1	283.3	473.7	260.9	290	297	136.8	477.3		High	1.369e-05	2.714e-12	17
AAYLQETGKPLDETLKK	[K].AAYLQETGKPLDETLKK.[A]	3xTMTpro [K9; K16; K17]; 1xTMTpro [N-Term]	3xTMTpro [K9; K16; K17]; 1xTMTpro [N-Term]	1.78092e-06	9.41479e-05	1	3	1	P04083	P04083 [82-98]			Annexin A1 OS=Homo sapiens OX=9606 GN=ANXA1 PE=1 SV=2	ANXA1	Q5T3N0; Q5T3N1; P04083	1	3121.86	17	50.9	97.9	69.9	129.3	65.4	105.7	331.5	69.8	97.8	123.3	63.1	57.7	224.2	233.4															High	1.369e-05	1.46e-07	13.2
ACADATLSQITNNIDPVGR	[K].ACADATLSQITNNIDPVGR.[I]	1xCarbamidomethyl [C2]; 1xTMTpro [N-Term]	1xCarbamidomethyl [C2]; 1xTMTpro [N-Term]	1.14907e-12	9.41479e-05	1	3	13	P62873	P62873 [24-42]			Guanine nucleotide-binding protein G(I)/G(S)/G(T) subunit beta-1 OS=Homo sapiens OX=9606 GN=GNB1 PE=1 SV=3	GNB1	B1AKQ8; P62873; F6UT28	0	2320.19	19	224.7	548.1	380.2	401.9	311.1	343.1	1549	297.7	392.7	531.3	354	272.1	932.3	926	495.7	325.2	357.9	642.2	437.8	4501.5	508.8	821.8	494.9	497.7	411.6	290.8	568.3		High	1.369e-05	2.283e-14	17
ACANPAAGSVILLENLR	[K].ACANPAAGSVILLENLR.[F]	1xCarbamidomethyl [C2]; 1xTMTpro [N-Term]	1xCarbamidomethyl [C2]; 1xTMTpro [N-Term]	1.88771e-11	9.41479e-05	1	1	6	P00558	P00558 [107-123]			Phosphoglycerate kinase 1 OS=Homo sapiens OX=9606 GN=PGK1 PE=1 SV=3	PGK1	P00558	0	2073.14	17	117.6	127.4	154	211.4	119	145.1	359.2	133.8	123.6	171.7	151.3	106.8	315.1	304.2	264.5	232.3	334	327.8	282.7	2520.5	338.3	426.7	283.7	373.9	261.7	337.4	329.5		High	1.369e-05	4.942e-13	17
ACCGVPCK	[K].ACCGVPCK.[C]	3xCarbamidomethyl [C2; C3; C7]; 1xTMTpro [K8]; 1xTMTpro [N-Term]	3xCarbamidomethyl [C2; C3; C7]; 1xTMTpro [K8]; 1xTMTpro [N-Term]	0.00199478	0.000154398	1	2	4	P12111	P12111 [2028-2035]			Collagen alpha-3(VI) chain OS=Homo sapiens OX=9606 GN=COL6A3 PE=1 SV=5	COL6A3	P12111; E7ENL6	0	1559.8	8	255.2	454.3	223.7	396.6	195.3	145.9	665.4	161.6	141.1	247.8	172.6	137.7	490.9	371.5	233.2	339.1	220.6	573.9	653.3	1514	749.6	600.8	323.4	764.3	171.7	473.6	497.4		High	2.094e-05	0.000319	6.31
ACDGINDCGDQSDELCCK	[K].ACDGINDCGDQSDELCCK.[A]	4xCarbamidomethyl [C2; C8; C16; C17]; 1xTMTpro [K18]; 1xTMTpro [N-Term]	4xCarbamidomethyl [C2; C8; C16; C17]; 1xTMTpro [K18]; 1xTMTpro [N-Term]	2.14778e-09	9.41479e-05	1	5	5	P05156	P05156 [240-257]			Complement factor I OS=Homo sapiens OX=9606 GN=CFI PE=1 SV=2	CFI	P05156; A0A087X0I2; A0A2R8Y3M9; E7ETH0; G3XAM2	0	2725.18	18	150.8	1066.2	141.5	234.8	136.2	107	401.2	95.9	208	190.4	109.8	102.8	338.3	353.9	61	73.9	111.4	147.8	69.6	234.9	236	311.7	78.9	174.8	92.9	83	132.6		High	1.369e-05	9.028e-11	13.62
ACEAFEAQECER	[K].ACEAFEAQECER.[I]	2xCarbamidomethyl [C2; C10]; 1xTMTpro [N-Term]	2xCarbamidomethyl [C2; C10]; 1xTMTpro [N-Term]	0.00166173	0.000154398	1	1	1	Q9H939	Q9H939 [212-223]			Proline-serine-threonine phosphatase-interacting protein 2 OS=Homo sapiens OX=9606 GN=PSTPIP2 PE=1 SV=4	PSTPIP2	Q9H939	0	1803.8	12															20	13.7	25.1	30.2	16.2	255.3	26.4	52.5	19.9	28.4	18.9	18.2	27.5		High	2.094e-05	0.0002505	7.07
ACEFAGFQCQIQFGPHNEQK	[K].ACEFAGFQCQIQFGPHNEQK.[H]	2xCarbamidomethyl [C2; C9]; 1xTMTpro [K20]; 1xTMTpro [N-Term]	2xCarbamidomethyl [C2; C9]; 1xTMTpro [K20]; 1xTMTpro [N-Term]	1.02258e-12	9.41479e-05	1	1	2	Q9Y490	Q9Y490 [235-254]			Talin-1 OS=Homo sapiens OX=9606 GN=TLN1 PE=1 SV=3	TLN1	Q9Y490	0	3004.47	20															259.9	134.3	234.4	185.8	180	1641.5	274.1	390.7	281.4	192.4	168.1	110.4	205		High	1.369e-05	2.003e-14	16.55
ACELHTFGR	[K].ACELHTFGR.[T]	1xCarbamidomethyl [C2]; 1xTMTpro [N-Term]	1xCarbamidomethyl [C2]; 1xTMTpro [N-Term]	0.00613712	0.00063313	1	3	1	B5A954	B5A954 [254-262]			Angiopoietin-1 receptor OS=Homo sapiens OX=9606 GN=TEK PE=1 SV=1	TEK	B5A954; Q02763; E5RIV9	0	1394.72	9															98.5	136.7	203	135.4	132.8	426.1	179.9	154.9	174.4	224	146.3	128.4	158.6		High	0.0001103	0.001394	5.08
ACEPGVDYVYK	[K].ACEPGVDYVYK.[T]	1xCarbamidomethyl [C2]; 1xTMTpro [K11]; 1xTMTpro [N-Term]	1xCarbamidomethyl [C2]; 1xTMTpro [K11]; 1xTMTpro [N-Term]	3.96779e-07	9.41479e-05	1	2	21	P01024	P01024 [1536-1546]			Complement C3 OS=Homo sapiens OX=9606 GN=C3 PE=1 SV=2	C3	M0QXZ3; P01024	0	1909	11	1855.2	8497.1	2153.7	2424.7	1646.9	1280.1	8241.7	1402.6	1641	1553.3	1597.2	620.8	2185.8	3354.6	972.1	1169.6	1835.5	3497.6	1086.3	2894.4	2194	5397.1	1597.8	2779.5	1978.9	699	2665.5		High	1.369e-05	2.796e-08	12.23
ACFHCETCK	[K].ACFHCETCK.[M]	3xCarbamidomethyl [C2; C5; C8]; 1xTMTpro [K9]; 1xTMTpro [N-Term]	3xCarbamidomethyl [C2; C5; C8]; 1xTMTpro [K9]; 1xTMTpro [N-Term]	0.00620095	0.00063313	1	3	4	Q14847	Q14847 [28-36]			LIM and SH3 domain protein 1 OS=Homo sapiens OX=9606 GN=LASP1 PE=1 SV=2	LASP1	F6S2S5; K7ESD6; Q14847	0	1820.87	9	43.1	69.7	74	53.2	49.8	85.4	106.6	60.1	84.5	49.5	53.6	86.4	99.6	109.2	37.7	42.4	62.1	40.7	39.8	173.6	74.9	59.6	47	57.9	49.7	38	53.4		High	0.0001103	0.001409	5.46
ACGACPLWGK	[K].ACGACPLWGK.[C]	2xCarbamidomethyl [C2; C5]; 1xTMTpro [K10]; 1xTMTpro [N-Term]	2xCarbamidomethyl [C2; C5]; 1xTMTpro [K10]; 1xTMTpro [N-Term]	3.8823e-05	9.41479e-05	1	1	5	P10643	P10643 [772-781]			Complement component C7 OS=Homo sapiens OX=9606 GN=C7 PE=1 SV=2	C7	P10643	0	1727.92	10	255.4	1379.3	324.4	789.6	337	339.2	1238	279.8	242.4	430.2	303.4	218.5	902.9	666.2	100.4	195.8	151.2	232.6	168.7	255.3	759.7	214.9	283	353.8	198.4	113.9	229.9		High	1.369e-05	4.276e-06	8.54
ACGCAAAPDVK	[R].ACGCAAAPDVK.[E]	2xCarbamidomethyl [C2; C4]; 1xTMTpro [K11]; 1xTMTpro [N-Term]	2xCarbamidomethyl [C2; C4]; 1xTMTpro [K11]; 1xTMTpro [N-Term]	5.25635e-06	9.41479e-05	2	4	4	J3QSU6; P24821	J3QSU6 [110-120]; P24821 [110-120]			Tenascin OS=Homo sapiens OX=9606 GN=TNC PE=1 SV=1;Tenascin OS=Homo sapiens OX=9606 GN=TNC PE=1 SV=3	TNC	J3QSU6; P24821; E9PC84; F5H7V9	0	1727.91	11	79.5	318.7	150.1	347.9	143.7	228.6	519	142.3	118	200.2	116.8	126.1	296.7	338.6	104.4	63.8	101.8	273.8	163.1	195.6	274.9	180	437.7	1196.3	117.7	692.5	270.3	NotUnique	High	1.369e-05	4.796e-07	9.51
ACGDSTLTQITAGLDPVGR	[K].ACGDSTLTQITAGLDPVGR.[I]	1xCarbamidomethyl [C2]; 1xTMTpro [N-Term]	1xCarbamidomethyl [C2]; 1xTMTpro [N-Term]	8.03959e-13	9.41479e-05	1	4	10	P62879	P62879 [24-42]			Guanine nucleotide-binding protein G(I)/G(S)/G(T) subunit beta-2 OS=Homo sapiens OX=9606 GN=GNB2 PE=1 SV=3	GNB2	C9JXA5; C9JIS1; C9JZN1; P62879	0	2236.16	19	104.8	358.2	164.5	201.7	136.5	189.2	1008.4	151	209.5	315.3	179	120.2	601.7	531.4	367.7	386.1	416.9	567.5	399	3471.4	481.7	646.3	535.6	562.1	396.3	364	525		High	1.369e-05	1.539e-14	17
ACGEAHLK	[K].ACGEAHLK.[T]	1xCarbamidomethyl [C2]; 1xTMTpro [K8]; 1xTMTpro [N-Term]	1xCarbamidomethyl [C2]; 1xTMTpro [K8]; 1xTMTpro [N-Term]	5.46497e-05	9.41479e-05	1	4	4	Q9Y315	Q9Y315 [181-188]			Deoxyribose-phosphate aldolase OS=Homo sapiens OX=9606 GN=DERA PE=1 SV=2	DERA	G3V158; Q9Y315; E9PML7; E9PMH9	0	1493.84	8	147.2	216	235.5	224.8	148.9	123.2	148.8	184.2	310.6	232.7	187.4	366.6	466.1	455.1	50.8	71.5	98.4	69.8	53.6	378.3	84.4	116.9	82.1	86.3	55.9	220.7	80.1		High	1.369e-05	6.207e-06	11.27
ACGLNFADLMAR	[R].ACGLNFADLMAR.[Q]	1xCarbamidomethyl [C2]; 1xTMTpro [N-Term]	1xCarbamidomethyl [C2]; 1xTMTpro [N-Term]	1.3456e-05	9.41479e-05	1	2	4	Q99536	Q99536 [85-96]			Synaptic vesicle membrane protein VAT-1 homolog OS=Homo sapiens OX=9606 GN=VAT1 PE=1 SV=2	VAT1	Q99536; K7ERT7	0	1642.84	12	113.3	142.9	145.6	186.2	109.5	125.1	481.4	107	123.7	181.2	917.6	81.5	418.6	420.6	98.4	80.7	132	160.1	116.6	1523.1	154.9	184.6	136.7	183.9	121.5	99.3	174.7		High	1.369e-05	1.342e-06	10.83
ACGLNFADLMAR	[R].ACGLNFADLMAR.[Q]	1xCarbamidomethyl [C2]; 1xTMTpro [N-Term]	1xCarbamidomethyl [C2]; 1xTMTpro [N-Term]	0.000569033	0.000154398	1	2	3	Q99536	Q99536 [85-96]			Synaptic vesicle membrane protein VAT-1 homolog OS=Homo sapiens OX=9606 GN=VAT1 PE=1 SV=2	VAT1	Q99536; K7ERT7	0	1789.87	12															170.4	85.2	136.2	176.5	171.1	1815.1	212.5	181.9	209.8	181.9	91.9	112	198.3		High	2.094e-05	6.887e-05	8.94
ACGNFGIPCELR	[K].ACGNFGIPCELR.[V]	2xCarbamidomethyl [C2; C9]; 1xTMTpro [N-Term]	2xCarbamidomethyl [C2; C9]; 1xTMTpro [N-Term]	7.19078e-06	9.41479e-05	1	3	1	P22234	P22234 [287-298]			Multifunctional protein ADE2 OS=Homo sapiens OX=9606 GN=PAICS PE=1 SV=3	PAICS	E9PBS1; P22234; D6RF62	0	1697.84	12	207.2	121.7	286.2	185.2	151.6	111.6	530.3	278.3	175.7	220.4	138.2	161.7	502.9	444.9															High	1.369e-05	6.751e-07	9.66
ACIDSNEDGDLSK	[R].ACIDSNEDGDLSK.[S]	1xCarbamidomethyl [C2]; 1xTMTpro [K13]; 1xTMTpro [N-Term]	1xCarbamidomethyl [C2]; 1xTMTpro [K13]; 1xTMTpro [N-Term]	1.39409e-07	9.41479e-05	1	4	4	P29144	P29144 [208-220]			Tripeptidyl-peptidase 2 OS=Homo sapiens OX=9606 GN=TPP2 PE=1 SV=4	TPP2	A0A494C0U1; A0A494C1B8; P29144; Q5VZU9	0	2032.01	13															263.7	67.6	155.5	175.9	1818.4	500.1	276.6	428.4	126.4	298.7	20.7	2564.6	333.8		High	1.369e-05	8.85e-09	10.49
ACIRPEISR	[R].ACIRPEISR.[T]	1xCarbamidomethyl [C2]; 1xTMTpro [N-Term]	1xCarbamidomethyl [C2]; 1xTMTpro [N-Term]	0.00194547	0.000154398	1	1	1	P26572	P26572 [302-310]			Alpha-1,3-mannosyl-glycoprotein 2-beta-N-acetylglucosaminyltransferase OS=Homo sapiens OX=9606 GN=MGAT1 PE=1 SV=2	MGAT1	P26572	0	1405.79	9	75.8	348.4	115.5	230.6	84.8	122.1	241.4	90	146.4	158.7	124	185.4	205	260.1															High	2.094e-05	0.0003077	8.52
ACLYAGVK	[R].ACLYAGVK.[I]	1xCarbamidomethyl [C2]; 1xTMTpro [K8]; 1xTMTpro [N-Term]	1xCarbamidomethyl [C2]; 1xTMTpro [K8]; 1xTMTpro [N-Term]	0.000932257	0.000154398	1	2	5	A0A2R8YDT1	A0A2R8YDT1 [316-323]			Glutamine synthetase OS=Homo sapiens OX=9606 GN=GLUL PE=1 SV=1	GLUL	A0A2R8YDT1; P15104	0	1489.87	8	592.5	525.6	727.7	673.1	465.9	487.3	1020.7	571.8	613.7	1587.4	643.6	678.4	4138.8	1205.6															High	2.094e-05	0.00012	8.03
ACNCLLLK	[K].ACNCLLLK.[V]	2xCarbamidomethyl [C2; C4]; 1xTMTpro [K8]; 1xTMTpro [N-Term]	2xCarbamidomethyl [C2; C4]; 1xTMTpro [K8]; 1xTMTpro [N-Term]	0.000388052	0.000154398	2	4	4	P13929; P09104	P13929 [336-343]; P09104 [336-343]			Beta-enolase OS=Homo sapiens OX=9606 GN=ENO3 PE=1 SV=5;Gamma-enolase OS=Homo sapiens OX=9606 GN=ENO2 PE=1 SV=3	ENO3	P13929; F5H0C8; P09104; U3KQQ1	0	1599.92	8	220.4	225.2	317.6	383	289.6	335.7	604.3	294.2	287.2	203.2	326.7	267.6	395.6	394.6	295.9	305	365.3	225.8	362.8	327.9	375.6	320.1	429.5	362	351	408.8	318.1	NotUnique	High	2.094e-05	4.665e-05	9.56
ACNDATLVQITSNMDSVGR	[K].ACNDATLVQITSNMDSVGR.[I]	1xCarbamidomethyl [C2]; 1xTMTpro [N-Term]	1xCarbamidomethyl [C2]; 1xTMTpro [N-Term]	3.71823e-11	9.41479e-05	1	6	5	Q9HAV0	Q9HAV0 [24-42]			Guanine nucleotide-binding protein subunit beta-4 OS=Homo sapiens OX=9606 GN=GNB4 PE=1 SV=3	GNB4	Q9HAV0; H7C5J5; A0A6Q8PFV8; A0A6Q8PFE0; C9JD14; A0A6Q8PFW8	0	2356.16	19	60.7	131.4	105.5	387.6	92.9	149	327.3	107.9	96.3	129.3	106.2	82.7	224.8	259.3	128	102.3	188.8	212.5	149.8	1471.9	211.3	191.7	203.3	230.8	128.2	94.6	194.8		High	1.369e-05	1.041e-12	15.52
ACNDATLVQITSNMDSVGR	[K].ACNDATLVQITSNMDSVGR.[I]	1xCarbamidomethyl [C2]; 1xTMTpro [N-Term]	1xCarbamidomethyl [C2]; 1xTMTpro [N-Term]	5.58895e-07	9.41479e-05	1	6	3	Q9HAV0	Q9HAV0 [24-42]			Guanine nucleotide-binding protein subunit beta-4 OS=Homo sapiens OX=9606 GN=GNB4 PE=1 SV=3	GNB4	Q9HAV0; H7C5J5; A0A6Q8PFV8; A0A6Q8PFE0; C9JD14; A0A6Q8PFW8	0	2503.19	19															58.4	53.5	55.4	71.9	50.7	178.7	51.5	51.7	87.4	95.1	53.8	35	57.2		High	1.369e-05	4.072e-08	11.44
ACNLDVILGFDGSR	[K].ACNLDVILGFDGSR.[D]	1xCarbamidomethyl [C2]; 1xTMTpro [N-Term]	1xCarbamidomethyl [C2]; 1xTMTpro [N-Term]	7.80367e-09	9.41479e-05	1	2	11	P12111	P12111 [1834-1847]			Collagen alpha-3(VI) chain OS=Homo sapiens OX=9606 GN=COL6A3 PE=1 SV=5	COL6A3	P12111; E7ENL6	0	1840.95	14	391.1	636.3	335.9	665.1	323.6	383.5	1895.9	315.6	260.6	564.7	329.1	211.3	1285.5	708.1	307.1	376.5	318.6	920.3	691.2	862.7	1150	1126	399.9	912.8	254.3	515.1	714.6		High	1.369e-05	3.726e-10	13.83
ACPGGYHVYR	[K].ACPGGYHVYR.[L]	1xCarbamidomethyl [C2]; 1xTMTpro [N-Term]	1xCarbamidomethyl [C2]; 1xTMTpro [N-Term]	6.38967e-05	9.41479e-05	2	3	11	I3L4Y3; P55259	I3L4Y3 [68-77]; P55259 [156-165]			Pancreatic secretory granule membrane major glycoprotein GP2 (Fragment) OS=Homo sapiens OX=9606 GN=GP2 PE=1 SV=1;Pancreatic secretory granule membrane major glycoprotein GP2 OS=Homo sapiens OX=9606 GN=GP2 PE=1 SV=3	GP2	I3L4Y3; I3L486; P55259	0	1483.74	10	68.3	108.2	90.8	162.8	74.9	89.9	192.2	108.4	204	365.9	137.1	247.8	972.9	211.7	144.1	155.2	251.1	157	192.9	285.3	326.1	688.6	208.3	308	178.7	137.3	287.2	NotUnique	High	1.369e-05	7.342e-06	7.01
ACPGGYYVYR	[K].ACPGGYYVYR.[L]	1xCarbamidomethyl [C2]; 1xTMTpro [N-Term]	1xCarbamidomethyl [C2]; 1xTMTpro [N-Term]	0.000969741	0.000154398	1	1	4	Q8WWZ8	Q8WWZ8 [123-132]			Oncoprotein-induced transcript 3 protein OS=Homo sapiens OX=9606 GN=OIT3 PE=1 SV=2	OIT3	Q8WWZ8	0	1509.75	10	243.3	192.8	268.8	541	560.6	346.8	5289.6	301.8	349.7	269.1	297.2	160	273.4	814.6	231.3	426.2	238.5	340.2	548	366.4	292.3	180.5	459.4	472.9	440.4	123.9	353.7		High	2.094e-05	0.0001259	7.15
ACQGAPCPIDGR	[K].ACQGAPCPIDGR.[W]	2xCarbamidomethyl [C2; C7]; 1xTMTpro [N-Term]	2xCarbamidomethyl [C2; C7]; 1xTMTpro [N-Term]	0.000121062	9.41479e-05	1	4	4	P35442	P35442 [485-496]			Thrombospondin-2 OS=Homo sapiens OX=9606 GN=THBS2 PE=1 SV=2	THBS2	P35442; A0A3B3ITK0; A0A7I2YQ86; A0A7I2YQT6	0	1605.78	12	27.3	249.1	28.3	74.9	27.7	57.7	137.8	35.6	89.2	88.4	47.9	124.1	109.9	136.1	30.5	25.9	71	103.6	34.6	105	432.9	52.6	39	110.2	60.5	74.5	69.5		High	1.369e-05	1.451e-05	7.91
ACTILLR	[K].ACTILLR.[G]	1xCarbamidomethyl [C2]; 1xTMTpro [N-Term]	1xCarbamidomethyl [C2]; 1xTMTpro [N-Term]	0.00809018	0.00103608	1	2	1	P49368	P49368 [371-377]			T-complex protein 1 subunit gamma OS=Homo sapiens OX=9606 GN=CCT3 PE=1 SV=4	CCT3	B4DUR8; P49368	0	1150.69	7	164.1	72.7	157.7	111	107.3	61.8	169.8	92.4	69.5	108.3	88.5	64.1	234.1	207.4															High	0.0001797	0.001957	6.99
ACVGADLQAEMCNTQACEK	[R].ACVGADLQAEMCNTQACEK.[T]	3xCarbamidomethyl [C2; C12; C17]; 1xTMTpro [K19]; 1xTMTpro [N-Term]	3xCarbamidomethyl [C2; C12; C17]; 1xTMTpro [K19]; 1xTMTpro [N-Term]	3.65113e-06	9.41479e-05	1	2	1	Q76LX8	Q76LX8 [422-440]			A disintegrin and metalloproteinase with thrombospondin motifs 13 OS=Homo sapiens OX=9606 GN=ADAMTS13 PE=1 SV=1	ADAMTS13	E7EV88; Q76LX8	0	2764.3	19																												NoQuanValues	High	1.369e-05	3.209e-07	7.83
ACVGADLQAEMCNTQACEK	[R].ACVGADLQAEMCNTQACEK.[T]	3xCarbamidomethyl [C2; C12; C17]; 1xTMTpro [K19]; 1xTMTpro [N-Term]	3xCarbamidomethyl [C2; C12; C17]; 1xTMTpro [K19]; 1xTMTpro [N-Term]	5.67436e-06	9.41479e-05	1	2	1	Q76LX8	Q76LX8 [422-440]			A disintegrin and metalloproteinase with thrombospondin motifs 13 OS=Homo sapiens OX=9606 GN=ADAMTS13 PE=1 SV=1	ADAMTS13	E7EV88; Q76LX8	0	2911.34	19															20.2	20	46.2	20.3	31.8	36.2	27	20	30.4	32.2	27.2	15.1	24.4		High	1.369e-05	5.217e-07	8.47
ADAAPDEK	[K].ADAAPDEK.[V]	1xTMTpro [K8]; 1xTMTpro [N-Term]	1xTMTpro [K8]; 1xTMTpro [N-Term]	0.00910284	0.00114313	1	1	3	P01833	P01833 [578-585]			Polymeric immunoglobulin receptor OS=Homo sapiens OX=9606 GN=PIGR PE=1 SV=4	PIGR	P01833	0	1424.79	8	40.4	43.5	37.1	166.9	48.6	150.7	166.8	65.2	60.3	75.7	32.5	48.6	71.7	101.2	21.2	14.9	17.4	69.6	20.1	32.3	58.3	18.6	15.7	45.5	10.9	8.4	24.5		High	0.0002109	0.002247	5.36
ADAEGESDLENSR	[K].ADAEGESDLENSR.[K]	1xTMTpro [N-Term]	1xTMTpro [N-Term]	8.7015e-05	9.41479e-05	1	1	2	Q9Y490	Q9Y490 [842-854]			Talin-1 OS=Homo sapiens OX=9606 GN=TLN1 PE=1 SV=3	TLN1	Q9Y490	0	1696.79	13	9.5	20	20.4	18.6	21.7	13.4	25.3	12.7	23.3	14.5	13.2	24.5	21.9	43.3	46.3	27.3	43	24.3	18.5	306	30.5	36	39.5	18.6	20.3	22.4	33.3		High	1.369e-05	1.02e-05	8.38
ADAEGESDLENSRK	[K].ADAEGESDLENSRK.[L]	1xTMTpro [K14]; 1xTMTpro [N-Term]	1xTMTpro [K14]; 1xTMTpro [N-Term]	0.00786924	0.00103608	1	1	1	Q9Y490	Q9Y490 [842-855]			Talin-1 OS=Homo sapiens OX=9606 GN=TLN1 PE=1 SV=3	TLN1	Q9Y490	1	2129.1	14																												NoQuanValues	High	0.0001713	0.001896	6.12
ADAETLR	[R].ADAETLR.[K]	1xTMTpro [N-Term]	1xTMTpro [N-Term]	0.0356663	0.00255077	1	4	1	P08758	P08758 [19-25]			Annexin A5 OS=Homo sapiens OX=9606 GN=ANXA5 PE=1 SV=2	ANXA5	D6RBE9; E9PHT9; D6RCN3; P08758	0	1079.6	7															37.4	34.5	60.4	46	32.2	476.1	45.6	45.9	37.9	50.5	38	41.9	57.8		High	0.0007818	0.01068	4.97
ADALQAGASQFETSAAK	[R].ADALQAGASQFETSAAK.[L]	1xTMTpro [K17]; 1xTMTpro [N-Term]	1xTMTpro [K17]; 1xTMTpro [N-Term]	1.64833e-12	9.41479e-05	2	7	1	J3QRU4; Q15836	J3QRU4 [67-83]; Q15836 [50-66]			Synaptobrevin-2 OS=Homo sapiens OX=9606 GN=VAMP2 PE=4 SV=2;Vesicle-associated membrane protein 3 OS=Homo sapiens OX=9606 GN=VAMP3 PE=1 SV=3	VAMP2	K7ENK9; J3QRU4; Q15836; K7EKX0; L7N2F9; P63027; F8WCA0	0	2274.22	17	110.1	117.7	154.5	146.8	131.5	199.1	431.7	155.7	139.7	164.3	140.8	108.6	301.7	259.9														NotUnique	High	1.369e-05	3.386e-14	17
ADAVTLDGGFIYEAGLAPYK	[R].ADAVTLDGGFIYEAGLAPYK.[L]	1xTMTpro [K20]; 1xTMTpro [N-Term]	1xTMTpro [K20]; 1xTMTpro [N-Term]	7.97619e-09	9.41479e-05	1	4	1	E7EQB2	E7EQB2 [60-79]			Lactotransferrin (Fragment) OS=Homo sapiens OX=9606 GN=LTF PE=1 SV=1	LTF	E7EQB2; P02788; C9JCF5; E7ER44	0	2679.45	20																												NoQuanValues	High	1.369e-05	3.809e-10	13.47
ADDCFCASR	[R].ADDCFCASR.[K]	2xCarbamidomethyl [C4; C6]; 1xTMTpro [N-Term]	2xCarbamidomethyl [C4; C6]; 1xTMTpro [N-Term]	0.111383	0.00820443	1	3	1	A6QL63	A6QL63 [549-557]			Ankyrin repeat and BTB/POZ domain-containing protein BTBD11 OS=Homo sapiens OX=9606 GN=BTBD11 PE=2 SV=3	BTBD11	A6QL63; C9JV03; H0YHR1	0	1405.62	9															24.5	21.3	26.4	21.9	17.8	133.4	26.8	31.8	27.3	23.9	39.6	24.1	22.3		High	0.002365	0.03078	4.77
ADDGRPFPQVIK	[K].ADDGRPFPQVIK.[S]	1xTMTpro [K12]; 1xTMTpro [N-Term]	1xTMTpro [K12]; 1xTMTpro [N-Term]	1.72974e-06	9.41479e-05	2	9	8	P04075; 205	P04075 [88-99]; 205 [88-99]			Fructose-bisphosphate aldolase A OS=Homo sapiens OX=9606 GN=ALDOA PE=1 SV=2;ALDOA_RABIT	ALDOA	P04075; H3BMQ8; H3BU78; H3BQN4; H3BR04; J3KPS3; H3BPS8; H3BUH7; 205	0	1951.13	12	176.7	272.3	257.7	225.4	188.2	174.7	473.2	221.7	184.4	169.3	178.9	159.2	293.7	388.1	359.3	315.2	575	487.5	375.3	4411.3	419.9	721.2	456.4	385.8	453.3	324.6	538.1	NotUnique	High	1.369e-05	1.414e-07	13.51
ADDILASPPR	[R].ADDILASPPR.[L]	1xTMTpro [N-Term]	1xTMTpro [N-Term]	2.12135e-06	9.41479e-05	1	3	1	P39060	P39060 [1533-1542]			Collagen alpha-1(XVIII) chain OS=Homo sapiens OX=9606 GN=COL18A1 PE=1 SV=5	COL18A1	P39060; H7C457; H7BXV5	0	1358.76	10															71.3	43	80.7	201.8	85.5	498.2	200.2	110.6	90.7	85	70.6	79.7	127.1		High	1.369e-05	1.764e-07	13.7
ADDKETCFAEEGK	[K].ADDKETCFAEEGK.[K]	1xCarbamidomethyl [C7]; 2xTMTpro [K4; K13]; 1xTMTpro [N-Term]	1xCarbamidomethyl [C7]; 2xTMTpro [K4; K13]; 1xTMTpro [N-Term]	1.14835e-08	9.41479e-05	1	6	10	P02768	P02768 [585-597]			Albumin OS=Homo sapiens OX=9606 GN=ALB PE=1 SV=2	ALB	P02768; H0YA55; A0A087WWT3; D6RHD5; C9JKR2; B7WNR0	1	2412.25	13	2501.4	3698.6	623.4	664.3	438.8	519.2	685.3	564.3	512	447.1	403.8	509.7	1065	5725	76.1	75.9	127.6	56	75.4	371.6	24.7	8786.2	136.2	497.9	90.4	62.2	412		High	1.369e-05	5.686e-10	17
ADDKETCFAEEGKK	[K].ADDKETCFAEEGKK.[L]	1xCarbamidomethyl [C7]; 3xTMTpro [K4; K13; K14]; 1xTMTpro [N-Term]	1xCarbamidomethyl [C7]; 3xTMTpro [K4; K13; K14]; 1xTMTpro [N-Term]	1.95213e-10	9.41479e-05	1	6	4	P02768	P02768 [585-598]			Albumin OS=Homo sapiens OX=9606 GN=ALB PE=1 SV=2	ALB	P02768; H0YA55; A0A087WWT3; D6RHD5; C9JKR2; B7WNR0	2	2844.56	14	77.2	502.4	29.9	65.8	20.8	18.8	28.1	20.7	22.7	51.6	24.1	30.4	95.9	238.7	115.2	146.3	227.2	315.7	158.1	601	169.1	9912	240.9	1130.8	151.4	83.6	627.2		High	1.369e-05	6.459e-12	17
ADDLGKGGNEESTK	[K].ADDLGKGGNEESTK.[T]	2xTMTpro [K6; K14]; 1xTMTpro [N-Term]	2xTMTpro [K6; K14]; 1xTMTpro [N-Term]	4.75736e-08	9.41479e-05	1	2	1	P00441	P00441 [124-137]			Superoxide dismutase [Cu-Zn] OS=Homo sapiens OX=9606 GN=SOD1 PE=1 SV=2	SOD1	P00441; H7BYH4	1	2333.28	14															104.1	103.9	134.9	165.8	101.4	853.9	203.4	288.4	97	166.9	117.5	145	127.6		High	1.369e-05	2.72e-09	17
ADDPSSYMEVVQAANTSGNWEELVK	[K].ADDPSSYMEVVQAANTSGNWEELVK.[Y]	1xTMTpro [K25]; 1xTMTpro [N-Term]	1xTMTpro [K25]; 1xTMTpro [N-Term]	8.34935e-06	9.41479e-05	1	2	1	A0A087WVQ6	A0A087WVQ6 [1135-1159]			Clathrin heavy chain OS=Homo sapiens OX=9606 GN=CLTC PE=1 SV=1	CLTC	A0A087WVQ6; Q00610	0	3495.69	25															64.5	22.7	31.3	21.8	32.1	58.9	55.2	60.3	39.5	63.7	27.4	25.8	42.6		High	1.369e-05	7.954e-07	12.36
ADDPTMGEGPDK	[K].ADDPTMGEGPDK.[A]	1xTMTpro [K12]; 1xTMTpro [N-Term]	1xTMTpro [K12]; 1xTMTpro [N-Term]	3.11023e-06	9.41479e-05	1	7	2	P61764	P61764 [214-225]			Syntaxin-binding protein 1 OS=Homo sapiens OX=9606 GN=STXBP1 PE=1 SV=1	STXBP1	P61764; A0A1B0GW76; A0A2R8Y5D4; A0A1B0GWF2; A0A0D9SG72; A0A1B0GTP9; A0A1B0GVQ5	0	1840.92	12	36.3	41.4	61.6	51.9	54.9	54.2	51.2	74.4	53.4	22.2	66.8	72.7	34.5	78.7	73.2	94.4	93.4	59.2	102.3	188.4	106.1	95.8	97.1	69.1	89.1	73.5	77.9		High	1.369e-05	2.69e-07	9.23
ADDPTMGEGPDK	[K].ADDPTMGEGPDK.[A]	1xTMTpro [K12]; 1xTMTpro [N-Term]	1xTMTpro [K12]; 1xTMTpro [N-Term]	0.000725643	0.000154398	1	7	3	P61764	P61764 [214-225]			Syntaxin-binding protein 1 OS=Homo sapiens OX=9606 GN=STXBP1 PE=1 SV=1	STXBP1	P61764; A0A1B0GW76; A0A2R8Y5D4; A0A1B0GWF2; A0A0D9SG72; A0A1B0GTP9; A0A1B0GVQ5	0	1987.96	12	8.9	14.4	15.9	13.7	12.3	11.2	14.6	19.1	20.7	6	15.8	19.9	16	16.9	105	122.2	208.7	84.2	132.6	249.2	125.9	131.5	180.7	152.5	139.5	112.8	119.6		High	2.094e-05	8.987e-05	7.02
ADEDPALFQSVK	[K].ADEDPALFQSVK.[T]	1xTMTpro [K12]; 1xTMTpro [N-Term]	1xTMTpro [K12]; 1xTMTpro [N-Term]	1.10725e-08	9.41479e-05	1	3	2	P48739	P48739 [156-167]			Phosphatidylinositol transfer protein beta isoform OS=Homo sapiens OX=9606 GN=PITPNB PE=1 SV=2	PITPNB	P48739; A0A0A0MSW4; B3KYB6	0	1928.06	12															141	105	206.4	215.2	125.2	1486.8	187.8	274.3	180.9	208.3	144.1	104.3	212.5		High	1.369e-05	5.468e-10	14.48
ADEGISFR	[K].ADEGISFR.[G]	1xTMTpro [N-Term]	1xTMTpro [N-Term]	0.0144833	0.00143217	1	2	3	Q06830	Q06830 [121-128]			Peroxiredoxin-1 OS=Homo sapiens OX=9606 GN=PRDX1 PE=1 SV=1	PRDX1	Q06830; A0A0A0MSI0	0	1198.64	8	536.8	459.2	1025.8	575.2	507.6	698.2	1096	815.6	1031.9	602.4	664.9	821.6	1276.2	1315.4	185.6	178.5	679.3	244.1	267.6	1607.5	409.5	314.3	199.7	375.6	416.1	1396.5	394.5		High	0.0003291	0.003764	5.68
ADEGWYWCGVK	[R].ADEGWYWCGVK.[Q]	1xCarbamidomethyl [C8]; 1xTMTpro [K11]; 1xTMTpro [N-Term]	1xCarbamidomethyl [C8]; 1xTMTpro [K11]; 1xTMTpro [N-Term]	1.04228e-06	9.41479e-05	1	1	25	P01833	P01833 [537-547]			Polymeric immunoglobulin receptor OS=Homo sapiens OX=9606 GN=PIGR PE=1 SV=4	PIGR	P01833	0	1979	11	1906.6	1281	2880.8	12016.5	2032.8	2391.1	18300.7	2043.8	1856.1	4723.4	2032	851.7	6013.5	7405.8	2103.3	2223.4	1541	8863.8	3859.3	2750.6	28352	2220.6	5463	7982.3	1508	1406.9	4813.7		High	1.369e-05	8.084e-08	12.29
ADEVTLSEAGSTAGAAETR	[K].ADEVTLSEAGSTAGAAETR.[G]	1xTMTpro [N-Term]	1xTMTpro [N-Term]	5.50486e-05	9.41479e-05	1	3	1	O75781	O75781 [239-257]			Paralemmin-1 OS=Homo sapiens OX=9606 GN=PALM PE=1 SV=2	PALM	A0A087WTK8; A0A087WWY4; O75781	0	2140.07	19																												NoQuanValues	High	1.369e-05	6.246e-06	7.56
ADEWLMK	[K].ADEWLMK.[N]	1xTMTpro [K7]; 1xTMTpro [N-Term]	1xTMTpro [K7]; 1xTMTpro [N-Term]	0.0273107	0.00210391	2	2	1	P35580; P35579	P35580 [588-594]; P35579 [581-587]			Myosin-10 OS=Homo sapiens OX=9606 GN=MYH10 PE=1 SV=3;Myosin-9 OS=Homo sapiens OX=9606 GN=MYH9 PE=1 SV=4	MYH10	P35580; P35579	0	1500.84	7	130.5	98.1	128.4	148.2	148.1	221.2	382.8	115.3	80.9	206.4	131.8	86.8	482	449.4														NotUnique	High	0.0005999	0.007876	5.75
ADFAQACQDAGVR	[R].ADFAQACQDAGVR.[F]	1xCarbamidomethyl [C7]; 1xTMTpro [N-Term]	1xCarbamidomethyl [C7]; 1xTMTpro [N-Term]	0.000399332	0.000154398	1	5	1	E9PRE7	E9PRE7 [85-97]			Pyruvate carboxylase, mitochondrial OS=Homo sapiens OX=9606 GN=PC PE=1 SV=1	PC	E9PRE7; P11498; A0A494C016; A0A494C0T2; A0A494C101	0	1712.83	13	44	59.5	61.8	113.1	51.8	88.6	105.9	58.4	55.7	43.1	56.8	49.1	62.9	79.3															High	2.094e-05	4.81e-05	7.23
ADFCIIHYAGK	[K].ADFCIIHYAGK.[V]	1xCarbamidomethyl [C4]; 1xTMTpro [K11]; 1xTMTpro [N-Term]	1xCarbamidomethyl [C4]; 1xTMTpro [K11]; 1xTMTpro [N-Term]	4.34629e-07	9.41479e-05	2	2	3	P35580; P35579	P35580 [573-583]; P35579 [566-576]			Myosin-10 OS=Homo sapiens OX=9606 GN=MYH10 PE=1 SV=3;Myosin-9 OS=Homo sapiens OX=9606 GN=MYH9 PE=1 SV=4	MYH10	P35580; P35579	0	1903.04	11	111.4	81	164.4	230	160.5	207.9	314.9	131.9	89.6	181.5	143.9	78	379.6	377.1	444.7	127.8	240.2	166.6	173.2	1561	761.7	248.8	382.7	390.8	166.8	136.1	263	NotUnique	High	1.369e-05	3.089e-08	10
ADFLEQPVLGFVR	[R].ADFLEQPVLGFVR.[L]	1xTMTpro [N-Term]	1xTMTpro [N-Term]	1.05987e-08	9.41479e-05	1	2	27	P02730	P02730 [234-246]			Band 3 anion transport protein OS=Homo sapiens OX=9606 GN=SLC4A1 PE=1 SV=3	SLC4A1	A0A0A0MS98; P02730	0	1795.01	13	4598.3	307.5	3805.8	1323.6	1846.4	1520.7	562.8	2092	649.6	613.2	1297.6	221.8	735	2410.2	1103.2	1477.1	709.7	1138.4	936.6	1151	578.6	8946.1	2968.6	1152.5	1026	462.4	1599.9		High	1.369e-05	5.212e-10	16.3
ADFQHPAGAVGPEPTDR	[K].ADFQHPAGAVGPEPTDR.[G]	1xTMTpro [N-Term]	1xTMTpro [N-Term]	3.65935e-08	9.41479e-05	1	24	1	Q8N423	Q8N423 [499-515]			Leukocyte immunoglobulin-like receptor subfamily B member 2 OS=Homo sapiens OX=9606 GN=LILRB2 PE=1 SV=4	LILRB2	A0A0G2JLS7; Q8N423; A0A0G2JNT8; A0A0G2JLS4; D9IDM6; A0A0G2JM05; A0A087WSX8; H7C0C3; D9IDM5; A0A0G2JNQ6; A0A0G2JP80; A0A0G2JQ44; A0A0G2JP64; A0A087WSV6; A0A0G2JQ46; A8MVE2; A0A0G2JPH5; A0A0G2JNQ7; A0A0B4J1W1; Q8NHL6; A0A0G2JN35; F6TER3; A0A0G2JQ15; A0A0G2JNM2	0	2069.04	17															37.3	35.4	106.3	52.2	43.2	248.5	83	72.1	51.8	93.4	57.5	36.9	54.1		High	1.369e-05	2.034e-09	17
ADGAILVDFWAEWCGPCK	[K].ADGAILVDFWAEWCGPCK.[M]	2xCarbamidomethyl [C14; C17]; 1xTMTpro [K18]; 1xTMTpro [N-Term]	2xCarbamidomethyl [C14; C17]; 1xTMTpro [K18]; 1xTMTpro [N-Term]	1.40835e-08	9.41479e-05	1	1	16	P0AA25	P0AA25 [20-37]			Thioredoxin 1 OS=Escherichia coli (strain K12) OX=83333 GN=trxA PE=1 SV=2	trxA	P0AA25	0	2703.36	18	429.4	374	507.6	576.6	498	491.7	551	579.6	455.1	266	510.5	405.9	403.2	558.1	43.2	36.9	32.2	34.6	44	72.3	56.6	41.5	41	43.4	33.3	46.9	33.5		High	1.369e-05	7.115e-10	11.56
ADGESCSASMMYQEGK	[K].ADGESCSASMMYQEGK.[F]	1xCarbamidomethyl [C6]; 1xTMTpro [K16]; 1xTMTpro [N-Term]	1xCarbamidomethyl [C6]; 1xTMTpro [K16]; 1xTMTpro [N-Term]	1.92823e-07	9.41479e-05	1	1	3	P01008	P01008 [274-289]			Antithrombin-III OS=Homo sapiens OX=9606 GN=SERPINC1 PE=1 SV=1	SERPINC1	P01008	0	2359.09	16	11.8	47.3	14.5	18.5	10.2	18.2	17.4	14.7	16.3	12.6	17.4	9.8	17.1	23.3	64.8	98.5	82.7	115	75	158	107.2	233.3	85.2	164.8	57.2	45.2	98.6		High	1.369e-05	1.264e-08	10.82
ADGESCSASMMYQEGK	[K].ADGESCSASMMYQEGK.[F]	1xCarbamidomethyl [C6]; 1xTMTpro [K16]; 1xTMTpro [N-Term]	1xCarbamidomethyl [C6]; 1xTMTpro [K16]; 1xTMTpro [N-Term]	4.29903e-07	9.41479e-05	1	1	4	P01008	P01008 [274-289]			Antithrombin-III OS=Homo sapiens OX=9606 GN=SERPINC1 PE=1 SV=1	SERPINC1	P01008	0	2506.12	16	49.4	251.8	68.4	82.5	50.1	53.2	116.6	57.4	65.9	53	49.5	67.3	88.4	96															High	1.369e-05	3.06e-08	9.8
ADGESCSASMMYQEGK	[K].ADGESCSASMMYQEGK.[F]	1xCarbamidomethyl [C6]; 1xTMTpro [K16]; 1xTMTpro [N-Term]	1xCarbamidomethyl [C6]; 1xTMTpro [K16]; 1xTMTpro [N-Term]	3.80046e-06	9.41479e-05	1	1	7	P01008	P01008 [274-289]			Antithrombin-III OS=Homo sapiens OX=9606 GN=SERPINC1 PE=1 SV=1	SERPINC1	P01008	0	2653.16	16	36	172.4	43.5	55.6	37	38.5	73.4	51.8	71.2	46.1	47.5	71.9	74.6	75	32.4	23.2	73.9	43.1	28.9	62.7	32.9	99.8	29.4	74.6	23.5	19.4	43.9		High	1.369e-05	3.353e-07	9.23
ADGEYWLGLQNMHLLTLK	[R].ADGEYWLGLQNMHLLTLK.[Q]	1xTMTpro [K18]; 1xTMTpro [N-Term]	1xTMTpro [K18]; 1xTMTpro [N-Term]	8.52877e-12	9.41479e-05	1	2	2	P55083	P55083 [106-123]			Microfibril-associated glycoprotein 4 OS=Homo sapiens OX=9606 GN=MFAP4 PE=1 SV=2	MFAP4	P55083; K7ES70	0	2710.49	18	54	60.7	74.6	92.8	64.9	114.2	483.9	55.4	74	56.5	76.2	62	100	266															High	1.369e-05	2.065e-13	17
ADGEYWLGLQNMHLLTLK	[R].ADGEYWLGLQNMHLLTLK.[Q]	1xTMTpro [K18]; 1xTMTpro [N-Term]	1xTMTpro [K18]; 1xTMTpro [N-Term]	6.29381e-09	9.41479e-05	1	2	5	P55083	P55083 [106-123]			Microfibril-associated glycoprotein 4 OS=Homo sapiens OX=9606 GN=MFAP4 PE=1 SV=2	MFAP4	P55083; K7ES70	0	2857.52	18															141.2	107.2	180.1	200.3	163.8	3337.1	351.2	311.4	197.3	265.1	123.8	271.6	293.9		High	1.369e-05	2.936e-10	16.96
ADGGAEYATYQTK	[K].ADGGAEYATYQTK.[S]	1xTMTpro [K13]; 1xTMTpro [N-Term]	1xTMTpro [K13]; 1xTMTpro [N-Term]	2.89161e-06	9.41479e-05	1	1	3	R4GN18	R4GN18 [57-69]			Membrane cofactor protein (Fragment) OS=Homo sapiens OX=9606 GN=CD46 PE=1 SV=1	CD46	R4GN18	0	1983.03	13															186.5	75	104.5	131.8	87.3	1294.4	129.2	203	140.1	147.7	100.5	67.4	174.6		High	1.369e-05	2.483e-07	10.96
ADGGDIHIHK	[R].ADGGDIHIHK.[K]	1xTMTpro [K10]; 1xTMTpro [N-Term]	1xTMTpro [K10]; 1xTMTpro [N-Term]	0.118552	0.00882684	1	3	1	B0QY20	B0QY20 [107-116]			Uncharacterized protein KIAA0930 (Fragment) OS=Homo sapiens OX=9606 GN=KIAA0930 PE=1 SV=1	KIAA0930	B0QY20; Q6ICG6; B0QY18	0	1670.95	10															26.1	30.7	44.3	43.5	35.4	113.7	42.9	41.2	35.4	43	35.8	40.6	31.3		High	0.002531	0.0328	3.23
ADGGTQVIDTK	[K].ADGGTQVIDTK.[N]	1xTMTpro [K11]; 1xTMTpro [N-Term]	1xTMTpro [K11]; 1xTMTpro [N-Term]	3.21291e-05	9.41479e-05	1	2	1	P09622	P09622 [167-177]			Dihydrolipoyl dehydrogenase, mitochondrial OS=Homo sapiens OX=9606 GN=DLD PE=1 SV=2	DLD	E9PEX6; P09622	0	1712.97	11	10.9	23	16.6	25.2	16.4	25.6	34.3	21.3	101.6	75.8	31.5	126.7	181.5	98.2															High	1.369e-05	3.474e-06	7.52
ADGISSTFSQR	[R].ADGISSTFSQR.[I]	1xTMTpro [N-Term]	1xTMTpro [N-Term]	5.72949e-05	9.41479e-05	1	2	2	P13612	P13612 [407-417]			Integrin alpha-4 OS=Homo sapiens OX=9606 GN=ITGA4 PE=1 SV=3	ITGA4	E7EP60; P13612	0	1472.77	11															67.2	49.2	152.7	173.8	76.8	1605.7	101.7	218	64.5	163.7	106.9	135.9	169.9		High	1.369e-05	6.513e-06	7.82
ADGLAVIGVLMK	[K].ADGLAVIGVLMK.[VG]	1xTMTpro [K12]; 1xTMTpro [N-Term]	1xTMTpro [K12]; 1xTMTpro [N-Term]	4.79434e-05	9.41479e-05	1	8	6	E5RHP7	E5RHP7 [139-150]			Carbonic anhydrase (Fragment) OS=Homo sapiens OX=9606 GN=CA1 PE=1 SV=1	CA1	E5RHP7; E5RJF6; H0YBE2; P00915; E5RG81; E5RFE7; E5RJI8; E5RH81	0	1942.14	12															321.5	347.3	330.9	366.1	237.6	808.7	473.2	540.4	268.6	549.4	334.2	341.5	326.6		High	1.369e-05	5.377e-06	11.77
ADGLAVIGVLMK	[K].ADGLAVIGVLMK.[VG]	1xTMTpro [K12]; 1xTMTpro [N-Term]	1xTMTpro [K12]; 1xTMTpro [N-Term]	0.000115069	9.41479e-05	1	8	6	E5RHP7	E5RHP7 [139-150]			Carbonic anhydrase (Fragment) OS=Homo sapiens OX=9606 GN=CA1 PE=1 SV=1	CA1	E5RHP7; E5RJF6; H0YBE2; P00915; E5RG81; E5RFE7; E5RJI8; E5RH81	0	1795.1	12	72	102.6	135.7	137.6	77.1	87.2	132.6	77.4	68.6	111.3	97.4	116.7	245.1	132.1	41.5	53.6	46.1	68.2	53.5	103.6	71.3	77.5	62	91.5	48.7	63.1	50.6		High	1.369e-05	1.371e-05	7.18
ADGNQLTLEER	[R].ADGNQLTLEER.[R]	1xTMTpro [N-Term]	1xTMTpro [N-Term]	3.8262e-05	9.41479e-05	1	1	2	Q6YHK3	Q6YHK3 [375-385]			CD109 antigen OS=Homo sapiens OX=9606 GN=CD109 PE=1 SV=2	CD109	Q6YHK3	0	1549.81	11	100.7	154.5	102.1	182.7	108.2	147	225.7	96.6	80.6	145.3	114.2	86.5	313.3	212.1	62.8	65.6	97.6	101.8	68.2	510.3	169.5	201.4	80.3	131.3	94.2	70	113.6		High	1.369e-05	4.216e-06	7.42
ADGSPVK	[K].ADGSPVK.[AV]	1xTMTpro [K7]; 1xTMTpro [N-Term]	1xTMTpro [K7]; 1xTMTpro [N-Term]	0.0234712	0.0019452	2	6	15	A0A0B4J231; A0A5H1ZRQ7	A0A0B4J231 [153-159]; A0A5H1ZRQ7 [44-50]			Immunoglobulin lambda-like polypeptide 5 OS=Homo sapiens OX=9606 GN=IGLL5 PE=1 SV=1;Immunoglobulin lambda constant 7 (Fragment) OS=Homo sapiens OX=9606 GN=IGLC7 PE=1 SV=1	IGLL5	A0A0B4J231; A0A5H1ZRQ4; B9A064; A0A5H1ZRQ7; A0M8Q6; P0CG04	0	1281.77	7	1148.2	956.5	2540.3	7573.9	1538.9	1348.1	1930.7	2307.6	753.8	951.1	1868.7	637.8	850.8	2623.4	1567.8	834	606.6	1190.9	1503.9	942.8	808.8	370.9	2060.8	1575	473.9	424.9	909.1	NotUnique	High	0.0005262	0.006607	5.45
ADGSYAAWLSR	[K].ADGSYAAWLSR.[GD]	1xTMTpro [N-Term]	1xTMTpro [N-Term]	2.77799e-06	9.41479e-05	4	10	22	A0A0G2JPR0; P0C0L4; A0A140TA29; P0C0L5	A0A0G2JPR0 [1062-1072]; P0C0L4 [1062-1072]; A0A140TA29 [1062-1072]; P0C0L5 [1062-1072]			C4a anaphylatoxin OS=Homo sapiens OX=9606 GN=C4A PE=1 SV=1;Complement C4-A OS=Homo sapiens OX=9606 GN=C4A PE=1 SV=2;C4a anaphylatoxin OS=Homo sapiens OX=9606 GN=C4B PE=1 SV=1;Complement C4-B OS=Homo sapiens OX=9606 GN=C4B PE=1 SV=2	C4A	F5GXS0; A0A0G2JL54; A0A140TA32; A0A3B3ISA6; A0A0G2JPR0; P0C0L4; A0A140TA29; P0C0L5; A0A140TA44; A0A140TA49	0	1500.78	11	3711.1	5006.5	1897	5148.5	1635.6	1709	4259.6	1141.1	983	1727.4	2037	763.1	2995	3098.1	479.6	791	600	1217.6	821.7	973.5	589.5	753	1043.5	1220.1	427.5	541.8	1002.4	NotUnique	High	1.369e-05	2.375e-07	11.65
ADGVTVTCK	[R].ADGVTVTCK.[V]	1xCarbamidomethyl [C8]; 1xTMTpro [K9]; 1xTMTpro [N-Term]	1xCarbamidomethyl [C8]; 1xTMTpro [K9]; 1xTMTpro [N-Term]	3.77042e-07	9.41479e-05	1	2	1	Q92692	Q92692 [231-239]			Nectin-2 OS=Homo sapiens OX=9606 GN=NECTIN2 PE=1 SV=1	NECTIN2	Q92692; K7EKE8	0	1558.88	9															64.3	67.7	116.3	106	67.3	917.9	92	134.2	81	136	82.9	56.3	106.4		High	1.369e-05	2.643e-08	15.82
ADGYEPPVQESV	[R].ADGYEPPVQESV.[-]	1xTMTpro [N-Term]	1xTMTpro [N-Term]	0.0458988	0.00333725	1	4	1	D6RAT0	D6RAT0 [216-227]			40S ribosomal protein S3a OS=Homo sapiens OX=9606 GN=RPS3A PE=1 SV=1	RPS3A	H0Y9Y4; D6RAT0; P61247; D6R9B6	0	1594.79	12															88.6	80.5	88	80.9	88.4	200.7	98.8	92.9	107.5	113.1	98.8	90.6	91.5		High	0.001072	0.01397	4.72
ADHDALLFHLK	[K].ADHDALLFHLK.[H]	1xTMTpro [K11]; 1xTMTpro [N-Term]	1xTMTpro [K11]; 1xTMTpro [N-Term]	4.34584e-05	9.41479e-05	1	1	2	P07307	P07307 [141-151]			Asialoglycoprotein receptor 2 OS=Homo sapiens OX=9606 GN=ASGR2 PE=1 SV=2	ASGR2	P07307	0	1888.09	11															94.8	93.6	152.2	409.8	110.6	503.1	176	268.2	150.7	441	216.4	134.5	221.5		High	1.369e-05	4.825e-06	9.58
ADHPFLFVIR	[R].ADHPFLFVIR.[K]	1xTMTpro [N-Term]	1xTMTpro [N-Term]	0.000132545	9.41479e-05	1	1	3	O75635	O75635 [357-366]			Serpin B7 OS=Homo sapiens OX=9606 GN=SERPINB7 PE=1 SV=1	SERPINB7	O75635	0	1518.88	10																												NoQuanValues	High	1.369e-05	1.594e-05	8.78
ADIAVPLVFTK	[K].ADIAVPLVFTK.[Y]	1xTMTpro [K11]; 1xTMTpro [N-Term]	1xTMTpro [K11]; 1xTMTpro [N-Term]	0.000966272	0.000154398	1	1	4	Q96JE9	Q96JE9 [22-32]			Microtubule-associated protein 6 OS=Homo sapiens OX=9606 GN=MAP6 PE=1 SV=2	MAP6	Q96JE9	0	1782.1	11															116.2	101	128.5	98.4	117.4	138.3	141.8	114.9	145.9	169.4	140.1	97.5	104.4		High	2.094e-05	0.0001252	5.81
ADIDVSGPK	[K].ADIDVSGPK.[V]	1xTMTpro [K9]; 1xTMTpro [N-Term]	1xTMTpro [K9]; 1xTMTpro [N-Term]	7.94623e-05	9.41479e-05	1	1	5	Q09666	Q09666 [1281-1289]; [2665-2673]; [2793-2801]; [3049-3057]; [3177-3185]; [3831-3839]; [3959-3967]; [4087-4095]; [4215-4223]; [4679-4687]; [4807-4815]			Neuroblast differentiation-associated protein AHNAK OS=Homo sapiens OX=9606 GN=AHNAK PE=1 SV=2	AHNAK	Q09666	0	1509.88	9	147.9	178.6	255.5	335.1	186	272	371.2	255.6	237.5	236.1	233.6	219.9	522.9	419.2	228.9	240.5	445.7	267.3	293.7	1186.6	382.8	354.7	269.9	301	448	438.3	325.9		High	1.369e-05	9.283e-06	9.28
ADIEISGPK	[K].ADIEISGPK.[V]	1xTMTpro [K9]; 1xTMTpro [N-Term]	1xTMTpro [K9]; 1xTMTpro [N-Term]	0.00203803	0.000304521	1	1	1	Q09666	Q09666 [4343-4351]			Neuroblast differentiation-associated protein AHNAK OS=Homo sapiens OX=9606 GN=AHNAK PE=1 SV=2	AHNAK	Q09666	0	1537.91	9																												NoQuanValues	High	4.056e-05	0.0003272	6.01
ADIGAPSGFK	[K].ADIGAPSGFK.[H]	1xTMTpro [K10]; 1xTMTpro [N-Term]	1xTMTpro [K10]; 1xTMTpro [N-Term]	6.82165e-05	9.41479e-05	1	1	1	P42768	P42768 [236-245]			Wiskott-Aldrich syndrome protein OS=Homo sapiens OX=9606 GN=WAS PE=1 SV=4	WAS	P42768	0	1570.91	10															81.3	67.8	86.5	131	110.7	719	112.3	145	100.9	194.9	91.6	68.4	124.6		High	1.369e-05	7.882e-06	10.82
ADIGCTPGSGK	[K].ADIGCTPGSGK.[D]	1xCarbamidomethyl [C5]; 1xTMTpro [K11]; 1xTMTpro [N-Term]	1xCarbamidomethyl [C5]; 1xTMTpro [K11]; 1xTMTpro [N-Term]	6.78356e-06	9.41479e-05	1	1	9	P01024	P01024 [623-633]			Complement C3 OS=Homo sapiens OX=9606 GN=C3 PE=1 SV=2	C3	P01024	0	1670.9	11	1718	6890.6	1065.9	1617.1	1430.5	632.2	3814.4	920.7	1082.8	848.9	887.1	350.3	1160	1963.2	703.2	1012.5	1854.7	2149.1	897.3	2434	1415.4	3155.8	1419.2	2330.6	1436.8	468.2	1866.5		High	1.369e-05	6.346e-07	9.21
ADIGVAMGIAGSDVSK	[K].ADIGVAMGIAGSDVSK.[Q]	1xTMTpro [K16]; 1xTMTpro [N-Term]	1xTMTpro [K16]; 1xTMTpro [N-Term]	5.03146e-06	9.41479e-05	2	5	2	M0R116; P05023	M0R116 [688-703]; P05023 [728-743]			Sodium/potassium-transporting ATPase subunit alpha OS=Homo sapiens OX=9606 GN=ATP1A3 PE=1 SV=1;Sodium/potassium-transporting ATPase subunit alpha-1 OS=Homo sapiens OX=9606 GN=ATP1A1 PE=1 SV=1	ATP1A3	A0A0A0MT26; M0R116; P05023; P13637; A0A2R8YEY8	0	2246.2	16															56.7	59.7	90.1	73.1	62.4	417.2	91.8	93.2	71.9	111	87.6	57.5	84.2	NotUnique	High	1.369e-05	4.562e-07	13.26
ADIGVAMGIAGSDVSK	[K].ADIGVAMGIAGSDVSK.[Q]	1xTMTpro [K16]; 1xTMTpro [N-Term]	1xTMTpro [K16]; 1xTMTpro [N-Term]	2.77578e-12	9.41479e-05	2	5	7	M0R116; P05023	M0R116 [688-703]; P05023 [728-743]			Sodium/potassium-transporting ATPase subunit alpha OS=Homo sapiens OX=9606 GN=ATP1A3 PE=1 SV=1;Sodium/potassium-transporting ATPase subunit alpha-1 OS=Homo sapiens OX=9606 GN=ATP1A1 PE=1 SV=1	ATP1A3	A0A0A0MT26; M0R116; P05023; P13637; A0A2R8YEY8	0	2099.17	16	170	258.9	272.3	275.6	269.7	255.8	711	277.8	274.4	282.4	265.9	232	586.5	496.6	145.1	137.4	177.3	168.7	181.1	1044.3	198.8	217.5	203.1	229.6	182.5	144.4	192.6	NotUnique	High	1.369e-05	6.021e-14	17
ADINTQADPYTTTK	[K].ADINTQADPYTTTK.[R]	1xTMTpro [K14]; 1xTMTpro [N-Term]	1xTMTpro [K14]; 1xTMTpro [N-Term]	3.8823e-05	9.41479e-05	1	1	2	Q9UIB8	Q9UIB8 [109-122]			SLAM family member 5 OS=Homo sapiens OX=9606 GN=CD84 PE=1 SV=1	CD84	Q9UIB8	0	2147.15	14															80	88	149.6	95.9	112.5	444.2	132.9	151.7	159.2	299.8	138.8	120.6	127.4		High	1.369e-05	4.28e-06	9.62
ADIVFLLDGSINFR	[K].ADIVFLLDGSINFR.[R]	1xTMTpro [N-Term]	1xTMTpro [N-Term]	0.00982729	0.00114313	1	2	1	P12111	P12111 [1638-1651]			Collagen alpha-3(VI) chain OS=Homo sapiens OX=9606 GN=COL6A3 PE=1 SV=5	COL6A3	P12111; E7ENL6	0	1884.06	14	41.2	39.6	41.9	68.5	35.6	42.2	73	58.6	49.2	29	61.2	99.2	63.6	42.4															High	0.0002109	0.002446	7.48
ADLAEEYSK	[R].ADLAEEYSK.[D]	1xTMTpro [K9]; 1xTMTpro [N-Term]	1xTMTpro [K9]; 1xTMTpro [N-Term]	0.0385763	0.00290032	1	1	1	P68036	P68036 [123-131]			Ubiquitin-conjugating enzyme E2 L3 OS=Homo sapiens OX=9606 GN=UBE2L3 PE=1 SV=1	UBE2L3	P68036	0	1633.89	9																												NoQuanValues	High	0.0008695	0.01167	4.79
ADLAKYICENQDSISSK	[R].ADLAKYICENQDSISSK.[L]	1xCarbamidomethyl [C8]; 2xTMTpro [K5; K17]; 1xTMTpro [N-Term]	1xCarbamidomethyl [C8]; 2xTMTpro [K5; K17]; 1xTMTpro [N-Term]	1.12762e-08	9.41479e-05	2	6	3	P02768; A0A0C4DGB6	P02768 [282-298]; A0A0C4DGB6 [282-298]			Albumin OS=Homo sapiens OX=9606 GN=ALB PE=1 SV=2;Albumin OS=Homo sapiens OX=9606 GN=ALB PE=1 SV=1	ALB	P02768; A0A0C4DGB6; H0YA55; D6RHD5; C9JKR2; B7WNR0	1	2854.54	17	131.2	678.4	174.1	252.1	136.7	145.4	340.3	172.6	162.5	231.8	150.4	124.9	422.2	343.1														NotUnique	High	1.369e-05	5.576e-10	17
ADLEMQIENLK	[R].ADLEMQIENLK.[E]	1xTMTpro [K11]; 1xTMTpro [N-Term]	1xTMTpro [K11]; 1xTMTpro [N-Term]	0.000105858	9.41479e-05	1	3	1	Q04695	Q04695 [202-212]			Keratin, type I cytoskeletal 17 OS=Homo sapiens OX=9606 GN=KRT17 PE=1 SV=2	KRT17	K7EPJ9; F5GWP8; Q04695	0	1912.07	11	25.4	27.5	49.2	64.6	45.2	79.4	53.4	91.1	42.9	32	167.8	43	39.9	68.4															High	1.369e-05	1.26e-05	5.95
ADLEMQIENLK	[R].ADLEMQIENLK.[E]	1xTMTpro [K11]; 1xTMTpro [N-Term]	1xTMTpro [K11]; 1xTMTpro [N-Term]	0.000843307	0.000154398	1	3	2	Q04695	Q04695 [202-212]			Keratin, type I cytoskeletal 17 OS=Homo sapiens OX=9606 GN=KRT17 PE=1 SV=2	KRT17	K7EPJ9; F5GWP8; Q04695	0	2059.11	11	67.2	157.8	144.7	153.6	116.5	206.7	273.7	251.9	132.7	237.8	197.9	161.3	207.1	296.5	47	49.9	74.4	40.2	56.8	52.9	53.7	43.9	68.8	54	49	38.7	36.4		High	2.094e-05	0.0001066	9.36
ADLEMQIESLK	[R].ADLEMQIESLK.[E]	1xTMTpro [K11]; 1xTMTpro [N-Term]	1xTMTpro [K11]; 1xTMTpro [N-Term]	1.69886e-05	9.41479e-05	1	1	4	P02533	P02533 [233-243]			Keratin, type I cytoskeletal 14 OS=Homo sapiens OX=9606 GN=KRT14 PE=1 SV=4	KRT14	P02533	0	1885.06	11	419.3	429.8	921.3	509.1	382.8	1170	369.7	1146.4	597	237.7	994.1	607.4	326.4	793.1	41.1	83.1	143	57.4	122.7	76.4	166.3	70	73.9	75.2	137.5	68.8	88.8		High	1.369e-05	1.734e-06	8.42
ADLEMQIESLK	[R].ADLEMQIESLK.[E]	1xTMTpro [K11]; 1xTMTpro [N-Term]	1xTMTpro [K11]; 1xTMTpro [N-Term]	0.000361214	0.000154398	1	1	8	P02533	P02533 [233-243]			Keratin, type I cytoskeletal 14 OS=Homo sapiens OX=9606 GN=KRT14 PE=1 SV=4	KRT14	P02533	0	2032.1	11	331.6	520.2	605.3	963.6	374.2	793.1	811.5	760	476.5	293.4	687.5	449.5	497.5	889.5	115.9	220	1171.6	145.7	194.9	141.7	331.1	104.7	142.9	197	348.9	119.5	211.5		High	2.094e-05	4.344e-05	10.86
ADLEMQIESLKEELAYLK	[R].ADLEMQIESLKEELAYLK.[K]	2xTMTpro [K11; K18]; 1xTMTpro [N-Term]	2xTMTpro [K11; K18]; 1xTMTpro [N-Term]	2.83887e-05	9.41479e-05	1	1	1	P02533	P02533 [233-250]			Keratin, type I cytoskeletal 14 OS=Homo sapiens OX=9606 GN=KRT14 PE=1 SV=4	KRT14	P02533	1	3182.75	18															76.2	131.3	179.8	115.3	116.5	108.7	403.2	290.1	111.3	203.2	504.2	82.5	180.1		High	1.369e-05	3.037e-06	13.95
ADLEMQIESLTEELAYLK	[K].ADLEMQIESLTEELAYLK.[K]	1xTMTpro [K18]; 1xTMTpro [N-Term]	1xTMTpro [K18]; 1xTMTpro [N-Term]	1.38496e-06	9.41479e-05	1	1	22	P13645	P13645 [267-284]			Keratin, type I cytoskeletal 10 OS=Homo sapiens OX=9606 GN=KRT10 PE=1 SV=6	KRT10	P13645	0	2851.5	18	925.5	885.5	1793	1229.9	1194	3205.6	1793.6	2875.1	1698.2	885.3	1566.3	1748.5	1334.1	2997.1	278.8	393.8	519.1	255.3	368.6	366.9	484.1	502.6	404.6	429.6	540.2	325.7	321.7		High	1.369e-05	1.108e-07	11.53
ADLEMQIESLTEELAYLK	[K].ADLEMQIESLTEELAYLK.[K]	1xTMTpro [K18]; 1xTMTpro [N-Term]	1xTMTpro [K18]; 1xTMTpro [N-Term]	5.03542e-10	9.41479e-05	1	1	13	P13645	P13645 [267-284]			Keratin, type I cytoskeletal 10 OS=Homo sapiens OX=9606 GN=KRT10 PE=1 SV=6	KRT10	P13645	0	2704.46	18	1232.6	809.1	3381.3	1486.6	1438.1	3129	1641.1	3281.3	1690.4	769.3	1582.6	1770.6	1138.3	2819.9	14.6	24.3	28	13.5	24.4	15.6	29.7	54.3	17.4	20.4	46	20.1	20.4		High	1.369e-05	1.827e-11	14.15
ADLHAVQGWAAR	[R].ADLHAVQGWAAR.[S]	1xTMTpro [N-Term]	1xTMTpro [N-Term]	2.49767e-07	9.41479e-05	1	1	3	P26022	P26022 [161-172]			Pentraxin-related protein PTX3 OS=Homo sapiens OX=9606 GN=PTX3 PE=1 SV=3	PTX3	P26022	0	1598.87	12	98.4	343.4	111.4	284	127.6	1576.6	438.3	203.7	161.5	469.2	166	155.8	1256.5	455.3															High	1.369e-05	1.681e-08	12.45
ADLIAYLK	[R].ADLIAYLK.[K]	1xTMTpro [K8]; 1xTMTpro [N-Term]	1xTMTpro [K8]; 1xTMTpro [N-Term]	0.00273789	0.000367678	1	2	5	C9JFR7	C9JFR7 [93-100]			Cytochrome c (Fragment) OS=Homo sapiens OX=9606 GN=CYCS PE=1 SV=1	CYCS	C9JFR7; P99999	0	1514.94	8	230.3	221.5	328.8	284.4	267.2	272	441	290.5	298.6	156.6	269.3	308.4	234.2	353.7	255.1	261.5	270.3	231.7	282.1	375.1	306	316.7	301	323.6	340.9	254.7	294.4		High	5.043e-05	0.0004842	6.75
ADLINNLGTIAK	[K].ADLINNLGTIAK.[SF]	1xTMTpro [K12]; 1xTMTpro [N-Term]	1xTMTpro [K12]; 1xTMTpro [N-Term]	5.9373e-09	9.41479e-05	2	4	12	P07900; P08238	P07900 [101-112]; P08238 [96-107]			Heat shock protein HSP 90-alpha OS=Homo sapiens OX=9606 GN=HSP90AA1 PE=1 SV=5;Heat shock protein HSP 90-beta OS=Homo sapiens OX=9606 GN=HSP90AB1 PE=1 SV=4	HSP90AA1	P07900; P08238; Q58FF8; Q14568	0	1851.12	12	493.6	480.4	719.8	773.4	516	617	1474.1	640.8	628.7	689.8	564.7	524.7	1373.9	1238.3	132.4	83.6	110	167	126.7	891.3	145.1	189.3	116.9	163.7	116.1	215.8	144.8	NotUnique	High	1.369e-05	2.755e-10	15.8
ADLLLSTQPGR	[K].ADLLLSTQPGR.[E]	1xTMTpro [N-Term]	1xTMTpro [N-Term]	4.01398e-06	9.41479e-05	1	4	2	F5GZS6	F5GZS6 [562-572]			4F2 cell-surface antigen heavy chain OS=Homo sapiens OX=9606 GN=SLC3A2 PE=1 SV=1	SLC3A2	F5GZS6; F5GZI0; P08195; J3KPF3	0	1474.85	11															63.1	43.7	415.7	136.3	142.2	771.8	155.1	158.5	97.3	516.8	137.9	122.6	179.9		High	1.369e-05	3.555e-07	12.99
ADLLLSTQPGREEGSPLELER	[K].ADLLLSTQPGREEGSPLELER.[L]	1xTMTpro [N-Term]	1xTMTpro [N-Term]	1.07544e-08	9.41479e-05	1	4	3	F5GZS6	F5GZS6 [562-582]			4F2 cell-surface antigen heavy chain OS=Homo sapiens OX=9606 GN=SLC3A2 PE=1 SV=1	SLC3A2	F5GZS6; F5GZI0; P08195; J3KPF3	1	2614.4	21	104.8	150.8	145.1	394.8	119.7	189	330.5	142.7	97.8	286.2	186.3	85.5	672.6	381.9	86.6	95.1	85.9	133.6	100.7	1326.7	215.2	250.4	151	184.3	91	165	162.4		High	1.369e-05	5.303e-10	17
ADLNQGIGEPQSPSR	[R].ADLNQGIGEPQSPSR.[R]	1xTMTpro [N-Term]	1xTMTpro [N-Term]	7.1816e-08	9.41479e-05	1	1	3	Q96C19	Q96C19 [63-77]			EF-hand domain-containing protein D2 OS=Homo sapiens OX=9606 GN=EFHD2 PE=1 SV=1	EFHD2	Q96C19	0	1872.97	15	34.3	45.1	47.5	37	44.8	49.6	124	42.1	62.7	54.5	46.5	58.2	94.2	105.6	90.5	90.5	129	159.6	90.1	1125.3	144.4	188.6	185.3	123.6	114.5	98.2	137.7		High	1.369e-05	4.276e-09	11.18
ADLQDDTFIGNEPLTPEVR	[K].ADLQDDTFIGNEPLTPEVR.[A]	1xTMTpro [N-Term]	1xTMTpro [N-Term]	2.86437e-09	9.41479e-05	1	2	4	P20701	P20701 [382-400]			Integrin alpha-L OS=Homo sapiens OX=9606 GN=ITGAL PE=1 SV=3	ITGAL	A0A7I2V4B0; P20701	0	2434.24	19	61.7	174.8	85.9	98.7	70.3	79	477.4	71.7	102.4	144.6	89.5	48.2	248.5	215.1	90.2	92.5	84	331.5	111.1	1580.3	157.7	391.5	103.1	160	135.1	53.7	211.1		High	1.369e-05	1.236e-10	14.32
ADLSGITGAR	[K].ADLSGITGAR.[N]	1xTMTpro [N-Term]	1xTMTpro [N-Term]	1.355e-06	9.41479e-05	1	2	10	P01011	P01011 [341-350]			Alpha-1-antichymotrypsin OS=Homo sapiens OX=9606 GN=SERPINA3 PE=1 SV=2	SERPINA3	G3V3A0; P01011	0	1264.72	10	626.1	8274.6	462.9	1330.6	469.5	847	1644.8	618	686.4	1279.3	557.7	579.8	2157.7	1817.1	208.2	213.5	468	1920.5	265.2	1095	467.7	4017.9	299.1	2501.1	448.4	387.1	988.8		High	1.369e-05	1.079e-07	15.3
ADLSGMSGAR	[K].ADLSGMSGAR.[D]	1xTMTpro [N-Term]	1xTMTpro [N-Term]	0.000191713	9.41479e-05	1	1	2	P30740	P30740 [302-311]			Leukocyte elastase inhibitor OS=Homo sapiens OX=9606 GN=SERPINB1 PE=1 SV=1	SERPINB1	P30740	0	1268.66	10															100.9	93.3	140.6	176.3	170.1	1854.8	160.1	253.9	133.7	202	119.5	92.1	182.3		High	1.369e-05	2.331e-05	7.8
ADLSGMSGAR	[K].ADLSGMSGAR.[D]	1xTMTpro [N-Term]	1xTMTpro [N-Term]	0.0212214	0.00176817	1	1	2	P30740	P30740 [302-311]			Leukocyte elastase inhibitor OS=Homo sapiens OX=9606 GN=SERPINB1 PE=1 SV=1	SERPINB1	P30740	0	1415.69	10															39.2	42.6	56.8	94.2	14.1	1232.6	55.3	96.8	37.3	51.3	46.6	34	92.7		High	0.0004744	0.00586	5.46
ADLTGISPSPNLYLSK	[R].ADLTGISPSPNLYLSK.[I]	1xTMTpro [K16]; 1xTMTpro [N-Term]	1xTMTpro [K16]; 1xTMTpro [N-Term]	1.21288e-08	9.41479e-05	1	1	11	Q96P63	Q96P63 [328-343]			Serpin B12 OS=Homo sapiens OX=9606 GN=SERPINB12 PE=1 SV=1	SERPINB12	Q96P63	0	2284.3	16	236.4	273.8	354.9	351.1	248.8	896.5	513	594.7	393.4	242.8	391.3	305.5	369.1	591.2	121.5	154.6	226.6	144.4	158.4	218.7	283.9	225.4	140.7	159.9	314.8	132	161.9		High	1.369e-05	6.044e-10	13.26
ADMGGAATICSAIVSAAK	[R].ADMGGAATICSAIVSAAK.[L]	1xCarbamidomethyl [C10]; 1xTMTpro [K18]; 1xTMTpro [N-Term]	1xCarbamidomethyl [C10]; 1xTMTpro [K18]; 1xTMTpro [N-Term]	9.26866e-08	9.41479e-05	1	2	2	P28838	P28838 [304-321]			Cytosol aminopeptidase OS=Homo sapiens OX=9606 GN=LAP3 PE=1 SV=3	LAP3	P28838; H0Y9Q1	0	2302.24	18	45.3	86.7	99.7	101.1	65.8	45.2	88.5	59.8	59.9	81.6	69	52.4	193.2	143.4															High	1.369e-05	5.654e-09	10.92
ADMGGAATICSAIVSAAK	[R].ADMGGAATICSAIVSAAK.[L]	1xCarbamidomethyl [C10]; 1xTMTpro [K18]; 1xTMTpro [N-Term]	1xCarbamidomethyl [C10]; 1xTMTpro [K18]; 1xTMTpro [N-Term]	0.000443016	0.000154398	1	2	1	P28838	P28838 [304-321]			Cytosol aminopeptidase OS=Homo sapiens OX=9606 GN=LAP3 PE=1 SV=3	LAP3	P28838; H0Y9Q1	0	2449.27	18															35.6	26.4	70.4	34.2	37.7	93.2	59.2	38.3	43	76.9	40.2	197.4	47		High	2.094e-05	5.329e-05	10.21
ADNFEYSDPVDGSISR	[K].ADNFEYSDPVDGSISR.[N]	1xTMTpro [N-Term]	1xTMTpro [N-Term]	3.84801e-09	9.41479e-05	1	2	3	P36871	P36871 [471-486]			Phosphoglucomutase-1 OS=Homo sapiens OX=9606 GN=PGM1 PE=1 SV=3	PGM1	A0A3B3ITK7; P36871	0	2075.98	16	47.9	103	51.1	77.6	62.9	119.4	344.2	63.4	150	173.2	78.5	123.1	357.6	188.7	29.3	22.7	51.8	55.5	30.6	534.5	55.9	89.6	40.8	58.5	37.6	659.4	104.3		High	1.369e-05	1.712e-10	12.84
ADNIEVFAQGHGIIQVDK	[K].ADNIEVFAQGHGIIQVDK.[A]	1xTMTpro [K18]; 1xTMTpro [N-Term]	1xTMTpro [K18]; 1xTMTpro [N-Term]	4.95507e-12	9.41479e-05	1	4	3	P29144	P29144 [489-506]			Tripeptidyl-peptidase 2 OS=Homo sapiens OX=9606 GN=TPP2 PE=1 SV=4	TPP2	A0A494C0U1; A0A494C1B8; P29144; Q5VZU9	0	2562.42	18	105.9	224.7	136	168.4	100.1	132.2	229.9	137.6	113	153.1	150.8	103.6	326.6	189.2															High	1.369e-05	1.138e-13	17
ADNLVNLK	[K].ADNLVNLK.[I]	1xTMTpro [K8]; 1xTMTpro [N-Term]	1xTMTpro [K8]; 1xTMTpro [N-Term]	0.035113	0.00237468	2	2	1	P17301; E7ESP4	P17301 [922-929]; E7ESP4 [922-929]			Integrin alpha-2 OS=Homo sapiens OX=9606 GN=ITGA2 PE=1 SV=1;Integrin alpha-2 OS=Homo sapiens OX=9606 GN=ITGA2 PE=1 SV=1	ITGA2	P17301; E7ESP4	0	1494.91	8															63.4	49.5	42.6	45.1	64.6	210.7	64.4	53	88.2	71.7	37.7	42.3	51.5	NotUnique	High	0.0007591	0.01048	4.95
ADPEELFTK	[K].ADPEELFTK.[L]	1xTMTpro [K9]; 1xTMTpro [N-Term]	1xTMTpro [K9]; 1xTMTpro [N-Term]	0.0187222	0.00153358	1	2	2	Q9Y6E0	Q9Y6E0 [30-38]			Serine/threonine-protein kinase 24 OS=Homo sapiens OX=9606 GN=STK24 PE=1 SV=1	STK24	Q9Y6E0; B4DR80	0	1657.93	9																												NoQuanValues	High	0.0003801	0.005055	4.35
ADPGTPENGNDQPQSDK	[K].ADPGTPENGNDQPQSDK.[E]	1xTMTpro [K17]; 1xTMTpro [N-Term]	1xTMTpro [K17]; 1xTMTpro [N-Term]	0.0182491	0.00153358	1	1	2	Q9ULC0	Q9ULC0 [219-235]			Endomucin OS=Homo sapiens OX=9606 GN=EMCN PE=1 SV=2	EMCN	Q9ULC0	0	2378.17	17															20	16.6	31.2	14.8	18	41.1	18.4	19.7	15.6	20.8	19.2	14.4	15.2		High	0.000373	0.004913	4.55
ADPHCLNFLCNFGK	[K].ADPHCLNFLCNFGK.[M]	2xCarbamidomethyl [C5; C10]; 1xTMTpro [K14]; 1xTMTpro [N-Term]	2xCarbamidomethyl [C5; C10]; 1xTMTpro [K14]; 1xTMTpro [N-Term]	2.83536e-08	9.41479e-05	1	1	3	P13612	P13612 [893-906]			Integrin alpha-4 OS=Homo sapiens OX=9606 GN=ITGA4 PE=1 SV=3	ITGA4	P13612	0	2301.18	14	99.9	122.9	173.5	246.6	126.1	107.9	291.6	120.6	81.2	151.6	144.3	49.1	317.9	239.8	45.6	55.3	75.2	133.2	75.2	1110.1	77.2	171.8	54.4	115.4	66.7	98.3	118.1		High	1.369e-05	1.54e-09	13.4
ADPPYTHTIQK	[R].ADPPYTHTIQK.[Q]	1xTMTpro [K11]; 1xTMTpro [N-Term]	1xTMTpro [K11]; 1xTMTpro [N-Term]	0.000155441	9.41479e-05	1	2	2	Q12929	Q12929 [598-608]			Epidermal growth factor receptor kinase substrate 8 OS=Homo sapiens OX=9606 GN=EPS8 PE=1 SV=1	EPS8	Q12929; A0A2R8YE63	0	1879.06	11	56.1	99.4	66.1	86.9	63.9	60.1	520.8	69.6	91.4	97.5	56.7	80.6	139.3	135.9	67.7	71	103	114.5	94.5	231.9	87.3	127.1	104.2	117.3	68	75.5	79		High	1.369e-05	1.88e-05	7.82
ADQCYEDVR	[K].ADQCYEDVR.[V]	1xCarbamidomethyl [C4]; 1xTMTpro [N-Term]	1xCarbamidomethyl [C4]; 1xTMTpro [N-Term]	0.000670744	0.000154398	1	7	4	P31146	P31146 [21-29]			Coronin-1A OS=Homo sapiens OX=9606 GN=CORO1A PE=1 SV=4	CORO1A	H3BNA2; H3BSL1; H3BRJ0; H3BTU6; P31146; H3BU76; H3BRY3	0	1459.68	9	32.1	71.3	103.4	57.4	45.6	55.1	118.3	48.3	97	47.8	77.3	91.3	72.4	125.9	73	71.5	120.9	144.7	163.9	1264.2	168.1	204.4	149.9	121.9	83.3	63.9	135.6		High	2.094e-05	8.244e-05	6.71
ADQIETQQLMR	[K].ADQIETQQLMR.[V]	1xTMTpro [N-Term]	1xTMTpro [N-Term]	4.2087e-06	9.41479e-05	2	6	2	A0A024R571; Q9NZN3	A0A024R571 [235-245]; Q9NZN3 [221-231]			EH domain-containing protein 1 OS=Homo sapiens OX=9606 GN=EHD1 PE=1 SV=1;EH domain-containing protein 3 OS=Homo sapiens OX=9606 GN=EHD3 PE=1 SV=2	EHD1	A0A024R571; C9J2Z4; C9JC03; C9JDQ8; Q9NZN3; Q9H4M9	0	1636.86	11	82.5	256.9	109.2	149.5	77.5	110	667.5	59.3	120.4	227.3	104.3	65.9	376.8	316.2	121.1	114.2	130.3	422.4	134.7	1873.3	163.4	445.2	184.2	179	163.6	100	254.1	NotUnique	High	1.369e-05	3.754e-07	11.08
ADQIETQQLMR	[K].ADQIETQQLMR.[V]	1xTMTpro [N-Term]	1xTMTpro [N-Term]	0.000283983	0.000154398	2	6	4	A0A024R571; Q9NZN3	A0A024R571 [235-245]; Q9NZN3 [221-231]			EH domain-containing protein 1 OS=Homo sapiens OX=9606 GN=EHD1 PE=1 SV=1;EH domain-containing protein 3 OS=Homo sapiens OX=9606 GN=EHD3 PE=1 SV=2	EHD1	A0A024R571; C9J2Z4; C9JC03; C9JDQ8; Q9NZN3; Q9H4M9	0	1783.9	11	99.6	281.8	125.8	233.4	89.6	112.5	775.9	72.5	159.9	254.4	104.6	90.6	439	342.1	214.4	214.9	296.9	760.5	201.6	3213.8	375	796.1	203.9	336.5	299.1	252.7	426.5	NotUnique	High	2.094e-05	3.44e-05	11.36
ADQLADESLESTRR	[R].ADQLADESLESTRR.[M]	1xTMTpro [N-Term]	1xTMTpro [N-Term]	1.22355e-06	9.41479e-05	1	2	1	P60880	P60880 [18-31]			Synaptosomal-associated protein 25 OS=Homo sapiens OX=9606 GN=SNAP25 PE=1 SV=1	SNAP25	P60880; A0A0A0MSS0	1	1894.98	14																												NoQuanValues	High	1.369e-05	9.65e-08	8.61
ADQVCINLR	[R].ADQVCINLR.[G]	1xCarbamidomethyl [C5]; 1xTMTpro [N-Term]	1xCarbamidomethyl [C5]; 1xTMTpro [N-Term]	0.00144461	0.000154398	2	2	2	A0A0U1RQV3; Q12805	A0A0U1RQV3 [53-61]; Q12805 [186-194]			EGF-containing fibulin-like extracellular matrix protein 1 (Fragment) OS=Homo sapiens OX=9606 GN=EFEMP1 PE=1 SV=1;EGF-containing fibulin-like extracellular matrix protein 1 OS=Homo sapiens OX=9606 GN=EFEMP1 PE=1 SV=2	EFEMP1	A0A0U1RQV3; Q12805	0	1392.76	9	123.1	561.6	275	839.1	293.7	255.7	523.4	236.1	143.3	306	259.8	221.8	305.4	526														NotUnique	High	2.094e-05	0.000208	6.56
ADQVDTQQLMR	[K].ADQVDTQQLMR.[V]	1xTMTpro [N-Term]	1xTMTpro [N-Term]	1.20585e-06	9.41479e-05	1	1	2	Q9H223	Q9H223 [224-234]			EH domain-containing protein 4 OS=Homo sapiens OX=9606 GN=EHD4 PE=1 SV=1	EHD4	Q9H223	0	1608.83	11	62.9	140	82.8	116.9	68.8	117.8	472.6	70.3	90.1	198.7	73.9	62.3	352.1	214.3															High	1.369e-05	9.478e-08	12.66
ADQVDTQQLMR	[K].ADQVDTQQLMR.[V]	1xTMTpro [N-Term]	1xTMTpro [N-Term]	0.0373831	0.00284206	1	1	2	Q9H223	Q9H223 [224-234]			EH domain-containing protein 4 OS=Homo sapiens OX=9606 GN=EHD4 PE=1 SV=1	EHD4	Q9H223	0	1755.87	11	25.6	33.5	32	53.2	17.5	33.8	70.6	33.4	28.2	34.9	28.9	32.2	68.5	51.8	25.1	17.3	26.8	38.5	20.7	115.4	32.7	40.2	18.5	48	24.4	24.1	25.9		High	0.0008474	0.01124	4.41
ADRDQYELLCLDNTR	[K].ADRDQYELLCLDNTR.[K]	1xCarbamidomethyl [C10]; 1xTMTpro [N-Term]	1xCarbamidomethyl [C10]; 1xTMTpro [N-Term]	4.3908e-08	9.41479e-05	1	2	19	P02787	P02787 [237-251]			Serotransferrin OS=Homo sapiens OX=9606 GN=TF PE=1 SV=3	TF	C9JVG0; P02787	1	2186.08	15	505.6	3792.9	630	832.7	564.3	479.5	1518.7	487.5	640.3	939.4	559.3	352.9	2162	1428.4	720.2	416.4	1169.8	979.9	608.3	2298.9	1286.2	3259.4	685.1	2457.4	756	848.6	1144.7		High	1.369e-05	2.483e-09	12.92
ADSAVSQEQLR	[K].ADSAVSQEQLR.[K]	1xTMTpro [N-Term]	1xTMTpro [N-Term]	0.0150111	0.00143217	1	3	1	A0A0C4DGG1	A0A0C4DGG1 [176-186]			Protein kinase C and casein kinase substrate in neurons protein 3 (Fragment) OS=Homo sapiens OX=9606 GN=PACSIN3 PE=1 SV=1	PACSIN3	A0A0C4DGG1; Q9UKS6; E9PIY1	0	1507.8	11															15	15.2	29.9	21.2	12.7	48.9	15.5	48	13	42	14.3	30.7	16.4		High	0.0003291	0.003918	4.68
ADSPMDDFFQCVNGK	[K].ADSPMDDFFQCVNGK.[Y]	1xCarbamidomethyl [C11]; 1xTMTpro [K15]; 1xTMTpro [N-Term]	1xCarbamidomethyl [C11]; 1xTMTpro [K15]; 1xTMTpro [N-Term]	0.00408177	0.000513524	1	5	2	P05156	P05156 [219-233]			Complement factor I OS=Homo sapiens OX=9606 GN=CFI PE=1 SV=2	CFI	P05156; A0A087X0I2; A0A2R8Y3M9; E7ETH0; G3XAM2	0	2339.13	15																												NoQuanValues	High	7.724e-05	0.0008212	6.28
ADSSPVK	[K].ADSSPVK.[A]	1xTMTpro [K7]; 1xTMTpro [N-Term]	1xTMTpro [K7]; 1xTMTpro [N-Term]	0.00828873	0.00110091	1	2	39	P0DOY2	P0DOY2 [44-50]			Immunoglobulin lambda constant 2 OS=Homo sapiens OX=9606 GN=IGLC2 PE=1 SV=1	IGLC2	P0DOY2; P0DOY3	0	1311.78	7	3715.5	2807.8	5386.6	18569.2	3366.2	3682.4	4750.4	5205	1566.1	1916.8	5247.9	1323.3	2429.9	6508.6	6335.5	4587.2	2404.3	3700.3	8419.4	3108.6	3576	1493.5	10717.2	6022.8	1655.4	1834.8	4023.6		High	0.0001797	0.002011	6.28
ADSSPVKAGVETTTPSK	[K].ADSSPVKAGVETTTPSK.[Q]	2xTMTpro [K7; K17]; 1xTMTpro [N-Term]	2xTMTpro [K7; K17]; 1xTMTpro [N-Term]	2.21299e-08	9.41479e-05	1	2	1	P0DOY2	P0DOY2 [44-60]			Immunoglobulin lambda constant 2 OS=Homo sapiens OX=9606 GN=IGLC2 PE=1 SV=1	IGLC2	P0DOY2; P0DOY3	1	2587.48	17	37.8	24.3	48.9	141.3	41	63.3	35.9	47.1	29.3	18.3	54.9	23	37.1	66.5															High	1.369e-05	1.171e-09	15.13
ADSVVDLLSYNVQGSGETTYDHK	[K].ADSVVDLLSYNVQGSGETTYDHK.[N]	1xTMTpro [K23]; 1xTMTpro [N-Term]	1xTMTpro [K23]; 1xTMTpro [N-Term]	1.34302e-13	9.41479e-05	1	1	27	P04114	P04114 [1393-1415]			Apolipoprotein B-100 OS=Homo sapiens OX=9606 GN=APOB PE=1 SV=2	APOB	P04114	0	3106.58	23	1288.8	1275.6	1520.9	1002.1	1591.4	560.3	1000.2	658.7	376.9	557.5	832.1	302.7	637.6	1557.8	879.8	1141.4	937.5	1432.1	1098.9	1067.1	1152.8	1312	1618.8	2031.7	815.3	619.2	1385.4		High	1.369e-05	2.15e-15	17
ADTLDPALLRPGR	[R].ADTLDPALLRPGR.[L]	1xTMTpro [N-Term]	1xTMTpro [N-Term]	2.86868e-07	9.41479e-05	1	1	1	P43686	P43686 [314-326]			26S proteasome regulatory subunit 6B OS=Homo sapiens OX=9606 GN=PSMC4 PE=1 SV=2	PSMC4	P43686	0	1698.98	13															107.6	117.9	116.6	96.8	99.2	274.3	106.8	278.1	175.6	175.3	107.5	91.9	136.3		High	1.369e-05	1.96e-08	13
ADTLTDEINFLR	[K].ADTLTDEINFLR.[A]	1xTMTpro [N-Term]	1xTMTpro [N-Term]	5.95898e-09	9.41479e-05	3	3	11	P04259; P02538; P48668	P04259 [288-299]; P02538 [288-299]; P48668 [288-299]			Keratin, type II cytoskeletal 6B OS=Homo sapiens OX=9606 GN=KRT6B PE=1 SV=5;Keratin, type II cytoskeletal 6A OS=Homo sapiens OX=9606 GN=KRT6A PE=1 SV=3;Keratin, type II cytoskeletal 6C OS=Homo sapiens OX=9606 GN=KRT6C PE=1 SV=3	KRT6B	P04259; P02538; P48668	0	1711.92	12	224.4	368.3	372.1	711.1	347.8	1353.2	483.3	1101.5	478.3	501.6	1630.7	396.9	632	1400.2	338.2	507.3	7573.1	599.2	1070.5	383.7	955.8	482.9	487.9	749.7	2059.5	500.1	966.6	NotUnique	High	1.369e-05	2.767e-10	17
ADTLTLEER	[K].ADTLTLEER.[V]	1xTMTpro [N-Term]	1xTMTpro [N-Term]	2.74736e-05	9.41479e-05	1	3	2	Q9UHD8	Q9UHD8 [446-454]			Septin-9 OS=Homo sapiens OX=9606 GN=SEPTIN9 PE=1 SV=2	SEPTIN9	K7EL40; A0A6Q8PHC2; Q9UHD8	0	1351.74	9	37.6	58.4	62.3	63.3	42.4	56	128.4	66.8	78.1	52.2	58.6	58.7	104.7	103.4	95.2	106.1	166.4	124.5	120.9	629.3	158.6	166.4	115.6	143.3	133	151.2	132.5		High	1.369e-05	2.934e-06	11.87
ADTLTPEECQQFK	[K].ADTLTPEECQQFK.[K]	1xCarbamidomethyl [C9]; 1xTMTpro [K13]; 1xTMTpro [N-Term]	1xCarbamidomethyl [C9]; 1xTMTpro [K13]; 1xTMTpro [N-Term]	0.000831319	0.000154398	1	5	2	Q16181	Q16181 [196-208]			Septin-7 OS=Homo sapiens OX=9606 GN=SEPTIN7 PE=1 SV=2	SEPTIN7	G3V1Q4; Q16181; A0A0U1RRE1; E7EPK1; E7ES33	0	2175.12	13															122	92.7	117.8	102.7	106.3	308	153.1	249.7	127	116.8	132.5	113.8	137.1		High	2.094e-05	0.0001051	6.81
ADTPSLGEGPEK	[K].ADTPSLGEGPEK.[T]	1xTMTpro [K12]; 1xTMTpro [N-Term]	1xTMTpro [K12]; 1xTMTpro [N-Term]	1.27733e-07	9.41479e-05	1	2	3	Q15833	Q15833 [214-225]			Syntaxin-binding protein 2 OS=Homo sapiens OX=9606 GN=STXBP2 PE=1 SV=2	STXBP2	M0R0M7; Q15833	0	1808.99	12															88.3	65	103.7	181.2	68.7	1603.3	146.2	341.1	91.7	121.3	89.4	58.8	155.1		High	1.369e-05	8.037e-09	12.78
ADTSSPEEEYK	[K].ADTSSPEEEYK.[V]	1xTMTpro [K11]; 1xTMTpro [N-Term]	1xTMTpro [K11]; 1xTMTpro [N-Term]	2.17616e-06	9.41479e-05	1	1	1	P55160	P55160 [985-995]			Nck-associated protein 1-like OS=Homo sapiens OX=9606 GN=NCKAP1L PE=1 SV=3	NCKAP1L	P55160	0	1863.95	11															31.7	30.3	51.2	154.1		1106.2	41.1	100.5	21.7	41.3	38	27.2	89.4		High	1.369e-05	1.814e-07	9.66
ADTTICLK	[K].ADTTICLK.[W]	1xCarbamidomethyl [C6]; 1xTMTpro [K8]; 1xTMTpro [N-Term]	1xCarbamidomethyl [C6]; 1xTMTpro [K8]; 1xTMTpro [N-Term]	2.72743e-05	9.41479e-05	1	7	7	P08575	P08575 [317-324]			Receptor-type tyrosine-protein phosphatase C OS=Homo sapiens OX=9606 GN=PTPRC PE=1 SV=3	PTPRC	A0A140TA68; P08575; A0A075B788; E9PKH0; A0A140TA77; A0A0G2JNW2; M3ZCP1	0	1529.89	8	245.2	460.8	337.8	404.8	269.7	278.8	1312.2	271.9	374.4	516.3	334.7	481.6	980.6	853.1	269.9	236.6	369.1	1126.1	213.7	9895.7	996.8	1190.1	382.4	554.3	570.9	237.4	877.5		High	1.369e-05	2.908e-06	12.95
ADVDVSGPK	[K].ADVDVSGPK.[MV]	1xTMTpro [K9]; 1xTMTpro [N-Term]	1xTMTpro [K9]; 1xTMTpro [N-Term]	0.000116328	9.41479e-05	1	1	1	Q09666	Q09666 [1409-1417]; [2270-2278]; [2921-2929]			Neuroblast differentiation-associated protein AHNAK OS=Homo sapiens OX=9606 GN=AHNAK PE=1 SV=2	AHNAK	Q09666	0	1495.86	9																												NoQuanValues	High	1.369e-05	1.389e-05	10.23
ADVGFAMGIAGTDVAK	[K].ADVGFAMGIAGTDVAK.[E]	1xTMTpro [K16]; 1xTMTpro [N-Term]	1xTMTpro [K16]; 1xTMTpro [N-Term]	1.52707e-07	9.41479e-05	3	9	1	P20020; Q01814; P23634	P20020 [808-823]; Q01814 [831-846]; P23634 [796-811]			Plasma membrane calcium-transporting ATPase 1 OS=Homo sapiens OX=9606 GN=ATP2B1 PE=1 SV=4;Plasma membrane calcium-transporting ATPase 2 OS=Homo sapiens OX=9606 GN=ATP2B2 PE=1 SV=2;Plasma membrane calcium-transporting ATPase 4 OS=Homo sapiens OX=9606 GN=ATP2B4 PE=1 SV=2	ATP2B1	P20020; Q01814; A0A2U3TZI3; E7ERY9; Q16720; A0A2R8Y535; A0A2U3U055; P23634; A0A2R8Y4R4	0	2131.17	16															29	30.1	95.5	56.2	44.6	268.9	51.5	70.5	49.9	105.2	48.7	31.4	61.9	NotUnique	High	1.369e-05	9.798e-09	12.24
ADVLFIAPR	[K].ADVLFIAPR.[E]	1xTMTpro [N-Term]	1xTMTpro [N-Term]	0.00126025	0.000154398	1	1	1	Q92542	Q92542 [694-702]			Nicastrin OS=Homo sapiens OX=9606 GN=NCSTN PE=1 SV=2	NCSTN	Q92542	0	1305.78	9															35.7	35.6	38.2	46.8	39.6	389.7	54.1	58	44.5	51.4	32.4	44.6	56.3		High	2.094e-05	0.0001742	8.08
ADVLTTGAGNPVGDK	[K].ADVLTTGAGNPVGDK.[L]	1xTMTpro [K15]; 1xTMTpro [N-Term]	1xTMTpro [K15]; 1xTMTpro [N-Term]	2.12122e-11	9.41479e-05	1	1	9	P04040	P04040 [24-38]			Catalase OS=Homo sapiens OX=9606 GN=CAT PE=1 SV=3	CAT	P04040	0	2023.13	15	761.4	439.1	1025.9	402	579.4	490.5	479.6	5995.4	368	1000.2	326.8	225.9	1615.9	1160.2	347.6	285.8	250.5	460.8	312.2	2819.4	447.6	770.8	477.9	685.4	430.1	420.1	692.4		High	1.369e-05	5.633e-13	17
ADVVEAWIADK	[K].ADVVEAWIADK.[E]	1xTMTpro [K11]; 1xTMTpro [N-Term]	1xTMTpro [K11]; 1xTMTpro [N-Term]	3.06317e-07	9.41479e-05	1	1	11	P02549	P02549 [1937-1947]			Spectrin alpha chain, erythrocytic 1 OS=Homo sapiens OX=9606 GN=SPTA1 PE=1 SV=5	SPTA1	P02549	0	1825.04	11	2460.8	168.1	2065.1	716.2	1103.5	737.3	327	1206.5	362.3	260.4	693.1	169.3	199.6	1028.5	409.5	503.4	265.1	345.3	391.4	312.9	302.4	1464	826.4	438.2	443.1	222.8	452.6		High	1.369e-05	2.108e-08	12.22
ADVVEAWIADKETSLK	[K].ADVVEAWIADKETSLK.[T]	2xTMTpro [K11; K16]; 1xTMTpro [N-Term]	2xTMTpro [K11; K16]; 1xTMTpro [N-Term]	5.86353e-06	9.41479e-05	1	1	1	P02549	P02549 [1937-1952]			Spectrin alpha chain, erythrocytic 1 OS=Homo sapiens OX=9606 GN=SPTA1 PE=1 SV=5	SPTA1	P02549	1	2687.54	16															11.4	12.7	13.3	13.6	15.5	42.1	13.2	273.1	16.4	25.5	19.5	16.1	17.6		High	1.369e-05	5.407e-07	11.64
ADVVESWIGEK	[K].ADVVESWIGEK.[E]	1xTMTpro [K11]; 1xTMTpro [N-Term]	1xTMTpro [K11]; 1xTMTpro [N-Term]	4.17814e-06	9.41479e-05	1	3	2	A0A0D9SF54	A0A0D9SF54 [1970-1980]			Spectrin alpha chain, non-erythrocytic 1 OS=Homo sapiens OX=9606 GN=SPTAN1 PE=1 SV=1	SPTAN1	A0A0D9SF54; A0A0D9SGF6; Q13813	0	1841.03	11	176.7	214.1	255.7	380.1	185.6	300.7	539.7	265.2	186	145.3	236	180.5	221.5	332.9															High	1.369e-05	3.718e-07	9.61
ADVVVSGPK	[K].ADVVVSGPK.[V]	1xTMTpro [K9]; 1xTMTpro [N-Term]	1xTMTpro [K9]; 1xTMTpro [N-Term]	0.00055497	0.000154398	1	1	1	Q09666	Q09666 [1153-1161]; [2075-2083]			Neuroblast differentiation-associated protein AHNAK OS=Homo sapiens OX=9606 GN=AHNAK PE=1 SV=2	AHNAK	Q09666	0	1479.9	9	86	88.7	99.2	144.6	74.9	109.3	161.6	109.1	93.5	70.6	93.7	95.1	172.8	163.9															High	2.094e-05	6.705e-05	7.73
ADYACIAENKPT	[R].ADYACIAENKPT.[-]	1xCarbamidomethyl [C5]; 1xTMTpro [K10]; 1xTMTpro [N-Term]	1xCarbamidomethyl [C5]; 1xTMTpro [K10]; 1xTMTpro [N-Term]	0.000285006	0.000154398	1	2	2	A0A024RCL9	A0A024RCL9 [71-82]			Leukocyte specific transcript 1, isoform CRA_c OS=Homo sapiens OX=9606 GN=LST1 PE=1 SV=1	LST1	A0A024RCL9; O00453	0	1961.03	12	94.4	208.5	130.7	225.6	90.2	163.6	649.9	121.2	132	219.7	102.8	93.8	368.6	270.7															High	2.094e-05	3.457e-05	6.54
ADYVETVLDSTCSSTVQFLEYELNVLGTHK	[K].ADYVETVLDSTCSSTVQFLEYELNVLGTHK.[I]	1xCarbamidomethyl [C12]; 1xTMTpro [K30]; 1xTMTpro [N-Term]	1xCarbamidomethyl [C12]; 1xTMTpro [K30]; 1xTMTpro [N-Term]	2.47208e-11	9.41479e-05	1	1	7	P04114	P04114 [3906-3935]			Apolipoprotein B-100 OS=Homo sapiens OX=9606 GN=APOB PE=1 SV=2	APOB	P04114	0	4027.05	30	311.7	332.9	429.2	379.1	375.9	280	450.9	250.4	239.5	191	341.1	211.9	279.7	356.5															High	1.369e-05	6.655e-13	15.51
AEAEALYQTK	[K].AEAEALYQTK.[IFLYV]	1xTMTpro [K10]; 1xTMTpro [N-Term]	1xTMTpro [K10]; 1xTMTpro [N-Term]	1.84701e-06	9.41479e-05	5	8	9	Q86Y46; P12035; Q3SY84; Q8N1N4; P19013	Q86Y46 [319-328]; P12035 [387-396]; Q3SY84 [317-326]; Q8N1N4 [298-307]; P19013 [324-333]			Keratin, type II cytoskeletal 73 OS=Homo sapiens OX=9606 GN=KRT73 PE=1 SV=1;Keratin, type II cytoskeletal 3 OS=Homo sapiens OX=9606 GN=KRT3 PE=1 SV=3;Keratin, type II cytoskeletal 71 OS=Homo sapiens OX=9606 GN=KRT71 PE=1 SV=3;Keratin, type II cytoskeletal 78 OS=Homo sapiens OX=9606 GN=KRT78 PE=1 SV=2;Keratin, type II cytoskeletal 4 OS=Homo sapiens OX=9606 GN=KRT4 PE=1 SV=5	KRT73	F8W1S1; Q7RTS7; Q86Y46; P12035; H0YIC5; Q3SY84; Q8N1N4; P19013	0	1731.98	10	213.6	278	326.6	941.5	271.8	599.2	390.3	414.6	670.3	223.1	318.5	427.3	386.5	594.7	204.8	259	372.7	209.3	266.8	255.3	688.4	332.7	314.3	292.9	762.3	205.1	400	NotUnique	High	1.369e-05	1.518e-07	11.84
AEAEEDGDLQCLCVK	[R].AEAEEDGDLQCLCVK.[T]	2xCarbamidomethyl [C11; C13]; 1xTMTpro [K15]; 1xTMTpro [N-Term]	2xCarbamidomethyl [C11; C13]; 1xTMTpro [K15]; 1xTMTpro [N-Term]	1.20585e-06	9.41479e-05	1	1	5	P10720	P10720 [34-48]			Platelet factor 4 variant OS=Homo sapiens OX=9606 GN=PF4V1 PE=1 SV=1	PF4V1	P10720	0	2345.16	15	150.6	50.3	550.1	221.3	362.3	96.2	150.1	260	46.4	52.6	188.8	36	84.2	257.3															High	1.369e-05	9.507e-08	8.98
AEAEQNWWEGR	[K].AEAEQNWWEGR.[N]	1xTMTpro [N-Term]	1xTMTpro [N-Term]	0.131589	0.00976759	1	3	1	F5H5P4	F5H5P4 [574-584]			Proto-oncogene vav OS=Homo sapiens OX=9606 GN=VAV1 PE=1 SV=2	VAV1	F5H5P4; Q96D37; P15498	0	1679.81	11															59.9	57.5	83.3	54	65.6	163.9	62.3	66.6	80.7	85.4	53.8	37.2	65.2		High	0.002879	0.03695	4.29
AEAESLYQSK	[K].AEAESLYQSK.[Y]	1xTMTpro [K10]; 1xTMTpro [N-Term]	1xTMTpro [K10]; 1xTMTpro [N-Term]	6.41912e-07	9.41479e-05	1	1	60	P04264	P04264 [367-376]			Keratin, type II cytoskeletal 1 OS=Homo sapiens OX=9606 GN=KRT1 PE=1 SV=6	KRT1	P04264	0	1733.96	10	3151.4	3218	7145.1	4014.2	3420	11693.8	3617.2	9936.7	5258.1	2803.3	5448	4222.8	3836.1	7897.2	3224	9696.5	15493.5	4511.4	7941.9	5918	16023.7	6201.5	5399.8	5445.7	17389.9	5359.3	7419.6		High	1.369e-05	4.749e-08	12.63
AEAESLYQSKYEELQITAGR	[K].AEAESLYQSKYEELQITAGR.[H]	1xTMTpro [K10]; 1xTMTpro [N-Term]	1xTMTpro [K10]; 1xTMTpro [N-Term]	1.31595e-11	9.41479e-05	1	1	11	P04264	P04264 [367-386]			Keratin, type II cytoskeletal 1 OS=Homo sapiens OX=9606 GN=KRT1 PE=1 SV=6	KRT1	P04264	1	2894.54	20	143.5	227.4	250.6	305.9	176.9	836.9	416.8	495	997.8	627.5	454.2	774.8	1234.7	352.5	1872.5	711.3	759.6	2056.7	692.2	801.1	1946.4	2477.2	661.8	754.5	1160	383.4	541.5		High	1.369e-05	3.327e-13	17
AEAESWYQTK	[R].AEAESWYQTK.[Y]	1xTMTpro [K10]; 1xTMTpro [N-Term]	1xTMTpro [K10]; 1xTMTpro [N-Term]	8.98046e-06	9.41479e-05	3	4	6	P04259; P02538; P48668	P04259 [350-359]; P02538 [350-359]; P48668 [350-359]			Keratin, type II cytoskeletal 6B OS=Homo sapiens OX=9606 GN=KRT6B PE=1 SV=5;Keratin, type II cytoskeletal 6A OS=Homo sapiens OX=9606 GN=KRT6A PE=1 SV=3;Keratin, type II cytoskeletal 6C OS=Homo sapiens OX=9606 GN=KRT6C PE=1 SV=3	KRT6B	P04259; P02538; O95678; P48668	0	1820.97	10	165.5	308.6	307.4	476.3	293.5	850.3	542.8	730.6	341.2	1239.1	994.4	265.6	445.8	982	296.6	420.1	4718.2	524.8	958	346.6	676.9	305.7	412.4	680.8	1527.3	313.4	679.2	NotUnique	High	1.369e-05	8.61e-07	11.39
AEAESWYQTKYEELQVTAGR	[R].AEAESWYQTKYEELQVTAGR.[H]	1xTMTpro [K10]; 1xTMTpro [N-Term]	1xTMTpro [K10]; 1xTMTpro [N-Term]	2.74974e-10	9.41479e-05	2	3	4	P02538; P48668	P02538 [350-369]; P48668 [350-369]			Keratin, type II cytoskeletal 6A OS=Homo sapiens OX=9606 GN=KRT6A PE=1 SV=3;Keratin, type II cytoskeletal 6C OS=Homo sapiens OX=9606 GN=KRT6C PE=1 SV=3	KRT6A	P02538; O95678; P48668	1	2967.53	20	118.1	139.4	178.1	327.6	228.6	344	643.2	302.5	1191.4	2580.7	259	342.6	226.7	306.9														NotUnique	High	1.369e-05	9.414e-12	17
AEAGDNLGALVR	[R].AEAGDNLGALVR.[G]	1xTMTpro [N-Term]	1xTMTpro [N-Term]	0.0154484	0.00143217	1	1	1	P49411	P49411 [316-327]			Elongation factor Tu, mitochondrial OS=Homo sapiens OX=9606 GN=TUFM PE=1 SV=2	TUFM	P49411	0	1489.83	12																												NoQuanValues	High	0.0003368	0.004038	6.38
AEAGGGWEGSASYK	[K].AEAGGGWEGSASYK.[L]	1xTMTpro [K14]; 1xTMTpro [N-Term]	1xTMTpro [K14]; 1xTMTpro [N-Term]	2.02027e-08	9.41479e-05	1	7	1	Q969T9	Q969T9 [98-111]			WW domain-binding protein 2 OS=Homo sapiens OX=9606 GN=WBP2 PE=1 SV=1	WBP2	Q969T9; A6NG10; K7EIN1; K7ESN4; K7ENL2; K7EMC9; K7EIJ0	0	1978.02	14															83.3	42.6	72.1	67.5	68.6	147.5	78.7	57.8	73.9	79.2	83.7	49.2	66.6		High	1.369e-05	1.058e-09	14.55
AEAGVPAEFSIWTR	[R].AEAGVPAEFSIWTR.[E]	1xTMTpro [N-Term]	1xTMTpro [N-Term]	3.05203e-07	9.41479e-05	1	3	4	P21333	P21333 [2251-2264]			Filamin-A OS=Homo sapiens OX=9606 GN=FLNA PE=1 SV=4	FLNA	H0Y5C6; P21333; Q60FE5	0	1837.98	14	121.5	187.1	140.5	198.4	133	171.3	481.1	86.8	155.9	135.7	114	61.8	301.4	346.9	353.3	210.8	274.5	218.1	336.7	1380	325.9	356.9	344.8	400	190.7	178.7	263.3		High	1.369e-05	2.095e-08	12.65
AEALTEPLNA	[R].AEALTEPLNA.[-]	1xTMTpro [N-Term]	1xTMTpro [N-Term]	0.00843362	0.00110091	1	1	4	Q9NX76	Q9NX76 [174-183]			CKLF-like MARVEL transmembrane domain-containing protein 6 OS=Homo sapiens OX=9606 GN=CMTM6 PE=1 SV=1	CMTM6	Q9NX76	0	1332.73	10	227.5	196.4	301.5	404.3	288.3	202.1	348.9	353.7	148.8	158.4	299.1	77.8	280.8	360.9	53.9	57.1	52.2	87.5	58.7	383.4	79.8	91.8	65.9	76.9	57.7	46.5	62.2		High	0.0001878	0.002056	6.76
AEANQHVVDEK	[K].AEANQHVVDEK.[A]	1xTMTpro [K11]; 1xTMTpro [N-Term]	1xTMTpro [K11]; 1xTMTpro [N-Term]	4.47487e-07	9.41479e-05	1	1	10	P49795	P49795 [128-138]			Regulator of G-protein signaling 19 OS=Homo sapiens OX=9606 GN=RGS19 PE=1 SV=1	RGS19	P49795	0	1848.01	11	50.1	124.9	64.6	65.1	52.9	57.1	237.4	57.6	119.6	74.5	83	103.1	110.3	172.3	56.9	62	141.2	195.4	81.4	1414.7	92.2	193.7	78.5	129	96.3	63.8	135.4		High	1.369e-05	3.193e-08	13.21
AEAQAQYSAAVAK	[K].AEAQAQYSAAVAK.[G]	1xTMTpro [K13]; 1xTMTpro [N-Term]	1xTMTpro [K13]; 1xTMTpro [N-Term]	1.68245e-09	9.41479e-05	1	2	23	Q14624	Q14624 [99-111]			Inter-alpha-trypsin inhibitor heavy chain H4 OS=Homo sapiens OX=9606 GN=ITIH4 PE=1 SV=4	ITIH4	B7ZKJ8; Q14624	0	1916.07	13	628.4	4436.5	1211.2	1215.9	932.2	826.6	2843.7	982.1	1133.9	1116.8	847.7	813.4	1796.7	1981.2	667.9	448.3	999.3	2255.2	632.1	5270.2	4585.3	1796.2	899.6	2710.2	798.4	780.6	1701.1		High	1.369e-05	6.892e-11	14.79
AEAQVELR	[R].AEAQVELR.[G]	1xTMTpro [N-Term]	1xTMTpro [N-Term]	0.0205256	0.00176817	1	2	8	P08514	P08514 [775-782]			Integrin alpha-IIb OS=Homo sapiens OX=9606 GN=ITGA2B PE=1 SV=3	ITGA2B	P08514; A0A3B3IU79	0	1219.7	8	347.7	726.1	407.6	386.8	323.3	251.4	742	215.5	377.2	311.1	188.5	176.3	710.4	733.8	522.1	467.4	614.1	417.4	374.5	4730.6	507.6	1411.3	698.6	439.1	385.9	391.5	592.3		High	0.000443	0.00564	4.6
AEASQLGHK	[R].AEASQLGHK.[V]	1xTMTpro [K9]; 1xTMTpro [N-Term]	1xTMTpro [K9]; 1xTMTpro [N-Term]	0.00351414	0.000367678	1	1	1	Q9Y490	Q9Y490 [1722-1730]			Talin-1 OS=Homo sapiens OX=9606 GN=TLN1 PE=1 SV=3	TLN1	Q9Y490	0	1548.9	9															39.9	37.2	61.3	38.8	39	127.9	55.7	49.7	49.7	67.1	40.9	37.4	51.8		High	5.831e-05	0.0006729	4.96
AECLNPSQPSR	[R].AECLNPSQPSR.[R]	1xCarbamidomethyl [C3]; 1xTMTpro [N-Term]	1xCarbamidomethyl [C3]; 1xTMTpro [N-Term]	0.00360109	0.000367678	1	1	3	P14543	P14543 [1133-1143]			Nidogen-1 OS=Homo sapiens OX=9606 GN=NID1 PE=1 SV=3	NID1	P14543	0	1562.79	11	7.8	18.7	17.7	12.7	11.8	12.9	30	12.1	15.8	14.3	10	14.3	31.4	20.9	25.6	27.7	53.3	38.9	40.9	61.1	34.6	93.4	49.6	34	28.9	47.5	30.6		High	5.831e-05	0.0006951	5.68
AECMLQQAER	[R].AECMLQQAER.[L]	1xCarbamidomethyl [C3]; 1xTMTpro [N-Term]	1xCarbamidomethyl [C3]; 1xTMTpro [N-Term]	0.000976719	0.000154398	1	1	2	P13796	P13796 [334-343]			Plastin-2 OS=Homo sapiens OX=9606 GN=LCP1 PE=1 SV=6	LCP1	P13796	0	1539.76	10	138.9	214.1	165.5	504.1	112.6	114.5	400	96.8	123.1	218.4	187.3	91.5	348.5	481.3	24.3	28.2	42	211.1	277.7	1513.9	125.3	224.9	40.5	58.4	35.7	106.8	132.7		High	2.094e-05	0.0001272	6.39
AECMLQQAER	[R].AECMLQQAER.[L]	1xCarbamidomethyl [C3]; 1xTMTpro [N-Term]	1xCarbamidomethyl [C3]; 1xTMTpro [N-Term]	0.0933016	0.00721208	1	1	1	P13796	P13796 [334-343]			Plastin-2 OS=Homo sapiens OX=9606 GN=LCP1 PE=1 SV=6	LCP1	P13796	0	1686.79	10															77.3	86	57.4	97.4	170.7	430	121.8	111.5	152.4	107.6	72.9	72.1	93.6		High	0.002075	0.02593	5.29
AEDGATPSPSNETPK	[K].AEDGATPSPSNETPK.[K]	1xTMTpro [K15]; 1xTMTpro [N-Term]	1xTMTpro [K15]; 1xTMTpro [N-Term]	1.87683e-09	9.41479e-05	1	1	8	P29966	P29966 [138-152]			Myristoylated alanine-rich C-kinase substrate OS=Homo sapiens OX=9606 GN=MARCKS PE=1 SV=4	MARCKS	P29966	0	2109.1	15	43.1	278.1	59.9	72.9	53.2	77.2	519.8	60.5	134.5	237.8	76.1	102.8	461.9	612.2	149.8	146.2	183.8	231.5	145.2	3517.3	239.3	518.4	203	214.2	143.3	113.4	289.5		High	1.369e-05	7.784e-11	12.9
AEDGATPSPSNETPKK	[K].AEDGATPSPSNETPKK.[K]	2xTMTpro [K15; K16]; 1xTMTpro [N-Term]	2xTMTpro [K15; K16]; 1xTMTpro [N-Term]	2.05896e-07	9.41479e-05	1	1	6	P29966	P29966 [138-153]			Myristoylated alanine-rich C-kinase substrate OS=Homo sapiens OX=9606 GN=MARCKS PE=1 SV=4	MARCKS	P29966	1	2541.4	16	18.5	104.3	23.8	35.9	25.8	31.6	207	30.3	47.2	78.6	41.4	44.4	166.9	230.9	114.3	104.7	205.7	196.9	174	2747.1	163.1	342.2	168.8	159.5	124.7	87.6	216.2		High	1.369e-05	1.36e-08	17
AEDGSVIDYELIDQDAR	[R].AEDGSVIDYELIDQDAR.[D-]	1xTMTpro [N-Term]	1xTMTpro [N-Term]	2.05277e-11	9.41479e-05	1	10	2	P07355	P07355 [180-196]			Annexin A2 OS=Homo sapiens OX=9606 GN=ANXA2 PE=1 SV=2	ANXA2	H0YNP5; H0YL33; H0YMD0; H0YM50; H0YN28; P07355; H0YNA0; H0YN42; H0YMU9; H0YMW4	0	2213.09	17															121.6	169.8	423.9	227.7	175.6	1268.3	305.5	283.3	152.7	199.3	310.2	156	236		High	1.369e-05	5.43e-13	15.48
AEDHFSVIDFNQNIR	[R].AEDHFSVIDFNQNIR.[T]	1xTMTpro [N-Term]	1xTMTpro [N-Term]	1.25695e-09	9.41479e-05	1	2	4	P19823	P19823 [342-356]			Inter-alpha-trypsin inhibitor heavy chain H2 OS=Homo sapiens OX=9606 GN=ITIH2 PE=1 SV=2	ITIH2	P19823; Q5T985	0	2109.07	15															226.7	230	294.9	254.6	325	593.5	358.9	318.2	299.7	371	186.5	395.2	295		High	1.369e-05	4.998e-11	17
AEDLFVEFAHK	[K].AEDLFVEFAHK.[A]	1xTMTpro [K11]; 1xTMTpro [N-Term]	1xTMTpro [K11]; 1xTMTpro [N-Term]	1.09284e-06	9.41479e-05	1	1	7	P02549	P02549 [2041-2051]			Spectrin alpha chain, erythrocytic 1 OS=Homo sapiens OX=9606 GN=SPTA1 PE=1 SV=5	SPTA1	P02549	0	1914.06	11	1220.2	236.5	1015.5	520.2	542.6	464	252.6	658.5	210.6	176.1	348.9	85.5	136.9	681	309.4	515.9	118.8	368.7	317.3	242.5	92.6	3182.1	977.2	285.7	247.1	89.5	488.5		High	1.369e-05	8.533e-08	9.46
AEDLVGK	[R].AEDLVGK.[S]	1xTMTpro [K7]; 1xTMTpro [N-Term]	1xTMTpro [K7]; 1xTMTpro [N-Term]	0.0429102	0.00311106	1	1	5	P01024	P01024 [316-322]			Complement C3 OS=Homo sapiens OX=9606 GN=C3 PE=1 SV=2	C3	P01024	0	1339.81	7	991.9	3641.7	674.5	849.7	670.2	313.9	1730.1	473.1	538.3	438.5	464.8	217.4	593.9	1046.2	518.7	763.2	1342.5	1560.8	693.2	1868.9	852.8	1818.3	905.2	1671.9	809.7	385.1	1249.4		High	0.0009538	0.01306	5.51
AEDMAVYYCAR	[R].AEDMAVYYCAR.[-]	1xCarbamidomethyl [C9]; 1xTMTpro [N-Term]	1xCarbamidomethyl [C9]; 1xTMTpro [N-Term]	1.2465e-05	9.41479e-05	2	2	9	A0A075B7F0; A0A075B6Q5	A0A075B7F0 [106-116]; A0A075B6Q5 [108-118]			Immunoglobulin heavy variable 3/OR16-10 (non-functional) (Fragment) OS=Homo sapiens OX=9606 GN=IGHV3OR16-10 PE=1 SV=1;Immunoglobulin heavy variable 3-64 OS=Homo sapiens OX=9606 GN=IGHV3-64 PE=3 SV=1	IGHV3OR16-10	A0A075B7F0; A0A075B6Q5	0	1652.77	11	203.2	197.7	361.8	1231	349.2	769.4	621.8	502.7	147.6	155.9	398.8	134.9	226	547.9	206	316.9	293.5	295.9	819.2	317.8	393	151.5	456.5	328.6	225	183	382.5	NotUnique	High	1.369e-05	1.234e-06	8.64
AEDMAVYYCAR	[R].AEDMAVYYCAR.[-]	1xCarbamidomethyl [C9]; 1xTMTpro [N-Term]	1xCarbamidomethyl [C9]; 1xTMTpro [N-Term]	0.0045448	0.000581217	2	2	17	A0A075B7F0; A0A075B6Q5	A0A075B7F0 [106-116]; A0A075B6Q5 [108-118]			Immunoglobulin heavy variable 3/OR16-10 (non-functional) (Fragment) OS=Homo sapiens OX=9606 GN=IGHV3OR16-10 PE=1 SV=1;Immunoglobulin heavy variable 3-64 OS=Homo sapiens OX=9606 GN=IGHV3-64 PE=3 SV=1	IGHV3OR16-10	A0A075B7F0; A0A075B6Q5	0	1799.81	11	150.5	92.1	281.7	1066.4	247.4	475.9	609.2	309.6	157.7	119.3	417	125.4	184.5	436.3	1140	895.8	1193.6	760.9	2014.3	845.9	1627.4	469.2	1200.4	1440	617.5	536.2	1001.8	NotUnique	High	8.58e-05	0.0009475	6.48
AEDMAVYYCTR	[R].AEDMAVYYCTR.[-]	1xCarbamidomethyl [C9]; 1xTMTpro [N-Term]	1xCarbamidomethyl [C9]; 1xTMTpro [N-Term]	0.119941	0.00886442	1	1	1	A0A075B7E8	A0A075B7E8 [107-117]			Immunoglobulin heavy variable 3/OR16-13 (non-functional) (Fragment) OS=Homo sapiens OX=9606 GN=IGHV3OR16-13 PE=1 SV=1	IGHV3OR16-13	A0A075B7E8	0	1829.82	11	43.6	45.3	220.7	138.5	58.8	56.9	79.9	73.4	43.4	53.4	60.4	39.3	122.4	171.8															High	0.002564	0.03322	3.66
AEDTALYHCAR	[R].AEDTALYHCAR.[-]	1xCarbamidomethyl [C9]; 1xTMTpro [N-Term]	1xCarbamidomethyl [C9]; 1xTMTpro [N-Term]	8.6865e-07	9.41479e-05	1	1	4	A0A0C4DH32	A0A0C4DH32 [107-117]			Immunoglobulin heavy variable 3-20 OS=Homo sapiens OX=9606 GN=IGHV3-20 PE=3 SV=2	IGHV3-20	A0A0C4DH32	0	1610.79	11	13.6	11.8	15.1	35.2	16.7	15.8	25.2	20.6	22.7	22.4	30.3	27.8	25	26.9	88.2	71.8	143.3	101.3	113.1	98.9	100.1	108.1	131.5	132.2	119.3	74	100.8		High	1.369e-05	6.627e-08	8.37
AEDTALYYCAK	[R].AEDTALYYCAK.[D]	1xCarbamidomethyl [C9]; 1xTMTpro [K11]; 1xTMTpro [N-Term]	1xCarbamidomethyl [C9]; 1xTMTpro [K11]; 1xTMTpro [N-Term]	1.85376e-06	9.41479e-05	1	2	101	P01782	P01782 [107-117]			Immunoglobulin heavy variable 3-9 OS=Homo sapiens OX=9606 GN=IGHV3-9 PE=1 SV=2	IGHV3-9	P0DP04; P01782	0	1913	11	5381	2693.8	13762.7	27036.4	9394.3	13425.7	11267.9	11181.1	2405.4	4029.5	10416.6	1579.2	7384.7	12904.1	12095.9	9843.3	5988.9	7715.3	32962.6	12957.7	14353.1	7882.7	39600.4	17782.1	8758.1	6987	15346.6		High	1.369e-05	1.522e-07	9.36
AEDTAVYYC	[R].AEDTAVYYC.[-]	1xCarbamidomethyl [C9]; 1xTMTpro [N-Term]	1xCarbamidomethyl [C9]; 1xTMTpro [N-Term]	0.00942499	0.00114313	1	1	5	S4R460	S4R460 [88-96]			Immunoglobulin heavy variable 3/OR16-9 (non-functional) OS=Homo sapiens OX=9606 GN=IGHV3OR16-9 PE=1 SV=2	IGHV3OR16-9	S4R460	0	1395.64	9	270.3	241.2	355.5	851.8	306.6	487.3	604.2	531.9	175	218.9	461.3	130.3	427.4	481.9															High	0.0002109	0.00233	6.33
AEDTAVYYCAK	[R].AEDTAVYYCAK.[-]	1xCarbamidomethyl [C9]; 1xTMTpro [K11]; 1xTMTpro [N-Term]	1xCarbamidomethyl [C9]; 1xTMTpro [K11]; 1xTMTpro [N-Term]	1.48319e-07	9.41479e-05	3	3	177	P01768; A0A0J9YY99; P01764	P01768 [107-117]; A0A0J9YY99 [107-117]; P01764 [107-117]			Immunoglobulin heavy variable 3-30 OS=Homo sapiens OX=9606 GN=IGHV3-30 PE=1 SV=2;Ig-like domain-containing protein (Fragment) OS=Homo sapiens OX=9606 PE=1 SV=1;Immunoglobulin heavy variable 3-23 OS=Homo sapiens OX=9606 GN=IGHV3-23 PE=1 SV=2	IGHV3-30	P01768; A0A0J9YY99; P01764	0	1898.98	11	10878.4	4378.2	20099.1	58408.8	11980.9	29209.5	12660.8	17935.5	3308.2	5717.3	13853.5	2602.4	10392.3	20946	16884.6	25757.4	10856.5	9490.3	36458.7	14100	16211.9	9888.6	46098.2	20318	14841.3	8829.2	20890.2	NotUnique	High	1.369e-05	9.498e-09	15.19
AEDTAVYYCAR	[RK].AEDTAVYYCAR.[-]	1xCarbamidomethyl [C9]; 1xTMTpro [N-Term]	1xCarbamidomethyl [C9]; 1xTMTpro [N-Term]	7.5671e-06	9.41479e-05	9	10	120	P01763; A0A0B4J1X5; P01780; A0A0B4J1V1; P01772; A0A0J9YVY3; P01762; P01767; A0A0C4DH42	P01763 [107-117]; A0A0B4J1X5 [107-117]; P01780 [107-117]; A0A0B4J1V1 [107-117]; P01772 [107-117]; A0A0J9YVY3 [107-117]; P01762 [107-117]; P01767 [106-116]; A0A0C4DH42 [106-116]			Immunoglobulin heavy variable 3-48 OS=Homo sapiens OX=9606 GN=IGHV3-48 PE=1 SV=2;Immunoglobulin heavy variable 3-74 OS=Homo sapiens OX=9606 GN=IGHV3-74 PE=3 SV=1;Immunoglobulin heavy variable 3-7 OS=Homo sapiens OX=9606 GN=IGHV3-7 PE=1 SV=2;Immunoglobulin heavy variable 3-21 OS=Homo sapiens OX=9606 GN=IGHV3-21 PE=1 SV=1;Immunoglobulin heavy variable 3-33 OS=Homo sapiens OX=9606 GN=IGHV3-33 PE=1 SV=2;Immunoglobulin heavy variable 7-4-1 OS=Homo sapiens OX=9606 GN=IGHV7-4-1 PE=3 SV=1;Immunoglobulin heavy variable 3-11 OS=Homo sapiens OX=9606 GN=IGHV3-11 PE=1 SV=2;Immunoglobulin heavy variable 3-53 OS=Homo sapiens OX=9606 GN=IGHV3-53 PE=1 SV=2;Immunoglobulin heavy variable 3-66 OS=Homo sapiens OX=9606 GN=IGHV3-66 PE=3 SV=1	IGHV3-48	P01763; A0A0B4J1X5; P01780; A0A0B4J1V1; P01772; A0A0J9YVY3; P01762; P0DP02; P01767; A0A0C4DH42	0	1622.78	11	6089.9	3279.5	8688.3	27883.3	7139.9	12653.5	15098.5	10548.1	2723.8	3607.4	8029.8	2488	7526.6	12618.1	17011.3	15005.6	6115.7	5522.2	29433.1	7817.4	14370.7	7473.6	20860.4	18515.2	6773.1	7057	13563.5	NotUnique	High	1.369e-05	7.143e-07	8.72
AEDTAVYYCVK	[R].AEDTAVYYCVK.[-]	1xCarbamidomethyl [C9]; 1xTMTpro [K11]; 1xTMTpro [N-Term]	1xCarbamidomethyl [C9]; 1xTMTpro [K11]; 1xTMTpro [N-Term]	2.65912e-06	9.41479e-05	1	2	18	A0A0J9YX35	A0A0J9YX35 [107-117]			Immunoglobulin heavy variable 3-64D OS=Homo sapiens OX=9606 GN=IGHV3-64D PE=3 SV=1	IGHV3-64D	A0A0J9YX35; A0A0B4J2B5	0	1927.01	11	848.2	748.5	1469.6	4494.3	1168.4	1322.7	1193.4	940.1	407.3	516.3	1103	335	887.2	1631.4	1984.5	2039.2	808.5	683.6	2729.1	722.3	1591.2	687.7	4061.9	1155.7	640	483.6	1323.2		High	1.369e-05	2.266e-07	10.15
AEDTAVYYCVR	[R].AEDTAVYYCVR.[-]	1xCarbamidomethyl [C9]; 1xTMTpro [N-Term]	1xCarbamidomethyl [C9]; 1xTMTpro [N-Term]	6.78356e-06	9.41479e-05	1	1	26	A0A0C4DH35	A0A0C4DH35 [107-117]			Probable non-functional immunoglobulin heavy variable 3-35 OS=Homo sapiens OX=9606 GN=IGHV3-35 PE=1 SV=1	IGHV3-35	A0A0C4DH35	0	1650.81	11	1295.7	587.6	2923.9	5878.2	1798.8	2345.5	2526.7	1825.9	351.2	819.9	2314.6	326.6	1923.6	2636.3	3647.5	2395.4	1392.5	917.2	3856.2	1155.1	2169.4	1244.6	2544.3	1932.8	1214.2	1016.7	2165		High	1.369e-05	6.333e-07	9.07
AEEDKIPLLVVGNK	[K].AEEDKIPLLVVGNK.[S]	2xTMTpro [K5; K14]; 1xTMTpro [N-Term]	2xTMTpro [K5; K14]; 1xTMTpro [N-Term]	0.0139754	0.00143217	1	3	1	P11234	P11234 [116-129]			Ras-related protein Ral-B OS=Homo sapiens OX=9606 GN=RALB PE=1 SV=1	RALB	C9JQB3; P11234; C9J6B1	1	2437.48	14																												NoQuanValues	High	0.0003231	0.003619	7.59
AEEDVEPECIMEK	[R].AEEDVEPECIMEK.[V]	1xCarbamidomethyl [C9]; 1xTMTpro [K13]; 1xTMTpro [N-Term]	1xCarbamidomethyl [C9]; 1xTMTpro [K13]; 1xTMTpro [N-Term]	0.0107619	0.00114313	1	3	1	Q9UJU6	Q9UJU6 [119-131]			Drebrin-like protein OS=Homo sapiens OX=9606 GN=DBNL PE=1 SV=1	DBNL	Q9UJU6; H0Y5J4; B4DDD6	0	2334.12	13															27.7	36.2	57.4	40.8	36.3	135.2	37.7	55.1	45.5	65.8	57	29.1	35.8		High	0.0002267	0.002712	6.53
AEEDVEPECIMEK	[R].AEEDVEPECIMEK.[V]	1xCarbamidomethyl [C9]; 1xTMTpro [K13]; 1xTMTpro [N-Term]	1xCarbamidomethyl [C9]; 1xTMTpro [K13]; 1xTMTpro [N-Term]	0.0631308	0.00488833	1	3	1	Q9UJU6	Q9UJU6 [119-131]			Drebrin-like protein OS=Homo sapiens OX=9606 GN=DBNL PE=1 SV=1	DBNL	Q9UJU6; H0Y5J4; B4DDD6	0	2187.08	13															160.5	30.5	85.2	51.6	42.2	66.3	34.6	40.2	43.6	77.7	41.4	23.2	33.5		High	0.001424	0.01869	4.27
AEEEFNIEK	[K].AEEEFNIEK.[G]	1xTMTpro [K9]; 1xTMTpro [N-Term]	1xTMTpro [K9]; 1xTMTpro [N-Term]	0.000161169	9.41479e-05	1	2	1	P36543	P36543 [34-42]			V-type proton ATPase subunit E 1 OS=Homo sapiens OX=9606 GN=ATP6V1E1 PE=1 SV=1	ATP6V1E1	P36543; Q96A05	0	1716.93	9															90	97.4	112.8	72.7	125.9	252.6	107.8	138.8	122.6	106.5	119.7	104.2	116		High	1.369e-05	1.955e-05	8.79
AEEEHLGILGPQLHADVGDK	[K].AEEEHLGILGPQLHADVGDK.[V]	1xTMTpro [K20]; 1xTMTpro [N-Term]	1xTMTpro [K20]; 1xTMTpro [N-Term]	3.32811e-13	9.41479e-05	1	3	6	P00450	P00450 [800-819]			Ceruloplasmin OS=Homo sapiens OX=9606 GN=CP PE=1 SV=1	CP	E9PFZ2; H7C5R1; P00450	0	2736.48	20	124.2	1504.9	159.9	205.5	89.9	203.7	1056.9	119.6	279.2	454	138.8	118.8	957.9	619.1	80.7	53.4	161.8	249.9	64.6	702.1	176.3	633.2	85.7	380.1	202.9	396.4	228.5		High	1.369e-05	5.85e-15	17
AEEILEK	[K].AEEILEK.[G]	1xTMTpro [K7]; 1xTMTpro [N-Term]	1xTMTpro [K7]; 1xTMTpro [N-Term]	0.0623786	0.00477464	1	2	2	Q5VVC8	Q5VVC8 [68-74]			60S ribosomal protein L11 OS=Homo sapiens OX=9606 GN=RPL11 PE=1 SV=2	RPL11	Q5VVC8; P62913	0	1439.86	7															169.9	196.2	298.5	186.8	237	775.6	273.5	238.7	261.8	267.6	248.2	338.1	229.4		High	0.001403	0.01855	4.52
AEELSIQVSCR	[R].AEELSIQVSCR.[I]	1xCarbamidomethyl [C10]; 1xTMTpro [N-Term]	1xCarbamidomethyl [C10]; 1xTMTpro [N-Term]	0.0041245	0.000513524	1	1	1	Q9Y5Y7	Q9Y5Y7 [27-37]			Lymphatic vessel endothelial hyaluronic acid receptor 1 OS=Homo sapiens OX=9606 GN=LYVE1 PE=1 SV=2	LYVE1	Q9Y5Y7	0	1595.84	11															18.2	15.2	36.7	37.7	26.3	38.1	24.6	23.8	24.6	59.4	18.7	15.6	19.2		High	7.724e-05	0.0008323	5.17
AEENALQQK	[R].AEENALQQK.[A]	1xTMTpro [K9]; 1xTMTpro [N-Term]	1xTMTpro [K9]; 1xTMTpro [N-Term]	0.000165303	9.41479e-05	1	1	2	P15924	P15924 [1270-1278]			Desmoplakin OS=Homo sapiens OX=9606 GN=DSP PE=1 SV=3	DSP	P15924	0	1638.93	9	50.5	47	149	66	69.9	179.4	80.3	134.6	210.4	190.6	112.5	85.6	118.4	178.3	32.9	48.2	86.7	27.3	51.9	84.6	60.6	66.1	61.6	47.5	72	26.7	48.1		High	1.369e-05	2.006e-05	7.9
AEEVATFFAK	[K].AEEVATFFAK.[M]	1xTMTpro [K10]; 1xTMTpro [N-Term]	1xTMTpro [K10]; 1xTMTpro [N-Term]	5.41183e-06	9.41479e-05	1	1	5	P11387	P11387 [253-262]			DNA topoisomerase 1 OS=Homo sapiens OX=9606 GN=TOP1 PE=1 SV=2	TOP1	P11387	0	1720.98	10	29.1	37.3	36.2	62.5	29.7	41.3	61.1	37.4	45.5	27.7	45.3	50.9	46.2	75.4	105.3	93.9	393.4	158.1	193.7	591.6	212.8	193	127.2	334.6	186.3	2610	288.9		High	1.369e-05	4.949e-07	10.95
AEEWGVQYVETSAK	[K].AEEWGVQYVETSAK.[T]	1xTMTpro [K14]; 1xTMTpro [N-Term]	1xTMTpro [K14]; 1xTMTpro [N-Term]	8.486e-09	9.41479e-05	1	2	3	P11234	P11234 [147-160]			Ras-related protein Ral-B OS=Homo sapiens OX=9606 GN=RALB PE=1 SV=1	RALB	P11234; C9J6B1	0	2205.17	14	69.6	210.4	94.2	170.7	83.2	245.6	468	94.6	101.7	185.4	121.4	53.6	319.4	312.1	261	93.4	96.8	84.2	128.7	422.2	120.5	106.3	169.8	116.5	90.9	59.2	113.4		High	1.369e-05	4.085e-10	15.8
AEEYEFLTPVEEAPK	[R].AEEYEFLTPVEEAPK.[G]	1xTMTpro [K15]; 1xTMTpro [N-Term]	1xTMTpro [K15]; 1xTMTpro [N-Term]	5.51992e-09	9.41479e-05	1	4	5	P52565	P52565 [153-167]			Rho GDP-dissociation inhibitor 1 OS=Homo sapiens OX=9606 GN=ARHGDIA PE=1 SV=3	ARHGDIA	P52565; J3KTF8; J3KRE2; J3QQX2	0	2360.25	15	59.2	103.8	92.3	130	64.7	84.1	345.9	67.7	87	130.9	90.5	53.8	253.7	291.9	136.8	129.6	201.1	361.1	154.5	4287	295.5	657	172.7	241	177.8	175.5	372.5		High	1.369e-05	2.548e-10	14.91
AEFAEVSK	[K].AEFAEVSK.[L]	1xTMTpro [K8]; 1xTMTpro [N-Term]	1xTMTpro [K8]; 1xTMTpro [N-Term]	0.00115615	0.000154398	2	6	41	P02768; A0A0C4DGB6	P02768 [250-257]; A0A0C4DGB6 [250-257]			Albumin OS=Homo sapiens OX=9606 GN=ALB PE=1 SV=2;Albumin OS=Homo sapiens OX=9606 GN=ALB PE=1 SV=1	ALB	P02768; A0A0C4DGB6; H0YA55; D6RHD5; C9JKR2; B7WNR0	0	1488.86	8	3929.4	20801.1	2736.8	3151.6	2436.3	1625.3	3856.1	2878.4	2735.8	4201.4	1604.1	1625.5	9222.6	5995.9	3703.7	2262.2	4654	4748.9	3180.3	10818.4	7841.8	11540.6	4402.9	9613.5	3572	3002	5591.6	NotUnique	High	2.094e-05	0.0001566	8.04
AEFFADVVPAVR	[K].AEFFADVVPAVR.[K]	1xTMTpro [N-Term]	1xTMTpro [N-Term]	1.36393e-07	9.41479e-05	1	3	1	Q9UHY7	Q9UHY7 [129-140]			Enolase-phosphatase E1 OS=Homo sapiens OX=9606 GN=ENOPH1 PE=1 SV=1	ENOPH1	Q9UHY7; D6RA00; A0A0C4DGY8	0	1624.9	12																												NoQuanValues	High	1.369e-05	8.642e-09	16.76
AEFIVGGK	[K].AEFIVGGK.[Y]	1xTMTpro [K8]; 1xTMTpro [N-Term]	1xTMTpro [K8]; 1xTMTpro [N-Term]	0.00255063	0.000304521	1	8	1	U3KPX3	U3KPX3 [9-16]			Casein kinase I isoform alpha OS=Homo sapiens OX=9606 GN=CSNK1A1 PE=1 SV=2	CSNK1A1	D6RGE5; A0A590UK94; U3KPX3; A0A590UJ43; P48729; A0A5F9W493; E5RG27; A0A590UJQ7	0	1428.87	8	61.4	60.4	80	84.4	54.3	66.7	134.7	63.8	59.4	66.4	77.1	46.7	116.5	111.3															High	4.056e-05	0.0004401	6.18
AEFQDALEK	[K].AEFQDALEK.[L]	1xTMTpro [K9]; 1xTMTpro [N-Term]	1xTMTpro [K9]; 1xTMTpro [N-Term]	8.66995e-05	9.41479e-05	4	9	19	A0A0G2JPR0; P0C0L4; A0A140TA29; P0C0L5	A0A0G2JPR0 [317-325]; P0C0L4 [317-325]; A0A140TA29 [317-325]; P0C0L5 [317-325]			C4a anaphylatoxin OS=Homo sapiens OX=9606 GN=C4A PE=1 SV=1;Complement C4-A OS=Homo sapiens OX=9606 GN=C4A PE=1 SV=2;C4a anaphylatoxin OS=Homo sapiens OX=9606 GN=C4B PE=1 SV=1;Complement C4-B OS=Homo sapiens OX=9606 GN=C4B PE=1 SV=2	C4A	F5GXS0; A0A0G2JL54; A0A140TA32; A0A0G2JPR0; P0C0L4; A0A140TA29; P0C0L5; A0A140TA44; A0A140TA49	0	1658.92	9	2893.8	9375.5	2716	4045.2	1398.5	1322.6	4332.1	1144	1061.1	1052.3	1168.3	529.6	1414.3	3003.9	1317	1188.8	2315.6	1723.6	1216.7	2381.6	929.4	3161.8	1638.5	1603.8	1225.1	398.1	1805.8	NotUnique	High	1.369e-05	1.017e-05	10.32
AEFQEEAK	[K].AEFQEEAK.[R]	1xTMTpro [K8]; 1xTMTpro [N-Term]	1xTMTpro [K8]; 1xTMTpro [N-Term]	0.0858415	0.00663992	1	1	1	P15924	P15924 [1332-1339]			Desmoplakin OS=Homo sapiens OX=9606 GN=DSP PE=1 SV=3	DSP	P15924	0	1559.86	8															57	208.9	633.5	109.9	172	191.4	274.5	186.4	114.8	172.4	439.4	106.5	163.4		High	0.00192	0.02414	5.96
AEFTVETR	[R].AEFTVETR.[S]	1xTMTpro [N-Term]	1xTMTpro [N-Term]	0.00949083	0.00114313	1	5	1	P21333	P21333 [302-309]			Filamin-A OS=Homo sapiens OX=9606 GN=FLNA PE=1 SV=4	FLNA	A0A087WWY3; P21333; A0A7I2V3E6; F8WE98; Q60FE5	0	1256.68	8															148	77.7	157.6	202.5	115.5	1254.2	175.4	447.8	124.7	167.3	130.2	70.1	159.1		High	0.0002109	0.002348	6.17
AEFVEVTK	[K].AEFVEVTK.[L]	1xTMTpro [K8]; 1xTMTpro [N-Term]	1xTMTpro [K8]; 1xTMTpro [N-Term]	0.00117288	0.000154398	1	1	8	100	100 [249-256]			ALBU_BOVIN		100	0	1530.9	8	572.6	850.7	1283.5	970.4	1219.1	647.5	866.8	1210.6	998.8	582.4	959.6	1002.7	1010.9	1254.6	1115.6	1131.4	561.8	1038.1	1159.2	2158.9	752.5	1392.1	949.5	1031.9	594.5	430.4	867.1		High	2.094e-05	0.0001591	8.92
AEGAATEEEGTPK	[K].AEGAATEEEGTPK.[E]	1xTMTpro [K13]; 1xTMTpro [N-Term]	1xTMTpro [K13]; 1xTMTpro [N-Term]	1.96369e-07	9.41479e-05	1	2	9	P80723	P80723 [26-38]			Brain acid soluble protein 1 OS=Homo sapiens OX=9606 GN=BASP1 PE=1 SV=2	BASP1	P80723; U3KQP0	0	1898	13	29.1	143.9	40.3	58.6	32.2	34.8	329.4	61.3	64	84.6	40	43.9	142.6	190.5	74.2	93.2	117.6	245.6	89.4	2427	132.4	268.3	103.2	163.8	130.4	79.1	196.1		High	1.369e-05	1.292e-08	11.03
AEGDVAALNR	[K].AEGDVAALNR.[R]	1xTMTpro [N-Term]	1xTMTpro [N-Term]	7.60728e-05	9.41479e-05	1	4	3	A0A2R8Y5V9	A0A2R8Y5V9 [45-54]			Tropomyosin alpha-4 chain OS=Homo sapiens OX=9606 GN=TPM4 PE=1 SV=1	TPM4	A0A2R8Y5V9; A0A2R8YGX3; P67936; A0A2R8YH90	0	1319.72	10	185.8	257.4	331.2	315	216.6	215.8	400.9	199.7	206.9	159	242.2	151.2	250.6	409.8	209.1	67.5	184.9	74.8	76.4	481.5	129.6	128.7	95.1	132.9	126.8	75.1	102.2		High	1.369e-05	8.831e-06	8.11
AEGGQCPSLLFDLR	[R].AEGGQCPSLLFDLR.[D]	1xCarbamidomethyl [C6]; 1xTMTpro [N-Term]	1xCarbamidomethyl [C6]; 1xTMTpro [N-Term]	8.3087e-08	9.41479e-05	1	1	9	P08514	P08514 [91-104]			Integrin alpha-IIb OS=Homo sapiens OX=9606 GN=ITGA2B PE=1 SV=3	ITGA2B	P08514	0	1866.97	14	304	513.3	391.3	400.5	313.7	303.1	926.5	209.8	319.4	339.6	253.1	176.1	773.3	696.7	252	219.3	227.7	229.4	220	1517.8	251	486.4	312.2	266.8	228	166.6	265.2		High	1.369e-05	5.02e-09	14.08
AEGILDVFQTVK	[K].AEGILDVFQTVK.[S]	1xTMTpro [K12]; 1xTMTpro [N-Term]	1xTMTpro [K12]; 1xTMTpro [N-Term]	8.4615e-08	9.41479e-05	1	1	6	P18433	P18433 [754-765]			Receptor-type tyrosine-protein phosphatase alpha OS=Homo sapiens OX=9606 GN=PTPRA PE=1 SV=3	PTPRA	P18433	0	1928.13	12	72.8	135.7	81.3	100.8	74.8	82.2	256.7	65.5	79.8	148.7	80.5	70.9	289.6	203.6	198.1	187.2	252.1	294.4	238.6	1417.4	297.3	313.6	235.1	306.2	258	187.8	243.6		High	1.369e-05	5.122e-09	14.73
AEGLECTK	[R].AEGLECTK.[T]	1xCarbamidomethyl [C6]; 1xTMTpro [K8]; 1xTMTpro [N-Term]	1xCarbamidomethyl [C6]; 1xTMTpro [K8]; 1xTMTpro [N-Term]	0.000730852	0.000154398	1	1	7	P04275	P04275 [783-790]			von Willebrand factor OS=Homo sapiens OX=9606 GN=VWF PE=1 SV=4	VWF	P04275	0	1515.83	8	235.2	3267.6	381.5	788.7	318.6	539.1	2878.9	390.7	382.5	192.2	507.2	389.1	224.7	1582.3	154.2	205.3	1818.8	269.2	365.7	772.7	231.9	248.8	258.8	4215	923.7	1047.2	643.5		High	2.094e-05	9.058e-05	9.22
AEGLLDVFQAVK	[K].AEGLLDVFQAVK.[S]	1xTMTpro [K12]; 1xTMTpro [N-Term]	1xTMTpro [K12]; 1xTMTpro [N-Term]	0.0900319	0.00700833	1	1	1	P23469	P23469 [652-663]			Receptor-type tyrosine-protein phosphatase epsilon OS=Homo sapiens OX=9606 GN=PTPRE PE=1 SV=1	PTPRE	P23469	0	1898.12	12															141.2	95.7	64.7	95	163.3	126.6	143.5	77.3	195.7	143.8	66.9	75.4	107.2		High	0.002016	0.02516	5.28
AEGNPKPEIIWLR	[R].AEGNPKPEIIWLR.[N]	1xTMTpro [K6]; 1xTMTpro [N-Term]	1xTMTpro [K6]; 1xTMTpro [N-Term]	4.01141e-07	9.41479e-05	1	2	2	Q92626	Q92626 [269-281]			Peroxidasin homolog OS=Homo sapiens OX=9606 GN=PXDN PE=1 SV=2	PXDN	H7C1W1; Q92626	0	2131.25	13	53.7	185	201.9	104.3	206.3	462.9	1387.9	90.4	132.9	231.8	69.6	75.7	286.5	305.2															High	1.369e-05	2.834e-08	17
AEGPDVAVDLPK	[K].AEGPDVAVDLPK.[G]	1xTMTpro [K12]; 1xTMTpro [N-Term]	1xTMTpro [K12]; 1xTMTpro [N-Term]	0.00511157	0.00063313	1	1	1	Q09666	Q09666 [3489-3500]			Neuroblast differentiation-associated protein AHNAK OS=Homo sapiens OX=9606 GN=AHNAK PE=1 SV=2	AHNAK	Q09666	0	1819.05	12	70.7	54.6	63.1	103	55.8	65.6	108.9	98.1	59.1	63	77.1	54.2	116.8	87.5															High	0.0001032	0.001102	7.43
AEGPEVDVNLPK	[K].AEGPEVDVNLPK.[A]	1xTMTpro [K12]; 1xTMTpro [N-Term]	1xTMTpro [K12]; 1xTMTpro [N-Term]	4.26781e-07	9.41479e-05	1	1	4	Q09666	Q09666 [764-775]; [892-903]; [1727-1738]; [2063-2074]; [2525-2536]; [2909-2920]			Neuroblast differentiation-associated protein AHNAK OS=Homo sapiens OX=9606 GN=AHNAK PE=1 SV=2	AHNAK	Q09666	0	1876.07	12	131.9	169.8	234.1	300.9	177.6	270.5	405.2	253.5	207.4	229.5	215.3	202.7	454.9	423.2	213	176.7	388.1	212.2	193.4	1475.1	467.1	441.6	177.7	221.6	385.3	343.1	296		High	1.369e-05	3.027e-08	12.45
AEGSDVANAVLDGADCIMLSGETAK	[R].AEGSDVANAVLDGADCIMLSGETAK.[G]	1xCarbamidomethyl [C16]; 1xTMTpro [K25]; 1xTMTpro [N-Term]	1xCarbamidomethyl [C16]; 1xTMTpro [K25]; 1xTMTpro [N-Term]	4.71569e-10	9.41479e-05	2	4	12	H3BR70; P14618	H3BR70 [178-202]; P14618 [343-367]			Pyruvate kinase OS=Homo sapiens OX=9606 GN=PKM PE=1 SV=1;Pyruvate kinase PKM OS=Homo sapiens OX=9606 GN=PKM PE=1 SV=4	PKM	H3BR70; B4DNK4; P14618; H3BTN5	0	3249.59	25	106.1	147.9	174.9	324.9	141.2	210.1	297.6	177.6	127.1	114.8	152.7	117.1	200	296.5	133.8	144.2	201.4	167.4	151.1	1159	201.6	233.6	196.6	229.7	161.7	142.3	193.8	NotUnique	High	1.369e-05	1.702e-11	16.18
AEGSDVANAVLDGADCIMLSGETAK	[R].AEGSDVANAVLDGADCIMLSGETAK.[G]	1xCarbamidomethyl [C16]; 1xTMTpro [K25]; 1xTMTpro [N-Term]	1xCarbamidomethyl [C16]; 1xTMTpro [K25]; 1xTMTpro [N-Term]	0.000153207	9.41479e-05	2	4	3	H3BR70; P14618	H3BR70 [178-202]; P14618 [343-367]			Pyruvate kinase OS=Homo sapiens OX=9606 GN=PKM PE=1 SV=1;Pyruvate kinase PKM OS=Homo sapiens OX=9606 GN=PKM PE=1 SV=4	PKM	H3BR70; B4DNK4; P14618; H3BTN5	0	3102.56	25															39.4	42.4	52.7	38.9	37.1	155.5	44.5	48.1	47.1	56.8	43.1	29.7	45.3	NotUnique	High	1.369e-05	1.854e-05	7.81
AEGTAVYYCAR	[R].AEGTAVYYCAR.[Y]	1xCarbamidomethyl [C9]; 1xTMTpro [N-Term]	1xCarbamidomethyl [C9]; 1xTMTpro [N-Term]	4.5563e-05	9.41479e-05	1	1	15	A0A0C4DH36	A0A0C4DH36 [105-115]			Probable non-functional immunoglobulin heavy variable 3-38 OS=Homo sapiens OX=9606 GN=IGHV3-38 PE=1 SV=1	IGHV3-38	A0A0C4DH36	0	1564.77	11	378	446.7	553.1	2631.5	644.7	1233.8	4015.4	775.2	579.3	350.2	519.3	288.2	578.6	1247.1	1272.8	1078.9	691.6	626.3	1721.6	924.5	1500.1	1407.7	1781.2	1325	745.8	669.2	1681		High	1.369e-05	5.079e-06	7.79
AEIDMLDIR	[R].AEIDMLDIR.[A]	1xTMTpro [N-Term]	1xTMTpro [N-Term]	0.0589861	0.00438464	1	2	1	P09525	P09525 [276-284]			Annexin A4 OS=Homo sapiens OX=9606 GN=ANXA4 PE=1 SV=4	ANXA4	P09525; Q6P452	0	1379.75	9															29.1	23.4	59	29.5	30.8	173.9	32.9	39.1	33.3	35.7	33.6	48.5	37.2		High	0.001349	0.01764	4.85
AEIDNVK	[R].AEIDNVK.[K]	1xTMTpro [K7]; 1xTMTpro [N-Term]	1xTMTpro [K7]; 1xTMTpro [N-Term]	0.0110679	0.00120742	1	2	9	P13647	P13647 [398-404]			Keratin, type II cytoskeletal 5 OS=Homo sapiens OX=9606 GN=KRT5 PE=1 SV=3	KRT5	H0YI76; P13647	0	1396.83	7	471	512.1	1252.8	647.2	551.5	1666.3	821.2	1398.8	951.6	371.7	940.5	751.5	695.7	1302.3	623.9	1332.5	3188.2	643	997.5	800.2	2179.9	754	746.9	950.4	2295.2	639	988.7		High	0.0002353	0.0028	6.31
AEIDNVKK	[R].AEIDNVKK.[Q]	2xTMTpro [K7; K8]; 1xTMTpro [N-Term]	2xTMTpro [K7; K8]; 1xTMTpro [N-Term]	0.00164394	0.000154398	1	2	2	P13647	P13647 [398-405]			Keratin, type II cytoskeletal 5 OS=Homo sapiens OX=9606 GN=KRT5 PE=1 SV=3	KRT5	H0YI76; P13647	1	1829.13	8	171.8	191.4	347.9	250.3	199.9	660.7	444	484.6	376.4	207.8	318.1	282.2	404.9	551.1	26.8	54.1	136.2	32.4	38.8	34	127.1	68.1	45.6	64.2	165.5	30.3	59.3		High	2.094e-05	0.0002464	7.99
AEIENIK	[R].AEIENIK.[K]	1xTMTpro [K7]; 1xTMTpro [N-Term]	1xTMTpro [K7]; 1xTMTpro [N-Term]	0.0982227	0.00734599	1	1	1	P19013	P19013 [367-373]			Keratin, type II cytoskeletal 4 OS=Homo sapiens OX=9606 GN=KRT4 PE=1 SV=5	KRT4	P19013	0	1424.86	7	27.1	40.4	32.5	437	49.6	73.7	69.2	28.6	139.3	30.4	46.2	157	66.2	101.6															High	0.00216	0.02722	3.76
AEIEYLEK	[K].AEIEYLEK.[T]	1xTMTpro [K8]; 1xTMTpro [N-Term]	1xTMTpro [K8]; 1xTMTpro [N-Term]	0.00386098	0.000367678	1	1	9	P14151	P14151 [71-78]			L-selectin OS=Homo sapiens OX=9606 GN=SELL PE=1 SV=2	SELL	P14151	0	1602.92	8	129.6	406.1	224	283.1	127.3	273.3	815.2	132.1	147.3	208	116.8	106.1	334.7	338.6	699.4	767.9	655.7	2793.5	820.6	7354.7	1267.4	3767.1	890.3	1441.4	1214	463.1	1644.2		High	5.831e-05	0.0007629	6.71
AEIITVSDGR	[K].AEIITVSDGR.[G]	1xTMTpro [N-Term]	1xTMTpro [N-Term]	0.00113557	0.000154398	1	2	1	Q9BRG1	Q9BRG1 [162-171]			Vacuolar protein-sorting-associated protein 25 OS=Homo sapiens OX=9606 GN=VPS25 PE=1 SV=1	VPS25	Q9BRG1; K7EKV4	0	1364.77	10															56.1	52.8	60	72	70.7	295.2	191.3	70	67.1	69.7	70	60.6	67		High	2.094e-05	0.0001527	8.86
AEISFEDR	[K].AEISFEDR.[K]	1xTMTpro [N-Term]	1xTMTpro [N-Term]	0.0083175	0.00110091	1	3	2	P21333	P21333 [2281-2288]			Filamin-A OS=Homo sapiens OX=9606 GN=FLNA PE=1 SV=4	FLNA	H0Y5C6; P21333; Q60FE5	0	1270.66	8	105.7	173.8	115.5	127.6	134.5	129.3	297	74	147.2	121.6	91.6	90.5	239.7	297	231.3	104.6	242.3	172.9	84.5	2086.1	211.5	356	164	143.9	141.6	106.8	197.4		High	0.0001878	0.002025	5.27
AEISGVQGSETQVLR	[K].AEISGVQGSETQVLR.[V]	1xTMTpro [N-Term]	1xTMTpro [N-Term]	5.77531e-07	9.41479e-05	1	1	1	Q8N3D4	Q8N3D4 [919-933]			EH domain-binding protein 1-like protein 1 OS=Homo sapiens OX=9606 GN=EHBP1L1 PE=1 SV=2	EHBP1L1	Q8N3D4	0	1878.03	15															33.4	37	63	60.5	56.5	229.7	61.6	86.7	65.2	123.5	68.7	26.9	57		High	1.369e-05	4.226e-08	13.4
AEIVTEAEPEVDNLLVSDATPDGFR	[R].AEIVTEAEPEVDNLLVSDATPDGFR.[L]	1xTMTpro [N-Term]	1xTMTpro [N-Term]	4.06117e-10	9.41479e-05	1	1	2	P24821	P24821 [1613-1637]			Tenascin OS=Homo sapiens OX=9606 GN=TNC PE=1 SV=3	TNC	P24821	0	2991.51	25															37.7	33	36.1	38.5	43.4	44.6	51.4	48.9	56.1	135.3	44.8	54	50.1		High	1.369e-05	1.445e-11	17
AELANIER	[K].AELANIER.[E]	1xTMTpro [N-Term]	1xTMTpro [N-Term]	0.00982729	0.00114313	1	2	2	Q9H2G2	Q9H2G2 [984-991]			STE20-like serine/threonine-protein kinase OS=Homo sapiens OX=9606 GN=SLK PE=1 SV=1	SLK	A0A5F9ZH68; Q9H2G2	0	1219.7	8	42.5	102.4	54.8	81.7	42.1	61.4	192.3	106.7	80.9	63	55	77	118.3	122.6	44.3	43	95.3	189.9	41.9	1598.6	132.9	290.2	45.3	107	90.5	52	136.4		High	0.0002109	0.002451	6.19
AELDREDFEHVK	[R].AELDREDFEHVK.[N]	1xTMTpro [K12]; 1xTMTpro [N-Term]	1xTMTpro [K12]; 1xTMTpro [N-Term]	2.45425e-06	9.41479e-05	1	4	3	A0A087WU43	A0A087WU43 [546-557]			Cadherin-1 OS=Homo sapiens OX=9606 GN=CDH1 PE=1 SV=1	CDH1	A0A087WU43; A0A087WXI5; P12830; A0A087WX17	1	2096.13	12	36.9	109.6	51.9	65.4	69.2	45	177.8	52.5	63.6	108.7	57.3	83.5	218.6	139.6	53.7	76.1	130.8	199.4	96.2	496.9	823.9	208.4	129.6	233.1	166.5	252.7	207.3		High	1.369e-05	2.076e-07	16.3
AELDTVCR	[R].AELDTVCR.[H]	1xCarbamidomethyl [C7]; 1xTMTpro [N-Term]	1xCarbamidomethyl [C7]; 1xTMTpro [N-Term]	0.00662097	0.00063313	1	14	1	A0A140T9Z9	A0A140T9Z9 [105-112]			HLA class II histocompatibility antigen, DQ beta 1 chain OS=Homo sapiens OX=9606 GN=HLA-DQB1 PE=1 SV=1	HLA-DQB1	A0A140T9Z9; Q29967; A0A140T9Y4; A0A140T9R6; A0A140TA15; A0A0D5XQ77; Q5Y7D6; Q5SU54; A0A0U5Q247; A2AAZ0; E9PIB1; A0A140T981; A0A140T8Z5; P01920	0	1267.66	8															60.6	40.3	52.8	59.5	61.7	452.9	246	76.8	55.2	95.9	55.4	39.1	72.3		High	0.0001103	0.001532	5.53
AELGSTDNDLER	[R].AELGSTDNDLER.[Q]	1xTMTpro [N-Term]	1xTMTpro [N-Term]	0.0030329	0.000367678	1	1	1	Q14761	Q14761 [95-106]			Protein tyrosine phosphatase receptor type C-associated protein OS=Homo sapiens OX=9606 GN=PTPRCAP PE=1 SV=1	PTPRCAP	Q14761	0	1623.81	12															39.6	39.7	77.5	59.1	44	182.9	58.5	77.8	42.2	58.2	60.3	25.1	51.1		High	5.831e-05	0.0005542	5.53
AELIVQPELK	[R].AELIVQPELK.[Y]	1xTMTpro [K10]; 1xTMTpro [N-Term]	1xTMTpro [K10]; 1xTMTpro [N-Term]	0.000150459	9.41479e-05	1	1	5	P15924	P15924 [85-94]			Desmoplakin OS=Homo sapiens OX=9606 GN=DSP PE=1 SV=3	DSP	P15924	0	1748.08	10	181.8	371.2	388.1	284.6	204.4	398.6	350.2	337.5	278.4	156.5	269.2	179.1	203.9	347.3	256.3	476.9	1218.9	319.7	558.1	406.6	713	372.4	489.6	404.4	951.6	243.1	442.6		High	1.369e-05	1.82e-05	8.96
AELQCPQPAAR	[R].AELQCPQPAAR.[R]	1xCarbamidomethyl [C5]; 1xTMTpro [N-Term]	1xCarbamidomethyl [C5]; 1xTMTpro [N-Term]	0.000531664	0.000154398	1	1	6	P01024	P01024 [658-668]			Complement C3 OS=Homo sapiens OX=9606 GN=C3 PE=1 SV=2	C3	P01024	0	1544.82	11	87.5	152.6	107.5	140.4	92.5	73	168.9	101.3	132.4	67.5	107	140.6	81.5	147.6	75.2	80.5	97.5	143.5	82.9	136.9	117.5	156.6	135.4	136.2	77.1	44.7	96.7		High	2.094e-05	6.423e-05	7.39
AELQEGAR	[R].AELQEGAR.[Q]	1xTMTpro [N-Term]	1xTMTpro [N-Term]	0.000668351	0.000154398	1	2	25	P02647	P02647 [148-155]			Apolipoprotein A-I OS=Homo sapiens OX=9606 GN=APOA1 PE=1 SV=1	APOA1	P02647; F8W696	0	1177.65	8	8771.5	2855.2	8114.6	3586.1	5350.1	1108.3	717	4073.9	801.8	568.4	3140.9	924.3	620.9	3494.8	1011.9	2632	635.4	599	1548.9	680.7	489.6	554.1	2610.4	733.3	386.9	435.9	1355.2		High	2.094e-05	8.214e-05	9.89
AELQHIATDDNLVFTVPEFR	[R].AELQHIATDDNLVFTVPEFR.[S]	1xTMTpro [N-Term]	1xTMTpro [N-Term]	3.05397e-11	9.41479e-05	2	3	2	P12111; C9JNG9	P12111 [387-406]; C9JNG9 [387-406]			Collagen alpha-3(VI) chain OS=Homo sapiens OX=9606 GN=COL6A3 PE=1 SV=5;Collagen alpha-3(VI) chain (Fragment) OS=Homo sapiens OX=9606 GN=COL6A3 PE=1 SV=1	COL6A3	P12111; I3L392; C9JNG9	0	2619.37	20	44.9	47.7	53.5	81.1	38	29.9	115.5	38.2	25.8	31.5	38.5	20.4	68.2	68.5	25	30.8	30.1	48.8	47.7	46.5	44.6	63.7	29.6	54	27.2	23	34	NotUnique	High	1.369e-05	8.386e-13	17
AELSEGQVR	[R].AELSEGQVR.[Q]	1xTMTpro [N-Term]	1xTMTpro [N-Term]	0.00115615	0.000154398	1	5	3	H7BYY1	H7BYY1 [147-155]			Tropomyosin 1 (Alpha), isoform CRA_m OS=Homo sapiens OX=9606 GN=TPM1 PE=1 SV=1	TPM1	H7BYY1; H0YL42; B7Z596; H0YKX5; F5H7S3	0	1292.71	9	494.3	90.3	478.6	173.4	274.2	148.3	129.1	377.5	216	87.6	213.5	219.1	104.6	279.5															High	2.094e-05	0.0001563	8.27
AELWLDGALLAR	[R].AELWLDGALLAR.[T]	1xTMTpro [N-Term]	1xTMTpro [N-Term]	1.43533e-07	9.41479e-05	1	1	3	Q86YV0	Q86YV0 [328-339]			RAS protein activator like-3 OS=Homo sapiens OX=9606 GN=RASAL3 PE=1 SV=2	RASAL3	Q86YV0	0	1631.94	12															42.3	38.4	48.3	84	43.6	511.4	54.4	93.8	45.5	73.4	40.5	41.7	69.8		High	1.369e-05	9.136e-09	15.47
AEMADQAAAWLTR	[K].AEMADQAAAWLTR.[Q]	1xTMTpro [N-Term]	1xTMTpro [N-Term]	1.56653e-07	9.41479e-05	3	10	12	A0A0G2JPR0; A0A140TA29; P0C0L5	A0A0G2JPR0 [1279-1291]; A0A140TA29 [1279-1291]; P0C0L5 [1279-1291]			C4a anaphylatoxin OS=Homo sapiens OX=9606 GN=C4A PE=1 SV=1;C4a anaphylatoxin OS=Homo sapiens OX=9606 GN=C4B PE=1 SV=1;Complement C4-B OS=Homo sapiens OX=9606 GN=C4B PE=1 SV=2	C4A	F5GXS0; A0A0G2JL54; A0A140TA32; A0A3B3ISA6; A0A0G2JPR0; A0A140TA29; A0A3B3ISD7; P0C0L5; A0A140TA44; A0A140TA49	0	1737.89	13	1841.6	2514.6	730.5	2210.8	392.7	579.3	1822.6	380.1	339.7	738.2	857.2	194.6	1450.1	1300.5	277.8	382.2	516.7	661.7	457.1	609.6	314.9	1000.2	675.8	859.9	295.6	327.6	594.3	NotUnique	High	1.369e-05	1.007e-08	14.6
AEMADQAAAWLTR	[K].AEMADQAAAWLTR.[Q]	1xTMTpro [N-Term]	1xTMTpro [N-Term]	2.87005e-05	9.41479e-05	3	10	40	A0A0G2JPR0; A0A140TA29; P0C0L5	A0A0G2JPR0 [1279-1291]; A0A140TA29 [1279-1291]; P0C0L5 [1279-1291]			C4a anaphylatoxin OS=Homo sapiens OX=9606 GN=C4A PE=1 SV=1;C4a anaphylatoxin OS=Homo sapiens OX=9606 GN=C4B PE=1 SV=1;Complement C4-B OS=Homo sapiens OX=9606 GN=C4B PE=1 SV=2	C4A	F5GXS0; A0A0G2JL54; A0A140TA32; A0A3B3ISA6; A0A0G2JPR0; A0A140TA29; A0A3B3ISD7; P0C0L5; A0A140TA44; A0A140TA49	0	1884.93	13	3946.4	5572	2210.8	5155.2	1471	1932.9	5016.1	1397.1	1266.1	1922.7	2451.9	1084	3584.2	3487.2	1217.2	1543.7	2033.8	2653.8	1901.7	2857.3	1431.6	3216.3	2576.6	3188.1	1520.8	1816.7	2349.6	NotUnique	High	1.369e-05	3.073e-06	12.8
AEMADQASAWLTR	[K].AEMADQASAWLTR.[Q]	1xTMTpro [N-Term]	1xTMTpro [N-Term]	1.94942e-07	9.41479e-05	1	1	2	P0C0L4	P0C0L4 [1279-1291]			Complement C4-A OS=Homo sapiens OX=9606 GN=C4A PE=1 SV=2	C4A	P0C0L4	0	1753.89	13	92.7	128.7	166.4	321	1705.9	993.6	330.6	211.4	109.6	588.4	146.6	98.1	111.6	660.1															High	1.369e-05	1.283e-08	11.63
AEMADQASAWLTR	[K].AEMADQASAWLTR.[Q]	1xTMTpro [N-Term]	1xTMTpro [N-Term]	8.89316e-05	9.41479e-05	1	1	17	P0C0L4	P0C0L4 [1279-1291]			Complement C4-A OS=Homo sapiens OX=9606 GN=C4A PE=1 SV=2	C4A	P0C0L4	0	1900.92	13	207.5	327.4	285	474.8	1767.4	1134.6	499.5	287.1	244	713.9	295.9	203.3	305.1	834.7	910	1202.8	996	1758.6	1100.7	1377.2	1100.8	2068.8	1400	1572.9	710.6	784.6	1166.7		High	1.369e-05	1.047e-05	10.83
AEMDQILHGLDK	[K].AEMDQILHGLDK.[V]	1xTMTpro [K12]; 1xTMTpro [N-Term]	1xTMTpro [K12]; 1xTMTpro [N-Term]	3.14441e-06	9.41479e-05	1	3	1	P04424	P04424 [58-69]			Argininosuccinate lyase OS=Homo sapiens OX=9606 GN=ASL PE=1 SV=4	ASL	A0A5F9ZHM8; A0A5F9ZHC6; P04424	0	1978.09	12																												NoQuanValues	High	1.369e-05	2.723e-07	9.9
AEMIGSK	[K].AEMIGSK.[I]	1xTMTpro [K7]; 1xTMTpro [N-Term]	1xTMTpro [K7]; 1xTMTpro [N-Term]	0.0266926	0.00210391	1	2	10	Q9Y6R7	Q9Y6R7 [96-102]			IgGFc-binding protein OS=Homo sapiens OX=9606 GN=FCGBP PE=1 SV=3	FCGBP	Q9Y6R7; A0A087WXI2	0	1343.78	7	1021.4	1726.2	1427.3	2115.3	903.2	697.8	2775.8	723.7	484.5	404.4	788.2	354.9	574.2	2057.8	695.7	864.7	641.7	625.7	1130.5	1720.5	527.8	859.1	1164.2	10709.8	1177	945.8	1258.8		High	0.0005931	0.007654	5.59
AEMNILEINQELR	[R].AEMNILEINQELR.[S]	1xTMTpro [N-Term]	1xTMTpro [N-Term]	0.0375301	0.00284206	1	5	2	Q96M43	Q96M43 [13-25]			Neuroblastoma breakpoint family member 4 OS=Homo sapiens OX=9606 GN=NBPF4 PE=2 SV=2	NBPF4	Q96M43; A0A087WVM6; A0A0B4J227; Q86XG9; Q5VWK0	0	1877.01	13	16.1	21.4	15.7	21.7	20.5	19.4	22	17.7	24	9.7	19.7	23.4	20.5	23.8															High	0.0008474	0.01129	4.65
AENFFILR	[R].AENFFILR.[R]	1xTMTpro [N-Term]	1xTMTpro [N-Term]	0.00163805	0.000154398	1	5	1	P59998	P59998 [98-105]			Actin-related protein 2/3 complex subunit 4 OS=Homo sapiens OX=9606 GN=ARPC4 PE=1 SV=3	ARPC4	R4GN08; P59998; A0A0A6YYG9; F8WDD7; F8WCF6	0	1313.75	8	77.5	112.2	144.4	136.3	66.8	82.3	399.6	64.4	104.2	122.3	128.3	94.2	247.8	234.9															High	2.094e-05	0.0002449	8.15
AENIPAVVIEIK	[K].AENIPAVVIEIK.[N]	1xTMTpro [K12]; 1xTMTpro [N-Term]	1xTMTpro [K12]; 1xTMTpro [N-Term]	1.22355e-06	9.41479e-05	1	1	4	Q9Y6M5	Q9Y6M5 [485-496]			Zinc transporter 1 OS=Homo sapiens OX=9606 GN=SLC30A1 PE=1 SV=3	SLC30A1	Q9Y6M5	0	1904.17	12															69.4	58.4	105.3	150.2	81	695.3	142.9	166.9	79.2	129.1	78.1	123.4	121.9		High	1.369e-05	9.643e-08	9.1
AENPEQQLK	[K].AENPEQQLK.[Q]	1xTMTpro [K9]; 1xTMTpro [N-Term]	1xTMTpro [K9]; 1xTMTpro [N-Term]	0.0011771	0.000154398	1	1	2	P07476	P07476 [101-109]			Involucrin OS=Homo sapiens OX=9606 GN=IVL PE=1 SV=2	IVL	P07476	0	1664.95	9	20	31.6	49.4	66	40.5	44.2	53.9	199.9	34.2	28	39.1	30.4	40.1	82.8	161.1	35.6	155.5	21.5	146	32.8	43.9	20.2	69.7	38.5	47.2	21.6	52.1		High	2.094e-05	0.00016	6.98
AENQVLAMR	[K].AENQVLAMR.[K]	1xTMTpro [N-Term]	1xTMTpro [N-Term]	0.000150459	9.41479e-05	1	2	1	P51572	P51572 [205-213]			B-cell receptor-associated protein 31 OS=Homo sapiens OX=9606 GN=BCAP31 PE=1 SV=3	BCAP31	A0A2R8Y5M6; P51572	0	1335.74	9																												NoQuanValues	High	1.369e-05	1.82e-05	10.58
AENQVLAMR	[K].AENQVLAMR.[K]	1xTMTpro [N-Term]	1xTMTpro [N-Term]	0.118552	0.00882684	1	2	2	P51572	P51572 [205-213]			B-cell receptor-associated protein 31 OS=Homo sapiens OX=9606 GN=BCAP31 PE=1 SV=3	BCAP31	A0A2R8Y5M6; P51572	0	1482.77	9	17.1	29.7	33.8	48.8	30.4	24.1	51.5	38.8	55.8	137	42.2	61.2	378.5	73.3	25.5	24.7	37.1	42.5	25.7	81	36.9	43.9	34.3	36.8	28.8	154	64.1		High	0.002545	0.03287	3.52
AENSSLNLIGK	[K].AENSSLNLIGK.[A]	1xTMTpro [K11]; 1xTMTpro [N-Term]	1xTMTpro [K11]; 1xTMTpro [N-Term]	2.79642e-07	9.41479e-05	1	2	2	P46459	P46459 [188-198]			Vesicle-fusing ATPase OS=Homo sapiens OX=9606 GN=NSF PE=1 SV=3	NSF	P46459; I3L0N3	0	1754.03	11															178.7	195.8	246	164.7	180.1	660.2	258.7	261.5	288.6	223.3	229.1	190.8	224.9		High	1.369e-05	1.902e-08	13.62
AENTGVELDDVWELQK	[K].AENTGVELDDVWELQK.[K]	1xTMTpro [K16]; 1xTMTpro [N-Term]	1xTMTpro [K16]; 1xTMTpro [N-Term]	1.67149e-08	9.41479e-05	1	1	2	P02549	P02549 [1103-1118]			Spectrin alpha chain, erythrocytic 1 OS=Homo sapiens OX=9606 GN=SPTA1 PE=1 SV=5	SPTA1	P02549	0	2454.3	16	126.4	57.2	214.9	92	105.3	106.6	90	138.5	69.5	70.1	83.7	42.1	57.4	138.8	80.3	141.6	87.7	86.3	75.7	51.3	39.4	496.8	260	97.8	89.6	26.5	123		High	1.369e-05	8.607e-10	14.71
AEPEKTEGAAEAK	[K].AEPEKTEGAAEAK.[A]	2xTMTpro [K5; K13]; 1xTMTpro [N-Term]	2xTMTpro [K5; K13]; 1xTMTpro [N-Term]	8.24836e-08	9.41479e-05	1	1	5	P80723	P80723 [85-97]			Brain acid soluble protein 1 OS=Homo sapiens OX=9606 GN=BASP1 PE=1 SV=2	BASP1	P80723	1	2243.27	13	128	792.8	147.5	207.6	135.4	139.4	2304.8	98.2	276.1	411	117.3	161.5	803.6	1032.4	32.5	42.2	70.4	102.8	52.9	937	46.7	107.2	57.6	81.2	44.7	29.5	91		High	1.369e-05	4.985e-09	15.63
AEPLAFTFSHDYK	[K].AEPLAFTFSHDYK.[G]	1xTMTpro [K13]; 1xTMTpro [N-Term]	1xTMTpro [K13]; 1xTMTpro [N-Term]	1.17197e-10	9.41479e-05	1	1	34	P04114	P04114 [1935-1947]			Apolipoprotein B-100 OS=Homo sapiens OX=9606 GN=APOB PE=1 SV=2	APOB	P04114	0	2134.15	13	4814.6	4559.1	5473.9	2450.4	5458.9	1177	3065.6	1365.4	997.9	1582.6	2353.1	648.7	1348.9	4142.8	2107.2	3533.8	2067.3	5094.2	2788.6	2347.9	2835	3813.5	5632.3	5960.7	1740.2	1081.5	3916.6		High	1.369e-05	3.68e-12	16.06
AEPPKAPEQEQAAPGPAAGGEAPK	[K].AEPPKAPEQEQAAPGPAAGGEAPK.[A]	2xTMTpro [K5; K24]; 1xTMTpro [N-Term]	2xTMTpro [K5; K24]; 1xTMTpro [N-Term]	8.51699e-09	9.41479e-05	1	1	2	P80723	P80723 [98-121]			Brain acid soluble protein 1 OS=Homo sapiens OX=9606 GN=BASP1 PE=1 SV=2	BASP1	P80723	1	3210.76	24	33.8	38.4	54.9	146.2	44.2	57.7	121.4	61.6	22.1	34.8	30.4	18.1	57	89.9	27.7	25.6	28.3	39.6	30.6	396.1	36.3	97.2	59.9	41.5	17.3	11.9	46.9		High	1.369e-05	4.101e-10	16.79
AEQAEAEQK	[R].AEQAEAEQK.[Q]	1xTMTpro [K9]; 1xTMTpro [N-Term]	1xTMTpro [K9]; 1xTMTpro [N-Term]	0.121345	0.00886442	1	5	2	J3KN67	J3KN67 [23-31]			Tropomyosin alpha-3 chain OS=Homo sapiens OX=9606 GN=TPM3 PE=1 SV=1	TPM3	J3KN67; A0A494C0P6; A0A2R2Y2Q3; D6RGJ6; P06753	0	1611.88	9	10.2	16.4	19.4	21.9	22.4	26.3	12.1	28.8	32.8	50.5	21	33.3	24	26.4	9.4	13	21.8	8.3	15.5	18	16.6	11	10.8	14.8	8.6	10.8	12		High	0.002604	0.03367	3.11
AEQCCEETASSISLHGK	[K].AEQCCEETASSISLHGK.[G]	2xCarbamidomethyl [C4; C5]; 1xTMTpro [K17]; 1xTMTpro [N-Term]	2xCarbamidomethyl [C4; C5]; 1xTMTpro [K17]; 1xTMTpro [N-Term]	6.3303e-11	9.41479e-05	1	1	4	P02748	P02748 [251-267]			Complement component C9 OS=Homo sapiens OX=9606 GN=C9 PE=1 SV=2	C9	P02748	0	2515.24	17															87	138.5	122.4	422.3	179.6	316.3	144.1	346.2	142.3	196.7	163.8	77.2	179.4		High	1.369e-05	1.874e-12	12.8
AEQPDGLILGMGGQTALNCGVELFK	[K].AEQPDGLILGMGGQTALNCGVELFK.[R]	1xCarbamidomethyl [C19]; 1xTMTpro [K25]; 1xTMTpro [N-Term]	1xCarbamidomethyl [C19]; 1xTMTpro [K25]; 1xTMTpro [N-Term]	9.25471e-10	9.41479e-05	1	1	10	P31327	P31327 [498-522]			Carbamoyl-phosphate synthase [ammonia], mitochondrial OS=Homo sapiens OX=9606 GN=CPS1 PE=1 SV=2	CPS1	P31327	0	3373.74	25	84	99	115.3	126.4	83.4	208.1	194	142.6	158.5	114.2	127.7	187.9	197.8	218.8	107.5	119.7	200.1	126.6	176.6	203.7	294.3	234.3	125.2	253.8	259.1	3070.3	320.3		High	1.369e-05	3.569e-11	16.96
AESFFQTK	[K].AESFFQTK.[A]	1xTMTpro [K8]; 1xTMTpro [N-Term]	1xTMTpro [K8]; 1xTMTpro [N-Term]	0.000796373	0.000154398	1	5	3	P13798	P13798 [173-180]			Acylamino-acid-releasing enzyme OS=Homo sapiens OX=9606 GN=APEH PE=1 SV=4	APEH	P13798; C9JLK2; H7C393; C9JIF9; H7C1U0	0	1565.88	8	541.9	220.8	568.3	708.3	386.2	401.1	438.4	509.4	255.8	532.8	373.2	226.5	1204.6	576.9															High	2.094e-05	9.986e-05	7.83
AESGPDLR	[R].AESGPDLR.[Y]	1xTMTpro [N-Term]	1xTMTpro [N-Term]	0.0123437	0.00132843	1	1	4	P15924	P15924 [20-27]			Desmoplakin OS=Homo sapiens OX=9606 GN=DSP PE=1 SV=3	DSP	P15924	0	1148.62	8	123.6	143.5	212.5	160.7	148.6	184	130.4	216.6	327	146.2	193.6	260.5	151.9	225.6	51.8	97.6	301.6	67.6	110.9	165.9	146.6	61.1	90.7	92	203.2	42.5	86.8		High	0.000284	0.003151	5.17
AESGPDLRYEVTSGGGGTSR	[R].AESGPDLRYEVTSGGGGTSR.[M]	1xTMTpro [N-Term]	1xTMTpro [N-Term]	0.000325527	0.000154398	1	1	1	P15924	P15924 [20-39]			Desmoplakin OS=Homo sapiens OX=9606 GN=DSP PE=1 SV=3	DSP	P15924	1	2300.14	20	32.6	44.5	28.2	57.1	26.5	62.5	102.3	61.4	111.1	58.1	40.2	93	85.9	50.9															High	2.094e-05	3.937e-05	7.39
AESLQVTR	[K].AESLQVTR.[G]	1xTMTpro [N-Term]	1xTMTpro [N-Term]	0.00220452	0.000304521	1	2	2	P46459	P46459 [470-477]			Vesicle-fusing ATPase OS=Homo sapiens OX=9606 GN=NSF PE=1 SV=3	NSF	P46459; I3L0N3	0	1207.7	8															89.1	93	129.2	73.7	96	302	99.5	100.3	131.7	92.5	99.1	93.3	95.3		High	4.056e-05	0.0003644	7.41
AESPEVCFNEESPK	[K].AESPEVCFNEESPK.[I]	1xCarbamidomethyl [C7]; 1xTMTpro [K14]; 1xTMTpro [N-Term]	1xCarbamidomethyl [C7]; 1xTMTpro [K14]; 1xTMTpro [N-Term]	2.89586e-09	9.41479e-05	1	1	8	P43652	P43652 [583-596]			Afamin OS=Homo sapiens OX=9606 GN=AFM PE=1 SV=1	AFM	P43652	0	2231.11	14	163.7	681.5	264.7	245.9	228.2	400.4	500.5	303.3	290.6	363.1	193.1	294.3	866.1	1931.5	70.7	72.8	178.5	119	255	261.1	7449.9	356.7	468.9	222.5	1200	1062.6	524.2		High	1.369e-05	1.253e-10	13.66
AETECQNTEYQQLLDIK	[R].AETECQNTEYQQLLDIK.[I]	1xCarbamidomethyl [C5]; 1xTMTpro [K17]; 1xTMTpro [N-Term]	1xCarbamidomethyl [C5]; 1xTMTpro [K17]; 1xTMTpro [N-Term]	5.22626e-09	9.41479e-05	1	1	38	P13645	P13645 [423-439]			Keratin, type I cytoskeletal 10 OS=Homo sapiens OX=9606 GN=KRT10 PE=1 SV=6	KRT10	P13645	0	2691.38	17	1322.4	1719.7	5638.4	1708.4	1519.6	4529.7	2023.5	3356.1	2444.7	863.4	2717.6	2785.9	1320.1	4740.9	1379.1	3761	12769.6	1382	2719.4	2523.6	3356.2	13110.8	2232.9	2768	7782.3	3317.6	3715.3		High	1.369e-05	2.398e-10	13.22
AETTCHCQCAGMDWTGAR	[R].AETTCHCQCAGMDWTGAR.[C]	3xCarbamidomethyl [C5; C7; C9]; 1xTMTpro [N-Term]	3xCarbamidomethyl [C5; C7; C9]; 1xTMTpro [N-Term]	4.80241e-10	9.41479e-05	1	1	1	Q9HD89	Q9HD89 [85-102]			Resistin OS=Homo sapiens OX=9606 GN=RETN PE=1 SV=1	RETN	Q9HD89	0	2416.02	18	12.1	29.2	25.6	32.4	19.3	64.7	388.3	19.3	62.9	13	15.4	63	27.3	57.7															High	1.369e-05	1.735e-11	14.98
AEVAELLVHSGDFLVR	[R].AEVAELLVHSGDFLVR.[E]	1xTMTpro [N-Term]	1xTMTpro [N-Term]	1.85642e-09	9.41479e-05	1	2	1	P07332	P07332 [468-483]			Tyrosine-protein kinase Fes/Fps OS=Homo sapiens OX=9606 GN=FES PE=1 SV=3	FES	P07332; E9PIJ7	0	2059.15	16															18.8	17.4	27.2	19.5	16.9	102.7	25.1	34	17.1	36.7	23.7	21.3	20.3		High	1.369e-05	7.694e-11	17
AEVDDVIQVR	[R].AEVDDVIQVR.[F]	1xTMTpro [N-Term]	1xTMTpro [N-Term]	1.10934e-05	9.41479e-05	1	2	7	P12259	P12259 [1650-1659]			Coagulation factor V OS=Homo sapiens OX=9606 GN=F5 PE=1 SV=4	F5	P12259; A0A0A0MRJ7	0	1447.81	10	877	703.9	868.8	1293.4	701.4	570.8	1174.3	841.7	545.1	379	713.1	351.9	645.9	1045.9	494.7	337.4	230.8	247.2	675.4	272.2	756.7	828.6	392.2	253.8	390.5	61.5	396.9		High	1.369e-05	1.089e-06	10.51
AEVDLVVQDLK	[R].AEVDLVVQDLK.[Q]	1xTMTpro [K11]; 1xTMTpro [N-Term]	1xTMTpro [K11]; 1xTMTpro [N-Term]	4.72509e-05	9.41479e-05	1	2	1	Q96I15	Q96I15 [425-435]			Selenocysteine lyase OS=Homo sapiens OX=9606 GN=SCLY PE=1 SV=4	SCLY	Q96I15; A0A0A0MQU4	0	1837.09	11	41.7	44.2	57.2	188.2	50.7	88.5	103.9	59	42.1	86.7	71.7	34.2	197	91.6															High	1.369e-05	5.287e-06	10.48
AEVEDNIMVTFR	[R].AEVEDNIMVTFR.[N]	1xTMTpro [N-Term]	1xTMTpro [N-Term]	1.80707e-06	9.41479e-05	1	1	1	P00451	P00451 [1784-1795]			Coagulation factor VIII OS=Homo sapiens OX=9606 GN=F8 PE=1 SV=1	F8	P00451	0	1727.9	12															72.9	58.5	103.9	68.6	87.4	107.3	250.4	144.3	112.7	163.9	113.9	41.9	94.8		High	1.369e-05	1.483e-07	10.45
AEVINAR	[K].AEVINAR.[E]	1xTMTpro [N-Term]	1xTMTpro [N-Term]	0.0506925	0.00389316	1	12	1	P19440	P19440 [101-107]			Glutathione hydrolase 1 proenzyme OS=Homo sapiens OX=9606 GN=GGT1 PE=1 SV=2	GGT1	E7ETU4; P36268; E7ETJ6; E7EVF8; B5MCK8; A6NGU5; E7ET76; E7ESL5; E7ETR7; P19440; E7EM62; E7ENJ5	0	1076.64	7															39.3	56.2	50.6	190.7	52.9	352.7	41.4	51	53.1	208.2	67.2	59.7	74.8		High	0.001205	0.01543	4.82
AEVITCDVLLVCIGR	[K].AEVITCDVLLVCIGR.[R]	2xCarbamidomethyl [C6; C12]; 1xTMTpro [N-Term]	2xCarbamidomethyl [C6; C12]; 1xTMTpro [N-Term]	0.00952393	0.00114313	1	2	1	P09622	P09622 [301-315]			Dihydrolipoyl dehydrogenase, mitochondrial OS=Homo sapiens OX=9606 GN=DLD PE=1 SV=2	DLD	E9PEX6; P09622	0	2022.1	15	21.8	26.3	52.9	44.6	25.9	34.2	47.1	33.5	40.4	30.6	31.3	39.2	63.1	36.3															High	0.0002109	0.002364	5.94
AEVNTIPGFDGVVK	[K].AEVNTIPGFDGVVK.[D]	1xTMTpro [K14]; 1xTMTpro [N-Term]	1xTMTpro [K14]; 1xTMTpro [N-Term]	0.00360109	0.000367678	1	6	1	P05165	P05165 [187-200]			Propionyl-CoA carboxylase alpha chain, mitochondrial OS=Homo sapiens OX=9606 GN=PCCA PE=1 SV=4	PCCA	A0A1B0GWA1; A0A1B0GUX9; A0A1B0GU58; A0A1B0GWI4; P05165; A0A1B0GTR1	0	2054.18	14															50.8	70.7	141.5	90.8	82.5	136	84.1	83.7	94.4	243.4	80.8	248.5	87.2		High	5.831e-05	0.0006967	5.09
AEVVLGNIIK	[K].AEVVLGNIIK.[K]	1xTMTpro [K10]; 1xTMTpro [N-Term]	1xTMTpro [K10]; 1xTMTpro [N-Term]	0.000141989	9.41479e-05	1	15	4	Q13303	Q13303 [95-104]			Voltage-gated potassium channel subunit beta-2 OS=Homo sapiens OX=9606 GN=KCNAB2 PE=1 SV=2	KCNAB2	A0A590UK89; A0A590UJY1; A0A590UJU1; Q13303; K7EKU4; A0A590UJV4; Q5TG78; A0A590UJB8; A0A5F9UN28; Q5TG84; A0A590UJB6; A0A590UJJ4; Q5TG81; A0A590UJU4; K7EIR5	0	1664.06	10															223.3	212.2	221.3	260.8	245.5	853.5	277.2	255.8	297.3	317.1	239	171.6	244.7		High	1.369e-05	1.711e-05	7.63
AEYEGDGIPTVFVAVAGR	[K].AEYEGDGIPTVFVAVAGR.[S]	1xTMTpro [N-Term]	1xTMTpro [N-Term]	5.47158e-11	9.41479e-05	1	3	5	P22234	P22234 [314-331]			Multifunctional protein ADE2 OS=Homo sapiens OX=9606 GN=PAICS PE=1 SV=3	PAICS	E9PBS1; P22234; D6RF62	0	2155.14	18	218.5	186	295.7	394.2	217.8	296.1	534.2	341.3	206.8	195.2	322	172.5	432.5	474.3	588.4	216.3	202.9	147.8	213.3	519.2	251.1	318.4	228.8	357.8	189	353.7	214.9		High	1.369e-05	1.592e-12	17
AFAAGADIK	[K].AFAAGADIK.[E]	1xTMTpro [K9]; 1xTMTpro [N-Term]	1xTMTpro [K9]; 1xTMTpro [N-Term]	0.000251275	0.000154398	1	1	4	P30084	P30084 [93-101]			Enoyl-CoA hydratase, mitochondrial OS=Homo sapiens OX=9606 GN=ECHS1 PE=1 SV=4	ECHS1	P30084	0	1471.88	9															202.6	216.8	265.5	274.2	226.4	381.1	352.7	247.7	269.1	339.1	264.4	1513	345.9		High	2.094e-05	3.054e-05	8.01
AFAAQEDLEK	[K].AFAAQEDLEK.[T]	1xTMTpro [K10]; 1xTMTpro [N-Term]	1xTMTpro [K10]; 1xTMTpro [N-Term]	2.30682e-06	9.41479e-05	1	3	2	P35241	P35241 [449-458]			Radixin OS=Homo sapiens OX=9606 GN=RDX PE=1 SV=1	RDX	A0A2R8Y5S7; P35241; A0A2R8Y7M3	0	1729.96	10	181.1	385.1	307.7	324.5	250.3	298.8	1034.3	249.4	358.4	463.6	255.7	225.2	808.9	611.7															High	1.369e-05	1.939e-07	11.71
AFADAMEVIPSTLAENAGLNPISTVTELR	[R].AFADAMEVIPSTLAENAGLNPISTVTELR.[N]	1xTMTpro [N-Term]	1xTMTpro [N-Term]	0.00673619	0.000771129	1	1	1	P50991	P50991 [453-481]			T-complex protein 1 subunit delta OS=Homo sapiens OX=9606 GN=CCT4 PE=1 SV=4	CCT4	P50991	0	3481.79	29															27.2	25.5	31.1	34.5	24.7	37.5	64.7	47.1	28.8	59.8	29	24.3	32.8		High	0.0001281	0.001567	8.95
AFAGPSQKPETIELR	[R].AFAGPSQKPETIELR.[T]	1xTMTpro [K8]; 1xTMTpro [N-Term]	1xTMTpro [K8]; 1xTMTpro [N-Term]	3.68887e-07	9.41479e-05	1	2	3	P35443	P35443 [159-173]			Thrombospondin-4 OS=Homo sapiens OX=9606 GN=THBS4 PE=1 SV=2	THBS4	P35443; E7ES19	0	2252.29	15	165.6	95.9	325.3	378	203.6	168.5	384.1	274.8	114.6	141.9	230.1	73.3	248.6	264	217.6	114.5	116.2	150.2	256.9	132	161.6	155.4	257.9	95.3	111.8	97.8	164.1		High	1.369e-05	2.588e-08	14.35
AFAGTGTEEGAGPDPQMLSEEVR	[R].AFAGTGTEEGAGPDPQMLSEEVR.[Q]	1xTMTpro [N-Term]	1xTMTpro [N-Term]	3.38973e-08	9.41479e-05	1	2	7	Q6Q788	Q6Q788 [260-282]			Apolipoprotein A-V OS=Homo sapiens OX=9606 GN=APOA5 PE=1 SV=1	APOA5	Q6Q788; A0A669KB69	0	2800.31	23	77.2	116	96.7	133.3	67.8	92.6	241.9	98.2	249.2	134.6	88.7	65.4	208.4	200.7	141.2	193.9	227.8	247.9	152.9	448.8	231.1	977	167.6	364.7	166.7	106.8	230.2		High	1.369e-05	1.869e-09	14.08
AFAGTGTEEGAGPDPQMLSEEVR	[R].AFAGTGTEEGAGPDPQMLSEEVR.[Q]	1xTMTpro [N-Term]	1xTMTpro [N-Term]	8.75575e-11	9.41479e-05	1	2	5	Q6Q788	Q6Q788 [260-282]			Apolipoprotein A-V OS=Homo sapiens OX=9606 GN=APOA5 PE=1 SV=1	APOA5	Q6Q788; A0A669KB69	0	2653.27	23	124.1	140.7	128.8	120.4	100.7	88.7	285	99.5	489.6	201.9	147.9	72.2	437.6	287.7	72.1	77.9	54.5	112.8	91.4	159.7	103.4	344.8	105.4	171.7	90.5	55.5	95.9		High	1.369e-05	2.668e-12	14.9
AFAHLQVPER	[K].AFAHLQVPER.[V]	1xTMTpro [N-Term]	1xTMTpro [N-Term]	0.000172635	9.41479e-05	1	2	1	P98160	P98160 [3652-3661]			Basement membrane-specific heparan sulfate proteoglycan core protein OS=Homo sapiens OX=9606 GN=HSPG2 PE=1 SV=4	HSPG2	P98160; A0A0U1RQT3	0	1471.83	10															45	45	78.9	249.5	52.1	522.2	81.4	188.1	64	163.5	65	165.1	117.8		High	1.369e-05	2.096e-05	8.13
AFAISGPFNVQFLVK	[K].AFAISGPFNVQFLVK.[G]	1xTMTpro [K15]; 1xTMTpro [N-Term]	1xTMTpro [K15]; 1xTMTpro [N-Term]	0.0124752	0.00132843	1	1	1	P31327	P31327 [1233-1247]			Carbamoyl-phosphate synthase [ammonia], mitochondrial OS=Homo sapiens OX=9606 GN=CPS1 PE=1 SV=2	CPS1	P31327	0	2246.32	15	27.9	71.5	36.2	48.8	30.2	43.3	49.6	30.3	27.7	27.2	40	33.6	61.7	52.4															High	0.000284	0.003195	5.3
AFAMIIDK	[K].AFAMIIDK.[L]	1xTMTpro [K8]; 1xTMTpro [N-Term]	1xTMTpro [K8]; 1xTMTpro [N-Term]	0.00175986	0.000154398	2	8	2	F8VZX2; Q15365	F8VZX2 [71-78]; Q15365 [71-78]			Poly(rC)-binding protein 2 OS=Homo sapiens OX=9606 GN=PCBP2 PE=1 SV=1;Poly(rC)-binding protein 1 OS=Homo sapiens OX=9606 GN=PCBP1 PE=1 SV=2	PCBP2	F8VZX2; F8W1G6; Q15366; F8W0G4; H3BRU6; Q15365; H3BND9; F8VXH9	0	1516.91	8															109.7	133.8	124.3	148.4	112.5	854.4	187.3	135.8	129.2	139.7	108.8	118	135.2	NotUnique	High	2.094e-05	0.0002699	6.98
AFAMTNQILVEK	[K].AFAMTNQILVEK.[S]	1xTMTpro [K12]; 1xTMTpro [N-Term]	1xTMTpro [K12]; 1xTMTpro [N-Term]	7.10351e-08	9.41479e-05	1	2	6	P31327	P31327 [613-624]			Carbamoyl-phosphate synthase [ammonia], mitochondrial OS=Homo sapiens OX=9606 GN=CPS1 PE=1 SV=2	CPS1	A0A669KBF2; P31327	0	1973.14	12	65.9	72.6	81.9	171.2	68.3	80.8	119.2	77.8	231.9	134.4	92.1	257.5	421	247.4	160.7	154.4	228.1	162.4	220.5	256.4	213	184.1	261.1	328.1	127.8	2661.3	305.5		High	1.369e-05	4.221e-09	14.8
AFAMTNQILVEK	[K].AFAMTNQILVEK.[S]	1xTMTpro [K12]; 1xTMTpro [N-Term]	1xTMTpro [K12]; 1xTMTpro [N-Term]	4.62308e-05	9.41479e-05	1	2	9	P31327	P31327 [613-624]			Carbamoyl-phosphate synthase [ammonia], mitochondrial OS=Homo sapiens OX=9606 GN=CPS1 PE=1 SV=2	CPS1	A0A669KBF2; P31327	0	2120.17	12	34.3	46.3	33	66.7	24	37.7	74.1	30.2	145	40.3	41.9	135.7	115.4	118.1	454.4	438.8	652.3	384.3	570.9	742	566.4	485.7	660.8	930	377.6	6803.8	718.7		High	1.369e-05	5.172e-06	12.68
AFASPVENPDNYCFCTEK	[K].AFASPVENPDNYCFCTEK.[I]	2xCarbamidomethyl [C13; C15]; 1xTMTpro [K18]; 1xTMTpro [N-Term]	2xCarbamidomethyl [C13; C15]; 1xTMTpro [K18]; 1xTMTpro [N-Term]	1.2497e-07	9.41479e-05	1	3	20	P16671	P16671 [299-316]			Platelet glycoprotein 4 OS=Homo sapiens OX=9606 GN=CD36 PE=1 SV=2	CD36	E9PLT1; P16671; E7EU05	0	2757.31	18	631.3	1175.6	1060.8	1688.7	988	990.5	2098.9	542.1	702.8	1796	715.1	482.7	4376.5	2269.4	816.3	641.1	750.2	779.8	838.7	6045.6	1770.9	1519.7	1068.9	1200.1	803.9	820.7	1150.4		High	1.369e-05	7.845e-09	11.46
AFCLACPFYGTTPFAGSR	[K].AFCLACPFYGTTPFAGSR.[S]	2xCarbamidomethyl [C3; C6]; 1xTMTpro [N-Term]	2xCarbamidomethyl [C3; C6]; 1xTMTpro [N-Term]	1.65331e-08	9.41479e-05	1	2	10	Q4LDE5	Q4LDE5 [1138-1155]			Sushi, von Willebrand factor type A, EGF and pentraxin domain-containing protein 1 OS=Homo sapiens OX=9606 GN=SVEP1 PE=1 SV=3	SVEP1	Q4LDE5; A0A0A0MSD0	0	2327.13	18	144.3	558.3	259	401.9	242.7	361.2	1879.9	259.1	264	475.1	293	151.5	480.9	647.1	157.1	199.4	187.6	576.8	260.3	828.1	285.8	313.5	270.7	368.4	241.2	158.7	304.4		High	1.369e-05	8.505e-10	13.19
AFCTGQELQLVQLEGGGGAGTYR	[R].AFCTGQELQLVQLEGGGGAGTYR.[V]	1xCarbamidomethyl [C3]; 1xTMTpro [N-Term]	1xCarbamidomethyl [C3]; 1xTMTpro [N-Term]	0.000408005	0.000154398	1	4	1	Q8N3D4	Q8N3D4 [1139-1161]			EH domain-binding protein 1-like protein 1 OS=Homo sapiens OX=9606 GN=EHBP1L1 PE=1 SV=2	EHBP1L1	A0A0U1RQH4; Q8N3D4; H0YDZ9; E9PIH6	0	2716.37	23																												NoQuanValues	High	2.094e-05	4.905e-05	7.48
AFDICPLVK	[K].AFDICPLVK.[I]	1xCarbamidomethyl [C5]; 1xTMTpro [K9]; 1xTMTpro [N-Term]	1xCarbamidomethyl [C5]; 1xTMTpro [K9]; 1xTMTpro [N-Term]	4.07035e-05	9.41479e-05	1	1	13	P01031	P01031 [1155-1163]			Complement C5 OS=Homo sapiens OX=9606 GN=C5 PE=1 SV=4	C5	P01031	0	1670.98	9	1043.1	3697.3	874.1	1412.1	900	903.8	4138.2	780.4	609.7	1190.5	759.6	413.8	1776.2	1829.1	2713.4	630	971.8	1904.7	617.6	1525.5	1365.3	1362.9	1211.1	1502.5	851	468.5	1251.5		High	1.369e-05	4.497e-06	10.19
AFDSGIIPMEFVNK	[K].AFDSGIIPMEFVNK.[M]	1xTMTpro [K14]; 1xTMTpro [N-Term]	1xTMTpro [K14]; 1xTMTpro [N-Term]	1.11339e-05	9.41479e-05	1	1	6	P53396	P53396 [949-962]			ATP-citrate synthase OS=Homo sapiens OX=9606 GN=ACLY PE=1 SV=3	ACLY	P53396	0	2176.2	14	206.1	154.8	194.1	176.4	153.9	208.7	255	318.4	158.9	591.3	207.9	190.2	1646.6	377.1	61.4	56.8	68.5	52.5	58.3	152.7	56.6	77.3	67.9	77	50.7	90.3	80.8		High	1.369e-05	1.091e-06	8.62
AFEDELR	[K].AFEDELR.[G]	1xTMTpro [N-Term]	1xTMTpro [N-Term]	0.0519181	0.00389316	1	1	3	P11277	P11277 [681-687]			Spectrin beta chain, erythrocytic OS=Homo sapiens OX=9606 GN=SPTB PE=1 SV=5	SPTB	P11277	0	1183.63	7	719.5	30	636.8	237.6	303.4	236.1	91.7	386.7	158.7	74.5	226.1	93.4	71	384.6	149.8	246.5	59.9	144.2	151.6	85.1	75.8	1518.4	487.4	122.2	128.7	36.4	231.5		High	0.001211	0.01577	5
AFEDEMSGR	[R].AFEDEMSGR.[-S]	1xTMTpro [N-Term]	1xTMTpro [N-Term]	0.0731893	0.00592815	1	3	1	Q01082	Q01082 [682-690]			Spectrin beta chain, non-erythrocytic 1 OS=Homo sapiens OX=9606 GN=SPTBN1 PE=1 SV=2	SPTBN1	F8W6C1; Q01082; A0A087WUZ3	0	1492.67	9	34	32.2	52.5	52.8	42.4	43.9	86.9	50.4	70.7	30.7	46.5	67.3	46.2	66.6															High	0.00168	0.02111	4.35
AFEEAEK	[K].AFEEAEK.[N]	1xTMTpro [K7]; 1xTMTpro [N-Term]	1xTMTpro [K7]; 1xTMTpro [N-Term]	0.0073944	0.000904615	1	4	2	P55072	P55072 [289-295]			Transitional endoplasmic reticulum ATPase OS=Homo sapiens OX=9606 GN=VCP PE=1 SV=4	VCP	C9JUP7; P55072; A0A7I2V540; A0A7I2V5G8	0	1431.8	7	168	68.4	213	197.3	189.3	142.5	129.7	228.1	96.2	66.2	100.5	94	114.4	251.7	320.5	268.8	179.1	93.7	278.3	412.8	295.4	155.6	291.8	443.1	91.5	404.8	196.1		High	0.0001452	0.001759	7.34
AFEEEQNLR	[K].AFEEEQNLR.[G]	1xTMTpro [N-Term]	1xTMTpro [N-Term]	0.0010916	0.000154398	1	2	1	A0A0B4J1R4	A0A0B4J1R4 [370-378]			4-hydroxyphenylpyruvate dioxygenase OS=Homo sapiens OX=9606 GN=HPD PE=1 SV=1	HPD	A0A0B4J1R4; P32754	0	1439.74	9															59.1	78.6	78.8	69.8	78.3	120.5	99	126.7	103.7	106.5	57.1	306.8	103.3		High	2.094e-05	0.0001457	6.21
AFEESLSTLK	[K].AFEESLSTLK.[W]	1xTMTpro [K10]; 1xTMTpro [N-Term]	1xTMTpro [K10]; 1xTMTpro [N-Term]	0.000935603	0.000154398	1	3	1	P42892	P42892 [474-483]			Endothelin-converting enzyme 1 OS=Homo sapiens OX=9606 GN=ECE1 PE=1 SV=2	ECE1	P42892; B4DKB2; A0A3B3ISF9	0	1733	10															25.6	21	36.6	29.3	30.1	99.5	38.8	32.5	34.5	45	20.3	28.3	31.2		High	2.094e-05	0.0001207	6.89
AFELELSWVGELTNGR	[K].AFELELSWVGELTNGR.[H]	1xTMTpro [N-Term]	1xTMTpro [N-Term]	0.00635249	0.00063313	1	3	3	P25788	P25788 [209-224]			Proteasome subunit alpha type-3 OS=Homo sapiens OX=9606 GN=PSMA3 PE=1 SV=2	PSMA3	P25788; H0YJ03; G3V4X5	0	2125.12	16	123.6	98.1	141.9	227.2	159.7	179.6	183.8	125.9	124.4	159.1	158.4	111.5	354.6	183.1															High	0.0001103	0.001455	5.69
AFENDVDALCNLR	[R].AFENDVDALCNLR.[D]	1xCarbamidomethyl [C10]; 1xTMTpro [N-Term]	1xCarbamidomethyl [C10]; 1xTMTpro [N-Term]	8.97614e-07	9.41479e-05	1	10	4	P05166	P05166 [260-272]			Propionyl-CoA carboxylase beta chain, mitochondrial OS=Homo sapiens OX=9606 GN=PCCB PE=1 SV=3	PCCB	C9JQS9; P05166; E9PDR0; E7ETT4; F8WBI9; E7EX59; E7ETT1; E7EUY3; E9PEC3; E7ENC1	0	1840.92	13	104.9	154.7	146.8	258.5	120.6	167.7	258.9	163.3	143.5	349.6	175	184.9	884	330.7	64.3	66.7	103.5	147.6	77.4	283.5	103.8	160.4	70.5	380.4	65.2	737.2	153.6		High	1.369e-05	6.866e-08	9.83
AFEPATGR	[K].AFEPATGR.[V]	1xTMTpro [N-Term]	1xTMTpro [N-Term]	0.000516672	0.000154398	1	1	2	P49189	P49189 [31-38]			4-trimethylaminobutyraldehyde dehydrogenase OS=Homo sapiens OX=9606 GN=ALDH9A1 PE=1 SV=3	ALDH9A1	P49189	0	1152.63	8	116.6	171.3	155.3	170.9	127.1	136.6	222.1	124.9	193.3	279.7	146.9	184.6	700.1	299.6	39.7	45.1	209.5	70.4	63.2	203.6	87.6	56.1	54.5	89.4	63.9	504.4	102.6		High	2.094e-05	6.226e-05	10.07
AFEPLR	[R].AFEPLR.[S]	1xTMTpro [N-Term]	1xTMTpro [N-Term]	0.134138	0.0099707	1	1	1	O15031	O15031 [987-992]			Plexin-B2 OS=Homo sapiens OX=9606 GN=PLXNB2 PE=1 SV=3	PLXNB2	O15031	0	1036.61	6															101.7	108.8	137.8	151.3	165.8	720.1	160.6	146.7	162.4	197.6	130.5	129.4	170.7		High	0.002924	0.03774	5.55
AFFAGSQR	[R].AFFAGSQR.[F]	1xTMTpro [N-Term]	1xTMTpro [N-Term]	0.035113	0.00237468	1	3	2	Q14697	Q14697 [603-610]			Neutral alpha-glucosidase AB OS=Homo sapiens OX=9606 GN=GANAB PE=1 SV=3	GANAB	E9PKU7; Q14697; F5H6X6	0	1187.65	8															180.2	136.3	302.1	187.2	174.2	256.9	157.6	224.4	261.1	296.2	186.6	190.2	185.2		High	0.0007591	0.0105	5.18
AFFPCFDTPAVK	[R].AFFPCFDTPAVK.[Y]	1xCarbamidomethyl [C5]; 1xTMTpro [K12]; 1xTMTpro [N-Term]	1xCarbamidomethyl [C5]; 1xTMTpro [K12]; 1xTMTpro [N-Term]	0.00762805	0.00103608	1	5	3	A6NKB8	A6NKB8 [177-188]			Aminopeptidase B OS=Homo sapiens OX=9606 GN=RNPEP PE=1 SV=1	RNPEP	A0A087WUS4; A6NKB8; C9JMZ3; Q9H4A4; A0A087WU27	0	2008.09	12															89.3	80.9	125	110	103.4	412.2	118.2	100.3	108.9	135.5	101.4	100.6	107.9		High	0.0001713	0.001829	5.64
AFGDVVVK	[R].AFGDVVVK.[I]	1xTMTpro [K8]; 1xTMTpro [N-Term]	1xTMTpro [K8]; 1xTMTpro [N-Term]	0.00282638	0.000367678	1	3	7	P08575	P08575 [775-782]			Receptor-type tyrosine-protein phosphatase C OS=Homo sapiens OX=9606 GN=PTPRC PE=1 SV=3	PTPRC	P08575; A0A075B788; M3ZCP1	0	1442.89	8	246.6	885.8	389.2	369.8	269.6	267.5	2581.9	220	506.8	945.9	398	239.2	1849.9	1399.1	300.6	239.8	303.7	1162.8	292.7	8482.3	479.2	1160.2	281.8	469.5	364.4	203.6	723.6		High	5.831e-05	0.0005038	7.05
AFGLVGK	[K].AFGLVGK.[L]	1xTMTpro [K7]; 1xTMTpro [N-Term]	1xTMTpro [K7]; 1xTMTpro [N-Term]	0.0345688	0.00237468	1	1	2	Q96QD8	Q96QD8 [141-147]			Sodium-coupled neutral amino acid transporter 2 OS=Homo sapiens OX=9606 GN=SLC38A2 PE=1 SV=2	SLC38A2	Q96QD8	0	1299.83	7															31.6	15.5	25.9	54.2	37.2	291.6	45	62.3	43.5	54.2	55.3	48.1	50.4		High	0.0007446	0.01029	5.26
AFGPGLQGGSAGSPAR	[K].AFGPGLQGGSAGSPAR.[F]	1xTMTpro [N-Term]	1xTMTpro [N-Term]	1.563e-10	9.41479e-05	1	2	6	P21333	P21333 [1072-1087]			Filamin-A OS=Homo sapiens OX=9606 GN=FLNA PE=1 SV=4	FLNA	P21333; Q60FE5	0	1733.93	16	69.9	134.3	83.7	115	83.3	109.2	265.9	59.2	84.8	118.4	74	48	235.4	264.4	286.1	149.8	284.6	258.3	156.6	2762.6	260.5	581.9	238.6	301.4	177.3	154.3	317.3		High	1.369e-05	5.053e-12	14.61
AFGYYGPLR	[R].AFGYYGPLR.[S]	1xTMTpro [N-Term]	1xTMTpro [N-Term]	0.0042998	0.000581217	1	2	1	A0A087X2D0	A0A087X2D0 [29-37]			Serine/arginine-rich-splicing factor 3 OS=Homo sapiens OX=9606 GN=SRSF3 PE=1 SV=1	SRSF3	A0A087X2D0; P84103	0	1347.74	9	115.7	149.7	261.9	202.5	163.7	195.5	348.8	164.7	158.8	107.4	150.7	172.3	187.1	294.6															High	8.58e-05	0.0008813	7.34
AFHNEAQVNPER	[R].AFHNEAQVNPER.[K]	1xTMTpro [N-Term]	1xTMTpro [N-Term]	1.93686e-05	9.41479e-05	1	3	1	P17987	P17987 [469-480]			T-complex protein 1 subunit alpha OS=Homo sapiens OX=9606 GN=TCP1 PE=1 SV=1	TCP1	F5H282; P17987; E7EQR6	0	1715.88	12	38	33.6	53.4	40.3	36.7	32.5	55.3	45.1	76.9	33.5	33.7	92.5	57.6	61.7															High	1.369e-05	2.002e-06	8.33
AFHYDMK	[R].AFHYDMK.[T]	1xTMTpro [K7]; 1xTMTpro [N-Term]	1xTMTpro [K7]; 1xTMTpro [N-Term]	0.0141257	0.00143217	1	1	7	O95497	O95497 [287-293]			Pantetheinase OS=Homo sapiens OX=9606 GN=VNN1 PE=1 SV=2	VNN1	O95497	0	1666.86	7	211.7	868	255.2	433.7	229.6	217.3	1777.2	217	399.4	198.8	202.7	325.8	322.3	484.4	290	256.9	464.1	478.8	391.6	2279	488.2	819.6	358	1203.9	593.8	323.6	622.4		High	0.0003231	0.003652	6.78
AFIDVTAAAENIR	[R].AFIDVTAAAENIR.[L]	1xTMTpro [N-Term]	1xTMTpro [N-Term]	5.70828e-08	9.41479e-05	1	2	6	P23229	P23229 [1016-1028]			Integrin alpha-6 OS=Homo sapiens OX=9606 GN=ITGA6 PE=1 SV=5	ITGA6	H7BZ97; P23229	0	1694.94	13	52.6	80.9	69.3	71.9	53.1	83.9	140.7	63.1	63.5	48.7	66.8	66.7	85.5	110.7	310.9	234.4	279.6	282.9	309.9	1974.1	376.5	443.4	383.7	343.2	270.6	199.4	322.2		High	1.369e-05	3.316e-09	12.64
AFIPQLLSR	[K].AFIPQLLSR.[L]	1xTMTpro [N-Term]	1xTMTpro [N-Term]	0.0129704	0.00138627	1	10	4	P14735	P14735 [714-722]			Insulin-degrading enzyme OS=Homo sapiens OX=9606 GN=IDE PE=1 SV=4	IDE	A0A7I2V610; P14735; A0A7I2V3E3; A0A3B3ISG5; A0A7I2V4Q3; B3KSB8; A0A7I2YQV5; A0A7I2V2P6; A0A7I2V2S1; A0A7I2V3K9	0	1348.83	9	91.4	84.6	231.7	105.4	76.5	165.4	145.3	96.5	108.3	92.5	94.6	101.7	133.2	268.6	78.3	74.8	1227.8	92.9	144.8	251.2	122.4	95	101.9	131.9	131.2	94	147.5		High	0.0003079	0.003327	6.94
AFIQLWAFDAVK	[R].AFIQLWAFDAVK.[G]	1xTMTpro [K12]; 1xTMTpro [N-Term]	1xTMTpro [K12]; 1xTMTpro [N-Term]	1.78742e-06	9.41479e-05	1	2	10	P02760	P02760 [298-309]			Protein AMBP OS=Homo sapiens OX=9606 GN=AMBP PE=1 SV=1	AMBP	P02760; S4R471	0	2017.18	12	155.4	999.3	271.4	749.3	346.7	329.9	308.1	247.5	104.9	229	227.7	92.6	412.4	341.3	141.2	129.3	160.1	256.5	198.9	365.3	230.1	232.4	228.5	328.5	146.3	210.4	197		High	1.369e-05	1.465e-07	10.28
AFKAWAVAR	[R].AFKAWAVAR.[L]	1xTMTpro [K3]; 1xTMTpro [N-Term]	1xTMTpro [K3]; 1xTMTpro [N-Term]	7.1257e-05	9.41479e-05	2	5	6	P02768; A0A0C4DGB6	P02768 [234-242]; A0A0C4DGB6 [234-242]			Albumin OS=Homo sapiens OX=9606 GN=ALB PE=1 SV=2;Albumin OS=Homo sapiens OX=9606 GN=ALB PE=1 SV=1	ALB	P02768; A0A0C4DGB6; H0YA55; D6RHD5; B7WNR0	1	1627.99	9	672.1	7113.8	456.2	907.3	424.1	668.2	900.7	469.8	599.2	515.2	523	487.8	1923	948.2	184.5	103.9	145.6	565.1	156.3	388	435.9	367.5	200.5	1072.1	146.6	94.5	220.9	NotUnique	High	1.369e-05	8.255e-06	13.29
AFLASPEYVNLPINGNGK	[K].AFLASPEYVNLPINGNGK.[Q]	1xTMTpro [K18]; 1xTMTpro [N-Term]	1xTMTpro [K18]; 1xTMTpro [N-Term]	0.00211968	0.000304521	1	2	1	P09211	P09211 [192-209]			Glutathione S-transferase P OS=Homo sapiens OX=9606 GN=GSTP1 PE=1 SV=2	GSTP1	A8MX94; P09211	0	2512.41	18																												NoQuanValues	High	4.056e-05	0.0003454	8.35
AFLDELK	[K].AFLDELK.[A]	1xTMTpro [K7]; 1xTMTpro [N-Term]	1xTMTpro [K7]; 1xTMTpro [N-Term]	0.0328621	0.00231879	1	3	1	Q04609	Q04609 [60-66]			Glutamate carboxypeptidase 2 OS=Homo sapiens OX=9606 GN=FOLH1 PE=1 SV=1	FOLH1	Q04609; E9PKM3; E9PMK6	0	1443.87	7																												NoQuanValues	High	0.0007165	0.009722	5.38
AFLDRPSQPTQETK	[K].AFLDRPSQPTQETK.[K]	1xTMTpro [K14]; 1xTMTpro [N-Term]	1xTMTpro [K14]; 1xTMTpro [N-Term]	3.27302e-06	9.41479e-05	1	1	1	Q9H3M7	Q9H3M7 [127-140]			Thioredoxin-interacting protein OS=Homo sapiens OX=9606 GN=TXNIP PE=1 SV=1	TXNIP	Q9H3M7	0	2226.24	14	56	197.9	78.7	105.3	59.1	80.9	430	66.9	110.7	169.6	75.5	74.5	338.7	225															High	1.369e-05	2.844e-07	13.18
AFLEEAQVMK	[K].AFLEEAQVMK.[L]	1xTMTpro [K10]; 1xTMTpro [N-Term]	1xTMTpro [K10]; 1xTMTpro [N-Term]	8.62767e-06	9.41479e-05	1	2	7	P09769	P09769 [302-311]			Tyrosine-protein kinase Fgr OS=Homo sapiens OX=9606 GN=FGR PE=1 SV=2	FGR	Q5TGY6; P09769	0	1774.01	10	133	311.7	217.9	277.4	150.1	235.1	744	198	195.2	297.6	230.5	163.1	529.7	416.1	158.2	153.4	219	386.8	195.6	1709.5	288.8	450.5	225.4	306.8	216	159	283.2		High	1.369e-05	8.268e-07	11.66
AFLEEAQVMK	[K].AFLEEAQVMK.[L]	1xTMTpro [K10]; 1xTMTpro [N-Term]	1xTMTpro [K10]; 1xTMTpro [N-Term]	0.00060253	0.000154398	1	2	6	P09769	P09769 [302-311]			Tyrosine-protein kinase Fgr OS=Homo sapiens OX=9606 GN=FGR PE=1 SV=2	FGR	Q5TGY6; P09769	0	1921.04	10	53.6	133	71.2	115.3	53.8	88.1	245.5	69.2	76.5	99.3	74.8	52.4	185.6	159	152.9	132.9	263.8	376.3	193	1997.2	271.6	421.6	243.9	357.5	214.4	156.1	297.9		High	2.094e-05	7.33e-05	9.89
AFLEVNEEGSEAAASTAVVIAGR	[K].AFLEVNEEGSEAAASTAVVIAGR.[S]	1xTMTpro [N-Term]	1xTMTpro [N-Term]	5.48328e-13	9.41479e-05	1	1	7	P01008	P01008 [403-425]			Antithrombin-III OS=Homo sapiens OX=9606 GN=SERPINC1 PE=1 SV=1	SERPINC1	P01008	0	2595.36	23	22.8	34.6	39.4	66.4	31.3	35.5	66.8	41.3	23.5	16.2	36.8	18.3	43	53.3	229.3	189.3	411.6	661.9	304.5	645.9	254.5	975.6	308.7	883	264.3	235.8	420.1		High	1.369e-05	1.013e-14	17
AFLHVPAK	[K].AFLHVPAK.[V]	1xTMTpro [K8]; 1xTMTpro [N-Term]	1xTMTpro [K8]; 1xTMTpro [N-Term]	0.0335076	0.00231879	1	1	3	P14543	P14543 [971-978]			Nidogen-1 OS=Homo sapiens OX=9606 GN=NID1 PE=1 SV=3	NID1	P14543	0	1490.93	8	183.9	317	245.2	228.4	228.5	194.6	601.4	163.3	176.4	294.2	155.2	159.8	589.7	371															High	0.00073	0.009928	5.09
AFLIEEQK	[R].AFLIEEQK.[I]	1xTMTpro [K8]; 1xTMTpro [N-Term]	1xTMTpro [K8]; 1xTMTpro [N-Term]	0.00122895	0.000154398	1	1	3	P49207	P49207 [94-101]			60S ribosomal protein L34 OS=Homo sapiens OX=9606 GN=RPL34 PE=1 SV=3	RPL34	P49207	0	1585.94	8															121.8	107.9	179.2	117	135.1	727	265.3	177.7	147	206.5	183.2	173.4	153.8		High	2.094e-05	0.0001693	7.89
AFLLTPR	[K].AFLLTPR.[N]	1xTMTpro [N-Term]	1xTMTpro [N-Term]	0.00765447	0.00103608	1	2	7	O95445	O95445 [172-178]			Apolipoprotein M OS=Homo sapiens OX=9606 GN=APOM PE=1 SV=2	APOM	Q5SRP5; O95445	0	1121.7	7	868.2	475.6	880	442	528.8	170.5	231.2	218.2	247.8	202.5	259.4	210.9	301.6	465.1	473.6	627.6	477.9	674.7	628.7	590.7	461.6	997.8	872.7	830.4	338.9	280.1	696.4		High	0.0001713	0.001831	7.74
AFLPALK	[R].AFLPALK.[K]	1xTMTpro [K7]; 1xTMTpro [N-Term]	1xTMTpro [K7]; 1xTMTpro [N-Term]	0.0481383	0.0037957	1	2	6	P16452	P16452 [51-57]			Protein 4.2 OS=Homo sapiens OX=9606 GN=EPB42 PE=1 SV=3	EPB42	F5H563; P16452	0	1367.89	7	1828.7	106.8	1492.6	709	714.9	501.2	214.9	778.7	225.9	179	489.2	91.4	171.8	780.6	92.3	127.3	31.8	94.6	83.5	53.8	39.5	505.5	309.9	54.6	73.9	26.3	140.1		High	0.001159	0.01466	5.1
AFLTLAEDILR	[K].AFLTLAEDILR.[K]	1xTMTpro [N-Term]	1xTMTpro [N-Term]	0.000637998	0.000154398	1	1	5	P61026	P61026 [162-172]			Ras-related protein Rab-10 OS=Homo sapiens OX=9606 GN=RAB10 PE=1 SV=1	RAB10	P61026	0	1565.92	11	102.1	102.9	108.5	214.2	87.8	148.8	264.3	157.7	119.4	81.9	152.6	143.1	179.6	164.3	56.5	55.5	64.4	85.9	56.5	489	76	109.8	78.2	81.7	49.6	62.5	84.3		High	2.094e-05	7.793e-05	7.28
AFLTSHK	[K].AFLTSHK.[G]	1xTMTpro [K7]; 1xTMTpro [N-Term]	1xTMTpro [K7]; 1xTMTpro [N-Term]	0.126132	0.00937441	1	2	1	C9JAI6	C9JAI6 [28-34]			CKLF-like MARVEL transmembrane domain-containing protein 5 OS=Homo sapiens OX=9606 GN=CMTM5 PE=1 SV=1	CMTM5	C9JAI6; Q96DZ9	0	1411.86	7															101.4	65.3	125.7	123.3	55.9	307.8	108	87.1	95.6	82.4	101.3	51.1	90.9		High	0.00275	0.03525	5.05
AFMTADLPNELIELLEK	[K].AFMTADLPNELIELLEK.[I]	1xTMTpro [K17]; 1xTMTpro [N-Term]	1xTMTpro [K17]; 1xTMTpro [N-Term]	0.0202994	0.00176817	1	4	1	A0A087WVQ6	A0A087WVQ6 [998-1014]			Clathrin heavy chain OS=Homo sapiens OX=9606 GN=CLTC PE=1 SV=1	CLTC	A0A087WX41; A0A087WVQ6; Q00610; P53675	0	2702.46	17	16.6	19.9	21.5	19	16.3	20.3	30.7	23.6	27.2	18.4	25.4	24	42.7	29.9															High	0.0004356	0.005566	6.31
AFMTADLPNELIELLEK	[K].AFMTADLPNELIELLEK.[I]	1xTMTpro [K17]; 1xTMTpro [N-Term]	1xTMTpro [K17]; 1xTMTpro [N-Term]	0.12324	0.00901178	1	4	1	A0A087WVQ6	A0A087WVQ6 [998-1014]			Clathrin heavy chain OS=Homo sapiens OX=9606 GN=CLTC PE=1 SV=1	CLTC	A0A087WX41; A0A087WVQ6; Q00610; P53675	0	2555.43	17	25.5	18.2	36.5	34.1	24	33.6	31.9	37.2	44.3	24.1	38.5	73.5	46.8	37.3															High	0.002642	0.03433	4.37
AFNFLNEIK	[R].AFNFLNEIK.[K]	1xTMTpro [K9]; 1xTMTpro [N-Term]	1xTMTpro [K9]; 1xTMTpro [N-Term]	0.000239777	0.000154398	1	1	1	P51809	P51809 [75-83]			Vesicle-associated membrane protein 7 OS=Homo sapiens OX=9606 GN=VAMP7 PE=1 SV=3	VAMP7	P51809	0	1704	9	40.3	68.1	52.4	62.2	36.2	53.2	88.1	45.7	51.4	87.5	55.5	37.2	197.5	105.2															High	2.094e-05	2.913e-05	8.17
AFNVISAWTLQAGPR	[K].AFNVISAWTLQAGPR.[D]	1xTMTpro [N-Term]	1xTMTpro [N-Term]	9.09445e-09	9.41479e-05	1	2	1	Q658P3	Q658P3 [145-159]			Metalloreductase STEAP3 OS=Homo sapiens OX=9606 GN=STEAP3 PE=1 SV=2	STEAP3	Q658P3; B8ZZX6	0	1935.08	15	24.4	23	31.9	34	29.7	33.5	56.5	30.4	22.9	21.2	29.7	19.8	50.1	37.9															High	1.369e-05	4.404e-10	14.65
AFPALTSLDLSDNPGLGER	[R].AFPALTSLDLSDNPGLGER.[G]	1xTMTpro [N-Term]	1xTMTpro [N-Term]	6.23399e-12	9.41479e-05	1	2	15	P08571	P08571 [192-210]			Monocyte differentiation antigen CD14 OS=Homo sapiens OX=9606 GN=CD14 PE=1 SV=2	CD14	D6RFL4; P08571	0	2277.2	19	528.7	1316.7	700.5	1132.8	767.2	648.1	1380	618.8	625.6	590.7	686.5	530.8	777.8	1074.6	240.6	312.1	331	911.4	333.9	1585.9	1313.6	1532.6	438.7	491.2	360	361	583		High	1.369e-05	1.463e-13	15.91
AFPAQTASGFK	[R].AFPAQTASGFK.[Q]	1xTMTpro [K11]; 1xTMTpro [N-Term]	1xTMTpro [K11]; 1xTMTpro [N-Term]	7.69064e-05	9.41479e-05	2	4	2	I3L4C2; Q9UQB8	I3L4C2 [510-520]; Q9UQB8 [477-487]			Brain-specific angiogenesis inhibitor 1-associated protein 2 OS=Homo sapiens OX=9606 GN=BAIAP2 PE=1 SV=1;Brain-specific angiogenesis inhibitor 1-associated protein 2 OS=Homo sapiens OX=9606 GN=BAIAP2 PE=1 SV=1	BAIAP2	B4DWA1; I3L3C6; I3L4C2; Q9UQB8	0	1732.99	11	74.7	71.4	75.1	83.5	90.5	63.6	380.2	59.5	60.4	48.2	77.1	40.8	54.5	96.9														NotUnique	High	1.369e-05	8.95e-06	11.02
AFPVLGIDYTHVR	[K].AFPVLGIDYTHVR.[T]	1xTMTpro [N-Term]	1xTMTpro [N-Term]	3.8123e-05	9.41479e-05	1	2	1	P19634	P19634 [88-100]			Sodium/hydrogen exchanger 1 OS=Homo sapiens OX=9606 GN=SLC9A1 PE=1 SV=2	SLC9A1	B1ALD5; P19634	0	1792.01	13															102.6	58	41	84.3	144.8	117.6	120.4	36.1	152.5	165.9	45	50	61.3		High	1.369e-05	4.195e-06	9.25
AFQPFFVELTMPYSVIR	[R].AFQPFFVELTMPYSVIR.[G]	1xTMTpro [N-Term]	1xTMTpro [N-Term]	2.39592e-09	9.41479e-05	2	2	26	P01023; P20742	P01023 [788-804]; P20742 [794-810]			Alpha-2-macroglobulin OS=Homo sapiens OX=9606 GN=A2M PE=1 SV=3;Pregnancy zone protein OS=Homo sapiens OX=9606 GN=PZP PE=1 SV=4	A2M	P01023; P20742	0	2349.26	17	972	585.2	678.4	2642.8	656.4	2584.5	2989.8	1216.3	499.5	347.3	1087.7	321.5	741.4	1333.2	408.9	322.8	384.6	258.1	539.5	680.7	473.4	291.1	744.3	529.5	338.5	259.5	368.2	NotUnique	High	1.369e-05	1.016e-10	17
AFQPFFVELTMPYSVIR	[R].AFQPFFVELTMPYSVIR.[G]	1xTMTpro [N-Term]	1xTMTpro [N-Term]	8.03454e-09	9.41479e-05	2	2	51	P01023; P20742	P01023 [788-804]; P20742 [794-810]			Alpha-2-macroglobulin OS=Homo sapiens OX=9606 GN=A2M PE=1 SV=3;Pregnancy zone protein OS=Homo sapiens OX=9606 GN=PZP PE=1 SV=4	A2M	P01023; P20742	0	2496.3	17	1007.8	801.5	785.2	2345.7	828.4	2507.3	2619.9	1386	546.8	444.9	1419.8	341.4	836	1497	3126.5	2728.6	6911.4	1204.8	5131.8	5215.8	2954.4	2079.4	5453.6	5642.6	4301.9	2524.1	3746.4	NotUnique	High	1.369e-05	3.848e-10	16.96
AFQTVVLDPEGDAQIDPNWVVLNQGR	[R].AFQTVVLDPEGDAQIDPNWVVLNQGR.[E]	1xTMTpro [N-Term]	1xTMTpro [N-Term]	3.2471e-07	9.41479e-05	1	2	1	P49747	P49747 [533-558]			Cartilage oligomeric matrix protein OS=Homo sapiens OX=9606 GN=COMP PE=1 SV=2	COMP	P49747; G3XAP6	0	3185.66	26	46.4	40.6	60	73.1	41.5	55.7	67	51.2	42	33.1	53.5	49.9	73.2	58.8															High	1.369e-05	2.242e-08	15.62
AFQYHSK	[RK].AFQYHSK.[E]	1xTMTpro [K7]; 1xTMTpro [N-Term]	1xTMTpro [K7]; 1xTMTpro [N-Term]	0.00534617	0.00063313	1	5	3	P00747	P00747 [63-69]			Plasminogen OS=Homo sapiens OX=9606 GN=PLG PE=1 SV=2	PLG	Q5TEH5; A6PVI2; Q02325; Q15195; P00747	0	1488.85	7	454.2	1601	422.6	703.9	436.5	240.8	1500.5	276.9	385.5	380.9	299	256.5	534.6	743.4															High	0.0001032	0.001168	5.1
AFSAVDTDGNGTINAQELGAALK	[K].AFSAVDTDGNGTINAQELGAALK.[A]	1xTMTpro [K23]; 1xTMTpro [N-Term]	1xTMTpro [K23]; 1xTMTpro [N-Term]	9.66115e-11	9.41479e-05	1	1	15	Q9NZT1	Q9NZT1 [16-38]			Calmodulin-like protein 5 OS=Homo sapiens OX=9606 GN=CALML5 PE=1 SV=2	CALML5	Q9NZT1	0	2871.53	23	391.6	481.7	931.5	716.4	494.6	834.8	772.9	800.8	678.6	394.6	657	584.8	575.6	1008.2	336.7	465	1467.3	329.4	543.6	399.7	565.2	408.3	466	526.2	696.6	289.2	449.3		High	1.369e-05	2.977e-12	17
AFSDPFVEAEK	[R].AFSDPFVEAEK.[S]	1xTMTpro [K11]; 1xTMTpro [N-Term]	1xTMTpro [K11]; 1xTMTpro [N-Term]	0.00516479	0.00063313	1	3	1	P34932	P34932 [74-84]			Heat shock 70 kDa protein 4 OS=Homo sapiens OX=9606 GN=HSPA4 PE=1 SV=4	HSPA4	P34932; A0A087WTS8; A0A087WYC1	0	1848	11																												NoQuanValues	High	0.0001032	0.001118	5.18
AFSGYLGTDQSK	[K].AFSGYLGTDQSK.[W]	1xTMTpro [K12]; 1xTMTpro [N-Term]	1xTMTpro [K12]; 1xTMTpro [N-Term]	5.60585e-05	9.41479e-05	1	4	1	U3KQT1	U3KQT1 [187-198]			S-formylglutathione hydrolase OS=Homo sapiens OX=9606 GN=ESD PE=1 SV=2	ESD	U3KQT1; P10768; H7BZT7; X6RA14	0	1882.02	12																												NoQuanValues	High	1.369e-05	6.378e-06	8.68
AFSMDEPVAAK	[K].AFSMDEPVAAK.[R]	1xTMTpro [K11]; 1xTMTpro [N-Term]	1xTMTpro [K11]; 1xTMTpro [N-Term]	1.6437e-06	9.41479e-05	1	4	3	Q9NQ84	Q9NQ84 [342-352]			G-protein coupled receptor family C group 5 member C OS=Homo sapiens OX=9606 GN=GPRC5C PE=1 SV=2	GPRC5C	J9JIE0; Q9NQ84; A0A0C4DFY5; A8MXZ4	0	1773.97	11	77.8	123.3	66.1	70.4	75.1	79.4	1361.5	54.6	97.6	165.9	54.6	49	128.6	202.1	127.3	172	224.4	919.3	145.6	577.7	183.2	731.2	150.7	487.7	151.4	178.6	310		High	1.369e-05	1.333e-07	10.27
AFSMDEPVAAK	[K].AFSMDEPVAAK.[R]	1xTMTpro [K11]; 1xTMTpro [N-Term]	1xTMTpro [K11]; 1xTMTpro [N-Term]	0.000159429	9.41479e-05	1	4	5	Q9NQ84	Q9NQ84 [342-352]			G-protein coupled receptor family C group 5 member C OS=Homo sapiens OX=9606 GN=GPRC5C PE=1 SV=2	GPRC5C	J9JIE0; Q9NQ84; A0A0C4DFY5; A8MXZ4	0	1921.01	11	140.1	163.9	106.1	181.9	131	138.9	1671	111.7	131.7	213.9	110	93.3	201.6	308	130.4	146	123.6	682.8	172.1	447.9	204.8	547.3	184.5	335.4	115.5	146.5	269.9		High	1.369e-05	1.931e-05	11.84
AFSSYQK	[K].AFSSYQK.[H]	1xTMTpro [K7]; 1xTMTpro [N-Term]	1xTMTpro [K7]; 1xTMTpro [N-Term]	0.0662318	0.00516146	1	1	1	P43652	P43652 [215-221]			Afamin OS=Homo sapiens OX=9606 GN=AFM PE=1 SV=1	AFM	P43652	0	1438.82	7															32.5	36.1	53.9	44.9	87.5	74.6	2647	90.7	167.5	82.5	434.1	654.7	233.3		High	0.001478	0.01944	5.6
AFSVNIFK	[K].AFSVNIFK.[V]	1xTMTpro [K8]; 1xTMTpro [N-Term]	1xTMTpro [K8]; 1xTMTpro [N-Term]	0.0055148	0.00063313	1	1	6	P11279	P11279 [349-356]			Lysosome-associated membrane glycoprotein 1 OS=Homo sapiens OX=9606 GN=LAMP1 PE=1 SV=3	LAMP1	P11279	0	1533.93	8	279.5	834.1	384.6	461.8	239	350.9	670	360.4	260	582.4	345.3	279.8	1409	620.4	152.6	184.2	260.2	195.1	174.4	556.9	275.5	326.3	182.3	313.3	233.4	388.4	244.1		High	0.0001103	0.001213	5.72
AFTECCVVASQLR	[K].AFTECCVVASQLR.[A]	2xCarbamidomethyl [C5; C6]; 1xTMTpro [N-Term]	2xCarbamidomethyl [C5; C6]; 1xTMTpro [N-Term]	9.76097e-07	9.41479e-05	1	1	7	P01031	P01031 [727-739]			Complement C5 OS=Homo sapiens OX=9606 GN=C5 PE=1 SV=4	C5	P01031	0	1844.93	13	603.7	1949.9	482.8	846.7	468	445.9	2316.4	436.1	329.9	661.4	452.5	242.6	973.3	1031.3	506	142.9	347	368	164	344	331.2	327.8	281.1	352.6	469.1	110.5	295.5		High	1.369e-05	7.537e-08	11.07
AFTNSK	[RK].AFTNSK.[KI]	1xTMTpro [K6]; 1xTMTpro [N-Term]	1xTMTpro [K6]; 1xTMTpro [N-Term]	0.102575	0.00765383	1	2	4	P01023	P01023 [677-682]			Alpha-2-macroglobulin OS=Homo sapiens OX=9606 GN=A2M PE=1 SV=3	A2M	Q13609; P01023	0	1275.76	6	244.6	235.8	282.9	463.2	167.1	162.4	226.9	237.9	133.8	97	262.2	147.3	182.4	325.3	466.3	581.9	1092	258.2	614.5	588.3	295.4	288.7	849.1	1033	402	329.8	465.5		High	0.002252	0.02836	5.37
AFTQLFDEDLK	[R].AFTQLFDEDLK.[E]	1xTMTpro [K11]; 1xTMTpro [N-Term]	1xTMTpro [K11]; 1xTMTpro [N-Term]	0.000167107	9.41479e-05	1	2	6	F8VU56	F8VU56 [1713-1723]			Protein-tyrosine-phosphatase OS=Homo sapiens OX=9606 GN=PTPRB PE=1 SV=1	PTPRB	F8VU56; P23467	0	1935.07	11	51	70	80.2	79.1	45.5	59.5	182.8	45.7	66.8	80.2	51.4	28.9	159.2	102.8	102	110.3	155.8	130.6	112.2	322.5	171	158.2	125.5	175.3	192.6	116.3	158.8		High	1.369e-05	2.026e-05	9.28
AFTYINLDK	[K].AFTYINLDK.[A]	1xTMTpro [K9]; 1xTMTpro [N-Term]	1xTMTpro [K9]; 1xTMTpro [N-Term]	5.02647e-05	9.41479e-05	1	2	18	P02786	P02786 [478-486]			Transferrin receptor protein 1 OS=Homo sapiens OX=9606 GN=TFRC PE=1 SV=2	TFRC	G3V0E5; P02786	0	1692.98	9	820.1	1032.4	942.5	1091.2	817.1	1172.2	1487.5	679.3	652.4	3352.9	1822.7	732.8	8661.4	2679.1	655.5	655.1	1077	1139.1	828.1	3456	2844.6	1344.8	697.7	2547.9	571.3	2373.6	1408.2		High	1.369e-05	5.667e-06	10.26
AFVEAQNK	[K].AFVEAQNK.[I]	1xTMTpro [K8]; 1xTMTpro [N-Term]	1xTMTpro [K8]; 1xTMTpro [N-Term]	0.00222029	0.000304521	1	1	1	P48147	P48147 [41-48]			Prolyl endopeptidase OS=Homo sapiens OX=9606 GN=PREP PE=1 SV=2	PREP	P48147	0	1514.88	8															60.3	100.4	122.2	66.9	70.6	264.7	90.4	71.5	65.2	106.1	60.9	82.1	80		High	4.056e-05	0.0003666	8.15
AFVGEVGAR	[R].AFVGEVGAR.[S]	1xTMTpro [N-Term]	1xTMTpro [N-Term]	0.000178345	9.41479e-05	1	3	1	O95954	O95954 [342-350]			Formimidoyltransferase-cyclodeaminase OS=Homo sapiens OX=9606 GN=FTCD PE=1 SV=2	FTCD	B7WPK3; O95954; A0A0G2JQF2	0	1209.69	9	133.4	144.7	128.9	219.2	94.8	104.7	205.8	104.8	143.1	327.2	192.9	131.8	863	294.7															High	1.369e-05	2.162e-05	8.76
AFVHWYVGEGMEEGEFSEAR	[R].AFVHWYVGEGMEEGEFSEAR.[E]	1xTMTpro [N-Term]	1xTMTpro [N-Term]	4.15095e-10	9.41479e-05	3	8	5	F5H5D3; Q71U36; P68366	F5H5D3 [473-492]; Q71U36 [403-422]; P68366 [403-422]			Tubulin alpha chain OS=Homo sapiens OX=9606 GN=TUBA1C PE=1 SV=1;Tubulin alpha-1A chain OS=Homo sapiens OX=9606 GN=TUBA1A PE=1 SV=1;Tubulin alpha-4A chain OS=Homo sapiens OX=9606 GN=TUBA4A PE=1 SV=1	TUBA1C	P0DPH8; F5H5D3; C9J2C0; Q71U36; Q9NY65; P68363; Q9BQE3; P68366	0	2634.23	20	107.3	113.9	146.7	217.1	113.8	161.9	228.2	149	108.1	77.4	134.8	106.3	115.9	180.1	171.9	183.6	163.1	120.6	231.7	257	187.2	121.6	251.3	208	158.4	122	150.3	NotUnique	High	1.369e-05	1.479e-11	14.67
AFVHWYVGEGMEEGEFSEAR	[R].AFVHWYVGEGMEEGEFSEAR.[E]	1xTMTpro [N-Term]	1xTMTpro [N-Term]	3.25653e-08	9.41479e-05	3	8	8	F5H5D3; Q71U36; P68366	F5H5D3 [473-492]; Q71U36 [403-422]; P68366 [403-422]			Tubulin alpha chain OS=Homo sapiens OX=9606 GN=TUBA1C PE=1 SV=1;Tubulin alpha-1A chain OS=Homo sapiens OX=9606 GN=TUBA1A PE=1 SV=1;Tubulin alpha-4A chain OS=Homo sapiens OX=9606 GN=TUBA4A PE=1 SV=1	TUBA1C	P0DPH8; F5H5D3; C9J2C0; Q71U36; Q9NY65; P68363; Q9BQE3; P68366	0	2781.26	20	173	246.9	301.1	306.4	207.3	239.2	761.3	247.1	218.4	142	236.1	176	204.2	378.7	267.5	236.3	338.8	233.2	311	622.5	331.2	268.8	309.6	453.7	280.2	251.5	278	NotUnique	High	1.369e-05	1.789e-09	13.44
AFVLSSVDELEQQR	[K].AFVLSSVDELEQQR.[D]	1xTMTpro [N-Term]	1xTMTpro [N-Term]	9.36351e-09	9.41479e-05	1	1	11	P04275	P04275 [1437-1450]			von Willebrand factor OS=Homo sapiens OX=9606 GN=VWF PE=1 SV=4	VWF	P04275	0	1925.03	14	140.7	1153.9	276.7	514.6	242.5	389.2	2081.5	257.1	328.6	458.9	236.2	199.5	1033.3	786.4	134.6	127.6	751.4	274.4	240.4	246.9	416.4	337	205.1	974.1	1024.7	517.8	364.8		High	1.369e-05	4.544e-10	14.94
AFVNCDENSR	[K].AFVNCDENSR.[L]	1xCarbamidomethyl [C5]; 1xTMTpro [N-Term]	1xCarbamidomethyl [C5]; 1xTMTpro [N-Term]	0.000198047	9.41479e-05	1	1	12	P01833	P01833 [516-525]			Polymeric immunoglobulin receptor OS=Homo sapiens OX=9606 GN=PIGR PE=1 SV=4	PIGR	P01833	0	1515.72	10	530.9	377.9	872.2	3022.9	555.5	624.5	3432.8	634.5	483.2	1010.8	636.3	297.7	1297.4	1854.3	385.3	399.4	477.1	802	637.9	752.5	2791.6	629.3	749.3	1042.1	318.4	309.7	619.2		High	1.369e-05	2.412e-05	7.7
AFVVDMMER	[K].AFVVDMMER.[L]	1xTMTpro [N-Term]	1xTMTpro [N-Term]	0.00185702	0.000154398	1	1	4	P04275	P04275 [1298-1306]			von Willebrand factor OS=Homo sapiens OX=9606 GN=VWF PE=1 SV=4	VWF	P04275	0	1401.72	9	35	358.1	55.3	92	60.4	92.5	618.6	44.3	55.1	119.4	56.8	35.6	295.8	207.3	120.6	158	1453.2	423	300.6	374	685.9	870.1	400.4	2039.1	1678.8	868	678.1		High	2.094e-05	0.0002901	6.34
AFVVDMMER	[K].AFVVDMMER.[L]	1xTMTpro [N-Term]	1xTMTpro [N-Term]	0.0404425	0.00294833	1	1	22	P04275	P04275 [1298-1306]			von Willebrand factor OS=Homo sapiens OX=9606 GN=VWF PE=1 SV=4	VWF	P04275	0	1548.75	9	855.5	2442.7	1105.6	2118.6	981.1	1311.3	3865.8	946.8	793.6	1029.7	970.3	671.7	2059.8	2013.2	490	499.6	2989.5	951.2	921.9	1111.8	1554.7	1878.1	861.9	4481.5	3661.2	1897.7	1507.3		High	0.0009043	0.01227	6.34
AFVVDMMER	[K].AFVVDMMER.[L]	1xTMTpro [N-Term]	1xTMTpro [N-Term]	0.0548974	0.00411377	1	1	8	P04275	P04275 [1298-1306]			von Willebrand factor OS=Homo sapiens OX=9606 GN=VWF PE=1 SV=4	VWF	P04275	0	1695.79	9	142.2	514.4	206.9	329.9	166.4	361.1	815.9	174.5	170.1	194.8	359.9	195.3	608.2	471.3	621.3	350.3	1941.4	702.7	592.2	659	988.2	1441.3	612	3318.6	2284.5	1366.8	1047.3		High	0.001281	0.01656	6.13
AFWLDVSHNR	[R].AFWLDVSHNR.[L]	1xTMTpro [N-Term]	1xTMTpro [N-Term]	0.000107017	9.41479e-05	1	1	2	P35858	P35858 [484-493]			Insulin-like growth factor-binding protein complex acid labile subunit OS=Homo sapiens OX=9606 GN=IGFALS PE=1 SV=1	IGFALS	P35858	0	1548.82	10															141	87.1	125.6	80.6	107.9	115.4	96.3	92.6	136.5	119.9	84	80.4	110.1		High	1.369e-05	1.271e-05	6.97
AFYPEEISSMVLTK	[K].AFYPEEISSMVLTK.[ML]	1xTMTpro [K14]; 1xTMTpro [N-Term]	1xTMTpro [K14]; 1xTMTpro [N-Term]	0.001152	0.000154398	1	4	2	A0A0G2JIW1	A0A0G2JIW1 [114-127]			Heat shock 70 kDa protein 1B OS=Homo sapiens OX=9606 GN=HSPA1B PE=1 SV=1	HSPA1B	A0A0G2JIW1; P0DMV9; P34931; Q53FA3	0	2370.26	14															35.4	30.5	25.7	46.6	33.3	98.1	49.9	68.6	46.6	37.6	27.2	34.7	43.7		High	2.094e-05	0.000156	7.03
AFYPEEISSMVLTK	[K].AFYPEEISSMVLTK.[ML]	1xTMTpro [K14]; 1xTMTpro [N-Term]	1xTMTpro [K14]; 1xTMTpro [N-Term]	0.000254005	0.000154398	1	4	1	A0A0G2JIW1	A0A0G2JIW1 [114-127]			Heat shock 70 kDa protein 1B OS=Homo sapiens OX=9606 GN=HSPA1B PE=1 SV=1	HSPA1B	A0A0G2JIW1; P0DMV9; P34931; Q53FA3	0	2223.22	14	46.3	37.2	45.2	50.2	38.3	42.5	104.2	40.4	37	56.6	48.9	32.1	121.1	101.2															High	2.094e-05	3.087e-05	7.87
AFYVNVLNEEQR	[R].AFYVNVLNEEQR.[K]	1xTMTpro [N-Term]	1xTMTpro [N-Term]	1.72852e-07	9.41479e-05	1	1	16	P04040	P04040 [445-456]			Catalase OS=Homo sapiens OX=9606 GN=CAT PE=1 SV=3	CAT	P04040	0	1785.95	12	507.2	434.6	633.8	808.5	427.4	425.4	718.3	2115.8	354.2	496.7	397.8	267.4	808.5	719	915	673.3	773.3	1089.8	843.1	5647.3	998.1	1572.5	1144.2	1766.8	907.3	1012.3	1536.8		High	1.369e-05	1.124e-08	12.63
AGAADAPLR	[K].AGAADAPLR.[L]	1xTMTpro [N-Term]	1xTMTpro [N-Term]	0.00338154	0.000367678	1	10	1	Q8N423	Q8N423 [359-367]			Leukocyte immunoglobulin-like receptor subfamily B member 2 OS=Homo sapiens OX=9606 GN=LILRB2 PE=1 SV=4	LILRB2	Q8N423; A0A0G2JNT8; A0A0G2JNE7; H7C0C3; A0A0G2JNH0; O75019; A0A0G2JPH5; A0A0G2JNQ7; A0A0G2JP96; A0A0G2JN35	0	1145.66	9															45.6	74.8	80.4	133.2	50.9	638.7	77	104.7	94	83.6	44.6	33.7	89.6		High	5.831e-05	0.0006409	5.7
AGAFCLSEDAGLGISSTASLR	[K].AGAFCLSEDAGLGISSTASLR.[A]	1xCarbamidomethyl [C5]; 1xTMTpro [N-Term]	1xCarbamidomethyl [C5]; 1xTMTpro [N-Term]	4.27967e-13	9.41479e-05	2	2	664	P01023; P20742	P01023 [767-787]; P20742 [773-793]			Alpha-2-macroglobulin OS=Homo sapiens OX=9606 GN=A2M PE=1 SV=3;Pregnancy zone protein OS=Homo sapiens OX=9606 GN=PZP PE=1 SV=4	A2M	P01023; P20742	0	2387.22	21	30709.9	29322.3	32393.1	63999.2	30196.9	56458.5	60467.2	52215	16368.5	19976.5	49705.6	12604	30451.7	50790.1	12183.5	11302.1	14928.4	7986.9	14297.1	13550.3	11198.1	10753.1	16276.9	18416.7	13133.3	9860.3	11128.3	NotUnique	High	1.369e-05	7.709e-15	16.39
AGAGSATLSMAYAGAR	[K].AGAGSATLSMAYAGAR.[F]	1xTMTpro [N-Term]	1xTMTpro [N-Term]	4.58364e-09	9.41479e-05	1	2	2	P40926	P40926 [242-257]			Malate dehydrogenase, mitochondrial OS=Homo sapiens OX=9606 GN=MDH2 PE=1 SV=3	MDH2	P40926; G3XAL0	0	1758.91	16	152.3	160.1	200.4	413.3	165	214.2	488.6	202	161.3	106.6	171.7	146.4	231.5	274															High	1.369e-05	2.075e-10	12.1
AGAGSATLSMAYAGAR	[K].AGAGSATLSMAYAGAR.[F]	1xTMTpro [N-Term]	1xTMTpro [N-Term]	0.00024679	0.000154398	1	2	3	P40926	P40926 [242-257]			Malate dehydrogenase, mitochondrial OS=Homo sapiens OX=9606 GN=MDH2 PE=1 SV=3	MDH2	P40926; G3XAL0	0	1905.95	16	67.7	71.4	192.8	110.1	102.7	86	213.8	86.4	104.1	60	92.9	97.1	104.8	132.2	27.9	32.2	58	29.6	31.8	104.7	41.7	33.9	31.1	41.9	47.2	35.7	37.8		High	2.094e-05	2.999e-05	6.17
AGAHLQGGAK	[K].AGAHLQGGAK.[R]	1xTMTpro [K10]; 1xTMTpro [N-Term]	1xTMTpro [K10]; 1xTMTpro [N-Term]	1.49837e-08	9.41479e-05	1	2	14	P04406	P04406 [108-117]			Glyceraldehyde-3-phosphate dehydrogenase OS=Homo sapiens OX=9606 GN=GAPDH PE=1 SV=3	GAPDH	E7EUT5; P04406	0	1517.9	10	528.5	726	845.7	1680.6	512.8	805.1	1713.9	717.8	1836.9	955.6	651	1293	1699.8	2473.9	249	418.3	793	536.2	335.9	6360.6	458.1	694.2	377.2	560.4	457.2	1892.6	719.2		High	1.369e-05	7.631e-10	17
AGAIAPCEVTVPAQNTGLGPEK	[R].AGAIAPCEVTVPAQNTGLGPEK.[T]	1xCarbamidomethyl [C7]; 1xTMTpro [K22]; 1xTMTpro [N-Term]	1xCarbamidomethyl [C7]; 1xTMTpro [K22]; 1xTMTpro [N-Term]	1.43156e-05	9.41479e-05	1	9	1	P05388	P05388 [113-134]			60S acidic ribosomal protein P0 OS=Homo sapiens OX=9606 GN=RPLP0 PE=1 SV=1	RPLP0	P05388; F8VPE8; F8VU65; F8VW21; F8VWS0; G3V210; Q8NHW5; F8VQY6; F8VRK7	0	2788.52	22															48.1	32.9	36	42.9	57	69.6	56.4	45.4	60.7	65	39.5	71.6	47.6		High	1.369e-05	1.436e-06	11.43
AGALNSNDAFVLK	[K].AGALNSNDAFVLK.[T]	1xTMTpro [K13]; 1xTMTpro [N-Term]	1xTMTpro [K13]; 1xTMTpro [N-Term]	1.01822e-08	9.41479e-05	1	3	18	A0A0A0MT01	A0A0A0MT01 [570-582]			Actin-depolymerizing factor OS=Homo sapiens OX=9606 GN=GSN PE=1 SV=1	GSN	A0A0A0MT01; P06396; A0A0A0MS51	0	1928.11	13	1060.9	1157.8	2774.9	4099.6	3620.2	1141.6	1110.7	3172.4	716.8	964.6	2104.7	542.6	1095.4	2288	499.8	548.3	385.2	824.1	987.8	1488.6	733.6	1293.2	1122	379.2	355.1	483.6	745.8		High	1.369e-05	4.983e-10	13.67
AGALQCSPSDAYTK	[K].AGALQCSPSDAYTK.[K]	1xCarbamidomethyl [C6]; 1xTMTpro [K14]; 1xTMTpro [N-Term]	1xCarbamidomethyl [C6]; 1xTMTpro [K14]; 1xTMTpro [N-Term]	3.92717e-06	9.41479e-05	1	1	1	Q9Y490	Q9Y490 [1934-1947]			Talin-1 OS=Homo sapiens OX=9606 GN=TLN1 PE=1 SV=3	TLN1	Q9Y490	0	2077.09	14															69	25	82.9	53.8	49.5	457.2	80.3	97.7	72.6	68.5	49.9	39.8	69.1		High	1.369e-05	3.48e-07	8.41
AGALQLLLVGDK	[R].AGALQLLLVGDK.[V]	1xTMTpro [K12]; 1xTMTpro [N-Term]	1xTMTpro [K12]; 1xTMTpro [N-Term]	5.81325e-08	9.41479e-05	1	1	11	P55058	P55058 [283-294]			Phospholipid transfer protein OS=Homo sapiens OX=9606 GN=PLTP PE=1 SV=1	PLTP	P55058	0	1806.13	12	351.5	1027.9	676.1	771.2	514.1	338.7	628.2	324.4	247.2	563.4	521.7	207.8	590.9	832.5	373.7	474.3	339.1	1585.8	588.1	1066.3	4045.5	1128.1	727.1	719.1	599.5	471.6	710.6		High	1.369e-05	3.386e-09	12.66
AGAVAEEVLAAIR	[K].AGAVAEEVLAAIR.[T]	1xTMTpro [N-Term]	1xTMTpro [N-Term]	9.73808e-05	9.41479e-05	1	1	1	P08183	P08183 [250-262]			ATP-dependent translocase ABCB1 OS=Homo sapiens OX=9606 GN=ABCB1 PE=1 SV=3	ABCB1	P08183	0	1573.92	13																												NoQuanValues	High	1.369e-05	1.15e-05	11.87
AGAVNPTVK	[K].AGAVNPTVK.[F]	1xTMTpro [K9]; 1xTMTpro [N-Term]	1xTMTpro [K9]; 1xTMTpro [N-Term]	3.8682e-05	9.41479e-05	1	4	5	A0A7I2V2R5	A0A7I2V2R5 [259-267]			Dipeptidyl peptidase 4 OS=Homo sapiens OX=9606 GN=DPP4 PE=4 SV=1	DPP4	A0A7I2V2R5; A0A7I2V2I2; P27487; A0A7I2V2X8	0	1464.9	9	366.9	480.3	348.9	404.2	236.6	495.8	1100.2	340.5	234.1	436.7	254	199.2	812.8	683.8	452.4	981.1	375.4	697	280.4	1206.4	553.2	464.2	483.6	1068.8	365.2	468.3	467.7		High	1.369e-05	4.266e-06	10.39
AGAYDFPSPEWDTVTPEAK	[K].AGAYDFPSPEWDTVTPEAK.[DN]	1xTMTpro [K19]; 1xTMTpro [N-Term]	1xTMTpro [K19]; 1xTMTpro [N-Term]	2.70802e-06	9.41479e-05	4	21	6	A0A5F9ZHM9; Q5SWX3; E9PBG7; Q13554	A0A5F9ZHM9 [216-234]; Q5SWX3 [228-246]; E9PBG7 [228-246]; Q13554 [228-246]			Calcium/calmodulin-dependent protein kinase OS=Homo sapiens OX=9606 GN=CAMK2A PE=1 SV=1;Calcium/calmodulin-dependent protein kinase OS=Homo sapiens OX=9606 GN=CAMK2G PE=1 SV=1;Calcium/calmodulin-dependent protein kinase OS=Homo sapiens OX=9606 GN=CAMK2D PE=1 SV=1;Calcium/calmodulin-dependent protein kinase type II subunit beta OS=Homo sapiens OX=9606 GN=CAMK2B PE=1 SV=3	CAMK2A	A0A5K1VW76; A0A5F9ZHM9; H7BXS4; Q9UQM7; Q5SWX3; A0A5F9ZHR5; A0A5F9ZH90; A0A5F9ZHY2; Q13557; D6R938; H0Y6G2; D6RFJ0; Q8WU40; A0A5F9ZH50; H0Y9C2; E9PBG7; A0A2Q3DQE3; Q13555; A0A5F9ZH21; Q13554; E9PF82	0	2689.36	19	130.3	81.9	138	161.5	119.2	143.3	230.7	140.8	93.2	59	130.4	102.5	105.4	153.8	171.8	146.8	821.4	164.1	221.6	372.9	223.3	196.2	171.2	651	320.2	222.7	262.5	NotUnique	High	1.369e-05	2.314e-07	11.47
AGCQVVAPSDMMDGR	[K].AGCQVVAPSDMMDGR.[V]	1xCarbamidomethyl [C3]; 1xTMTpro [N-Term]	1xCarbamidomethyl [C3]; 1xTMTpro [N-Term]	1.28292e-06	9.41479e-05	1	1	2	P13716	P13716 [160-174]			Delta-aminolevulinic acid dehydratase OS=Homo sapiens OX=9606 GN=ALAD PE=1 SV=1	ALAD	P13716	0	1897.89	15	247.3	47.5	209.4	168.9	136.7	80.9	76	195.8	38.7	64.9	93.9	34.2	97	183.1	100.6	51.2	71.4	92.8	92.2	116.3	57	137.3	244.9	144.4	95.9	94.1	272.2		High	1.369e-05	1.016e-07	11.35
AGCQVVAPSDMMDGR	[K].AGCQVVAPSDMMDGR.[V]	1xCarbamidomethyl [C3]; 1xTMTpro [N-Term]	1xCarbamidomethyl [C3]; 1xTMTpro [N-Term]	0.00081075	0.000154398	1	1	3	P13716	P13716 [160-174]			Delta-aminolevulinic acid dehydratase OS=Homo sapiens OX=9606 GN=ALAD PE=1 SV=1	ALAD	P13716	0	2044.92	15	82.3	29.9	73.2	55.9	46.9	34.8	32.8	68.6	29.3	25.7	31.6	22.7	38.6	57.7	89.1	50.3	46.7	87.3	64	110.9	58.1	135.1	253.4	104	64.4	74.7	87.6		High	2.094e-05	0.000102	8.1
AGCQVVAPSDMMDGR	[K].AGCQVVAPSDMMDGR.[V]	1xCarbamidomethyl [C3]; 1xTMTpro [N-Term]	1xCarbamidomethyl [C3]; 1xTMTpro [N-Term]	0.000556958	0.000154398	1	1	5	P13716	P13716 [160-174]			Delta-aminolevulinic acid dehydratase OS=Homo sapiens OX=9606 GN=ALAD PE=1 SV=1	ALAD	P13716	0	2191.96	15															14.7	10.8	49.7	17.6	19	24.3	19.4	16.8	17.5	43.4	15	13.5	15.1		High	2.094e-05	6.734e-05	7.12
AGCVAESTAVCR	[K].AGCVAESTAVCR.[A]	2xCarbamidomethyl [C3; C11]; 1xTMTpro [N-Term]	2xCarbamidomethyl [C3; C11]; 1xTMTpro [N-Term]	2.58096e-07	9.41479e-05	1	2	30	Q9Y6R7	Q9Y6R7 [462-473]			IgGFc-binding protein OS=Homo sapiens OX=9606 GN=FCGBP PE=1 SV=3	FCGBP	Q9Y6R7; A0A087WXI2	0	1584.78	12	1062	2476.2	1369.2	1949.6	991.6	1224.4	5865.4	853.7	851.2	744.9	806.9	573.2	1260.7	2620.2	363.3	397.6	475.7	484.6	507.8	921.6	557.5	741	681	4552.2	1283.9	477.9	731.9		High	1.369e-05	1.744e-08	9.15
AGDALWLR	[K].AGDALWLR.[F]	1xTMTpro [N-Term]	1xTMTpro [N-Term]	0.13008	0.00972256	1	3	1	Q86UX7	Q86UX7 [243-250]			Fermitin family homolog 3 OS=Homo sapiens OX=9606 GN=FERMT3 PE=1 SV=1	FERMT3	Q86UX7; F5H3I6; F5H1C6	0	1205.7	8															81.2	97.2	95	126.6	92.4	753.2	80.5	152.5	135.5	260.1	106	62.7	126.9		High	0.002849	0.03643	5.24
AGDAVNVVVTGGK	[K].AGDAVNVVVTGGK.[L]	1xTMTpro [K13]; 1xTMTpro [N-Term]	1xTMTpro [K13]; 1xTMTpro [N-Term]	1.84294e-09	9.41479e-05	1	1	5	Q9BXX0	Q9BXX0 [1016-1028]			EMILIN-2 OS=Homo sapiens OX=9606 GN=EMILIN2 PE=1 SV=3	EMILIN2	Q9BXX0	0	1795.06	13	79.5	188.5	108.1	158.4	103.9	144.2	324.7	100.1	90.6	295	129.5	104.4	754.5	271.1	166.3	118.5	255.2	160.3	216.9	526.8	531.6	189.5	246.7	361.9	197.6	223.3	238		High	1.369e-05	7.616e-11	16.15
AGDFLEANYMNLQR	[K].AGDFLEANYMNLQR.[S]	1xTMTpro [N-Term]	1xTMTpro [N-Term]	4.05551e-07	9.41479e-05	1	2	23	P01024	P01024 [1172-1185]			Complement C3 OS=Homo sapiens OX=9606 GN=C3 PE=1 SV=2	C3	M0R0Q9; P01024	0	2093.01	14	790.8	2621	810.5	1506.9	820.4	970	3069.5	742.4	732	925.4	794.1	431.9	1343	1469.5	691.3	783.6	1065.6	1927.3	911.9	1476.6	1468.6	2299	1269.5	1964.9	1018.9	932.4	1406.1		High	1.369e-05	2.87e-08	16.55
AGDFLEANYMNLQR	[K].AGDFLEANYMNLQR.[S]	1xTMTpro [N-Term]	1xTMTpro [N-Term]	1.11535e-08	9.41479e-05	1	2	17	P01024	P01024 [1172-1185]			Complement C3 OS=Homo sapiens OX=9606 GN=C3 PE=1 SV=2	C3	M0R0Q9; P01024	0	1945.98	14	810.5	2622.1	772.9	1435	744.7	841.8	2800.9	713.7	731.6	845.9	758.2	453.1	1300	1357.4	522.5	545.5	811.9	1386.4	668.1	1147.5	1058.2	1682	829	1542.9	728.9	656.1	1009.9		High	1.369e-05	5.51e-10	13.44
AGDISCNADINPLK	[K].AGDISCNADINPLK.[I]	1xCarbamidomethyl [C6]; 1xTMTpro [K14]; 1xTMTpro [N-Term]	1xCarbamidomethyl [C6]; 1xTMTpro [K14]; 1xTMTpro [N-Term]	6.36649e-05	9.41479e-05	1	1	1	P17301	P17301 [1014-1027]			Integrin alpha-2 OS=Homo sapiens OX=9606 GN=ITGA2 PE=1 SV=1	ITGA2	P17301	0	2096.13	14															91.3	88	70.4	81.1	102.7	329.8	111.5	115.6	126.3	105.1	76.4	45	84.6		High	1.369e-05	7.306e-06	6.94
AGDKDDITEPAVCALR	[R].AGDKDDITEPAVCALR.[H]	1xCarbamidomethyl [C13]; 1xTMTpro [K4]; 1xTMTpro [N-Term]	1xCarbamidomethyl [C13]; 1xTMTpro [K4]; 1xTMTpro [N-Term]	0.0019735	0.000154398	1	1	1	P14923	P14923 [445-460]			Junction plakoglobin OS=Homo sapiens OX=9606 GN=JUP PE=1 SV=3	JUP	P14923	1	2339.25	16	60.3	138.9	143.5	145.2	57.1	156.5	153.3	111.7	73.4	52.3	89.8	57.7	98	140.2															High	2.094e-05	0.0003139	9.7
AGDREDITEPAICALR	[R].AGDREDITEPAICALR.[H]	1xCarbamidomethyl [C13]; 1xTMTpro [N-Term]	1xCarbamidomethyl [C13]; 1xTMTpro [N-Term]	9.65925e-06	9.41479e-05	1	12	1	A0A2R8Y7Z0	A0A2R8Y7Z0 [454-469]			Catenin beta-1 OS=Homo sapiens OX=9606 GN=CTNNB1 PE=1 SV=1	CTNNB1	A0A2R8Y7Z0; A0A2R8YCH5; A0A2R8Y5C3; A0A2R8Y750; A0A2R8Y5A3; A0A2R8Y6G0; A0A2R8Y815; A0A2R8Y804; P35222; B4DGU4; A0A2R8Y543; A0A2R8Y5Z1	1	2091.08	16	47	68.8	63.3	95.3	56.5	46.4	108.5	53.8	51.2	55.3	58.7	44.1	98.8	88.8															High	1.369e-05	9.335e-07	13.15
AGDTAVYYCAR	[R].AGDTAVYYCAR.[-]	1xCarbamidomethyl [C9]; 1xTMTpro [N-Term]	1xCarbamidomethyl [C9]; 1xTMTpro [N-Term]	1.40572e-05	9.41479e-05	1	1	22	P01766	P01766 [106-116]			Immunoglobulin heavy variable 3-13 OS=Homo sapiens OX=9606 GN=IGHV3-13 PE=1 SV=2	IGHV3-13	P01766	0	1550.76	11	851.6	579.4	2129	2397.4	1347.8	1417.1	1565.1	2595.6	484.4	841.2	1266.2	559.2	1135.9	1648.9	1491.8	2802.7	1094.2	1463	4728.7	1534.1	2565.2	1309.7	3086.2	4460.3	1359	1242.9	2342.2		High	1.369e-05	1.412e-06	8.34
AGDTVIPLYIPQCGECK	[K].AGDTVIPLYIPQCGECK.[F]	2xCarbamidomethyl [C13; C16]; 1xTMTpro [K17]; 1xTMTpro [N-Term]	2xCarbamidomethyl [C13; C16]; 1xTMTpro [K17]; 1xTMTpro [N-Term]	6.80832e-06	9.41479e-05	1	2	1	P11766	P11766 [85-101]			Alcohol dehydrogenase class-3 OS=Homo sapiens OX=9606 GN=ADH5 PE=1 SV=4	ADH5	D6RFE4; P11766	0	2529.33	17															43.5	39.6	46.9	40.3	50.8	111.5	50.3	79.9	56.9	62.5	57.9	57.3	45.3		High	1.369e-05	6.355e-07	10.26
AGELEVFNGYFVHFFAPDNLDPIPK	[K].AGELEVFNGYFVHFFAPDNLDPIPK.[N]	1xTMTpro [K25]; 1xTMTpro [N-Term]	1xTMTpro [K25]; 1xTMTpro [N-Term]	5.27554e-06	9.41479e-05	1	2	4	P19823	P19823 [285-309]			Inter-alpha-trypsin inhibitor heavy chain H2 OS=Homo sapiens OX=9606 GN=ITIH2 PE=1 SV=2	ITIH2	P19823; Q5T985	0	3444.81	25	172.4	239.2	205.5	344.5	234.7	295.5	268.2	236.8	141.3	165.8	238.6	132.9	292.6	298.1															High	1.369e-05	4.816e-07	11.75
AGELTEDEVER	[R].AGELTEDEVER.[V]	1xTMTpro [N-Term]	1xTMTpro [N-Term]	0.00184377	0.000154398	1	1	1	P62269	P62269 [56-66]			40S ribosomal protein S18 OS=Homo sapiens OX=9606 GN=RPS18 PE=1 SV=3	RPS18	P62269	0	1551.78	11															98.1	34.3	70.2	39.7	49.6	238.1	58.8	56.2	49.1	58.1	45.3	91.4	50.5		High	2.094e-05	0.0002868	5.8
AGEQDATIHLK	[K].AGEQDATIHLK.[V]	1xTMTpro [K11]; 1xTMTpro [N-Term]	1xTMTpro [K11]; 1xTMTpro [N-Term]	0.0462644	0.00339407	1	7	1	A0A087WTF6	A0A087WTF6 [293-303]			Neural cell adhesion molecule 1 OS=Homo sapiens OX=9606 GN=NCAM1 PE=1 SV=1	NCAM1	A0A087WTF6; A0A087WX77; A0A087WTE4; A0A087WWD4; A0A087WV75; H7BYX6; P13591	0	1791.03	11															45.3	32.6	74.3	42.1	61.8	105.2	51.5	33.5	51.4	69.7	39.7	36.7	40.6		High	0.001093	0.0141	5.82
AGEQVTYTCATYYK	[K].AGEQVTYTCATYYK.[M]	1xCarbamidomethyl [C9]; 1xTMTpro [K14]; 1xTMTpro [N-Term]	1xCarbamidomethyl [C9]; 1xTMTpro [K14]; 1xTMTpro [N-Term]	6.60903e-07	9.41479e-05	1	1	10	P08603	P08603 [1010-1023]			Complement factor H OS=Homo sapiens OX=9606 GN=CFH PE=1 SV=4	CFH	P08603	0	2263.16	14	388.4	1846.5	645.5	630.1	406.1	580.9	2083	406.9	759.2	649.4	367.9	391.3	1263.2	1086.1	113.9	142.5	137.5	87	133.3	175.2	187.6	137.7	91.6	125	118.6	117.1	122.1		High	1.369e-05	4.905e-08	10.32
AGEVQEPELR	[R].AGEVQEPELR.[G]	1xTMTpro [N-Term]	1xTMTpro [N-Term]	4.72509e-05	9.41479e-05	1	1	6	P25311	P25311 [242-251]			Zinc-alpha-2-glycoprotein OS=Homo sapiens OX=9606 GN=AZGP1 PE=1 SV=2	AZGP1	P25311	0	1431.78	10	210.9	1223.5	248.4	442	162.3	289.1	425.5	246.1	312.7	243.5	214.2	298.6	416.3	441.4	241.5	334.7	464.9	632.9	302.3	755.3	508.4	1000.1	301	952.9	439.8	230.7	483.1		High	1.369e-05	5.283e-06	9.4
AGEYEALPK	[R].AGEYEALPK.[K]	1xTMTpro [K9]; 1xTMTpro [N-Term]	1xTMTpro [K9]; 1xTMTpro [N-Term]	0.0149039	0.00143217	1	3	1	O95954	O95954 [143-151]			Formimidoyltransferase-cyclodeaminase OS=Homo sapiens OX=9606 GN=FTCD PE=1 SV=2	FTCD	B7WPK3; O95954; A0A0G2JQF2	0	1585.91	9															35.9	46.2	42.3	41.9	64.3	47.1	45.2	44	54.8	83.3	67.2	175.4	55.1		High	0.0003291	0.003876	6.45
AGFAGDDAPR	[K].AGFAGDDAPR.[A]	1xTMTpro [N-Term]	1xTMTpro [N-Term]	0.000100614	9.41479e-05	4	30	9	P60709; K7EM38; P0CG38; P68032	P60709 [19-28]; K7EM38 [19-28]; P0CG38 [719-728]; P68032 [21-30]			Actin, cytoplasmic 1 OS=Homo sapiens OX=9606 GN=ACTB PE=1 SV=1;Actin, cytoplasmic 2 (Fragment) OS=Homo sapiens OX=9606 GN=ACTG1 PE=1 SV=1;POTE ankyrin domain family member I OS=Homo sapiens OX=9606 GN=POTEI PE=3 SV=1;Actin, alpha cardiac muscle 1 OS=Homo sapiens OX=9606 GN=ACTC1 PE=1 SV=1	ACTB	G5E9R0; J3KT65; A5A3E0; A0A2R8Y793; A0A6Q8PGD7; P63267; C9JUM1; F8WCH0; A0A2R8YGF8; P0CG39; A6NL76; P60709; F6UVQ4; Q6S8J3; P62736; P68133; I3L3I0; C9JTX5; K7EM38; I3L4N8; C9JFL5; E7EVS6; F8WB63; A0A6Q8PH58; C9JZR7; P0CG38; P68032; I3L3R2; P63261; B8ZZJ2	0	1280.66	10	460.2	466.6	721.7	402	387.7	294	630.6	415.5	492.4	332.4	488.8	362.3	596.2	981.5	744.3	608.4	1115.6	939.2	653	8785.5	908.3	1889.4	884.6	748.1	2061.8	1279.6	1138.3	NotUnique	High	1.369e-05	1.193e-05	7.41
AGFAGDQIPK	[K].AGFAGDQIPK.[Y]	1xTMTpro [K10]; 1xTMTpro [N-Term]	1xTMTpro [K10]; 1xTMTpro [N-Term]	3.22463e-05	9.41479e-05	1	4	6	P61163	P61163 [23-32]			Alpha-centractin OS=Homo sapiens OX=9606 GN=ACTR1A PE=1 SV=1	ACTR1A	A0A1B0GVS3; P61163; P42025; R4GMT0	0	1611.94	10	297.8	176.2	387.8	397.2	243.3	246.6	414.4	260	215.3	351.5	238.4	192.5	814.2	474.6	181.4	152.9	164	159.5	146.1	440.9	426.9	342.1	305.3	327.8	123.8	286.8	203.5		High	1.369e-05	3.49e-06	9.27
AGFAVNFFK	[K].AGFAVNFFK.[E]	1xTMTpro [K9]; 1xTMTpro [N-Term]	1xTMTpro [K9]; 1xTMTpro [N-Term]	0.0326077	0.00226793	1	1	1	P13497	P13497 [538-546]			Bone morphogenetic protein 1 OS=Homo sapiens OX=9606 GN=BMP1 PE=1 SV=2	BMP1	P13497	0	1608.94	9																												NoQuanValues	High	0.0007089	0.009635	3.82
AGFGNLR	[K].AGFGNLR.[R]	1xTMTpro [N-Term]	1xTMTpro [N-Term]	0.0407627	0.00300731	1	1	2	Q14314	Q14314 [273-279]			Fibroleukin OS=Homo sapiens OX=9606 GN=FGL2 PE=1 SV=1	FGL2	Q14314	0	1038.6	7	144.2	217.6	183.2	337.7	149.3	279.6	624.2	156.7	165.4	327.2	178.7	148.3	734.7	363.1	125.5	171.3	189.6	375.3	245.7	617.4	1386.5	245	304.3	283.7	169.9	204	309.2		High	0.0009043	0.01234	7.18
AGFGNQESEFWLGNENLHQLTLQGNWELR	[R].AGFGNQESEFWLGNENLHQLTLQGNWELR.[V]	1xTMTpro [N-Term]	1xTMTpro [N-Term]	1.22606e-13	9.41479e-05	1	1	120	O75636	O75636 [152-180]			Ficolin-3 OS=Homo sapiens OX=9606 GN=FCN3 PE=1 SV=2	FCN3	O75636	0	3691.82	29	7766.1	4044.8	5677	4915.7	10126.9	5956.7	19597.3	5348.5	5228.6	3044.5	4653.2	2801.9	4085.8	8173.2	704.1	789.3	649.4	584.5	916.4	1500.8	562	977.9	1049.7	661.5	686.4	446.7	771		High	1.369e-05	1.951e-15	17
AGFGRPDGEYWLGLEPVYQLTSR	[KR].AGFGRPDGEYWLGLEPVYQLTSR.[G]	1xTMTpro [N-Term]	1xTMTpro [N-Term]	9.13339e-13	9.41479e-05	1	2	5	Q8NI99	Q8NI99 [318-340]			Angiopoietin-related protein 6 OS=Homo sapiens OX=9606 GN=ANGPTL6 PE=1 SV=1	ANGPTL6	Q8NI99; K7EKF6	0	2915.5	23	459.9	470.9	799	602.6	465.1	485.4	543.6	376.3	236.9	314.6	807.2	194.2	513.2	722.3															High	1.369e-05	1.773e-14	17
AGFLDLK	[K].AGFLDLK.[D]	1xTMTpro [K7]; 1xTMTpro [N-Term]	1xTMTpro [K7]; 1xTMTpro [N-Term]	0.0734822	0.00597095	1	1	4	Q9Y490	Q9Y490 [257-263]			Talin-1 OS=Homo sapiens OX=9606 GN=TLN1 PE=1 SV=3	TLN1	Q9Y490	0	1371.85	7	237.4	333.9	274.5	358.1	283.5	289.3	974.1	169.2	283.5	341.7	214.6	167.6	718.3	684.5	328.3	102.5	212.8	271.2	138	2355.9	328.4	489.4	260.4	184	176.5	125.7	273.7		High	0.001687	0.02118	3.81
AGFSGPDCSQR	[R].AGFSGPDCSQR.[S]	1xCarbamidomethyl [C8]; 1xTMTpro [N-Term]	1xCarbamidomethyl [C8]; 1xTMTpro [N-Term]	0.0005039	0.000154398	1	11	4	A0A3B3ISX9	A0A3B3ISX9 [237-247]			Tenascin-X OS=Homo sapiens OX=9606 GN=TNXB PE=1 SV=1	TNXB	A0A140T902; A0A140TA33; A0A140TA52; A0A140T956; A0A140T9C0; A0A3B3ISX9; A0A140T8Y3; C9J7W4; A0A140TA41; P22105; A0A087WWA5	0	1485.71	11	43.7	89.5	72	70.2	72.8	317.2	2076.7	73.2	176.4	252.7	62.4	104.5	469	355.5															High	2.094e-05	6.068e-05	7.65
AGFSWIEVTFK	[K].AGFSWIEVTFK.[N]	1xTMTpro [K11]; 1xTMTpro [N-Term]	1xTMTpro [K11]; 1xTMTpro [N-Term]	1.92958e-06	9.41479e-05	1	3	7	Q14624	Q14624 [778-788]			Inter-alpha-trypsin inhibitor heavy chain H4 OS=Homo sapiens OX=9606 GN=ITIH4 PE=1 SV=4	ITIH4	H7C0L5; B7ZKJ8; Q14624	0	1893.08	11	335.7	2272.6	326.7	463.6	301.4	317.8	943.8	367.2	354.3	458.3	299.2	295.3	940.3	708.2	30.1	26.1	24.9	29.8	23.3	42	39.7	24.6	31.3	37.9	21.2	19.7	22.3		High	1.369e-05	1.592e-07	12.3
AGFWEEFESLQK	[K].AGFWEEFESLQK.[Q]	1xTMTpro [K12]; 1xTMTpro [N-Term]	1xTMTpro [K12]; 1xTMTpro [N-Term]	0.000229627	0.000154398	1	1	5	P29350	P29350 [242-253]			Tyrosine-protein phosphatase non-receptor type 6 OS=Homo sapiens OX=9606 GN=PTPN6 PE=1 SV=1	PTPN6	P29350	0	2079.1	12	60.2	107.8	91.9	102.2	67.5	106.2	188.1	83.1	69.8	58.8	75.4	63.2	157.1	132.3	93.6	87.4	100.3	120.8	83.6	577.6	104.7	147.9	96.9	143.5	93.8	74.6	110.3		High	2.094e-05	2.797e-05	8.6
AGGADAVQTVTGGLR	[R].AGGADAVQTVTGGLR.[S]	1xTMTpro [N-Term]	1xTMTpro [N-Term]	9.60546e-09	9.41479e-05	1	1	4	Q9H223	Q9H223 [15-29]			EH domain-containing protein 4 OS=Homo sapiens OX=9606 GN=EHD4 PE=1 SV=1	EHD4	Q9H223	0	1676.93	15	187.2	343.4	176.8	467	151	252.3	1113.7	260.1	171	390.2	272.5	106.9	742.1	526	100.9	90.4	125.3	236.9	120.9	489	169.6	208.2	130.8	261.9	129.4	99.2	153.7		High	1.369e-05	4.688e-10	15.94
AGGAFDPYTLVR	[K].AGGAFDPYTLVR.[Q]	1xTMTpro [N-Term]	1xTMTpro [N-Term]	2.90157e-05	9.41479e-05	1	4	2	B5MCD7	B5MCD7 [11-22]			Synaptogyrin-1 OS=Homo sapiens OX=9606 GN=SYNGR1 PE=1 SV=1	SYNGR1	B5MCD7; A2A283; F8WCE4; O43759	0	1570.85	12	71.6	74.7	95.4	141.9	86.5	105.6	280.2	94.4	83.1	88.1	106.2	79.7	162.9	150.9	69.3	63.2	68	56.5	68.8	149.6	97	77.4	75.8	98.3	71	60.7	75.9		High	1.369e-05	3.115e-06	11.27
AGGFLMK	[K].AGGFLMK.[K]	1xTMTpro [K7]; 1xTMTpro [N-Term]	1xTMTpro [K7]; 1xTMTpro [N-Term]	0.0213795	0.00176817	1	1	4	P00558	P00558 [185-191]			Phosphoglycerate kinase 1 OS=Homo sapiens OX=9606 GN=PGK1 PE=1 SV=3	PGK1	P00558	0	1331.8	7	238.8	328.2	312.6	297.8	228.1	223.4	788.6	226.5	265.4	349.7	245.7	189.4	723.8	656.5	183.5	162.3	269.7	319.6	190.2	2931.2	276.6	342.1	215.7	222.7	341.8	293.9	352.3		High	0.0004744	0.005929	6.32
AGGIETIANEFSDR	[R].AGGIETIANEFSDR.[C]	1xTMTpro [N-Term]	1xTMTpro [N-Term]	2.9321e-07	9.41479e-05	1	2	2	Q92598	Q92598 [20-33]			Heat shock protein 105 kDa OS=Homo sapiens OX=9606 GN=HSPH1 PE=1 SV=1	HSPH1	R4GN69; Q92598	0	1783.91	14															127.2	94	140.2	122.6	141.3	625.3	180	202.4	155.3	164.6	130.3	132.8	144		High	1.369e-05	2.004e-08	9.71
AGGIETIANEYSDR	[R].AGGIETIANEYSDR.[C]	1xTMTpro [N-Term]	1xTMTpro [N-Term]	2.68653e-07	9.41479e-05	1	3	1	P34932	P34932 [20-33]			Heat shock 70 kDa protein 4 OS=Homo sapiens OX=9606 GN=HSPA4 PE=1 SV=4	HSPA4	P34932; A0A087WTS8; A0A087WYC1	0	1799.91	14															43.6	43.5	103.8	70.6	51.2	291.9	62	103.6	81.8	115	89.8	58.1	78.3		High	1.369e-05	1.82e-08	10.66
AGGLLVIDHR	[R].AGGLLVIDHR.[N]	1xTMTpro [N-Term]	1xTMTpro [N-Term]	0.00185038	0.000154398	1	1	1	Q14749	Q14749 [169-178]			Glycine N-methyltransferase OS=Homo sapiens OX=9606 GN=GNMT PE=1 SV=3	GNMT	Q14749	0	1354.81	10															57	73.4	167.7	59.9	79.6	93	95.4	81.2	118.5	205.5	104.5	137	85.4		High	2.094e-05	0.000289	6.27
AGGQCPACGGPTLELESQR	[R].AGGQCPACGGPTLELESQR.[E]	2xCarbamidomethyl [C5; C8]; 1xTMTpro [N-Term]	2xCarbamidomethyl [C5; C8]; 1xTMTpro [N-Term]	1.05602e-08	9.41479e-05	1	1	4	P55103	P55103 [22-40]			Inhibin beta C chain OS=Homo sapiens OX=9606 GN=INHBC PE=2 SV=1	INHBC	P55103	0	2292.1	19	124.1	175.7	141.7	144.2	145.6	116.5	145.4	131.9	125	111.1	113.4	95	172.3	183.6	66.4	62.3	56.3	117	79.7	126.7	89.2	252.2	99.9	88.4	74.6	39.1	89.5		High	1.369e-05	5.188e-10	12.56
AGGQTEINSLR	[K].AGGQTEINSLR.[A]	1xTMTpro [N-Term]	1xTMTpro [N-Term]	6.3068e-06	9.41479e-05	1	9	2	H0YKY3	H0YKY3 [129-139]			Proline-serine-threonine phosphatase-interacting protein 1 OS=Homo sapiens OX=9606 GN=PSTPIP1 PE=1 SV=1	PSTPIP1	B4E1Z9; H0YKY3; H0YNS1; J3KPG6; H0YLM9; H0YLX8; H0YLW8; H0YLI2; O43586	0	1449.8	11	59.2	134.8	62.8	82.5	57	76.3	296.1	60.7	112.5	113.6	64.9	79.9	186.5	189.4	43.2	40.4	67.9	120.1	66.5	774.1	69.3	88.3	53.9	85.7	57.9	44.6	89.5		High	1.369e-05	5.862e-07	10.57
AGGSASAMLQPLLDNQVGFK	[K].AGGSASAMLQPLLDNQVGFK.[N]	1xTMTpro [K20]; 1xTMTpro [N-Term]	1xTMTpro [K20]; 1xTMTpro [N-Term]	1.23782e-10	9.41479e-05	1	1	11	P20618	P20618 [165-184]			Proteasome subunit beta type-1 OS=Homo sapiens OX=9606 GN=PSMB1 PE=1 SV=2	PSMB1	P20618	0	2612.44	20	279.2	332.1	370.1	450.8	577.1	602.1	556.2	400.7	327.1	869.3	385.6	310.9	2011.7	810.2	158	132.4	147.7	196.6	190.7	366.7	229.7	349.2	151.6	229.7	120.4	502.5	204		High	1.369e-05	3.915e-12	16.92
AGGSASAMLQPLLDNQVGFK	[K].AGGSASAMLQPLLDNQVGFK.[N]	1xTMTpro [K20]; 1xTMTpro [N-Term]	1xTMTpro [K20]; 1xTMTpro [N-Term]	3.99385e-08	9.41479e-05	1	1	8	P20618	P20618 [165-184]			Proteasome subunit beta type-1 OS=Homo sapiens OX=9606 GN=PSMB1 PE=1 SV=2	PSMB1	P20618	0	2759.47	20	130.3	150.2	209.6	300.7	199.8	255.7	279.9	226.8	132.2	197.9	184.1	114.4	377.3	287.7	276.4	240.6	297.3	347.7	407.1	709.3	485.3	555.8	363.1	438.5	200.4	1080.1	377.9		High	1.369e-05	2.245e-09	16.96
AGGSWDLAVQER	[K].AGGSWDLAVQER.[A]	1xTMTpro [N-Term]	1xTMTpro [N-Term]	3.08681e-05	9.41479e-05	1	1	4	P22792	P22792 [464-475]			Carboxypeptidase N subunit 2 OS=Homo sapiens OX=9606 GN=CPN2 PE=1 SV=3	CPN2	P22792	0	1592.84	12	76.2	396.5	96.3	218.4	106.4	115.4	303.5	74.4	95.1	116.5	111.8	50.2	156.5	197.6	242.8	371.1	353.3	879.4	338.7	990.9	439.8	967.2	535.4	590.4	503.5	263.2	510.2		High	1.369e-05	3.327e-06	8.99
AGHIAWTSSGK	[K].AGHIAWTSSGK.[G]	1xTMTpro [K11]; 1xTMTpro [N-Term]	1xTMTpro [K11]; 1xTMTpro [N-Term]	5.73673e-06	9.41479e-05	1	1	5	P04114	P04114 [2916-2926]			Apolipoprotein B-100 OS=Homo sapiens OX=9606 GN=APOB PE=1 SV=2	APOB	P04114	0	1722.98	11															255.9	390.1	344.4	596.6	388.3	321.6	359.5	386.4	743.4	897.3	221.6	158	459.4		High	1.369e-05	5.282e-07	9.13
AGHQLQHDLFFDTLK	[R].AGHQLQHDLFFDTLK.[I]	1xTMTpro [K15]; 1xTMTpro [N-Term]	1xTMTpro [K15]; 1xTMTpro [N-Term]	2.02612e-09	9.41479e-05	1	1	4	P23378	P23378 [425-439]			Glycine dehydrogenase (decarboxylating), mitochondrial OS=Homo sapiens OX=9606 GN=GLDC PE=1 SV=2	GLDC	P23378	0	2378.31	15	99.9	93.9	58.5	69.8	58.8	46.8	84.5	47.6	119.9	69	55.9	131.3	119.1	165.7	97.6	85.6	209.1	149.8	104.3	230.6	119.2	125	114	277.2	118.9	1721.4	208.5		High	1.369e-05	8.46e-11	16.89
AGIALNDNFVK	[K].AGIALNDNFVK.[L]	1xTMTpro [K11]; 1xTMTpro [N-Term]	1xTMTpro [K11]; 1xTMTpro [N-Term]	1.19274e-06	9.41479e-05	1	1	3	O14556	O14556 [371-381]			Glyceraldehyde-3-phosphate dehydrogenase, testis-specific OS=Homo sapiens OX=9606 GN=GAPDHS PE=1 SV=2	GAPDHS	O14556	0	1770.04	11	126.4	167.8	159.9	278.4	202.4	143.8	1963.4	155.5	3378.3	127.1	263.6	126.3	193.6	485.5															High	1.369e-05	9.402e-08	10.9
AGIEVQEIK	[K].AGIEVQEIK.[EA]	1xTMTpro [K9]; 1xTMTpro [N-Term]	1xTMTpro [K9]; 1xTMTpro [N-Term]	0.00747146	0.000904615	1	3	2	P19021	P19021 [820-828]			Peptidyl-glycine alpha-amidating monooxygenase OS=Homo sapiens OX=9606 GN=PAM PE=1 SV=2	PAM	H0Y9I4; H7BYD9; P19021	0	1594.97	9															142.8	98.9	142.9	113.2	117.9	201.5	602.9	105.9	153.3	150.6	117.6	97.3	131.8		High	0.0001541	0.001783	4.66
AGIIASAR	[K].AGIIASAR.[A]	1xTMTpro [N-Term]	1xTMTpro [N-Term]	0.0213795	0.00176817	1	1	1	P13639	P13639 [43-50]			Elongation factor 2 OS=Homo sapiens OX=9606 GN=EEF2 PE=1 SV=4	EEF2	P13639	0	1062.66	8															84.3	84.5	298.9	167.6	133.3	1274.1	172.6	174	118.3	149.7	153.3	304.5	171.8		High	0.0004744	0.005929	4.83
AGIIQVLLEAVAIAAK	[R].AGIIQVLLEAVAIAAK.[G]	1xTMTpro [K16]; 1xTMTpro [N-Term]	1xTMTpro [K16]; 1xTMTpro [N-Term]	0.00697275	0.000838117	1	2	1	Q14156	Q14156 [312-327]			Protein EFR3 homolog A OS=Homo sapiens OX=9606 GN=EFR3A PE=1 SV=2	EFR3A	Q14156; A0A1B0GUZ7	0	2188.39	16	36.2	35.7	32	42.3	32.6	35.3	47.7	34.8	45.2	20.9	39.4	53.3	45.8	44.6															High	0.0001365	0.001636	5.26
AGIISTVEVLK	[R].AGIISTVEVLK.[V]	1xTMTpro [K11]; 1xTMTpro [N-Term]	1xTMTpro [K11]; 1xTMTpro [N-Term]	0.00111137	0.000154398	1	4	2	A0A7I2V3W8	A0A7I2V3W8 [628-638]			Puromycin-sensitive aminopeptidase OS=Homo sapiens OX=9606 GN=NPEPPS PE=4 SV=1	NPEPPS	A0A7I2V3W8; E9PLK3; A0A7I2V389; P55786	0	1738.1	11																												NoQuanValues	High	2.094e-05	0.0001486	5.77
AGILTFCVGASQANK	[R].AGILTFCVGASQANK.[A]	1xCarbamidomethyl [C7]; 1xTMTpro [K15]; 1xTMTpro [N-Term]	1xCarbamidomethyl [C7]; 1xTMTpro [K15]; 1xTMTpro [N-Term]	3.04093e-07	9.41479e-05	1	1	1	P12111	P12111 [769-783]			Collagen alpha-3(VI) chain OS=Homo sapiens OX=9606 GN=COL6A3 PE=1 SV=5	COL6A3	P12111	0	2145.2	15	60.2	127.2	56.1	108.8	53.2	54.6	125.3	55.6	38.6	43.8	59.5	42.2	108.9	79.8															High	1.369e-05	2.086e-08	14.09
AGIPVYAWK	[K].AGIPVYAWK.[G]	1xTMTpro [K9]; 1xTMTpro [N-Term]	1xTMTpro [K9]; 1xTMTpro [N-Term]	0.00392871	0.000440466	1	1	3	P23526	P23526 [95-103]			Adenosylhomocysteinase OS=Homo sapiens OX=9606 GN=AHCY PE=1 SV=4	AHCY	P23526	0	1612.97	9	393.1	134.7	196.8	261.2	137.1	280.8	266.7	203.3	123.9	155	188.6	173.6	354	283															High	6.778e-05	0.000782	5.16
AGKPVICATQMLESMIK	[R].AGKPVICATQMLESMIK.[K]	1xCarbamidomethyl [C7]; 2xTMTpro [K3; K17]; 1xTMTpro [N-Term]	1xCarbamidomethyl [C7]; 2xTMTpro [K3; K17]; 1xTMTpro [N-Term]	2.07091e-09	9.41479e-05	2	4	3	H3BR70; P14618	H3BR70 [155-171]; P14618 [320-336]			Pyruvate kinase OS=Homo sapiens OX=9606 GN=PKM PE=1 SV=1;Pyruvate kinase PKM OS=Homo sapiens OX=9606 GN=PKM PE=1 SV=4	PKM	H3BR70; B4DNK4; P14618; H3BTN5	0	2789.59	17	83.9	186.6	116.2	149.7	101.1	126.7	386.9	98.7	118.5	150	120.4	100.7	292.5	314.2														NotUnique	High	1.369e-05	8.664e-11	17
AGLEDLQVAFR	[R].AGLEDLQVAFR.[A]	1xTMTpro [N-Term]	1xTMTpro [N-Term]	7.08674e-06	9.41479e-05	1	1	2	Q9NZT1	Q9NZT1 [78-88]			Calmodulin-like protein 5 OS=Homo sapiens OX=9606 GN=CALML5 PE=1 SV=2	CALML5	Q9NZT1	0	1522.85	11	73.2	59.6	129.1	263.9	74.1	128.2	142	106.7	76.5	103.2	74.9	75.6	202	285.1															High	1.369e-05	6.637e-07	9.73
AGLELSPEMK	[K].AGLELSPEMK.[T]	1xTMTpro [K10]; 1xTMTpro [N-Term]	1xTMTpro [K10]; 1xTMTpro [N-Term]	0.00286658	0.000367678	1	1	1	P05937	P05937 [50-59]			Calbindin OS=Homo sapiens OX=9606 GN=CALB1 PE=1 SV=2	CALB1	P05937	0	1682.96	10	165.9	154.3	183.3	248.5	187.7	195.6	222.6	202.3	128.2	410.7	182.6	137.2	169.4	260.9															High	5.831e-05	0.0005141	7.8
AGLENTVAETECR	[K].AGLENTVAETECR.[Y]	1xCarbamidomethyl [C12]; 1xTMTpro [N-Term]	1xCarbamidomethyl [C12]; 1xTMTpro [N-Term]	4.40684e-08	9.41479e-05	1	2	4	P13646	P13646 [343-355]			Keratin, type I cytoskeletal 13 OS=Homo sapiens OX=9606 GN=KRT13 PE=1 SV=4	KRT13	K7ERE3; P13646	0	1753.87	13	37.9	55.5	78.2	1071	115.6	358.1	97.1	70.8	234.8	72.3	81.8	179.1	214.5	222	44	54	260.2	54.6	71.6	66.2	66.8	96.3	87.8	75.9	1227.4	64	234.9		High	1.369e-05	2.494e-09	11.21
AGLGAEVSVR	[K].AGLGAEVSVR.[S]	1xTMTpro [N-Term]	1xTMTpro [N-Term]	0.00505889	0.00063313	2	2	1	F8VU56; F8VSD5	F8VU56 [151-160]; F8VSD5 [150-159]			Protein-tyrosine-phosphatase OS=Homo sapiens OX=9606 GN=PTPRB PE=1 SV=1;Receptor-type tyrosine-protein phosphatase beta OS=Homo sapiens OX=9606 GN=PTPRB PE=1 SV=1	PTPRB	F8VU56; F8VSD5	0	1262.74	10															50	44.6	94.5	77.9	65.9	260	87.9	87.6	70.2	129.8	66.1	52	82.9	NotUnique	High	0.0001032	0.001087	6.2
AGLKEEETELK	[K].AGLKEEETELK.[Q]	2xTMTpro [K4; K11]; 1xTMTpro [N-Term]	2xTMTpro [K4; K11]; 1xTMTpro [N-Term]	0.000170773	9.41479e-05	1	1	1	Q9NP59	Q9NP59 [237-247]			Solute carrier family 40 member 1 OS=Homo sapiens OX=9606 GN=SLC40A1 PE=1 SV=1	SLC40A1	Q9NP59	1	2159.27	11																												NoQuanValues	High	1.369e-05	2.075e-05	9.51
AGLLAGDR	[K].AGLLAGDR.[L]	1xTMTpro [N-Term]	1xTMTpro [N-Term]	0.0113831	0.00126866	1	2	2	O14745	O14745 [51-58]			Na(+)/H(+) exchange regulatory cofactor NHE-RF1 OS=Homo sapiens OX=9606 GN=SLC9A3R1 PE=1 SV=4	SLC9A3R1	O14745; J3QRP6	0	1076.64	8	97	251.3	156.2	149.8	100.9	100.1	381	115.8	152.4	188	136.5	122.3	313.1	264.7															High	0.000252	0.002884	4.26
AGLLRPDYALLGHR	[R].AGLLRPDYALLGHR.[Q]	1xTMTpro [N-Term]	1xTMTpro [N-Term]	3.01659e-08	9.41479e-05	1	1	4	Q96PD5	Q96PD5 [510-523]			N-acetylmuramoyl-L-alanine amidase OS=Homo sapiens OX=9606 GN=PGLYRP2 PE=1 SV=1	PGLYRP2	Q96PD5	0	1856.08	14	197.5	174.1	187.8	396.2	206.3	178.3	147.9	193.5	116.8	81.8	189.7	133.6	107.9	258.6	85.4	95.7	106.7	84.9	121.3	114	456.7	88.3	195.2	154.5	153.3	128.5	119.1		High	1.369e-05	1.649e-09	15.25
AGLPAPTIQSLNLAWNR	[R].AGLPAPTIQSLNLAWNR.[L]	1xTMTpro [N-Term]	1xTMTpro [N-Term]	8.3874e-10	9.41479e-05	1	1	2	Q8WUA8	Q8WUA8 [179-195]			Tsukushi OS=Homo sapiens OX=9606 GN=TSKU PE=1 SV=3	TSKU	Q8WUA8	0	2126.2	17	94.1	539.8	166.1	244.4	135.6	153.8	345.4	149.8	131.3	72.3	162.1	104.9	104.1	274.6															High	1.369e-05	3.205e-11	16.14
AGLQAFFQVQECNK	[K].AGLQAFFQVQECNK.[S]	1xCarbamidomethyl [C12]; 1xTMTpro [K14]; 1xTMTpro [N-Term]	1xCarbamidomethyl [C12]; 1xTMTpro [K14]; 1xTMTpro [N-Term]	1.85782e-08	9.41479e-05	1	3	19	P00450	P00450 [346-359]			Ceruloplasmin OS=Homo sapiens OX=9606 GN=CP PE=1 SV=1	CP	E9PFZ2; H7C5R1; P00450	0	2248.2	14	478.2	3818.8	533.5	1484.5	397.2	642.3	2554	422	768.6	1441.7	470	356.1	2932.7	1598.4	521.7	407.2	569.8	1145	594.2	2264.1	819.5	1411.2	797.3	1492.9	585	1168.4	865.7		High	1.369e-05	9.678e-10	14.02
AGLQFPVGR	[R].AGLQFPVGR.[VI]	1xTMTpro [N-Term]	1xTMTpro [N-Term]	0.000289135	0.000154398	4	20	26	Q16777; Q71UI9; Q8IUE6; P16104	Q16777 [22-30]; Q71UI9 [24-32]; Q8IUE6 [22-30]; P16104 [22-30]			Histone H2A type 2-C OS=Homo sapiens OX=9606 GN=H2AC20 PE=1 SV=4;Histone H2A.V OS=Homo sapiens OX=9606 GN=H2AZ2 PE=1 SV=3;Histone H2A type 2-B OS=Homo sapiens OX=9606 GN=H2AC21 PE=1 SV=3;Histone H2AX OS=Homo sapiens OX=9606 GN=H2AX PE=1 SV=2	H2AC20	Q16777; Q7L7L0; Q71UI9; Q96QV6; Q8IUE6; P04908; A0A3B3IS11; P0C0S5; A0A0U1RR32; Q93077; Q99878; A0A0U1RRH7; Q96KK5; Q9BTM1; P16104; P20671; A0A494C189; C9J0D1; P0C0S8; Q6FI13	0	1248.74	9	298.6	2015.3	512	802.6	269.8	772.2	2948	351.1	1462.6	2163.6	544	1986.8	5055	4438	808.7	700.5	1751.2	1788	949.2	11429.4	1506.2	1983.6	1140.6	2426.6	846.5	29399.1	2788.1	NotUnique	High	2.094e-05	3.506e-05	9.56
AGLQFPVGRVHR	[R].AGLQFPVGRVHR.[L]	1xTMTpro [N-Term]	1xTMTpro [N-Term]	0.00792389	0.00103608	3	15	3	Q16777; Q8IUE6; P16104	Q16777 [22-33]; Q8IUE6 [22-33]; P16104 [22-33]			Histone H2A type 2-C OS=Homo sapiens OX=9606 GN=H2AC20 PE=1 SV=4;Histone H2A type 2-B OS=Homo sapiens OX=9606 GN=H2AC21 PE=1 SV=3;Histone H2AX OS=Homo sapiens OX=9606 GN=H2AX PE=1 SV=2	H2AC20	Q16777; Q7L7L0; Q8IUE6; P04908; A0A3B3IS11; A0A0U1RR32; Q93077; Q99878; A0A0U1RRH7; Q96KK5; Q9BTM1; P16104; P20671; P0C0S8; Q6FI13	1	1640.97	12	132.7	141.5	155.5	203.9	159.9	217.9	174.3	183.3	570.8	147.7	226.4	680.5	141.2	226.5	90.2	65	88.8	80.3	79.2	97.7	79.6	84.4	91	98.7	77.1	58.5	65.3	NotUnique	High	0.0001713	0.001914	6.39
AGLQVYNK	[K].AGLQVYNK.[C]	1xTMTpro [K8]; 1xTMTpro [N-Term]	1xTMTpro [K8]; 1xTMTpro [N-Term]	0.00237571	0.000304521	1	3	9	A0A2U3TZL5	A0A2U3TZL5 [56-63]			CD59 glycoprotein (Fragment) OS=Homo sapiens OX=9606 GN=CD59 PE=1 SV=1	CD59	A0A2U3TZL5; P13987; E9PNW4	0	1500.9	8	716.5	1471.1	1148.8	1071.9	670.7	732.2	2520.9	437.1	562.3	1421.5	587.4	332.8	2930.7	2093.7	535.5	566.5	740.6	1203	548.7	8459.5	816.7	1679.5	562.5	1455.9	587.3	441	1101.3		High	4.056e-05	0.0004018	7.5
AGLSSGFIGCVR	[K].AGLSSGFIGCVR.[E]	1xCarbamidomethyl [C10]; 1xTMTpro [N-Term]	1xCarbamidomethyl [C10]; 1xTMTpro [N-Term]	0.0256965	0.00210391	1	2	1	P98160	P98160 [3810-3821]			Basement membrane-specific heparan sulfate proteoglycan core protein OS=Homo sapiens OX=9606 GN=HSPG2 PE=1 SV=4	HSPG2	P98160; A0A0U1RQT3	0	1527.83	12	57.4	57.1	78.5	145.7	60.7	81.3	244.6	68.2	51.2	76.4	80.1	38.1	157.3	165.2															High	0.0005781	0.007347	5.25
AGMVNAWTPSSNDDNPWIQVNLLR	[R].AGMVNAWTPSSNDDNPWIQVNLLR.[R]	1xTMTpro [N-Term]	1xTMTpro [N-Term]	1.94088e-08	9.41479e-05	1	2	4	Q08431	Q08431 [111-134]			Lactadherin OS=Homo sapiens OX=9606 GN=MFGE8 PE=1 SV=3	MFGE8	Q08431; H0YKS8	0	3149.55	24	91.7	97.8	120.6	138.6	89.1	138.9	197	122.8	99.5	82.6	139.9	75	137.8	167.5															High	1.369e-05	1.015e-09	16.96
AGNASKDEIDSAVK	[K].AGNASKDEIDSAVK.[M]	2xTMTpro [K6; K14]; 1xTMTpro [N-Term]	2xTMTpro [K6; K14]; 1xTMTpro [N-Term]	1.26344e-07	9.41479e-05	1	15	1	P23381	P23381 [28-41]			Tryptophan--tRNA ligase, cytoplasmic OS=Homo sapiens OX=9606 GN=WARS1 PE=1 SV=2	WARS1	P23381; G3V4C7; G3V2F2; G3V4N8; G3V3S7; G3V3X0; G3V339; G3V5W1; G3V2C0; G3V227; G3V3P2; G3V313; G3V277; G3V4S4; G3V3R3	1	2317.32	14															52	60	68.8	92.7	89.1	632.1	228.4	187.6	102.8	145.5	73.5	75.7	91.9		High	1.369e-05	7.967e-09	15.66
AGNCPAALER	[R].AGNCPAALER.[E]	1xCarbamidomethyl [C4]; 1xTMTpro [N-Term]	1xCarbamidomethyl [C4]; 1xTMTpro [N-Term]	0.0978357	0.00734599	1	3	1	A0A0G2JN42	A0A0G2JN42 [564-573]			Mucin-6 OS=Homo sapiens OX=9606 GN=MUC6 PE=1 SV=1	MUC6	A0A0G2JN42; Q6W4X9; A0A0G2JNJ8	0	1362.71	10															55.6	19.4	33.4	39	27.3	99	38.4	27.1	35.8	37.3	20.7	48.8	36.4		High	0.00216	0.02706	4.2
AGNILFTLDGDIK	[K].AGNILFTLDGDIK.[L]	1xTMTpro [K13]; 1xTMTpro [N-Term]	1xTMTpro [K13]; 1xTMTpro [N-Term]	1.3022e-05	9.41479e-05	1	1	1	Q9H2G2	Q9H2G2 [158-170]			STE20-like serine/threonine-protein kinase OS=Homo sapiens OX=9606 GN=SLK PE=1 SV=1	SLK	Q9H2G2	0	1985.16	13															21.7	16.3	20.7	88.8	17.6	463.3	31.9	84.5	24.3	37.3	30.7	24	47.6		High	1.369e-05	1.297e-06	7.77
AGNILLTEPGQVK	[K].AGNILLTEPGQVK.[L]	1xTMTpro [K13]; 1xTMTpro [N-Term]	1xTMTpro [K13]; 1xTMTpro [N-Term]	7.61283e-08	9.41479e-05	2	3	2	Q7L7X3; Q9H2K8	Q7L7X3 [154-166]; Q9H2K8 [150-162]			Serine/threonine-protein kinase TAO1 OS=Homo sapiens OX=9606 GN=TAOK1 PE=1 SV=1;Serine/threonine-protein kinase TAO3 OS=Homo sapiens OX=9606 GN=TAOK3 PE=1 SV=2	TAOK1	Q7L7X3; Q9H2K8; H0YF68	0	1948.17	13															44.9	39.5	57.8	38.1	57.9	134.1	59.5	49.3	52.3	74.6	43.1	39	52.3	NotUnique	High	1.369e-05	4.548e-09	17
AGNLGGGVVTIER	[K].AGNLGGGVVTIER.[S]	1xTMTpro [N-Term]	1xTMTpro [N-Term]	1.37033e-05	9.41479e-05	1	7	2	K7EMH1	K7EMH1 [20-32]			60S ribosomal protein L22 (Fragment) OS=Homo sapiens OX=9606 GN=RPL22 PE=1 SV=1	RPL22	K7EMH1; K7ELC4; K7EP65; K7ERI7; P35268; K7EKS7; K7EJT5	0	1546.89	13	55.7	98.4	148.2	133.4	91.4	114.9	287.3	98.4	82.7	89.3	83.2	73	135.7	184.9	65	60	143.9	116.3	80	284.7	162.5	116.6	95.5	117.2	214.4	94.9	101.7		High	1.369e-05	1.371e-06	11
AGNNMLLVGVHGPR	[K].AGNNMLLVGVHGPR.[T]	1xTMTpro [N-Term]	1xTMTpro [N-Term]	8.85201e-11	9.41479e-05	1	2	1	P21333	P21333 [2585-2598]			Filamin-A OS=Homo sapiens OX=9606 GN=FLNA PE=1 SV=4	FLNA	P21333; Q60FE5	0	1738.97	14	31.2	41.2	42.6	79.2	36.5	90.6	76.4	50.2	44	26.8	50.4	42.6	63.3	71.1															High	1.369e-05	2.701e-12	16.88
AGNNMLLVGVHGPR	[K].AGNNMLLVGVHGPR.[T]	1xTMTpro [N-Term]	1xTMTpro [N-Term]	5.7543e-07	9.41479e-05	1	2	1	P21333	P21333 [2585-2598]			Filamin-A OS=Homo sapiens OX=9606 GN=FLNA PE=1 SV=4	FLNA	P21333; Q60FE5	0	1886.01	14															33.4	20.2	43.1	33.1	27.6	167.2	28.3	40.7	32.9	50.3	36.6	31.8	31.7		High	1.369e-05	4.209e-08	12.78
AGNVLMTLEGDIR	[K].AGNVLMTLEGDIR.[L]	1xTMTpro [N-Term]	1xTMTpro [N-Term]	1.82693e-06	9.41479e-05	1	1	4	O94804	O94804 [160-172]			Serine/threonine-protein kinase 10 OS=Homo sapiens OX=9606 GN=STK10 PE=1 SV=1	STK10	O94804	0	1692.93	13	238.7	426.6	319.3	423.1	311.3	270.6	984.2	244.3	291	271.7	329.8	222	481	497.2															High	1.369e-05	1.497e-07	11.82
AGNVLMTLEGDIR	[K].AGNVLMTLEGDIR.[L]	1xTMTpro [N-Term]	1xTMTpro [N-Term]	0.000196622	9.41479e-05	1	1	2	O94804	O94804 [160-172]			Serine/threonine-protein kinase 10 OS=Homo sapiens OX=9606 GN=STK10 PE=1 SV=1	STK10	O94804	0	1839.96	13															106.3	110.5	157.8	117.6	130.9	193.9	127.4	85.8	155.3	214.6	104.9	88.3	108.7		High	1.369e-05	2.387e-05	9.55
AGPFDEFQIATMLK	[R].AGPFDEFQIATMLK.[E]	1xTMTpro [K14]; 1xTMTpro [N-Term]	1xTMTpro [K14]; 1xTMTpro [N-Term]	0.000272966	0.000154398	1	3	2	Q8NBY1	Q8NBY1 [113-126]			Serine/threonine-protein kinase 26 OS=Homo sapiens OX=9606 GN=STK26 PE=1 SV=1	STK26	Q8NBY1; B4E0Y9; Q9P289	0	2323.23	14																												NoQuanValues	High	2.094e-05	3.316e-05	9.07
AGPGQLFWAER	[R].AGPGQLFWAER.[F]	1xTMTpro [N-Term]	1xTMTpro [N-Term]	0.000846332	0.000154398	1	1	2	Q86YV0	Q86YV0 [344-354]			RAS protein activator like-3 OS=Homo sapiens OX=9606 GN=RASAL3 PE=1 SV=2	RASAL3	Q86YV0	0	1535.83	11	32.9	83.3	67.4	68.5	39.9	63.5	336.3	64.7	67.5	108.3	62.8	43.3	186.3	165.8	25.7	27.7	48	71.4	20.3	462.5	36.6	76.2	24.6	61.3	33.3	25.5	52.9		High	2.094e-05	0.0001073	9.41
AGPGSPLR	[K].AGPGSPLR.[V]	1xTMTpro [N-Term]	1xTMTpro [N-Term]	0.101771	0.00760602	1	3	1	P29350	P29350 [156-163]			Tyrosine-protein phosphatase non-receptor type 6 OS=Homo sapiens OX=9606 GN=PTPN6 PE=1 SV=1	PTPN6	P29350; F5GY79; F5H0N8	0	1058.63	8	89.2	228.4	127.4	145.2	97.5	98.2	332.7	71	162	159.8	115.8	132.3	281.6	316.2															High	0.002218	0.02813	4.36
AGPHCPTAQLIATLK	[K].AGPHCPTAQLIATLK.[N]	1xCarbamidomethyl [C5]; 1xTMTpro [K15]; 1xTMTpro [N-Term]	1xCarbamidomethyl [C5]; 1xTMTpro [K15]; 1xTMTpro [N-Term]	3.05628e-10	9.41479e-05	2	2	16	P10720; P02776	P10720 [66-80]; P02776 [63-77]			Platelet factor 4 variant OS=Homo sapiens OX=9606 GN=PF4V1 PE=1 SV=1;Platelet factor 4 OS=Homo sapiens OX=9606 GN=PF4 PE=1 SV=2	PF4V1	P10720; P02776	0	2186.26	15	1153.9	339.4	2356.6	1205	2105.3	493	982.9	1669.7	286	254	846.9	228.8	341.7	1699.8	1398	978	706	326.5	1615.6	1448.8	521.4	496.8	2428.9	473.9	687.6	217.5	766.9	NotUnique	High	1.369e-05	1.056e-11	15.33
AGPWTPEAAVEHPEAVR	[K].AGPWTPEAAVEHPEAVR.[Q]	1xTMTpro [N-Term]	1xTMTpro [N-Term]	1.74995e-10	9.41479e-05	1	1	2	Q93088	Q93088 [41-57]			Betaine--homocysteine S-methyltransferase 1 OS=Homo sapiens OX=9606 GN=BHMT PE=1 SV=2	BHMT	Q93088	0	2121.1	17	77.8	129.8	107.1	241.3	107.7	88.2	220	120.1	98.5	166.5	154.9	91.1	411.2	187.4															High	1.369e-05	5.721e-12	15.17
AGQAVDDFIEK	[K].AGQAVDDFIEK.[L]	1xTMTpro [K11]; 1xTMTpro [N-Term]	1xTMTpro [K11]; 1xTMTpro [N-Term]	7.66852e-08	9.41479e-05	1	4	5	P52209	P52209 [77-87]			6-phosphogluconate dehydrogenase, decarboxylating OS=Homo sapiens OX=9606 GN=PGD PE=1 SV=3	PGD	K7EMN2; K7EM49; K7EPF6; P52209	0	1801	11	91.9	136	110.5	155.8	108.6	99.5	582.7	106.4	133.3	190	105.4	103.2	409.9	406.3	148.9	143.1	169.5	387.8	220.1	4448.2	256.8	493.5	250.5	265.4	181.5	299.7	381.4		High	1.369e-05	4.589e-09	15.29
AGQCVCVEGFR	[R].AGQCVCVEGFR.[G]	2xCarbamidomethyl [C4; C6]; 1xTMTpro [N-Term]	2xCarbamidomethyl [C4; C6]; 1xTMTpro [N-Term]	1.41085e-05	9.41479e-05	1	11	3	A0A3B3ISX9	A0A3B3ISX9 [700-710]			Tenascin-X OS=Homo sapiens OX=9606 GN=TNXB PE=1 SV=1	TNXB	A0A140T902; A0A140TA33; A0A140TA52; A0A140T956; A0A140T9C0; A0A3B3ISX9; A0A140T8Y3; C9J7W4; A0A140TA41; P22105; A0A087WWA5	0	1586.77	11	37.9	51.7	62.1	79.1	59.6	114.6	712.3	56.2	100.2	89.4	57.2	45.4	170.5	146	257	180.4	431.5	361.1	319.8	406.6	787.2	253.5	275.9	269.3	170.3	123.7	322.2		High	1.369e-05	1.415e-06	8.81
AGQENISVSK	[K].AGQENISVSK.[R]	1xTMTpro [K10]; 1xTMTpro [N-Term]	1xTMTpro [K10]; 1xTMTpro [N-Term]	2.53608e-06	9.41479e-05	1	3	3	B1AKY9	B1AKY9 [433-442]			Sodium/potassium-transporting ATPase subunit alpha OS=Homo sapiens OX=9606 GN=ATP1A2 PE=1 SV=1	ATP1A2	B1AKY9; P50993; H0Y7C1	0	1640.95	10	142	109.4	229.7	176.5	161	151.1	358.2	189.3	161.6	66	162.1	151.2	82.8	200	188.6	238.4	222.9	129.4	222.8	290.8	197.8	217.7	292.6	190.1	252.2	197	194.2		High	1.369e-05	2.147e-07	11.36
AGQLLSELFTNR	[K].AGQLLSELFTNR.[K]	1xTMTpro [N-Term]	1xTMTpro [N-Term]	2.79642e-07	9.41479e-05	1	2	2	P23141	P23141 [93-104]			Liver carboxylesterase 1 OS=Homo sapiens OX=9606 GN=CES1 PE=1 SV=2	CES1	Q9UKY3; P23141	0	1652.93	12	24.8	32.6	29.6	45.7	19.4	27	57.6	30.9	35.6	40.9	35.3	37.2	77	39.8	18.7	20.3	22	23.6	21.4	22.5	22.6	23.9	26.2	36.4	13.5	29	26.4		High	1.369e-05	1.903e-08	14.39
AGQLSVK	[R].AGQLSVK.[L]	1xTMTpro [K7]; 1xTMTpro [N-Term]	1xTMTpro [K7]; 1xTMTpro [N-Term]	0.0611449	0.00466408	1	2	4	P07360	P07360 [143-149]			Complement component C8 gamma chain OS=Homo sapiens OX=9606 GN=C8G PE=1 SV=3	C8G	A0A3B3ITY0; P07360	0	1310.83	7	244.5	1686.9	244.6	347.7	293.8	130.7	484	172.4	196.3	233.2	264.2	155.9	440	427.4	128.5	175.5	276.7	349.5	167.9	488.9	229	384.6	239.9	640.7	208	184.3	296.4		High	0.00139	0.01822	5.32
AGQSAAGAAPGGGVDTR	[R].AGQSAAGAAPGGGVDTR.[D]	1xTMTpro [N-Term]	1xTMTpro [N-Term]	5.32638e-08	9.41479e-05	1	3	5	P21333	P21333 [8-24]			Filamin-A OS=Homo sapiens OX=9606 GN=FLNA PE=1 SV=4	FLNA	A0A087WWY3; P21333; A0A7I2V3E6	0	1746.91	17	5	25.7	19.3	15.4	13.8	20.6	45.1	12.5	21.4	15.8	11.5	16.1	31.7	42.5	120.8	88.6	176.1	127.6	94.5	580	193	276.1	149.2	220.4	103.6	70.5	110.6		High	1.369e-05	3.076e-09	11.66
AGQVFLEELGNHK	[K].AGQVFLEELGNHK.[A]	1xTMTpro [K13]; 1xTMTpro [N-Term]	1xTMTpro [K13]; 1xTMTpro [N-Term]	8.7239e-11	9.41479e-05	1	1	3	P09543	P09543 [205-217]			2',3'-cyclic-nucleotide 3'-phosphodiesterase OS=Homo sapiens OX=9606 GN=CNP PE=1 SV=2	CNP	P09543	0	2050.16	13															141.7	158.2	184	174.7	166.3	867.4	189.5	217.2	182.4	194.7	198	148.8	196		High	1.369e-05	2.664e-12	14.93
AGSDGESIGNCPFCQR	[K].AGSDGESIGNCPFCQR.[L]	2xCarbamidomethyl [C11; C14]; 1xTMTpro [N-Term]	2xCarbamidomethyl [C11; C14]; 1xTMTpro [N-Term]	3.23529e-07	9.41479e-05	1	2	3	O15247	O15247 [20-35]			Chloride intracellular channel protein 2 OS=Homo sapiens OX=9606 GN=CLIC2 PE=1 SV=3	CLIC2	A6PVS0; O15247	0	2058.93	16	57.5	88.6	81.7	130.2	59.7	61.2	108.6	62.8	78.6	70.5	82.4	101	150.8	115.1	23.4	20.3	35.2	70.6	29.9	364.5	35.8	81.9	30.2	45.5	29.1	37.5	44.8		High	1.369e-05	2.239e-08	10.77
AGSDGESIGNCPFSQR	[K].AGSDGESIGNCPFSQR.[L]	1xCarbamidomethyl [C11]; 1xTMTpro [N-Term]	1xCarbamidomethyl [C11]; 1xTMTpro [N-Term]	1.02644e-07	9.41479e-05	1	1	7	Q9Y696	Q9Y696 [25-40]			Chloride intracellular channel protein 4 OS=Homo sapiens OX=9606 GN=CLIC4 PE=1 SV=4	CLIC4	Q9Y696	0	1985.93	16	196.9	304	344.3	276.9	191.7	187.3	448.6	163	190.8	311.2	253.1	151.2	653.6	398.3	102.6	86.4	201.7	239.8	98.2	877.8	109.3	345.7	108.1	169.5	154.2	112.2	182.5		High	1.369e-05	6.326e-09	11.28
AGSNVMQTFTFYASEDK	[R].AGSNVMQTFTFYASEDK.[L]	1xTMTpro [K17]; 1xTMTpro [N-Term]	1xTMTpro [K17]; 1xTMTpro [N-Term]	1.58488e-06	9.41479e-05	1	1	1	Q93088	Q93088 [66-82]			Betaine--homocysteine S-methyltransferase 1 OS=Homo sapiens OX=9606 GN=BHMT PE=1 SV=2	BHMT	Q93088	0	2504.26	17	39.6	37.4	54.4	75.9	50.7	51.3	69.9	52.7	29.1	61.9	54.3	40.4	124.1	75															High	1.369e-05	1.281e-07	10.82
AGSPSPQPSGELPR	[R].AGSPSPQPSGELPR.[K]	1xTMTpro [N-Term]	1xTMTpro [N-Term]	6.09476e-05	9.41479e-05	1	1	2	Q92619	Q92619 [21-34]			Rho GTPase-activating protein 45 OS=Homo sapiens OX=9606 GN=ARHGAP45 PE=1 SV=2	ARHGAP45	Q92619	0	1683.9	14	19.9	38.5	37.3	30.8	30.1	30.2	137.9	27.1	52.7	52.6	40.1	51.7	233.1	122.7	16.3	26.3	22.2	48.5		670.1	34.6	62.8	16.9	23.3	18.1	11.9	49.8		High	1.369e-05	6.974e-06	9.07
AGTELVNFLSYFVELGTQPATQ	[K].AGTELVNFLSYFVELGTQPATQ.[-]	1xTMTpro [N-Term]	1xTMTpro [N-Term]	9.06818e-08	9.41479e-05	1	3	27	V9GYM3	V9GYM3 [112-133]			Apolipoprotein A-II OS=Homo sapiens OX=9606 GN=APOA2 PE=1 SV=1	APOA2	V9GYM3; V9GYE3; P02652	0	2689.4	22	657.4	493.7	675.2	838.8	607.6	699	766.8	753.8	368	246.1	704.2	408.1	452.3	643.2	137.7	192.1	186	92.1	166.2	175.3	123.3	122	237.4	212.2	126.3	116.8	159.6		High	1.369e-05	5.517e-09	15.43
AGTFGLQSAR	[K].AGTFGLQSAR.[G]	1xTMTpro [N-Term]	1xTMTpro [N-Term]	1.39001e-06	9.41479e-05	1	3	1	A0A087WX80	A0A087WX80 [953-962]			Laminin subunit alpha-2 OS=Homo sapiens OX=9606 GN=LAMA2 PE=1 SV=1	LAMA2	A0A087WX80; A0A087WYF1; P24043	0	1311.73	10	71.3	166.4	74.1	102.8	61.2	107	360.1	71.7	76.7	155.5	63.2	81.6	343.5	160															High	1.369e-05	1.108e-07	13.7
AGTGVDNVDLEAATR	[R].AGTGVDNVDLEAATR.[K]	1xTMTpro [N-Term]	1xTMTpro [N-Term]	5.16554e-10	9.41479e-05	1	9	2	O43175	O43175 [76-90]			D-3-phosphoglycerate dehydrogenase OS=Homo sapiens OX=9606 GN=PHGDH PE=1 SV=4	PHGDH	A0A286YFB2; A0A286YFM8; A0A286YFA2; O43175; A0A286YFC8; A0A286YFL2; A0A286YER3; A0A286YF22; A0A2C9F2M7	0	1792.94	15	40.5	59.2	65.1	41.5	54.3	64.7	184.3	74.3	98.1	160.4	63.6	91.8	382.1	175.3	39	38.7	82.9	64.5	36.9	776.8	55.5	98	43.2	52.7	65.5	221.7	102.1		High	1.369e-05	1.883e-11	17
AGTLDLSLTVQGK	[K].AGTLDLSLTVQGK.[Q]	1xTMTpro [K13]; 1xTMTpro [N-Term]	1xTMTpro [K13]; 1xTMTpro [N-Term]	5.45579e-10	9.41479e-05	1	1	7	P07996	P07996 [125-137]			Thrombospondin-1 OS=Homo sapiens OX=9606 GN=THBS1 PE=1 SV=2	THBS1	P07996	0	1911.14	13	1745.6	541.5	4210.2	1530.1	1794.7	978.8	1898.3	1783.2	503.6	626.3	1188.4	316.2	712.5	1864.4	172.5	147.4	181.8	67.2	154.8	124.4	129.6	110.5	303.5	123.2	93.7	49.8	129.9		High	1.369e-05	2.001e-11	16.91
AGTLPAK	[K].AGTLPAK.[L]	1xTMTpro [K7]; 1xTMTpro [N-Term]	1xTMTpro [K7]; 1xTMTpro [N-Term]	0.0970659	0.00734599	1	1	4	Q8N4Q0	Q8N4Q0 [286-292]			Prostaglandin reductase 3 OS=Homo sapiens OX=9606 GN=ZADH2 PE=1 SV=1	ZADH2	Q8N4Q0	0	1265.81	7	280.6	240.6	5526.1	684.6	574.1	1479.7	434.3	459.7	238.5	339	563.9	215.6	735.2	881.1															High	0.002141	0.02684	4.67
AGTQIENIDEDFR	[K].AGTQIENIDEDFR.[D]	1xTMTpro [N-Term]	1xTMTpro [N-Term]	1.57225e-07	9.41479e-05	1	4	1	O43707	O43707 [67-79]			Alpha-actinin-4 OS=Homo sapiens OX=9606 GN=ACTN4 PE=1 SV=2	ACTN4	H7C144; F5GXS2; K7EP19; O43707	0	1811.91	13															64.9	66.3	159.4	110.9	76.9	634.5	88.6	148.9	82.5	89.7	96.3	63.8	92		High	1.369e-05	1.012e-08	9.92
AGTQIENIDEDFRDGLK	[K].AGTQIENIDEDFRDGLK.[L]	1xTMTpro [K17]; 1xTMTpro [N-Term]	1xTMTpro [K17]; 1xTMTpro [N-Term]	1.60459e-09	9.41479e-05	1	4	2	O43707	O43707 [67-83]			Alpha-actinin-4 OS=Homo sapiens OX=9606 GN=ACTN4 PE=1 SV=2	ACTN4	H7C144; F5GXS2; K7EP19; O43707	1	2529.34	17	71.1	68.9	82.5	94.2	70.1	92.9	163	70.2	65.1	76.1	132.9	43.6	131.3	131.9	82	62	192.4	104.4	102.9	968.6	108.1	169.6	188.3	119.2	89.8	90	135.3		High	1.369e-05	6.55e-11	17
AGTQIENIEEDFR	[K].AGTQIENIEEDFR.[DN]	1xTMTpro [N-Term]	1xTMTpro [N-Term]	2.31192e-08	9.41479e-05	1	12	3	P12814	P12814 [48-60]			Alpha-actinin-1 OS=Homo sapiens OX=9606 GN=ACTN1 PE=1 SV=2	ACTN1	A0A7I2V4Y4; A0A494C166; G3V380; A0A494C033; A0A494C0Q3; P12814; A0A494C1A0; Q08043; P35609; A0A087WSZ2; G3V5M4; G3V2N5	0	1825.93	13	141.4	137.5	243	203.7	163.8	398.3	368.6	206.5	145.9	410.6	170.4	138.1	661.4	440.8	107.5	108.9	119	482.8	92.4	1165.3	150.7	227.6	160.4	138.3	509.3	77.5	226.9		High	1.369e-05	1.229e-09	13.73
AGTQIENIEEDFRDGLK	[K].AGTQIENIEEDFRDGLK.[L]	1xTMTpro [K17]; 1xTMTpro [N-Term]	1xTMTpro [K17]; 1xTMTpro [N-Term]	1.34606e-10	9.41479e-05	1	5	3	P12814	P12814 [48-64]			Alpha-actinin-1 OS=Homo sapiens OX=9606 GN=ACTN1 PE=1 SV=2	ACTN1	A0A7I2V4Y4; G3V380; P12814; G3V5M4; G3V2N5	1	2543.36	17	48.6	47.3	57.2	92.3	48.9	195	156.9	66.4	42.5	103.6	61.9	48.1	130.3	133.3	94.1	80.9	78	213.6	75.2	843.1	103.6	205.2	121.9	103.9	78.8	74.9	118.8		High	1.369e-05	4.289e-12	17
AGTVCDCGR	[K].AGTVCDCGR.[Y]	2xCarbamidomethyl [C5; C7]; 1xTMTpro [N-Term]	2xCarbamidomethyl [C5; C7]; 1xTMTpro [N-Term]	0.0127879	0.00138627	1	1	2	Q9Y6Z7	Q9Y6Z7 [115-123]			Collectin-10 OS=Homo sapiens OX=9606 GN=COLEC10 PE=1 SV=2	COLEC10	Q9Y6Z7	0	1299.61	9															153.9	213.8	258.4	200.3	195.1	295.8	122.9	218.9	234.4	397.2	108.5	120.2	188.5		High	0.0003004	0.003274	5.79
AGVAPLQVK	[K].AGVAPLQVK.[V]	1xTMTpro [K9]; 1xTMTpro [N-Term]	1xTMTpro [K9]; 1xTMTpro [N-Term]	0.00105312	0.000154398	1	2	5	P21333	P21333 [1478-1486]			Filamin-A OS=Homo sapiens OX=9606 GN=FLNA PE=1 SV=4	FLNA	P21333; Q60FE5	0	1490.96	9	94.7	172.7	227.1	149	136.4	137.1	319.8	162.9	131.8	139.6	147.8	79.9	290.1	330	400.5	313.3	537.6	365	331.6	2409.4	389.7	628.4	513.5	578.3	374.5	282.2	443.3		High	2.094e-05	0.0001395	6.29
AGVCPADNVR	[K].AGVCPADNVR.[C]	1xCarbamidomethyl [C4]; 1xTMTpro [N-Term]	1xCarbamidomethyl [C4]; 1xTMTpro [N-Term]	0.115816	0.0085131	1	1	2	Q8WWY7	Q8WWY7 [31-40]			WAP four-disulfide core domain protein 12 OS=Homo sapiens OX=9606 GN=WFDC12 PE=1 SV=1	WFDC12	Q8WWY7	0	1362.71	10	16.3	21.5	46.2	21.4	21.2	31.7	23.5	34.3	30.1	15.1	23	29.3	15.2	34.8															High	0.00245	0.03201	3.69
AGVETTKPSK	[K].AGVETTKPSK.[Q]	2xTMTpro [K7; K10]; 1xTMTpro [N-Term]	2xTMTpro [K7; K10]; 1xTMTpro [N-Term]	3.27302e-06	9.41479e-05	1	4	52	A0A0B4J231	A0A0B4J231 [160-169]			Immunoglobulin lambda-like polypeptide 5 OS=Homo sapiens OX=9606 GN=IGLL5 PE=1 SV=1	IGLL5	A0A0B4J231; A0A5H1ZRQ4; B9A064; P0CG04	0	1930.18	10	2222.8	1298.9	5522.1	13475.6	3435.8	2601.9	2094	4722	905	1056.1	3174.4	888.9	1304.1	4651.5	11476.2	6614.5	3247.2	3482.3	11713.3	5389.3	4583.3	1844.9	15110.8	5801.5	2051.6	3082.7	5957		High	1.369e-05	2.844e-07	14.31
AGVETTTPSK	[K].AGVETTTPSK.[Q]	1xTMTpro [K10]; 1xTMTpro [N-Term]	1xTMTpro [K10]; 1xTMTpro [N-Term]	1.34071e-05	9.41479e-05	1	2	168	P0DOY2	P0DOY2 [51-60]			Immunoglobulin lambda constant 2 OS=Homo sapiens OX=9606 GN=IGLC2 PE=1 SV=1	IGLC2	P0DOY2; P0DOY3	0	1598.92	10	8361.3	5072	12581.5	37838.8	8963.2	9947.5	8369.1	13058.8	3580.4	3643.5	11734.5	3370.8	5427.4	14607.7	14352.5	13490.6	6114.7	6240.3	22069.4	8293.4	11438.9	4048.2	27112.2	12042.5	4973.7	5902	9668.3		High	1.369e-05	1.341e-06	9.49
AGVETTTPSKQSNNK	[K].AGVETTTPSKQSNNK.[Y]	2xTMTpro [K10; K15]; 1xTMTpro [N-Term]	2xTMTpro [K10; K15]; 1xTMTpro [N-Term]	6.3678e-08	9.41479e-05	1	2	7	P0DOY2	P0DOY2 [51-65]			Immunoglobulin lambda constant 2 OS=Homo sapiens OX=9606 GN=IGLC2 PE=1 SV=1	IGLC2	P0DOY2; P0DOY3	1	2474.4	15	87.2	74.7	174.6	484.3	119.8	243.8	132.1	151.4	77.4	45.3	182.4	70.6	77.9	204.1	184.3	107.9	239.8	90.8	168.8	99.8	131.7	113.1	295.4	165.7	81.6	57.3	119.3		High	1.369e-05	3.748e-09	15.33
AGVIFPVGR	[RK].AGVIFPVGR.[LM]	1xTMTpro [N-Term]	1xTMTpro [N-Term]	0.000489688	0.000154398	2	13	7	A0A7I2V6E9; O75367	A0A7I2V6E9 [19-27]; O75367 [19-27]			Core histone macro-H2A.2 (Fragment) OS=Homo sapiens OX=9606 GN=MACROH2A2 PE=4 SV=1;Core histone macro-H2A.1 OS=Homo sapiens OX=9606 GN=MACROH2A1 PE=1 SV=4	MACROH2A2	A0A7I2V6E9; A0A7I2V4D9; Q9P0M6; A0A7I2V423; A0A7I2V2N7; D6RCF2; B4DJC3; O75367; A0A7I2V412; A0A7I2YQD6; A0A7I2YQB9; Q5SQT3; A0A7I2YQR8	0	1219.75	9	388	914	494.9	542.6	366.9	449.1	1499.6	342.5	693.6	873.4	413.9	670.5	2010.9	1707.8	115.2	136.9	235.8	358.6	166.3	2736	265.9	388.7	221.2	436.1	196.9	4599.7	510.5	NotUnique	High	2.094e-05	5.907e-05	9.54
AGVLAGHDNR	[R].AGVLAGHDNR.[V]	1xTMTpro [N-Term]	1xTMTpro [N-Term]	8.54493e-05	9.41479e-05	3	7	14	Q9HAV0; P62873; P62879	Q9HAV0 [305-314]; P62873 [305-314]; P62879 [305-314]			Guanine nucleotide-binding protein subunit beta-4 OS=Homo sapiens OX=9606 GN=GNB4 PE=1 SV=3;Guanine nucleotide-binding protein G(I)/G(S)/G(T) subunit beta-1 OS=Homo sapiens OX=9606 GN=GNB1 PE=1 SV=3;Guanine nucleotide-binding protein G(I)/G(S)/G(T) subunit beta-2 OS=Homo sapiens OX=9606 GN=GNB2 PE=1 SV=3	GNB4	Q9HAV0; A0A6Q8PG88; P62873; A0A7I2S2S9; B3KVK2; P62879; E7EP32	0	1313.72	10	193.5	378.3	258	312.9	168.9	207.1	676	209.2	694.8	277.6	257	695.2	458.1	540.5														NotUnique	High	1.369e-05	9.999e-06	7.9
AGVLAHLEEER	[R].AGVLAHLEEER.[D]	1xTMTpro [N-Term]	1xTMTpro [N-Term]	1.39001e-06	9.41479e-05	2	2	5	P35580; P35579	P35580 [772-782]; P35579 [765-775]			Myosin-10 OS=Homo sapiens OX=9606 GN=MYH10 PE=1 SV=3;Myosin-9 OS=Homo sapiens OX=9606 GN=MYH9 PE=1 SV=4	MYH10	P35580; P35579	0	1527.85	11	36	38.9	37.5	54.4	29.6	46.7	71.6	29.9	43.7	36.8	38.1	90.9	59.8	77.6	432.8	155	254.9	196.8	169.4	1407.8	852.6	301.2	431.3	376.8	211.1	147.6	261.9	NotUnique	High	1.369e-05	1.111e-07	9.87
AGVNFSEFTGVWK	[K].AGVNFSEFTGVWK.[Y]	1xTMTpro [K13]; 1xTMTpro [N-Term]	1xTMTpro [K13]; 1xTMTpro [N-Term]	4.36216e-07	9.41479e-05	1	2	7	O75340	O75340 [78-90]			Programmed cell death protein 6 OS=Homo sapiens OX=9606 GN=PDCD6 PE=1 SV=1	PDCD6	A0A024QZ42; O75340	0	2050.13	13	286.5	407.5	412.5	575.9	336.8	732.4	1008.6	378.9	340.7	562.4	357.5	242.3	1126.3	786.2	74.5	74.4	103	76	81.2	239.8	82	88.3	78.4	103.3	92.2	73	83.2		High	1.369e-05	3.105e-08	10.7
AGVNTVTTLVENK	[R].AGVNTVTTLVENK.[K]	1xTMTpro [K13]; 1xTMTpro [N-Term]	1xTMTpro [K13]; 1xTMTpro [N-Term]	0.00271858	0.000367678	1	3	2	Q5T8U3	Q5T8U3 [165-177]			60S ribosomal protein L7a (Fragment) OS=Homo sapiens OX=9606 GN=RPL7A PE=1 SV=1	RPL7A	Q5T8U3; Q5T8U2; P62424	0	1954.15	13															70.1	55.9	59.9	48.8	94.3	128.2	75.7	63.1	105.3	89	58.3	76.5	69.6		High	5.043e-05	0.0004797	6.67
AGVQQPVYATIGSGIVNTAFTVVSLFVVER	[K].AGVQQPVYATIGSGIVNTAFTVVSLFVVER.[A]	1xTMTpro [N-Term]	1xTMTpro [N-Term]	1.33242e-09	9.41479e-05	1	2	1	P11166	P11166 [301-330]			Solute carrier family 2, facilitated glucose transporter member 1 OS=Homo sapiens OX=9606 GN=SLC2A1 PE=1 SV=2	SLC2A1	A0A6Q8PFI8; P11166	0	3426.9	30																												NoQuanValues	High	1.369e-05	5.329e-11	17
AGVQVWLGANGK	[K].AGVQVWLGANGK.[V]	1xTMTpro [K12]; 1xTMTpro [N-Term]	1xTMTpro [K12]; 1xTMTpro [N-Term]	5.6052e-08	9.41479e-05	1	2	19	Q9Y6R7	Q9Y6R7 [5344-5355]			IgGFc-binding protein OS=Homo sapiens OX=9606 GN=FCGBP PE=1 SV=3	FCGBP	Q9Y6R7; A0A087WXI2	0	1808.07	12	1089.9	3070.5	2162.8	3217.5	1387.6	1800.7	7626.2	1307	1184.9	1068.9	1687.8	729.8	1931.2	3274.9	315.2	209.3	199.6	200.7	265.4	252	217.7	263.3	332.5	422	201.4	188.9	221.4		High	1.369e-05	3.253e-09	15.03
AGYLGYTVTWLPSR	[R].AGYLGYTVTWLPSR.[Q]	1xTMTpro [N-Term]	1xTMTpro [N-Term]	1.74908e-05	9.41479e-05	1	1	1	P20701	P20701 [401-414]			Integrin alpha-L OS=Homo sapiens OX=9606 GN=ITGAL PE=1 SV=3	ITGAL	P20701	0	1888.03	14	31.8	34.6	31.7	43.7	32.6	30.7	65	32.4	38.5	20.1	40.2	39.8	47.4	49															High	1.369e-05	1.794e-06	9.34
AGYQSTLTR	[R].AGYQSTLTR.[T]	1xTMTpro [N-Term]	1xTMTpro [N-Term]	1.52856e-05	9.41479e-05	1	1	5	P35555	P35555 [517-525]			Fibrillin-1 OS=Homo sapiens OX=9606 GN=FBN1 PE=1 SV=4	FBN1	P35555	0	1300.72	9	104.5	222.7	190.8	1374.8	255.7	202.4	376.1	348.9	121.1	272.6	199.8	85.6	579.8	411.3	407.4	234.5	242.1	258.3	587.1	301.9	399.1	263.8	391.8	374	597.4	189.5	375.3		High	1.369e-05	1.544e-06	12.42
AGYVLHR	[R].AGYVLHR.[N]	1xTMTpro [N-Term]	1xTMTpro [N-Term]	0.036229	0.00255077	1	1	21	O00187	O00187 [169-175]			Mannan-binding lectin serine protease 2 OS=Homo sapiens OX=9606 GN=MASP2 PE=1 SV=4	MASP2	O00187	0	1119.66	7	152.2	194.2	187.2	268.3	160.2	164.9	504.1	221.3	283	142.9	190.7	285.9	191.4	273.6	147.4	161	166.7	221.2	232.1	228.6	393.9	154.5	218.1	242.4	156	236	192.4		High	0.000804	0.01086	3.79
AHCENFNLLLPSCVEDSVTPITLR	[K].AHCENFNLLLPSCVEDSVTPITLR.[L]	2xCarbamidomethyl [C3; C13]; 1xTMTpro [N-Term]	2xCarbamidomethyl [C3; C13]; 1xTMTpro [N-Term]	1.06144e-06	9.41479e-05	1	2	1	P20702	P20702 [710-733]			Integrin alpha-X OS=Homo sapiens OX=9606 GN=ITGAX PE=1 SV=3	ITGAX	P20702; H3BN02	0	3089.57	24	45.8	64.7	53.7	79.9	55.9	59.9	92.4	56.6	45.6	35.1	64.9	47.1	56.5	72.8															High	1.369e-05	8.264e-08	13.63
AHCIQQMTSK	[R].AHCIQQMTSK.[L]	1xCarbamidomethyl [C3]; 1xTMTpro [K10]; 1xTMTpro [N-Term]	1xCarbamidomethyl [C3]; 1xTMTpro [K10]; 1xTMTpro [N-Term]	0.0139754	0.00143217	1	4	1	G3XAH0	G3XAH0 [318-327]			Septin OS=Homo sapiens OX=9606 GN=SEPTIN5 PE=1 SV=1	SEPTIN5	G3XAH0; Q99719; B4DJ62; C9JM82	0	1811.98	10	37	48.5	72.1	77.2	51.2	45.6	73.6	69	75.8	31.2	67.9	86.8	57.2	77.8															High	0.0003231	0.003621	4.32
AHDADLGINGK	[K].AHDADLGINGK.[V]	1xTMTpro [K11]; 1xTMTpro [N-Term]	1xTMTpro [K11]; 1xTMTpro [N-Term]	0.0133913	0.00138627	1	1	1	Q9NPG4	Q9NPG4 [484-494]			Protocadherin-12 OS=Homo sapiens OX=9606 GN=PCDH12 PE=1 SV=1	PCDH12	Q9NPG4	0	1718.97	11	50.3	40.2	54.3	83.9	51.4	40.2	67.5	50.8	47.4	33.1	53.7	42	66.4	69.8															High	0.0003163	0.003457	3.95
AHDALVEVCVR	[R].AHDALVEVCVR.[D]	1xCarbamidomethyl [C9]; 1xTMTpro [N-Term]	1xCarbamidomethyl [C9]; 1xTMTpro [N-Term]	0.000175785	9.41479e-05	1	1	1	Q9UIW2	Q9UIW2 [932-942]			Plexin-A1 OS=Homo sapiens OX=9606 GN=PLXNA1 PE=1 SV=3	PLXNA1	Q9UIW2	0	1572.85	11															30.6	27.1	60	48.6	31.9	91	59	55	39.5	72.6	44.9	62.9	46.1		High	1.369e-05	2.135e-05	7.09
AHECLGEALR	[R].AHECLGEALR.[V]	1xCarbamidomethyl [C4]; 1xTMTpro [N-Term]	1xCarbamidomethyl [C4]; 1xTMTpro [N-Term]	9.66764e-05	9.41479e-05	1	5	1	Q92619	Q92619 [150-159]			Rho GTPase-activating protein 45 OS=Homo sapiens OX=9606 GN=ARHGAP45 PE=1 SV=2	ARHGAP45	K7EQA4; Q92619; F5H1R4; K7EM85; K7ES98	0	1459.76	10															40.6	35.8	56.9	64	42.7	446	79.1	81	47.2	71.9	41	33.1	63.5		High	1.369e-05	1.142e-05	6.97
AHENEITK	[R].AHENEITK.[V]	1xTMTpro [K8]; 1xTMTpro [N-Term]	1xTMTpro [K8]; 1xTMTpro [N-Term]	0.00525471	0.00063313	1	4	1	P07585	P07585 [157-164]			Decorin OS=Homo sapiens OX=9606 GN=DCN PE=1 SV=1	DCN	P07585; F8VXZ8; F8VUF6; F8VWU0	0	1549.88	8																												NoQuanValues	High	0.0001032	0.001142	5.54
AHEPTYFTVDCAEAGQGDVSIGIK	[K].AHEPTYFTVDCAEAGQGDVSIGIK.[C]	1xCarbamidomethyl [C11]; 1xTMTpro [K24]; 1xTMTpro [N-Term]	1xCarbamidomethyl [C11]; 1xTMTpro [K24]; 1xTMTpro [N-Term]	0.0116667	0.00126866	1	2	1	P21333	P21333 [786-809]			Filamin-A OS=Homo sapiens OX=9606 GN=FLNA PE=1 SV=4	FLNA	P21333; Q60FE5	0	3173.61	24															46.8	38.5	53.6	44.8	57.2	83.9	62.2	51	64.6	59.4	38.4	27.1	57.6		High	0.0002686	0.002967	4.89
AHGFTFTR	[R].AHGFTFTR.[G]	1xTMTpro [N-Term]	1xTMTpro [N-Term]	0.013583	0.00143217	1	4	1	P08559	P08559 [120-127]			Pyruvate dehydrogenase E1 component subunit alpha, somatic form, mitochondrial OS=Homo sapiens OX=9606 GN=PDHA1 PE=1 SV=3	PDHA1	P08559; Q5JPU0; Q5JPT9; Q5JPU1	0	1240.68	8																												NoQuanValues	High	0.0003231	0.003501	4.42
AHGYPLR	[R].AHGYPLR.[A]	1xTMTpro [N-Term]	1xTMTpro [N-Term]	0.106687	0.00790589	1	2	1	A0A3B3ISX9	A0A3B3ISX9 [1009-1015]			Tenascin-X OS=Homo sapiens OX=9606 GN=TNXB PE=1 SV=1	TNXB	A0A3B3ISX9; A0A087WWA5	0	1117.64	7	8.9	11.2	9.8	9.7	9.8	12.7	40.4	9.4	46.9	9.8	9.5	57.8	13.7	18															High	0.002309	0.02947	3.26
AHIAQLCEK	[R].AHIAQLCEK.[A]	1xCarbamidomethyl [C7]; 1xTMTpro [K9]; 1xTMTpro [N-Term]	1xCarbamidomethyl [C7]; 1xTMTpro [K9]; 1xTMTpro [N-Term]	1.6262e-05	9.41479e-05	1	4	7	A0A087WVQ6	A0A087WVQ6 [615-623]			Clathrin heavy chain OS=Homo sapiens OX=9606 GN=CLTC PE=1 SV=1	CLTC	A0A087WX41; A0A087WVQ6; Q00610; P53675	0	1677.96	9	94.9	101	155.2	172.5	94	120.8	236.4	112.9	116.1	194.5	120	111.3	515	217.9	527.9	216.7	362.8	193.7	215.1	520.4	483.3	404.6	315.9	560.8	304.8	248.1	322		High	1.369e-05	1.656e-06	10.29
AHIEELR	[K].AHIEELR.[H]	1xTMTpro [N-Term]	1xTMTpro [N-Term]	0.0767808	0.00606806	1	1	8	P02549	P02549 [131-137]			Spectrin alpha chain, erythrocytic 1 OS=Homo sapiens OX=9606 GN=SPTA1 PE=1 SV=5	SPTA1	P02549	0	1171.68	7	727.4	115.4	709.6	491.6	369.4	426.8	275.7	552.7	161.2	160.2	367.7	93.7	143	438.2	165.1	248	168.3	144.3	160.5	194.4	111.9	997	470.5	182.7	225.6	63.7	249		High	0.001747	0.02196	4.06
AHIPPLGLK	[R].AHIPPLGLK.[V]	1xTMTpro [K9]; 1xTMTpro [N-Term]	1xTMTpro [K9]; 1xTMTpro [N-Term]	0.0113831	0.00126866	1	1	2	Q16706	Q16706 [708-716]			Alpha-mannosidase 2 OS=Homo sapiens OX=9606 GN=MAN2A1 PE=1 SV=2	MAN2A1	Q16706	0	1554	9	48.9	109.4	71.3	102	58.7	74.5	124.4	62.3	74.7	54.5	62.1	82.3	111.3	108.8	42.9	32.9	82.5	63.5	54.6	69.8	58.6	45.2	60.1	105.1	46.7	48.7	42.7		High	0.000252	0.002885	4.75
AHLAELQR	[R].AHLAELQR.[R]	1xTMTpro [N-Term]	1xTMTpro [N-Term]	0.00858111	0.00110091	1	2	3	B0I1T2	B0I1T2 [750-757]			Unconventional myosin-Ig OS=Homo sapiens OX=9606 GN=MYO1G PE=1 SV=2	MYO1G	A0A3B3IU30; B0I1T2	0	1241.73	8	117	170	139.2	159.8	113.2	110.4	356.8	104	217.8	197.6	145.4	222.4	334.4	271.8	106.6	94.6	120.2	150.2	107.1	437.9	152.7	158.6	134.1	114.3	116.3	98.9	112.2		High	0.0001878	0.002098	5.24
AHLDIAGSLEGHLR	[K].AHLDIAGSLEGHLR.[F]	1xTMTpro [N-Term]	1xTMTpro [N-Term]	4.04639e-10	9.41479e-05	1	1	16	P04114	P04114 [3657-3670]			Apolipoprotein B-100 OS=Homo sapiens OX=9606 GN=APOB PE=1 SV=2	APOB	P04114	0	1793	14	492.2	518.3	558.7	798	486.1	387.4	508.9	411.4	279.5	284.1	448	275.2	341.1	539.6	480.8	644.9	834.4	845.4	701.9	750.7	607.9	649.5	1227.9	1364.1	505.9	361.6	704.3		High	1.369e-05	1.44e-11	14.71
AHLGALLAR	[R].AHLGALLAR.[Y]	1xTMTpro [N-Term]	1xTMTpro [N-Term]	0.117633	0.00866845	1	1	1	P06307	P06307 [56-64]			Cholecystokinin OS=Homo sapiens OX=9606 GN=CCK PE=1 SV=1	CCK	P06307	0	1225.77	9	15.6	21.2	21.6	48.9	29.9	112	38.2	27.4	70.3	18.5	80.5	66.3	97.1	33.4															High	0.002497	0.03257	3.85
AHLLDNTER	[R].AHLLDNTER.[L]	1xTMTpro [N-Term]	1xTMTpro [N-Term]	0.0427409	0.00311106	1	1	2	Q96AJ9	Q96AJ9 [116-124]			Vesicle transport through interaction with t-SNAREs homolog 1A OS=Homo sapiens OX=9606 GN=VTI1A PE=1 SV=2	VTI1A	Q96AJ9	0	1372.75	9															45.2	51.6	46.5	64.8	65.5	91.5	67.2	59.2	81.2	83.5	52.5	36.5	53		High	0.0009538	0.01299	4.15
AHLLSAEFGK	[K].AHLLSAEFGK.[H]	1xTMTpro [K10]; 1xTMTpro [N-Term]	1xTMTpro [K10]; 1xTMTpro [N-Term]	2.72743e-05	9.41479e-05	1	1	2	P11277	P11277 [549-558]			Spectrin beta chain, erythrocytic OS=Homo sapiens OX=9606 GN=SPTB PE=1 SV=5	SPTB	P11277	0	1680.99	10	119.7	55.2	160.7	181.1	87.3	86.4	149	82.5	45.1	44.3	74.9	45.7	51.4	131.4	63.2	71.8	110.7	96.7	141.1	70.1	70.1	310.1	141.8	102.6	109	37.7	85		High	1.369e-05	2.91e-06	8.19
AHLLSLVDVMQR	[K].AHLLSLVDVMQR.[E]	1xTMTpro [N-Term]	1xTMTpro [N-Term]	4.07291e-06	9.41479e-05	1	1	7	P04275	P04275 [1752-1763]			von Willebrand factor OS=Homo sapiens OX=9606 GN=VWF PE=1 SV=4	VWF	P04275	0	1685.97	12	141.4	325.4	195.4	331.6	162.5	203.2	616	170.8	162.9	198	218.6	159.6	330.2	326.2	62.2	59.9	150.6	103.6	94.3	123.1	107.2	118.7	85.4	254.8	167.8	100.2	109		High	1.369e-05	3.615e-07	11.23
AHLLSLVDVMQR	[K].AHLLSLVDVMQR.[E]	1xTMTpro [N-Term]	1xTMTpro [N-Term]	4.57291e-05	9.41479e-05	1	1	7	P04275	P04275 [1752-1763]			von Willebrand factor OS=Homo sapiens OX=9606 GN=VWF PE=1 SV=4	VWF	P04275	0	1833	12	49.4	52.9	48.5	53.6	32.7	41.1	92.2	39.7	34.5	41.4	43.1	36.5	72.9	65.2	89.9	107.9	198.4	128.7	162.2	131	166.2	168.2	167.7	323.3	210.8	161.2	128.6		High	1.369e-05	5.1e-06	11.35
AHLNIK	[K].AHLNIK.[S]	1xTMTpro [K6]; 1xTMTpro [N-Term]	1xTMTpro [K6]; 1xTMTpro [N-Term]	0.0551168	0.00411377	1	1	21	P04114	P04114 [3974-3979]			Apolipoprotein B-100 OS=Homo sapiens OX=9606 GN=APOB PE=1 SV=2	APOB	P04114	0	1303.83	6	7123.2	6771.8	9131.6	3049.1	8127.5	1055.2	2691.1	1421.5	1354.7	1826.6	2876.7	905	1460.4	4725.9	1739.9	3508.5	2245.8	4685.4	2714.6	1904.9	2398.2	2327.6	5811.5	4726.5	1484.9	771.7	3324		High	0.001281	0.01666	3.97
AHLVAVFNEYQR	[R].AHLVAVFNEYQR.[M]	1xTMTpro [N-Term]	1xTMTpro [N-Term]	8.09187e-05	9.41479e-05	1	2	3	P50995	P50995 [389-400]			Annexin A11 OS=Homo sapiens OX=9606 GN=ANXA11 PE=1 SV=1	ANXA11	P50995; H0Y6E1	0	1750.96	12	59.9	64.1	72.9	125.8	58.6	95.1	124.2	97.7	60.3	52.9	84.7	52.3	88.5	110.9	88.2	64.2	110.3	66.8	112.4	191.7	105.5	84.3	131.3	130	117.3	74	101.8		High	1.369e-05	9.458e-06	7.73
AHQITDESLESTR	[R].AHQITDESLESTR.[R]	1xTMTpro [N-Term]	1xTMTpro [N-Term]	2.0832e-05	9.41479e-05	1	7	2	O00161	O00161 [13-25]			Synaptosomal-associated protein 23 OS=Homo sapiens OX=9606 GN=SNAP23 PE=1 SV=1	SNAP23	O00161; H3BNE1; H3BNG6; H3BR18; H3BPJ0; H3BU94; H3BM38	0	1790.92	13															35.2	34.1	43	37.6	64.3	102.5	56.8	48.3	37.5	40.3	91	25.1	46.4		High	1.369e-05	2.166e-06	10.62
AHQVVEDGYEFFAK	[R].AHQVVEDGYEFFAK.[R]	1xTMTpro [K14]; 1xTMTpro [N-Term]	1xTMTpro [K14]; 1xTMTpro [N-Term]	8.80098e-09	9.41479e-05	2	7	3	P62136; P36873	P62136 [247-260]; P36873 [247-260]			Serine/threonine-protein phosphatase PP1-alpha catalytic subunit OS=Homo sapiens OX=9606 GN=PPP1CA PE=1 SV=1;Serine/threonine-protein phosphatase PP1-gamma catalytic subunit OS=Homo sapiens OX=9606 GN=PPP1CC PE=1 SV=1	PPP1CA	A0A7I2V4F7; P62136; P36873; P62140; F8VYE8; E9PMD7; F8W0W8	0	2248.19	14															80.4	80.7	118.2	113.5	113.5	373.7	136.8	157.8	130.3	166.4	90.2	81.6	107	NotUnique	High	1.369e-05	4.256e-10	13.95
AHSCPSVWK	[R].AHSCPSVWK.[K]	1xCarbamidomethyl [C4]; 1xTMTpro [K9]; 1xTMTpro [N-Term]	1xCarbamidomethyl [C4]; 1xTMTpro [K9]; 1xTMTpro [N-Term]	0.000286033	0.000154398	1	4	11	P07225	P07225 [663-671]			Vitamin K-dependent protein S OS=Homo sapiens OX=9606 GN=PROS1 PE=1 SV=1	PROS1	P07225; A0A3B3ISJ1; A0A0S2Z4L3; G5E9F8	0	1679.92	9	464.3	629.3	555.1	818	384.4	335.8	577.5	298.2	315.4	324.2	357.2	344.4	389.3	767.7	433.2	565.3	569.6	722	808.5	1314.7	507.4	681.5	753.7	1028.6	439.6	299	640.5		High	2.094e-05	3.466e-05	5.82
AHSSMVGVNLPQK	[R].AHSSMVGVNLPQK.[A]	1xTMTpro [K13]; 1xTMTpro [N-Term]	1xTMTpro [K13]; 1xTMTpro [N-Term]	2.3648e-07	9.41479e-05	1	1	3	P00558	P00558 [172-184]			Phosphoglycerate kinase 1 OS=Homo sapiens OX=9606 GN=PGK1 PE=1 SV=3	PGK1	P00558	0	1976.12	13	153.2	58.8	150.5	962.1	142.5	269.6	238.6	149.7	40.1	58	125.1	41.5	108.7	214.2	157.7	119.3	106.2	102.5	249.4	337	209.2	131.6	389.7	215.3	136.5	100.7	157.1		High	1.369e-05	1.585e-08	12.06
AHSSMVGVNLPQK	[R].AHSSMVGVNLPQK.[A]	1xTMTpro [K13]; 1xTMTpro [N-Term]	1xTMTpro [K13]; 1xTMTpro [N-Term]	0.000346001	0.000154398	1	1	1	P00558	P00558 [172-184]			Phosphoglycerate kinase 1 OS=Homo sapiens OX=9606 GN=PGK1 PE=1 SV=3	PGK1	P00558	0	2123.16	13																												NoQuanValues	High	2.094e-05	4.178e-05	9.7
AHTDFFEAFK	[K].AHTDFFEAFK.[N-]	1xTMTpro [K10]; 1xTMTpro [N-Term]	1xTMTpro [K10]; 1xTMTpro [N-Term]	0.00178527	0.000154398	1	3	1	P61201	P61201 [254-263]			COP9 signalosome complex subunit 2 OS=Homo sapiens OX=9606 GN=COPS2 PE=1 SV=1	COPS2	P61201; B4DIH5; H0YKU5	0	1820.98	10	63	56.6	88.2	84.4	53.7	52.3	99.9	64.6	41.8	57.9	62.3	46.7	88.6	91.3															High	2.094e-05	0.0002746	6.39
AHTMTDDVTFWK	[K].AHTMTDDVTFWK.[W]	1xTMTpro [K12]; 1xTMTpro [N-Term]	1xTMTpro [K12]; 1xTMTpro [N-Term]	0.000165303	9.41479e-05	1	3	1	A0A087WVQ6	A0A087WVQ6 [105-116]			Clathrin heavy chain OS=Homo sapiens OX=9606 GN=CLTC PE=1 SV=1	CLTC	J3KSQ2; A0A087WVQ6; Q00610	0	2060.08	12	56.3	54.5	96.3	115.8	79.4	97.7	119.7	82.4	49.3	56.2	89.1	48.7	125.7	103.1															High	1.369e-05	2.004e-05	5.98
AHTMTDDVTFWK	[K].AHTMTDDVTFWK.[W]	1xTMTpro [K12]; 1xTMTpro [N-Term]	1xTMTpro [K12]; 1xTMTpro [N-Term]	0.000299717	0.000154398	1	3	3	A0A087WVQ6	A0A087WVQ6 [105-116]			Clathrin heavy chain OS=Homo sapiens OX=9606 GN=CLTC PE=1 SV=1	CLTC	J3KSQ2; A0A087WVQ6; Q00610	0	2207.11	12	75.7	65.8	132.1	122.6	73.2	98.8	165.4	77.8	71.2	105.7	88.7	79.5	254.1	133.8	289.9	114.3	214.2	128.8	145.1	319.4	301.6	243.9	186.1	395.4	190.8	171.3	211.4		High	2.094e-05	3.631e-05	9.3
AHVDALR	[R].AHVDALR.[T]	1xTMTpro [N-Term]	1xTMTpro [N-Term]	0.0161889	0.00147948	1	2	40	P02647	P02647 [178-184]			Apolipoprotein A-I OS=Homo sapiens OX=9606 GN=APOA1 PE=1 SV=1	APOA1	P02647; F8W696	0	1085.64	7	1680.4	853	2029.4	1161.8	1234.7	538.1	519.3	1035.6	969.5	376.5	935	1009.1	404.5	1091.6	690.2	1321.8	677.8	759.8	886.5	865	509.3	626.5	1408.9	654.7	634.5	325.1	833.8		High	0.0003441	0.004262	4.66
AHVDEFK	[K].AHVDEFK.[S]	1xTMTpro [K7]; 1xTMTpro [N-Term]	1xTMTpro [K7]; 1xTMTpro [N-Term]	0.0247418	0.00210391	1	4	2	Q16851	Q16851 [313-319]			UTP--glucose-1-phosphate uridylyltransferase OS=Homo sapiens OX=9606 GN=UGP2 PE=1 SV=5	UGP2	E7EUC7; Q16851; A0A7I2YQ74; A0A087WYS1	0	1453.83	7	56.2	412.8	199	126.9	78.1	75.9	69.2	254.7	116.9	301.6	73.9	136.7	777.4	266.6	389.5	172.3	169.5	311.1	203.6	2137.5	89.9	403.7	114	128.9	57.6	1133.9	386.8		High	0.0005644	0.007026	3.96
AHVIVMAATNRPNSIDPALR	[R].AHVIVMAATNRPNSIDPALR.[R]	1xTMTpro [N-Term]	1xTMTpro [N-Term]	2.53055e-09	9.41479e-05	1	3	1	P55072	P55072 [339-358]			Transitional endoplasmic reticulum ATPase OS=Homo sapiens OX=9606 GN=VCP PE=1 SV=4	VCP	C9JUP7; P55072; A0A7I2V540	0	2450.36	20	117.3	73.1	114.5	145.1	82	216.8	187.4	165.4	68.9	67	80.4	49.1	154.6	187.7															High	1.369e-05	1.081e-10	17
AHVIVMAATNRPNSIDPALR	[R].AHVIVMAATNRPNSIDPALR.[R]	1xTMTpro [N-Term]	1xTMTpro [N-Term]	0.000877183	0.000154398	1	3	2	P55072	P55072 [339-358]			Transitional endoplasmic reticulum ATPase OS=Homo sapiens OX=9606 GN=VCP PE=1 SV=4	VCP	C9JUP7; P55072; A0A7I2V540	0	2597.4	20	107.6	76.2	94.5	151.6	91.1	90.5	137.7	102.7	89	55.6	90.2	99.6	88.5	123.2															High	2.094e-05	0.0001117	8.2
AHVSFKPTVAQQR	[K].AHVSFKPTVAQQR.[I]	1xTMTpro [K6]; 1xTMTpro [N-Term]	1xTMTpro [K6]; 1xTMTpro [N-Term]	3.72943e-07	9.41479e-05	1	3	4	P19823	P19823 [247-259]			Inter-alpha-trypsin inhibitor heavy chain H2 OS=Homo sapiens OX=9606 GN=ITIH2 PE=1 SV=2	ITIH2	P19823; Q5T985; Q5T987	0	2077.22	13															315	301	353.4	388.2	493.6	990.5	476.7	439.2	615.8	448.1	246.8	666.4	471.9		High	1.369e-05	2.612e-08	13.85
AHVVPCFDASK	[K].AHVVPCFDASK.[V]	1xCarbamidomethyl [C6]; 1xTMTpro [K11]; 1xTMTpro [N-Term]	1xCarbamidomethyl [C6]; 1xTMTpro [K11]; 1xTMTpro [N-Term]	0.000235495	0.000154398	1	2	7	P21333	P21333 [1152-1162]			Filamin-A OS=Homo sapiens OX=9606 GN=FLNA PE=1 SV=4	FLNA	P21333; Q60FE5	0	1839.01	11	166.3	262	179.4	527.1	148.3	223.2	485.1	172.6	180.6	164.8	144.1	125.2	300.1	365	116.3	75.9	148.5	99.1	88.8	676	116	181.6	104.4	144.3	111.5	73.9	107.5		High	2.094e-05	2.861e-05	7.98
AHYGGFTVQNEANK	[K].AHYGGFTVQNEANK.[Y]	1xTMTpro [K14]; 1xTMTpro [N-Term]	1xTMTpro [K14]; 1xTMTpro [N-Term]	5.35323e-11	9.41479e-05	1	2	154	P02675	P02675 [354-367]			Fibrinogen beta chain OS=Homo sapiens OX=9606 GN=FGB PE=1 SV=2	FGB	P02675; D6REL8	0	2144.14	14	2117.4	9688.4	6130.8	4382.6	2970.3	8095.5	21106.2	4606.3	5408.9	4729	3061.7	4591	9690.9	12000.9	4539.9	3477.5	42484.5	5366.8	7079	11944.6	6488.6	7221	5125.1	37156.8	11382.2	6833	10593.8		High	1.369e-05	1.554e-12	17
AIADMLR	[R].AIADMLR.[A]	1xTMTpro [N-Term]	1xTMTpro [N-Term]	0.0872171	0.00680447	1	1	2	Q9Y490	Q9Y490 [2211-2217]			Talin-1 OS=Homo sapiens OX=9606 GN=TLN1 PE=1 SV=3	TLN1	Q9Y490	0	1093.64	7	24.5	40.5	28.4	46.6	27.2	27.6	100.8	16.1	35	37.7	27	20.7	81.6	76.5	79.5	32.5	43.2	73.6	30	538.2	65.8	108.2	71.3	184.2	34.3	49.4	71.7		High	0.001948	0.02444	4.12
AIADTGANVVVTGGK	[K].AIADTGANVVVTGGK.[V]	1xTMTpro [K15]; 1xTMTpro [N-Term]	1xTMTpro [K15]; 1xTMTpro [N-Term]	1.79787e-08	9.41479e-05	1	2	4	P50990	P50990 [282-296]			T-complex protein 1 subunit theta OS=Homo sapiens OX=9606 GN=CCT8 PE=1 SV=4	CCT8	H7C4C8; P50990	0	1981.16	15	58.8	29.6	54.8	71.4	37	41.2	85.8	43.7	30.9	52.2	47.1	24.6	107.1	103.7															High	1.369e-05	9.334e-10	15.82
AIAEELAPER	[R].AIAEELAPER.[G]	1xTMTpro [N-Term]	1xTMTpro [N-Term]	0.000103955	9.41479e-05	1	3	2	Q93088	Q93088 [309-318]			Betaine--homocysteine S-methyltransferase 1 OS=Homo sapiens OX=9606 GN=BHMT PE=1 SV=2	BHMT	Q9H2M3; E5RJH0; Q93088	0	1402.79	10	29.9	63.7	32.2	82	54.7	36	72.5	52	86	295.6	60.3	118.8	858.8	169.6	56	41.2	88.3	70.6	72	100.8	87.4	68.8	68.3	137.1	67	568.4	116.2		High	1.369e-05	1.234e-05	10.22
AIAELGIYPAVDPLDSTSR	[R].AIAELGIYPAVDPLDSTSR.[I]	1xTMTpro [N-Term]	1xTMTpro [N-Term]	2.37673e-10	9.41479e-05	1	2	11	P06576	P06576 [388-406]			ATP synthase subunit beta, mitochondrial OS=Homo sapiens OX=9606 GN=ATP5F1B PE=1 SV=3	ATP5F1B	P06576; H0YH81	0	2292.24	19	386.9	358.5	615.9	528.8	453.6	424.2	947.6	500.8	486.4	255.5	481.5	428.8	457.4	627.8	145.9	149.1	150.4	121.5	153.4	274.8	166	186.7	170.7	177.9	147.7	180	150.6		High	1.369e-05	8.02e-12	15.58
AIAHYEQQMGQK	[K].AIAHYEQQMGQK.[V]	1xTMTpro [K12]; 1xTMTpro [N-Term]	1xTMTpro [K12]; 1xTMTpro [N-Term]	0.109225	0.00805862	1	2	1	P32456	P32456 [329-340]			Guanylate-binding protein 2 OS=Homo sapiens OX=9606 GN=GBP2 PE=1 SV=3	GBP2	P32456; P32455	0	2159.12	12															27.7	34.1	69.1	29.7	36.1	69.7	62.3	33.3	50.5	65.6	49.5	29.7	32.6		High	0.002334	0.03016	2.97
AIAHYEQSADYYK	[K].AIAHYEQSADYYK.[G]	1xTMTpro [K13]; 1xTMTpro [N-Term]	1xTMTpro [K13]; 1xTMTpro [N-Term]	0.00101601	0.000154398	2	7	1	P54920; A0A087WZQ7	P54920 [141-153]; A0A087WZQ7 [145-157]			Alpha-soluble NSF attachment protein OS=Homo sapiens OX=9606 GN=NAPA PE=1 SV=3;Beta-soluble NSF attachment protein OS=Homo sapiens OX=9606 GN=NAPB PE=1 SV=1	NAPA	M0R2M1; M0R058; P54920; M0R0Y2; M0R027; A0A087WZQ7; Q9H115	0	2167.13	13	114.3	96.2	196	289.6	197.1	143.8	215.8	150.3	121.8	98.9	168.2	101.8	170	206.2														NotUnique	High	2.094e-05	0.0001333	8.22
AIANECQANFISIK	[K].AIANECQANFISIK.[G]	1xCarbamidomethyl [C6]; 1xTMTpro [K14]; 1xTMTpro [N-Term]	1xCarbamidomethyl [C6]; 1xTMTpro [K14]; 1xTMTpro [N-Term]	7.41549e-09	9.41479e-05	1	3	7	P55072	P55072 [530-543]			Transitional endoplasmic reticulum ATPase OS=Homo sapiens OX=9606 GN=VCP PE=1 SV=4	VCP	C9JUP7; P55072; A0A7I2V540	0	2187.21	14	544.6	158	522.3	582.7	438.7	1173.2	759.2	698.4	244.6	326	261.9	170.5	728.6	916.5	887.9	507.4	423.5	236.7	652.6	1118.5	2101.7	1355.1	733.3	1333.3	413.7	992.9	669.1		High	1.369e-05	3.52e-10	13
AIAQLNSK	[K].AIAQLNSK.[Y]	1xTMTpro [K8]; 1xTMTpro [N-Term]	1xTMTpro [K8]; 1xTMTpro [N-Term]	0.00523661	0.00063313	1	3	5	P08473	P08473 [187-194]			Neprilysin OS=Homo sapiens OX=9606 GN=MME PE=1 SV=2	MME	A0A7I2U302; A0A6Q8PFY6; P08473	0	1452.9	8	265.6	272.4	217.2	202	256.8	180.6	2040.4	114.2	147.6	341.9	92.6	104.7	368.1	443.5															High	0.0001032	0.001137	6.32
AIAVLTSGGDAQGMNAAVR	[K].AIAVLTSGGDAQGMNAAVR.[AS]	1xTMTpro [N-Term]	1xTMTpro [N-Term]	3.16742e-06	9.41479e-05	1	12	1	P08237	P08237 [17-35]			ATP-dependent 6-phosphofructokinase, muscle type OS=Homo sapiens OX=9606 GN=PFKM PE=1 SV=2	PFKM	F8VYK8; F8VP00; F8VSF7; F8VZQ1; P08237; A0A2R8Y891; F8VZI0; F8VVE3; F8VUB8; F8VW30; F8VTQ3; F8VX13	0	2253.17	19															57.3	57	45.2	49.4	61.6	57.7	52.3	110.4	89.7	73	49.8	44	59.4		High	1.369e-05	2.746e-07	14.48
AIAVTVQEMVTK	[K].AIAVTVQEMVTK.[S]	1xTMTpro [K12]; 1xTMTpro [N-Term]	1xTMTpro [K12]; 1xTMTpro [N-Term]	1.46853e-05	9.41479e-05	1	1	1	Q9Y490	Q9Y490 [1863-1874]			Talin-1 OS=Homo sapiens OX=9606 GN=TLN1 PE=1 SV=3	TLN1	Q9Y490	0	1898.13	12																												NoQuanValues	High	1.369e-05	1.477e-06	8.56
AIAVTVQEMVTK	[K].AIAVTVQEMVTK.[S]	1xTMTpro [K12]; 1xTMTpro [N-Term]	1xTMTpro [K12]; 1xTMTpro [N-Term]	0.00435982	0.000581217	1	1	1	Q9Y490	Q9Y490 [1863-1874]			Talin-1 OS=Homo sapiens OX=9606 GN=TLN1 PE=1 SV=3	TLN1	Q9Y490	0	2045.16	12															179.1	112.4	142.2	108.3	204	292.1	156	123.2	286.3	206.3	172.7	94.8	132.5		High	8.58e-05	0.0008942	5.78
AIAYATHR	[R].AIAYATHR.[D]	1xTMTpro [N-Term]	1xTMTpro [N-Term]	0.00837535	0.00110091	1	4	7	P28062	P28062 [231-238]			Proteasome subunit beta type-8 OS=Homo sapiens OX=9606 GN=PSMB8 PE=1 SV=3	PSMB8	A0A140T998; Q5JNW7; P28062; X5D2R7	0	1206.69	8	43.4	94.4	90.9	84.6	50.6	57.6	78.4	60.1	141.7	43.7	70.2	162.9	68.8	85.5	108	70.7	101.3	123.3	77.4	160.2	110.6	101.9	79.7	150.7	92.9	144.4	86.9		High	0.0001878	0.002042	4.17
AICALLNSGGGVIK	[R].AICALLNSGGGVIK.[A]	1xCarbamidomethyl [C3]; 1xTMTpro [K14]; 1xTMTpro [N-Term]	1xCarbamidomethyl [C3]; 1xTMTpro [K14]; 1xTMTpro [N-Term]	0.109654	0.00816165	1	1	1	P0C7P3	P0C7P3 [48-61]			Protein SLFN14 OS=Homo sapiens OX=9606 GN=SLFN14 PE=1 SV=2	SLFN14	P0C7P3	0	1981.18	14	17.6	20.9	35.5	373.3	21.3	51.4	30.9	22.5	13.8	15.9	23.4	16.3	20.5	48.3															High	0.002334	0.03021	3.06
AIDDNMSLDEIEK	[K].AIDDNMSLDEIEK.[L]	1xTMTpro [K13]; 1xTMTpro [N-Term]	1xTMTpro [K13]; 1xTMTpro [N-Term]	1.16522e-08	9.41479e-05	1	2	6	P31327	P31327 [857-869]			Carbamoyl-phosphate synthase [ammonia], mitochondrial OS=Homo sapiens OX=9606 GN=CPS1 PE=1 SV=2	CPS1	A0A669KBF2; P31327	0	2101.1	13	53	117.7	60.2	115.2	57	71.5	157.7	68.9	451.4	199.9	102.3	454.8	495.6	413.8	188.4	93.7	250.1	83.7	157.9	231.5	157.7	142.5	159.3	284.8	119.5	3638.2	299		High	1.369e-05	5.776e-10	14.15
AIDDNMSLDEIEK	[K].AIDDNMSLDEIEK.[L]	1xTMTpro [K13]; 1xTMTpro [N-Term]	1xTMTpro [K13]; 1xTMTpro [N-Term]	9.00891e-07	9.41479e-05	1	2	5	P31327	P31327 [857-869]			Carbamoyl-phosphate synthase [ammonia], mitochondrial OS=Homo sapiens OX=9606 GN=CPS1 PE=1 SV=2	CPS1	A0A669KBF2; P31327	0	2248.13	13	43.2	73.2	109.2	86.5	44.3	45	106.1	51.6	349	144.1	69.5	357.1	357.6	327.1	57.4	44.7	187.6	56.8	76.3	186.7	82.3	83.9	87.1	215.1		3792.6	247.4		High	1.369e-05	6.899e-08	16.96
AIDEDCSQYEPIPGSQK	[R].AIDEDCSQYEPIPGSQK.[A]	1xCarbamidomethyl [C6]; 1xTMTpro [K17]; 1xTMTpro [N-Term]	1xCarbamidomethyl [C6]; 1xTMTpro [K17]; 1xTMTpro [N-Term]	2.82716e-07	9.41479e-05	1	1	5	P07357	P07357 [135-151]			Complement component C8 alpha chain OS=Homo sapiens OX=9606 GN=C8A PE=1 SV=2	C8A	P07357	0	2545.27	17	107.7	533.2	123.8	201.3	145.3	149.7	308	162.7	94.6	138.5	150.3	77.3	250	265															High	1.369e-05	1.928e-08	10
AIDGINQR	[R].AIDGINQR.[S]	1xTMTpro [N-Term]	1xTMTpro [N-Term]	0.0243711	0.00200643	1	2	5	P49913	P49913 [42-49]			Cathelicidin antimicrobial peptide OS=Homo sapiens OX=9606 GN=CAMP PE=1 SV=1	CAMP	P49913; J3KNB4	0	1190.68	8	418.8	195.3	272.2	211.2	190.5	152.9	272.9	142.6	195.8	100.7	189.7	191.3	207.4	287.1	257.3	179.2	531.2	201.5	199.4	844.3	129.6	359.9	195.2	248.8	203.7	96.4	286.6		High	0.0005497	0.006911	5.98
AIDIYEQVGTNAMDSPLLK	[K].AIDIYEQVGTNAMDSPLLK.[Y]	1xTMTpro [K19]; 1xTMTpro [N-Term]	1xTMTpro [K19]; 1xTMTpro [N-Term]	6.7798e-07	9.41479e-05	1	4	1	P54920	P54920 [181-199]			Alpha-soluble NSF attachment protein OS=Homo sapiens OX=9606 GN=NAPA PE=1 SV=3	NAPA	M0R2M1; P54920; M0R0Y2; M0R027	0	2833.5	19																												NoQuanValues	High	1.369e-05	5.047e-08	11.8
AIDLFTDAIK	[K].AIDLFTDAIK.[L]	1xTMTpro [K10]; 1xTMTpro [N-Term]	1xTMTpro [K10]; 1xTMTpro [N-Term]	3.06441e-05	9.41479e-05	1	6	7	P50502	P50502 [133-142]			Hsc70-interacting protein OS=Homo sapiens OX=9606 GN=ST13 PE=1 SV=2	ST13	Q8IZP2; P50502; Q3KNR6; Q8NFI4; H7C3I1; F6VDH7	0	1715.02	10	278	266.3	314.4	886.7	264.8	341.5	401.6	382.3	199.4	250.3	294.7	191.2	490.8	558.6	964.4	92.8	176	127.8	132.3	482.9	160.1	170.9	142.2	131.7	104.9	163.1	204.7		High	1.369e-05	3.307e-06	9.12
AIDPSISWEDIK	[K].AIDPSISWEDIK.[W]	1xTMTpro [K12]; 1xTMTpro [N-Term]	1xTMTpro [K12]; 1xTMTpro [N-Term]	0.000409468	0.000154398	1	1	2	Q9UJM8	Q9UJM8 [212-223]			Hydroxyacid oxidase 1 OS=Homo sapiens OX=9606 GN=HAO1 PE=1 SV=1	HAO1	Q9UJM8	0	1982.11	12	16.8	27.8	18.7	28.3	23.7	29.9	40	25.7	37.2	72.1	29.9	43.8	201.3	57.1	60.9	51.2	49.9	70.6	67.3	92.5	93.6	59.5	71	120.7	59.6	93.9	65.5		High	2.094e-05	4.929e-05	7.2
AIDTIYQTTDFSGIR	[K].AIDTIYQTTDFSGIR.[N]	1xTMTpro [N-Term]	1xTMTpro [N-Term]	0.000170156	9.41479e-05	1	1	2	O14672	O14672 [252-266]			Disintegrin and metalloproteinase domain-containing protein 10 OS=Homo sapiens OX=9606 GN=ADAM10 PE=1 SV=1	ADAM10	O14672	0	2005.06	15															212.7	198.9	180.6	165.1	247.9	393.7	268.3	201.4	273.4	241.4	178.8	139.8	187.1		High	1.369e-05	2.064e-05	8.56
AIDTTQLFSLPK	[R].AIDTTQLFSLPK.[D]	1xTMTpro [K12]; 1xTMTpro [N-Term]	1xTMTpro [K12]; 1xTMTpro [N-Term]	0.000238915	0.000154398	1	2	4	Q16822	Q16822 [589-600]			Phosphoenolpyruvate carboxykinase [GTP], mitochondrial OS=Homo sapiens OX=9606 GN=PCK2 PE=1 SV=4	PCK2	Q16822; H0YML5	0	1942.15	12	31.7	67.1	36.7	55.6	38.2	57.5	73.6	40.6	65.4	81.6	52.7	55.1	165.9	63.1	49.2	36.9	49.4	54	44.6	59.4	48.7	52.3	55.8	78.7	43.7	122.5	53.6		High	2.094e-05	2.902e-05	8.4
AIECLKPK	[K].AIECLKPK.[E]	1xCarbamidomethyl [C4]; 2xTMTpro [K6; K8]; 1xTMTpro [N-Term]	1xCarbamidomethyl [C4]; 2xTMTpro [K6; K8]; 1xTMTpro [N-Term]	0.000969741	0.000154398	1	2	6	Q4LDE5	Q4LDE5 [2495-2502]			Sushi, von Willebrand factor type A, EGF and pentraxin domain-containing protein 1 OS=Homo sapiens OX=9606 GN=SVEP1 PE=1 SV=3	SVEP1	Q4LDE5; A0A0A0MSD0	0	1871.16	8	109.7	267	202.8	307.7	204.6	217.5	881.4	165.9	168.7	374.8	194.1	91.8	321.7	369.2	260.5	328.4	290.2	2394.9	544.2	1719.2	436.4	669.9	387.5	572.7	511.9	207.1	613.5		High	2.094e-05	0.0001261	9.09
AIEDYINEFSVR	[R].AIEDYINEFSVR.[K]	1xTMTpro [N-Term]	1xTMTpro [N-Term]	2.44182e-08	9.41479e-05	1	1	13	P02748	P02748 [497-508]			Complement component C9 OS=Homo sapiens OX=9606 GN=C9 PE=1 SV=2	C9	P02748	0	1759.92	12	848.5	2931.2	1081.6	1594.8	1227.1	626.9	1902.8	876.6	507.7	1412.2	1025.3	352.3	776.5	1717.5	196.1	229.3	226.9	530.4	237.2	356.1	237.1	517.1	263.1	343.2	201.8	160.8	282.4		High	1.369e-05	1.303e-09	16.01
AIEENNNFSK	[K].AIEENNNFSK.[M]	1xTMTpro [K10]; 1xTMTpro [N-Term]	1xTMTpro [K10]; 1xTMTpro [N-Term]	1.6144e-05	9.41479e-05	1	3	5	P16949	P16949 [86-95]			Stathmin OS=Homo sapiens OX=9606 GN=STMN1 PE=1 SV=3	STMN1	E5RGX5; P16949; Q93045	0	1773.96	10	50.5	46.8	66.3	61.9	52	63.8	87.4	65.7	67.8	53.5	59.4	69.9	98.4	172.5	229.9	258.5	382.2	405.4	286.4	4653.3	348.5	627.4	240.1	288.9	332.6	224.7	423.1		High	1.369e-05	1.638e-06	10.03
AIEFCIAR	[K].AIEFCIAR.[W]	1xCarbamidomethyl [C5]; 1xTMTpro [N-Term]	1xCarbamidomethyl [C5]; 1xTMTpro [N-Term]	0.00378118	0.000367678	1	4	4	P29144	P29144 [729-736]			Tripeptidyl-peptidase 2 OS=Homo sapiens OX=9606 GN=TPP2 PE=1 SV=4	TPP2	A0A494C0U1; A0A494C1B8; P29144; Q5VZU9	0	1283.71	8	146.2	87.4	131	187.3	119.5	85.5	279.9	147.3	120.3	351.9	110.2	134.3	852	387.7	124.4	79.3	78.6	118.6	95.8	195.6	143.3	146.9	122.2	181.9	76.8	628.3	133.3		High	5.831e-05	0.0007406	7.28
AIEINPDSAQPYK	[R].AIEINPDSAQPYK.[RW]	1xTMTpro [K13]; 1xTMTpro [N-Term]	1xTMTpro [K13]; 1xTMTpro [N-Term]	6.45644e-09	9.41479e-05	1	6	6	P50502	P50502 [174-186]			Hsc70-interacting protein OS=Homo sapiens OX=9606 GN=ST13 PE=1 SV=2	ST13	Q8IZP2; P50502; Q3KNR6; Q8NFI4; H7C3I1; F6VDH7	0	2054.14	13	200.2	161	250.7	695.2	202.7	288.6	315	314.3	118.5	175.5	259.5	101.1	309.9	412.7	895.6	194.5	274.3	213.7	303.5	533.9	332.3	237.4	363.6	329.5	314.1	221.5	302.6		High	1.369e-05	3.026e-10	16.45
AIEMLGGELGSK	[R].AIEMLGGELGSK.[I]	1xTMTpro [K12]; 1xTMTpro [N-Term]	1xTMTpro [K12]; 1xTMTpro [N-Term]	0.000287063	0.000154398	1	1	2	P07954	P07954 [161-172]			Fumarate hydratase, mitochondrial OS=Homo sapiens OX=9606 GN=FH PE=1 SV=3	FH	P07954	0	1813.04	12	23.3	27.4	36.1	44.1	33.9	46.2	47.3	42.2	39	85.5	41.6	43.2	200.3	60.1	46.5	48.6	58.3	55.1	53.6	178	62	80	65.7	72.1	61.8	115.1	71		High	2.094e-05	3.472e-05	6.33
AIENELLAR	[R].AIENELLAR.[N]	1xTMTpro [N-Term]	1xTMTpro [N-Term]	0.00462412	0.000581217	1	5	1	P48637	P48637 [222-230]			Glutathione synthetase OS=Homo sapiens OX=9606 GN=GSS PE=1 SV=1	GSS	A0A2R8Y7I7; A0A2R8Y6Q7; P48637; A0A2R8Y430; A0A2R8Y5T7	0	1332.78	9															45.4	39	49.5	51.7	46.9	167.2	73.7	50.2	155.7	77.7	100.8	54	59.1		High	8.58e-05	0.0009681	7.79
AIEPNDYTGK	[K].AIEPNDYTGK.[V]	1xTMTpro [K10]; 1xTMTpro [N-Term]	1xTMTpro [K10]; 1xTMTpro [N-Term]	2.11377e-05	9.41479e-05	1	2	4	O75223	O75223 [162-171]			Gamma-glutamylcyclotransferase OS=Homo sapiens OX=9606 GN=GGCT PE=1 SV=1	GGCT	M0QZK8; O75223	0	1715.95	10	99.3	91.8	180.5	149.2	111.4	222.1	217.8	253	180.8	140.8	156.6	500.2	148.4	333.6	226.5	418.9	820.1	332.2	389.5	764.8	633.2	492.4	388.7	324.3	639.9	308.4	370.7		High	1.369e-05	2.203e-06	9.07
AIEPQKEEADENYNSVNTR	[K].AIEPQKEEADENYNSVNTR.[M]	1xTMTpro [K6]; 1xTMTpro [N-Term]	1xTMTpro [K6]; 1xTMTpro [N-Term]	3.52047e-06	9.41479e-05	1	2	2	Q12846	Q12846 [103-121]			Syntaxin-4 OS=Homo sapiens OX=9606 GN=STX4 PE=1 SV=2	STX4	Q12846; C9JFM5	1	2815.44	19															14.2	17.1	27.5	37.5	18	378.9	28	63.2	13.4	20.9	29	15.6	42.9		High	1.369e-05	3.077e-07	10.48
AIEQSIEQEEGLNR	[K].AIEQSIEQEEGLNR.[S]	1xTMTpro [N-Term]	1xTMTpro [N-Term]	5.50399e-08	9.41479e-05	1	1	4	P61266	P61266 [94-107]			Syntaxin-1B OS=Homo sapiens OX=9606 GN=STX1B PE=1 SV=1	STX1B	P61266	0	1920	14	161.8	145.7	189.9	165.5	168.3	166.1	298.2	174.8	164.1	92.6	138.9	168.8	115.6	221.9	187	156.6	237.9	132.9	164.1	218.9	206.4	212	203.8	238.2	195.4	145.3	161.6		High	1.369e-05	3.187e-09	11.14
AIFLFVDK	[K].AIFLFVDK.[T]	1xTMTpro [K8]; 1xTMTpro [N-Term]	1xTMTpro [K8]; 1xTMTpro [N-Term]	0.00318591	0.000367678	1	3	1	P60520	P60520 [75-82]			Gamma-aminobutyric acid receptor-associated protein-like 2 OS=Homo sapiens OX=9606 GN=GABARAPL2 PE=1 SV=1	GABARAPL2	H3BQ50; P60520; H3BSM5	0	1560.96	8	123.2	158.2	180	143.6	107.1	125.6	219.3	94.5	97.2	163.5	159.5	91.6	374	224.3															High	5.831e-05	0.00059	6.43
AIFSVGPVSPNR	[R].AIFSVGPVSPNR.[R]	1xTMTpro [N-Term]	1xTMTpro [N-Term]	0.000717899	0.000154398	1	7	1	Q8N423	Q8N423 [179-190]			Leukocyte immunoglobulin-like receptor subfamily B member 2 OS=Homo sapiens OX=9606 GN=LILRB2 PE=1 SV=4	LILRB2	Q8N423; A0A0G2JNT8; A0A0G2JNE7; A0A0G2JNH0; A0A0G2JPH5; A0A0G2JNQ7; A0A0G2JN35	0	1547.89	12																												NoQuanValues	High	2.094e-05	8.89e-05	7.35
AIFTGYYGK	[R].AIFTGYYGK.[G]	1xTMTpro [K9]; 1xTMTpro [N-Term]	1xTMTpro [K9]; 1xTMTpro [N-Term]	0.000707703	0.000154398	1	1	2	P09543	P09543 [392-400]			2',3'-cyclic-nucleotide 3'-phosphodiesterase OS=Homo sapiens OX=9606 GN=CNP PE=1 SV=2	CNP	P09543	0	1627.93	9	205.4	289.5	343.9	407.2	260.3	298.3	819.7	307.7	294.3	226.9	305.3	233.3	368.5	460.8															High	2.094e-05	8.73e-05	6.8
AIGAVPLIQGEYMIPCEK	[K].AIGAVPLIQGEYMIPCEK.[V]	1xCarbamidomethyl [C16]; 1xTMTpro [K18]; 1xTMTpro [N-Term]	1xCarbamidomethyl [C16]; 1xTMTpro [K18]; 1xTMTpro [N-Term]	0.00060253	0.000154398	1	10	1	C9JH19	C9JH19 [353-370]			Cathepsin D OS=Homo sapiens OX=9606 GN=CTSD PE=1 SV=2	CTSD	A0A1B0GU92; C9JH19; F8W787; A0A1B0GVD5; A0A1B0GU03; A0A1B0GV23; A0A1B0GWE8; H7C469; A0A1B0GW44; P07339	0	2744.47	18																												NoQuanValues	High	2.094e-05	7.319e-05	6.54
AIGEMDNQVSQLTSELK	[K].AIGEMDNQVSQLTSELK.[F]	1xTMTpro [K17]; 1xTMTpro [N-Term]	1xTMTpro [K17]; 1xTMTpro [N-Term]	1.83485e-10	9.41479e-05	1	1	7	Q9BWP8	Q9BWP8 [121-137]			Collectin-11 OS=Homo sapiens OX=9606 GN=COLEC11 PE=1 SV=1	COLEC11	Q9BWP8	0	2471.33	17	746.7	708.9	1299.1	1160.2	760.4	793.6	974.9	530.7	339.1	396.7	1759.2	182.3	691.6	1254.8	156.7	252.7	145.7	172.2	315.5	243.1	181.8	472.1	351.8	648.8	121.2	141.2	234.2		High	1.369e-05	6.033e-12	16.17
AIGEMDNQVSQLTSELK	[K].AIGEMDNQVSQLTSELK.[F]	1xTMTpro [K17]; 1xTMTpro [N-Term]	1xTMTpro [K17]; 1xTMTpro [N-Term]	1.88098e-06	9.41479e-05	1	1	12	Q9BWP8	Q9BWP8 [121-137]			Collectin-11 OS=Homo sapiens OX=9606 GN=COLEC11 PE=1 SV=1	COLEC11	Q9BWP8	0	2618.37	17	407.1	367.8	695	680.1	397	417	446.4	294.4	192.9	178.4	950.7	78.2	309.9	661.8	793.3	1712.2	818.3	1013.4	2097.1	1697.1	906.5	3594	2466.8	4862.9	632.9	705.6	1522.4		High	1.369e-05	1.551e-07	13.59
AIGGGLSSVGGGSSTIK	[R].AIGGGLSSVGGGSSTIK.[Y]	1xTMTpro [K17]; 1xTMTpro [N-Term]	1xTMTpro [K17]; 1xTMTpro [N-Term]	5.79139e-13	9.41479e-05	2	2	13	P02538; P48668	P02538 [534-550]; P48668 [534-550]			Keratin, type II cytoskeletal 6A OS=Homo sapiens OX=9606 GN=KRT6A PE=1 SV=3;Keratin, type II cytoskeletal 6C OS=Homo sapiens OX=9606 GN=KRT6C PE=1 SV=3	KRT6A	P02538; P48668	0	2056.19	17	206.3	331.6	261.7	1126.9	299.5	995.4	419.8	789.3	397.8	1694.7	1167.3	463.6	589.5	1311.7	455.8	447.8	8636.7	1181.5	1301.8	495	690	377.8	586	1241.8	1326.6	391.9	974.2	NotUnique	High	1.369e-05	1.073e-14	17
AIGGGLSSVGGGSSTIKYTTTSSSSR	[R].AIGGGLSSVGGGSSTIKYTTTSSSSR.[K]	1xTMTpro [K17]; 1xTMTpro [N-Term]	1xTMTpro [K17]; 1xTMTpro [N-Term]	1.38084e-10	9.41479e-05	2	2	1	P02538; P48668	P02538 [534-559]; P48668 [534-559]			Keratin, type II cytoskeletal 6A OS=Homo sapiens OX=9606 GN=KRT6A PE=1 SV=3;Keratin, type II cytoskeletal 6C OS=Homo sapiens OX=9606 GN=KRT6C PE=1 SV=3	KRT6A	P02538; P48668	1	3026.62	26	51.3	52.4	34.7	57.8	116.8	66.5	57.5	85	156.6	52.3	36.3	78.1	95.7	36.8														NotUnique	High	1.369e-05	4.409e-12	17
AIGKEAGGAAGSK	[K].AIGKEAGGAAGSK.[V]	2xTMTpro [K4; K13]; 1xTMTpro [N-Term]	2xTMTpro [K4; K13]; 1xTMTpro [N-Term]	9.16098e-09	9.41479e-05	1	1	4	Q6E0U4	Q6E0U4 [54-66]			Dermokine OS=Homo sapiens OX=9606 GN=DMKN PE=1 SV=3	DMKN	Q6E0U4	1	2029.22	13	222.6	241.6	169.8	231.3	136.2	497.3	286.3	203.7	572.4	182.2	187.4	680.3	467	263.2	255.2	114.4	279	422.4	199.9	216.9	760.5	161.7	293.9	306.1	382.9	253.6	197.8		High	1.369e-05	4.447e-10	17
AIGLPEELIQK	[K].AIGLPEELIQK.[G]	1xTMTpro [K11]; 1xTMTpro [N-Term]	1xTMTpro [K11]; 1xTMTpro [N-Term]	8.9478e-06	9.41479e-05	1	2	8	P07148	P07148 [21-31]			Fatty acid-binding protein, liver OS=Homo sapiens OX=9606 GN=FABP1 PE=1 SV=1	FABP1	P07148; A8MW49	0	1819.12	11	151.6	223.9	156.4	194.9	139.4	179.3	944.8	180.1	221.1	627.6	213.3	244.1	1637.5	499.2	271.5	312.1	305.5	415.6	251.4	751.9	299.7	636.1	248.9	673.8	237.4	1278.4	429.1		High	1.369e-05	8.603e-07	8.66
AIGNIELGIR	[R].AIGNIELGIR.[S]	1xTMTpro [N-Term]	1xTMTpro [N-Term]	0.0611449	0.00466408	1	4	1	P46821	P46821 [55-64]			Microtubule-associated protein 1B OS=Homo sapiens OX=9606 GN=MAP1B PE=1 SV=2	MAP1B	P46821; D6RA32; D6RCL2; D6RGJ3	0	1359.83	10																												NoQuanValues	High	0.00139	0.01819	5.92
AIGPHLAK	[K].AIGPHLAK.[D]	1xTMTpro [K8]; 1xTMTpro [N-Term]	1xTMTpro [K8]; 1xTMTpro [N-Term]	0.0925655	0.00721208	1	2	1	K7EKI8	K7EKI8 [177-184]			Periplakin OS=Homo sapiens OX=9606 GN=PPL PE=1 SV=1	PPL	K7EKI8; O60437	0	1414.9	8															144.1	174	204.4	154.4	158.9	160.7	178.9	107.9	208	192.6	214.9	132.2	143.8		High	0.002075	0.02571	4.39
AIGSASEGAQSSLQEVYHK	[R].AIGSASEGAQSSLQEVYHK.[S]	1xTMTpro [K19]; 1xTMTpro [N-Term]	1xTMTpro [K19]; 1xTMTpro [N-Term]	1.11367e-10	9.41479e-05	1	1	2	P28066	P28066 [169-187]			Proteasome subunit alpha type-5 OS=Homo sapiens OX=9606 GN=PSMA5 PE=1 SV=3	PSMA5	P28066	0	2570.37	19															111.4	89.4	76.7	74.2	139.3	127.7	171.2	83.4	150.7	140.4	58.3	168	107.1		High	1.369e-05	3.48e-12	17
AIGTLIVTK	[K].AIGTLIVTK.[A]	1xTMTpro [K9]; 1xTMTpro [N-Term]	1xTMTpro [K9]; 1xTMTpro [N-Term]	0.000367746	0.000154398	1	1	2	P22735	P22735 [522-530]			Protein-glutamine gamma-glutamyltransferase K OS=Homo sapiens OX=9606 GN=TGM1 PE=1 SV=4	TGM1	P22735	0	1524	9	52.4	55.7	89.4	85.2	51.6	106.7	91.8	101.2	96.3	53.7	86.2	93.9	68.6	106.2	63.7	140.9	303.1	75.1	109.2	90.6	155.5	168.9	100.5	92.6	209.6	86.4	106		High	2.094e-05	4.423e-05	7.09
AIGVKPPR	[K].AIGVKPPR.[G]	1xTMTpro [K5]; 1xTMTpro [N-Term]	1xTMTpro [K5]; 1xTMTpro [N-Term]	0.0161306	0.00147948	1	4	8	P55072	P55072 [232-239]			Transitional endoplasmic reticulum ATPase OS=Homo sapiens OX=9606 GN=VCP PE=1 SV=4	VCP	C9JUP7; P55072; A0A7I2V540; A0A7I2V5G8	0	1445.94	8	617.7	303.4	747.2	900.1	525.9	1175.1	915.4	718.4	366.9	398.7	399.8	324.6	833.2	1031.2	1036.9	713.8	1406.6	509.1	951.1	1466.1	2058.9	1228.3	1015.2	2058	621.1	1106.6	898.2		High	0.0003441	0.004253	5.52
AIGVLTSGGDAQGMNAAVR	[K].AIGVLTSGGDAQGMNAAVR.[A]	1xTMTpro [N-Term]	1xTMTpro [N-Term]	0.000389445	0.000154398	2	2	2	Q01813; P17858	Q01813 [26-44]; P17858 [17-35]			ATP-dependent 6-phosphofructokinase, platelet type OS=Homo sapiens OX=9606 GN=PFKP PE=1 SV=2;ATP-dependent 6-phosphofructokinase, liver type OS=Homo sapiens OX=9606 GN=PFKL PE=1 SV=6	PFKP	Q01813; P17858	0	2239.15	19	24.6	21.6	23.8	37.8	21.2	33.4	48	24.1	18.9	20.8	20.1	15.5	33.2	43.7	24.1	25.3	41.2	40.1	31.5	166.2	33.9	39.3	33.9	50	35.2	38.9	39	NotUnique	High	2.094e-05	4.685e-05	8.01
AIGVLTSGGDAQGMNAAVR	[K].AIGVLTSGGDAQGMNAAVR.[A]	1xTMTpro [N-Term]	1xTMTpro [N-Term]	0.000905918	0.000154398	2	2	1	Q01813; P17858	Q01813 [26-44]; P17858 [17-35]			ATP-dependent 6-phosphofructokinase, platelet type OS=Homo sapiens OX=9606 GN=PFKP PE=1 SV=2;ATP-dependent 6-phosphofructokinase, liver type OS=Homo sapiens OX=9606 GN=PFKL PE=1 SV=6	PFKP	Q01813; P17858	0	2092.11	19	49.6	55	62.1	79.9	41	56.5	112.7	52.3	32.7	53.7	58.4	31.1	105.6	96.5														NotUnique	High	2.094e-05	0.0001163	5.82
AIGYATAADCGR	[K].AIGYATAADCGR.[T]	1xCarbamidomethyl [C10]; 1xTMTpro [N-Term]	1xCarbamidomethyl [C10]; 1xTMTpro [N-Term]	2.60161e-06	9.41479e-05	1	2	14	Q9Y6R7	Q9Y6R7 [423-434]			IgGFc-binding protein OS=Homo sapiens OX=9606 GN=FCGBP PE=1 SV=3	FCGBP	Q9Y6R7; A0A087WXI2	0	1529.77	12	801.1	1478.5	1028	1602.8	788.2	906.1	4667.4	656.9	622	565.1	672.5	359	956.5	1977.7	495.3	500.6	439.4	564	775.9	992.1	664.6	919.8	852.1	6826	1268.5	670.5	1006.3		High	1.369e-05	2.209e-07	9.83
AIGYLNTGYQR	[K].AIGYLNTGYQR.[Q]	1xTMTpro [N-Term]	1xTMTpro [N-Term]	1.69851e-06	9.41479e-05	1	1	134	P01023	P01023 [1004-1014]			Alpha-2-macroglobulin OS=Homo sapiens OX=9606 GN=A2M PE=1 SV=3	A2M	P01023	0	1559.85	11	12824.1	13878	12331.8	33599.6	10803.2	21762.1	27259	17634.7	5481.6	7032.1	17026.9	3544.2	13587.5	20219.8	14662.4	11223	22619	6674.6	15104.6	14852.9	8303	7126.4	23172.6	27258.6	18587.1	8979.1	15258.2		High	1.369e-05	1.383e-07	10.28
AIHCPRPHDFENGEYWPR	[R].AIHCPRPHDFENGEYWPR.[S]	1xCarbamidomethyl [C4]; 1xTMTpro [N-Term]	1xCarbamidomethyl [C4]; 1xTMTpro [N-Term]	8.99056e-05	9.41479e-05	1	4	3	B4E1Z4	B4E1Z4 [602-619]			C3/C5 convertase OS=Homo sapiens OX=9606 PE=1 SV=1		P00751; B4E1Z4; C9JRT3; A0A0G2JH38	0	2585.24	18	105.8	259.1	139.6	259.9	124.3	153.4	221.9	115.4	107.2	101.4	116.8	84.2	176.6	186.1															High	1.369e-05	1.056e-05	6.45
AIHDLGK	[K].AIHDLGK.[A]	1xTMTpro [K7]; 1xTMTpro [N-Term]	1xTMTpro [K7]; 1xTMTpro [N-Term]	0.107527	0.00795361	1	2	1	E9PI87	E9PI87 [183-189]			Oxidoreductase HTATIP2 OS=Homo sapiens OX=9606 GN=HTATIP2 PE=1 SV=1	HTATIP2	E9PI87; Q9BUP3	0	1361.84	7																												NoQuanValues	High	0.002321	0.02964	4.16
AIHLDLEEYR	[K].AIHLDLEEYR.[N]	1xTMTpro [N-Term]	1xTMTpro [N-Term]	6.09476e-05	9.41479e-05	2	2	7	Q96KN2; J3KRP0	Q96KN2 [312-321]; J3KRP0 [269-278]			Beta-Ala-His dipeptidase OS=Homo sapiens OX=9606 GN=CNDP1 PE=1 SV=4;Beta-Ala-His dipeptidase OS=Homo sapiens OX=9606 GN=CNDP1 PE=1 SV=2	CNDP1	Q96KN2; J3KRP0	0	1562.85	10	90.2	74.8	132.7	117.8	170.7	84.8	117.4	105.9	73	41.7	101	87.5	57.3	118.3	125.3	242.2	131.6	164.3	211.8	195.5	148.8	248.1	250.7	181.2	136.1	125	168.2	NotUnique	High	1.369e-05	6.956e-06	7.66
AIHSWLTR	[R].AIHSWLTR.[A]	1xTMTpro [N-Term]	1xTMTpro [N-Term]	0.00929473	0.00114313	1	1	5	P28070	P28070 [132-139]			Proteasome subunit beta type-4 OS=Homo sapiens OX=9606 GN=PSMB4 PE=1 SV=4	PSMB4	P28070	0	1287.75	8	317.4	349.6	385	519.5	596.9	592.5	487.6	337.6	342.7	965.7	374.1	366.3	2299.1	860.3															High	0.0002109	0.002295	6.2
AIHYALNCCGLAGGVEQFISDICPK	[K].AIHYALNCCGLAGGVEQFISDICPK.[K]	3xCarbamidomethyl [C8; C9; C23]; 1xTMTpro [K25]; 1xTMTpro [N-Term]	3xCarbamidomethyl [C8; C9; C23]; 1xTMTpro [K25]; 1xTMTpro [N-Term]	6.56103e-07	9.41479e-05	1	8	2	F5GXT1	F5GXT1 [187-211]			CD9 antigen OS=Homo sapiens OX=9606 GN=CD9 PE=1 SV=10	CD9	A0A7I2V3T0; F5GXT1; P21926; A6NNI4; A0A7I2V3T7; A0A2R8Y478; G8JLH6; A0A087WU13	0	3401.73	25	9.4	14.5	22.4	26	10.2	40.4	25.5	16.6	12	17.5	13.8	11.4	38.1	27.7															High	1.369e-05	4.867e-08	17
AIIESDQEQGR	[R].AIIESDQEQGR.[K]	1xTMTpro [N-Term]	1xTMTpro [N-Term]	0.00521856	0.00063313	1	1	1	Q12765	Q12765 [356-366]			Secernin-1 OS=Homo sapiens OX=9606 GN=SCRN1 PE=1 SV=2	SCRN1	Q12765	0	1549.81	11															22.6	22.1	30.2	25.7	22.7	207.7	25.1	26.9	25.1	34.6	30.5	18.2	30.6		High	0.0001032	0.001131	6.08
AILEVLQS	[R].AILEVLQS.[-]	1xTMTpro [N-Term]	1xTMTpro [N-Term]	0.129083	0.00957486	1	1	2	Q3LXA3	Q3LXA3 [568-575]			Triokinase/FMN cyclase OS=Homo sapiens OX=9606 GN=TKFC PE=1 SV=2	TKFC	Q3LXA3	0	1176.72	8	13.2	55.7	14.4	14.5	9.3	10.9	25.2	16.3	17.1	39	16.2	23	108	38.2															High	0.002808	0.0361	4.12
AILFVPR	[KR].AILFVPR.[R]	1xTMTpro [N-Term]	1xTMTpro [N-Term]	0.0879129	0.00690813	1	2	4	P07900	P07900 [339-345]			Heat shock protein HSP 90-alpha OS=Homo sapiens OX=9606 GN=HSP90AA1 PE=1 SV=5	HSP90AA1	Q9NQH7; P07900	0	1119.72	7	113.1	117.9	142.2	90.1	84.7	108.8	391.6	96.7	123.1	162.8	86	120.5	321.9	258.2	289.7	155.2	420.7	471.5	204.9	3232.6	313.3	375.3	269.6	285.5	219	674.4	393		High	0.001976	0.02457	4.45
AILPCQDTPSVK	[R].AILPCQDTPSVK.[L]	1xCarbamidomethyl [C5]; 1xTMTpro [K12]; 1xTMTpro [N-Term]	1xCarbamidomethyl [C5]; 1xTMTpro [K12]; 1xTMTpro [N-Term]	0.00439013	0.000581217	1	1	2	P09960	P09960 [143-154]			Leukotriene A-4 hydrolase OS=Homo sapiens OX=9606 GN=LTA4H PE=1 SV=2	LTA4H	P09960	0	1937.1	12	41.4	80	97.3	142	57.3	99.2	167.6	87.7	79	125	116.1	73.4	284.8	151.6	33.9	41.8	142.1	45.2	44.3	169.6	53.7	48.3	40.5	141.9	57.5	36.1	54.9		High	8.58e-05	0.0009051	6.95
AILQFYPK	[R].AILQFYPK.[Y]	1xTMTpro [K8]; 1xTMTpro [N-Term]	1xTMTpro [K8]; 1xTMTpro [N-Term]	0.0124312	0.00132843	1	4	1	P12821	P12821 [797-804]			Angiotensin-converting enzyme OS=Homo sapiens OX=9606 GN=ACE PE=1 SV=1	ACE	A0A0A0MSN4; F6X3S4; J3KTB8; P12821	0	1587.98	8	37.8	30.4	42.9	70.4	33.5	37.2	56.2	31.8	28	38	40.3	31.7	91.4	60.9															High	0.000284	0.003173	5.44
AILQQLGLNSTCDDSILVK	[R].AILQQLGLNSTCDDSILVK.[T]	1xCarbamidomethyl [C12]; 1xTMTpro [K19]; 1xTMTpro [N-Term]	1xCarbamidomethyl [C12]; 1xTMTpro [K19]; 1xTMTpro [N-Term]	2.9277e-09	9.41479e-05	1	1	2	P19367	P19367 [802-820]			Hexokinase-1 OS=Homo sapiens OX=9606 GN=HK1 PE=1 SV=3	HK1	P19367	0	2696.51	19															49.8	47.8	53.7	46.8	54.6	71.9	64.1	70.9	56.7	61	63.5	45.6	49.3		High	1.369e-05	1.27e-10	13.72
AILVDLEPGTMDSVR	[R].AILVDLEPGTMDSVR.[S]	1xTMTpro [N-Term]	1xTMTpro [N-Term]	1.85245e-07	9.41479e-05	3	10	5	Q13885; Q13509; P07437	Q13885 [63-77]; Q13509 [63-77]; P07437 [63-77]			Tubulin beta-2A chain OS=Homo sapiens OX=9606 GN=TUBB2A PE=1 SV=1;Tubulin beta-3 chain OS=Homo sapiens OX=9606 GN=TUBB3 PE=1 SV=2;Tubulin beta chain OS=Homo sapiens OX=9606 GN=TUBB PE=1 SV=2	TUBB2A	G3V2R8; Q13885; Q13509; G3V2N6; Q5JP53; A0A0B4J269; P07437; G3V5W4; G3V3R4; Q9BVA1	0	1920.04	15	538.2	498	669.2	584.8	648.5	699.6	1494.2	722.7	745.4	452.2	622.7	611	669	1094.5														NotUnique	High	1.369e-05	1.213e-08	13.41
AILVDLEPGTMDSVR	[R].AILVDLEPGTMDSVR.[S]	1xTMTpro [N-Term]	1xTMTpro [N-Term]	2.52667e-05	9.41479e-05	3	10	11	Q13885; Q13509; P07437	Q13885 [63-77]; Q13509 [63-77]; P07437 [63-77]			Tubulin beta-2A chain OS=Homo sapiens OX=9606 GN=TUBB2A PE=1 SV=1;Tubulin beta-3 chain OS=Homo sapiens OX=9606 GN=TUBB3 PE=1 SV=2;Tubulin beta chain OS=Homo sapiens OX=9606 GN=TUBB PE=1 SV=2	TUBB2A	G3V2R8; Q13885; Q13509; G3V2N6; Q5JP53; A0A0B4J269; P07437; G3V5W4; G3V3R4; Q9BVA1	0	2067.08	15	238.9	388	480.1	357.2	286.5	438.7	775.9	401	350	224	373.4	309.6	366.6	562.9	460.6	471.7	550	451.2	571.9	1764.9	582.8	577	832.6	619.8	517.4	390.8	480	NotUnique	High	1.369e-05	2.674e-06	12.5
AIMEFNPR	[K].AIMEFNPR.[E]	1xTMTpro [N-Term]	1xTMTpro [N-Term]	0.0039699	0.000440466	1	1	2	P11215	P11215 [622-629]			Integrin alpha-M OS=Homo sapiens OX=9606 GN=ITGAM PE=1 SV=2	ITGAM	P11215	0	1281.69	8	296	314.6	432.2	1677.4	381.3	676.1	1321.1	439.5	246.5	310.7	380	163.6	528.8	697.4															High	6.778e-05	0.0007918	8.75
AINEAYK	[R].AINEAYK.[E]	1xTMTpro [K7]; 1xTMTpro [N-Term]	1xTMTpro [K7]; 1xTMTpro [N-Term]	0.0273107	0.00210391	2	3	2	P08133; E5RK69	P08133 [472-478]; E5RK69 [265-271]			Annexin A6 OS=Homo sapiens OX=9606 GN=ANXA6 PE=1 SV=3;Annexin OS=Homo sapiens OX=9606 GN=ANXA6 PE=1 SV=1	ANXA6	P08133; E5RK69; E7EMC6	0	1416.83	7															68.9	46.4	199.6	88	83.6	1001.7	72.1	103.1	68.3	127.6	66	167.5	125.1	NotUnique	High	0.0005999	0.007855	5.2
AINPINTFTK	[K].AINPINTFTK.[F]	1xTMTpro [K10]; 1xTMTpro [N-Term]	1xTMTpro [K10]; 1xTMTpro [N-Term]	0.0230352	0.00188756	1	1	2	Q07960	Q07960 [412-421]			Rho GTPase-activating protein 1 OS=Homo sapiens OX=9606 GN=ARHGAP1 PE=1 SV=1	ARHGAP1	Q07960	0	1727.03	10															153.6	118	232.4	117.6	171.2	303.7	210	155.6	183.3	247.6	125	124.9	147.5		High	0.0005117	0.006465	5.43
AINQEMFK	[K].AINQEMFK.[L]	1xTMTpro [K8]; 1xTMTpro [N-Term]	1xTMTpro [K8]; 1xTMTpro [N-Term]	0.000156005	9.41479e-05	1	1	1	Q6IB77	Q6IB77 [162-169]			Glycine N-acyltransferase OS=Homo sapiens OX=9606 GN=GLYAT PE=1 SV=3	GLYAT	Q6IB77	0	1588.9	8	58.4	62.8	65.4	128.2	48.6	35	88	60.3	72.7	168.9	64.5	91.6	422.2	147.1															High	1.369e-05	1.891e-05	9.53
AINQGGLTSVAVR	[K].AINQGGLTSVAVR.[G]	1xTMTpro [N-Term]	1xTMTpro [N-Term]	2.23731e-08	9.41479e-05	1	5	7	P60900	P60900 [31-43]			Proteasome subunit alpha type-6 OS=Homo sapiens OX=9606 GN=PSMA6 PE=1 SV=1	PSMA6	G3V3U4; P60900; G3V5Z7; G3V295; G3V3I1	0	1589.93	13	371.9	437.2	501.3	600.6	826.2	779.5	830.7	478.1	484.2	1217.5	509.2	403.4	2943.5	1118.1	138.7	109.3	136	314.2	232.1	486.5	570.9	359.8	227.1	198.8	138.6	710	211.7		High	1.369e-05	1.183e-09	12.85
AINVFVSANR	[K].AINVFVSANR.[L]	1xTMTpro [N-Term]	1xTMTpro [N-Term]	0.000125531	9.41479e-05	1	3	1	C9J5C3	C9J5C3 [187-196]			Programmed cell death protein 10 (Fragment) OS=Homo sapiens OX=9606 GN=PDCD10 PE=1 SV=1	PDCD10	C9J5C3; Q9BUL8; C9J363	0	1394.81	10	80.7	168.6	96.1	189.3	80.5	100	334	86.8	83.4	102.9	108.3	62.7	181.2	190.3															High	1.369e-05	1.508e-05	9.85
AINVQEEK	[K].AINVQEEK.[I]	1xTMTpro [K8]; 1xTMTpro [N-Term]	1xTMTpro [K8]; 1xTMTpro [N-Term]	0.000757466	0.000154398	1	3	1	A0A0D9SF54	A0A0D9SF54 [1473-1480]			Spectrin alpha chain, non-erythrocytic 1 OS=Homo sapiens OX=9606 GN=SPTAN1 PE=1 SV=1	SPTAN1	A0A0D9SF54; A0A0D9SGF6; Q13813	0	1538.9	8	105.4	135.7	190.6	127	145.7	106.9	276	167.6	142.8	79.9	142.8	133.5	117.7	217.5															High	2.094e-05	9.432e-05	7.48
AIPDLTAPVAAVQAAVSNLVR	[K].AIPDLTAPVAAVQAAVSNLVR.[VG]	1xTMTpro [N-Term]	1xTMTpro [N-Term]	3.64604e-08	9.41479e-05	1	2	4	P18206	P18206 [36-56]			Vinculin OS=Homo sapiens OX=9606 GN=VCL PE=1 SV=4	VCL	P18206; A0A096LPE1	0	2380.39	21	6.6	14.8	10.5	21.9	9.7	15.4	21.7	10.6	8.7	9	13.7	16.8	17.4	17.7	75.3	69.3	75	80.7	90.1	185.7	72.8	87.5	122.9	110	68.1	61.6	72.3		High	1.369e-05	2.026e-09	11.95
AIPLFGNSLKPDSLR	[K].AIPLFGNSLKPDSLR.[F]	1xTMTpro [K10]; 1xTMTpro [N-Term]	1xTMTpro [K10]; 1xTMTpro [N-Term]	8.55452e-08	9.41479e-05	1	1	2	O95154	O95154 [78-92]			Aflatoxin B1 aldehyde reductase member 3 OS=Homo sapiens OX=9606 GN=AKR7A3 PE=1 SV=2	AKR7A3	O95154	0	2236.33	15	40.9	59	74.2	88.9	46.9	51.3	116.1	52.5	62.5	351.3	70.2	96.9	941.3	191.1	58.6	45.9	56.3	56.6	59.2	75.5	86.9	52.5	58.5	109	42.7	762	114.8		High	1.369e-05	5.185e-09	11.33
AIPNNQVLGK	[R].AIPNNQVLGK.[I]	1xTMTpro [K10]; 1xTMTpro [N-Term]	1xTMTpro [K10]; 1xTMTpro [N-Term]	0.0124752	0.00132843	1	1	1	O60869	O60869 [114-123]			Endothelial differentiation-related factor 1 OS=Homo sapiens OX=9606 GN=EDF1 PE=1 SV=1	EDF1	O60869	0	1662.02	10															26	47.9	50.1	36.8	34.2	191.4	51.7	36.9	32	61.7	36.7	36.5	40.4		High	0.000284	0.003197	5.52
AIPVTQYLK	[R].AIPVTQYLK.[A]	1xTMTpro [K9]; 1xTMTpro [N-Term]	1xTMTpro [K9]; 1xTMTpro [N-Term]	0.000347244	0.000154398	1	1	13	P43652	P43652 [206-214]			Afamin OS=Homo sapiens OX=9606 GN=AFM PE=1 SV=1	AFM	P43652	0	1641.02	9	233.2	1012.9	283.5	402.1	237.8	490.6	577.6	273.9	636.6	464.1	262.5	701	995	1798.1	516.5	414.5	813.9	600.5	1004.4	968.9	14077.4	909.5	1366.4	1258.8	2474.4	2907.2	1472.5		High	2.094e-05	4.187e-05	7.62
AIQLEYSEAR	[K].AIQLEYSEAR.[R]	1xTMTpro [N-Term]	1xTMTpro [N-Term]	0.0323554	0.00226793	1	1	1	O43242	O43242 [297-306]			26S proteasome non-ATPase regulatory subunit 3 OS=Homo sapiens OX=9606 GN=PSMD3 PE=1 SV=2	PSMD3	O43242	0	1483.81	10	84.9	46	93.8	163.6	76.4	104.8	130.2	96.8	47.7	57.3	77.1	65	101.8	122.8															High	0.0007017	0.009551	5.37
AIQLTYNPDESSKPNMIDAATLK	[K].AIQLTYNPDESSKPNMIDAATLK.[S]	2xTMTpro [K13; K23]; 1xTMTpro [N-Term]	2xTMTpro [K13; K23]; 1xTMTpro [N-Term]	6.60831e-12	9.41479e-05	1	3	145	P02679	P02679 [89-111]			Fibrinogen gamma chain OS=Homo sapiens OX=9606 GN=FGG PE=1 SV=3	FGG	C9JEU5; P02679; C9JC84	0	3432.89	23	4057.1	14331.8	8655.3	5818.4	4677.2	12075.8	31610	6023.2	7345.4	6319.8	3887.3	5091.3	11425.6	15897.6	3777.9	2808	35787.5	6290.8	6020.6	9879.1	4970.1	7932.5	3667.6	32732.2	9883.2	5220	9183.2		High	1.369e-05	1.562e-13	17
AIQLTYNPDESSKPNMIDAATLK	[K].AIQLTYNPDESSKPNMIDAATLK.[S]	2xTMTpro [K13; K23]; 1xTMTpro [N-Term]	2xTMTpro [K13; K23]; 1xTMTpro [N-Term]	2.58844e-08	9.41479e-05	1	3	194	P02679	P02679 [89-111]			Fibrinogen gamma chain OS=Homo sapiens OX=9606 GN=FGG PE=1 SV=3	FGG	C9JEU5; P02679; C9JC84	0	3579.92	23	3382.5	15030.7	8406.6	6113.9	4612.9	14398.5	33052.5	7353	8804.6	5867.2	4511.9	6360.4	12765.9	16948.8	5013.6	3618.5	39654.3	3897.4	7476.4	11663.3	6241.2	8981.3	5631.3	34270.7	12640.2	6889.3	9887.3		High	1.369e-05	1.392e-09	16.96
AISEQTGK	[K].AISEQTGK.[E]	1xTMTpro [K8]; 1xTMTpro [N-Term]	1xTMTpro [K8]; 1xTMTpro [N-Term]	0.00051299	0.000154398	1	2	1	P53396	P53396 [5-12]			ATP-citrate synthase OS=Homo sapiens OX=9606 GN=ACLY PE=1 SV=3	ACLY	K7ESG8; P53396	0	1441.85	8															89.5	91.5	123.9	97.2	89.7	486.4	130.3	130.5	96.9	126.3	90.6	358.8	111.3		High	2.094e-05	6.185e-05	8.52
AISESGVALTSVLVK	[R].AISESGVALTSVLVK.[K]	1xTMTpro [K15]; 1xTMTpro [N-Term]	1xTMTpro [K15]; 1xTMTpro [N-Term]	5.33033e-07	9.41479e-05	1	2	3	P23141	P23141 [243-257]			Liver carboxylesterase 1 OS=Homo sapiens OX=9606 GN=CES1 PE=1 SV=2	CES1	Q9UKY3; P23141	0	2082.27	15	34	119.7	35.2	47.6	25.9	29.4	117.4	38.1	36.5	144.6	54.4	34.5	405.9	102.1															High	1.369e-05	3.879e-08	9.31
AISGLTIDGHAVGAK	[K].AISGLTIDGHAVGAK.[L]	1xTMTpro [K15]; 1xTMTpro [N-Term]	1xTMTpro [K15]; 1xTMTpro [N-Term]	4.86926e-11	9.41479e-05	1	2	4	Q9Y6R7	Q9Y6R7 [366-380]			IgGFc-binding protein OS=Homo sapiens OX=9606 GN=FCGBP PE=1 SV=3	FCGBP	Q9Y6R7; A0A087WXI2	0	2018.19	15	136.1	130.5	190.9	359	126.6	173.3	235.2	225.4	67.3	92	166.8	63.2	162.2	231.7	172	149.6	236	162.4	242.9	241.6	239.4	239.4	243.7	1161.1	305	167.7	255.1		High	1.369e-05	1.4e-12	16.34
AISLSTGR	[K].AISLSTGR.[E]	1xTMTpro [N-Term]	1xTMTpro [N-Term]	0.0462644	0.00339407	1	3	1	E5RHT2	E5RHT2 [61-68]			Src-like-adapter (Fragment) OS=Homo sapiens OX=9606 GN=SLA PE=1 SV=1	SLA	E5RHT2; E5RJ69; Q13239	0	1108.66	8															42.9	42.6	53.3	61	62.3	257.3	53.2	79.1	87.4	56.3	51.2	35.7	58.4		High	0.001086	0.01408	5.66
AISSIGLECQSVTSR	[R].AISSIGLECQSVTSR.[G]	1xCarbamidomethyl [C9]; 1xTMTpro [N-Term]	1xCarbamidomethyl [C9]; 1xTMTpro [N-Term]	7.0104e-11	9.41479e-05	1	1	5	Q9HD89	Q9HD89 [43-57]			Resistin OS=Homo sapiens OX=9606 GN=RETN PE=1 SV=1	RETN	Q9HD89	0	1912.01	15	150.9	441.6	239.9	446.7	245.8	519.3	2846	211.4	280.7	229.6	160.6	196.7	361.3	532.4	289	92.2	176	193.3	105.5	286.3	183.8	192.8	113.4	138.9	173.3	130.6	269.6		High	1.369e-05	2.094e-12	17
AISSYFVSTMSSSIK	[K].AISSYFVSTMSSSIK.[T]	1xTMTpro [K15]; 1xTMTpro [N-Term]	1xTMTpro [K15]; 1xTMTpro [N-Term]	0.000472483	0.000154398	1	2	1	O75367	O75367 [333-347]			Core histone macro-H2A.1 OS=Homo sapiens OX=9606 GN=MACROH2A1 PE=1 SV=4	MACROH2A1	B4DJC3; O75367	0	2363.25	15															40.9	32.3	241.4	37.9	56.9	76.3	55.4	63.4	50.5	205.5	82.5	77.4	67.8		High	2.094e-05	5.694e-05	6.79
AITAATLK	[K].AITAATLK.[F]	1xTMTpro [K8]; 1xTMTpro [N-Term]	1xTMTpro [K8]; 1xTMTpro [N-Term]	0.00574786	0.00063313	1	1	5	P11277	P11277 [586-593]			Spectrin beta chain, erythrocytic OS=Homo sapiens OX=9606 GN=SPTB PE=1 SV=5	SPTB	P11277	0	1396.9	8	681.1	119.7	584.4	218.6	274.6	190	67.1	295.1	104.6	66.2	191	34.8	55.4	321.7	260.1	421.5	239.1	286.2	303.3	239.5	198.6	1640.5	779.3	424.8	301.5	153.6	388.9		High	0.0001103	0.001283	5.82
AITAQEGK	[K].AITAQEGK.[I]	1xTMTpro [K8]; 1xTMTpro [N-Term]	1xTMTpro [K8]; 1xTMTpro [N-Term]	0.000386665	0.000154398	1	1	2	P02549	P02549 [1442-1449]			Spectrin alpha chain, erythrocytic 1 OS=Homo sapiens OX=9606 GN=SPTA1 PE=1 SV=5	SPTA1	P02549	0	1425.86	8	263.2	28	535.9	95.8	159.1	43.2	29.1	137.6	40	19.9	89.8	31.7	20.8	129.3	193.5	361.4	129	132.9	229.5	108.1	123.8	376.7	591.8	138	137.2	74.8	255.3		High	2.094e-05	4.66e-05	9.17
AITGASLADIMAK	[R].AITGASLADIMAK.[R]	1xTMTpro [K13]; 1xTMTpro [N-Term]	1xTMTpro [K13]; 1xTMTpro [N-Term]	0.000103203	9.41479e-05	1	3	1	P83731	P83731 [81-93]			60S ribosomal protein L24 OS=Homo sapiens OX=9606 GN=RPL24 PE=1 SV=1	RPL24	P83731; C9JXB8; C9JNW5	0	1870.1	13																												NoQuanValues	High	1.369e-05	1.225e-05	6.97
AITGFDDPFSGK	[K].AITGFDDPFSGK.[T]	1xTMTpro [K12]; 1xTMTpro [N-Term]	1xTMTpro [K12]; 1xTMTpro [N-Term]	7.77492e-05	9.41479e-05	1	1	3	P15924	P15924 [2092-2103]			Desmoplakin OS=Homo sapiens OX=9606 GN=DSP PE=1 SV=3	DSP	P15924	0	1863.01	12	64.8	71.3	137.4	100.3	81.1	186.1	106.7	121.4	79.2	105.7	100.7	86.6	138.2	166.4	66.8	94.9	614.1	77.2	124.5	90.2	149.4	81.6	78.9	126.4	193.1	55.8	101.8		High	1.369e-05	9.049e-06	8
AITIAGVPQSVTECVK	[R].AITIAGVPQSVTECVK.[Q]	1xCarbamidomethyl [C14]; 1xTMTpro [K16]; 1xTMTpro [N-Term]	1xCarbamidomethyl [C14]; 1xTMTpro [K16]; 1xTMTpro [N-Term]	2.3492e-05	9.41479e-05	1	1	3	Q15365	Q15365 [145-160]			Poly(rC)-binding protein 1 OS=Homo sapiens OX=9606 GN=PCBP1 PE=1 SV=2	PCBP1	Q15365	0	2281.31	16	82.9	108.6	104.7	135.9	84.9	97	223.8	107.6	83.2	108.7	93.7	66.9	202.6	176.8															High	1.369e-05	2.47e-06	9.2
AITPPHPASQANIIFDITEGNLR	[R].AITPPHPASQANIIFDITEGNLR.[D]	1xTMTpro [N-Term]	1xTMTpro [N-Term]	5.10551e-11	9.41479e-05	1	1	3	P23142	P23142 [620-642]			Fibulin-1 OS=Homo sapiens OX=9606 GN=FBLN1 PE=1 SV=4	FBLN1	P23142	0	2779.51	23															339	292.1	262	269.7	414.1	320.1	417	328.5	471.9	401.9	230.1	175.8	268.1		High	1.369e-05	1.477e-12	17
AITSAYYR	[R].AITSAYYR.[G]	1xTMTpro [N-Term]	1xTMTpro [N-Term]	0.0100702	0.00114313	1	5	2	Q15907	Q15907 [75-82]			Ras-related protein Rab-11B OS=Homo sapiens OX=9606 GN=RAB11B PE=1 SV=4	RAB11B	P62491; P57735; Q15907; H3BSC1; H3BMH2	0	1248.69	8	102.9	113.5	142	164.3	82.6	110.3	261.3	91.3	104.2	152.9	133.4	110.6	302.9	246.6	71.5	69.4	109	87.3	85.1	457.9	128.6	139.6	118.7	129.8	92.7	84.9	98.5		High	0.0002109	0.002514	5.27
AIVAGDQNVEYK	[K].AIVAGDQNVEYK.[G]	1xTMTpro [K12]; 1xTMTpro [N-Term]	1xTMTpro [K12]; 1xTMTpro [N-Term]	6.77225e-05	9.41479e-05	1	13	1	Q5JXI8	Q5JXI8 [107-118]			Four and a half LIM domains protein 1 (Fragment) OS=Homo sapiens OX=9606 GN=FHL1 PE=1 SV=1	FHL1	Q5JXI8; Q5JXI0; A0A0D9SFB0; Q5JXH9; Q13642; Q5JXI3; A0A494C0D6; A0A0D9SGB2; A0A0D9SFZ9; A0A0D9SFI6; Q5JXI2; Q5JXH7; Q5JXH8	0	1915.08	12																												NoQuanValues	High	1.369e-05	7.806e-06	8.06
AIVDGNLK	[K].AIVDGNLK.[L]	1xTMTpro [K8]; 1xTMTpro [N-Term]	1xTMTpro [K8]; 1xTMTpro [N-Term]	0.00220452	0.000304521	2	7	3	P21333; O75369	P21333 [128-135]; O75369 [101-108]			Filamin-A OS=Homo sapiens OX=9606 GN=FLNA PE=1 SV=4;Filamin-B OS=Homo sapiens OX=9606 GN=FLNB PE=1 SV=2	FLNA	A0A087WWY3; P21333; A0A7I2V3E6; F8WE98; O75369; Q60FE5; Q14315	0	1437.89	8	213.8	558.4	428.3	455.6	286	397.9	1032	294	292.9	295	225.6	188.8	638.9	645.4														NotUnique	High	4.056e-05	0.0003634	7.12
AIVPILLDANVSTYDK	[R].AIVPILLDANVSTYDK.[I]	1xTMTpro [K16]; 1xTMTpro [N-Term]	1xTMTpro [K16]; 1xTMTpro [N-Term]	2.97069e-09	9.41479e-05	1	6	2	P61764	P61764 [389-404]			Syntaxin-binding protein 1 OS=Homo sapiens OX=9606 GN=STXBP1 PE=1 SV=1	STXBP1	P61764; A0A2R8Y5D4; A0A1B0GWF2; A0A0D9SG72; A0A1B0GTP9; A0A1B0GVQ5	0	2340.37	16	104.3	96	155.9	128.1	140.9	126.5	326.5	144.2	130.6	68.6	136.2	131.1	116.3	171.6															High	1.369e-05	1.287e-10	14.98
AIVVTDGER	[K].AIVVTDGER.[I]	1xTMTpro [N-Term]	1xTMTpro [N-Term]	0.000728242	0.000154398	1	1	2	P48163	P48163 [147-155]			NADP-dependent malic enzyme OS=Homo sapiens OX=9606 GN=ME1 PE=1 SV=1	ME1	P48163	0	1263.72	9	59.8	91.1	119.4	152.6	81.8	92.2	135.4	125.1	97.6	225.7	111.2	91.7	580.6	195.7	75.2	83	256.7	92.6	169.8	416.4	130.9	106.3	96	126.9	120.3	106.8	148.5		High	2.094e-05	9.01e-05	7.98
AIWNVINWENVTER	[K].AIWNVINWENVTER.[Y]	1xTMTpro [N-Term]	1xTMTpro [N-Term]	1.88098e-06	9.41479e-05	1	1	3	P04179	P04179 [203-216]			Superoxide dismutase [Mn], mitochondrial OS=Homo sapiens OX=9606 GN=SOD2 PE=1 SV=3	SOD2	P04179	0	2048.09	14	128.3	70.9	79.7	117.3	70.8	74.3	134.1	67.9	53.4	75.7	66.8	67.6	157.3	99.5															High	1.369e-05	1.55e-07	10.23
AIYQATYR	[R].AIYQATYR.[D]	1xTMTpro [N-Term]	1xTMTpro [N-Term]	0.0163653	0.00147948	1	1	2	P28074	P28074 [218-225]			Proteasome subunit beta type-5 OS=Homo sapiens OX=9606 GN=PSMB5 PE=1 SV=3	PSMB5	P28074	0	1289.72	8	118.4	111.8	186.2	174.9	351.5	281.4	247.3	143.1	117.7	341.4	90.7	102.5	764.8	303.6	207.4	112.9	144.9	269.5	244.9	374.4	193.1	380.7	226.4	149.5	114.6	556.3	258.3		High	0.00035	0.004311	5.63
AKDQLTCNK	[K].AKDQLTCNK.[F]	1xCarbamidomethyl [C7]; 2xTMTpro [K2; K9]; 1xTMTpro [N-Term]	1xCarbamidomethyl [C7]; 2xTMTpro [K2; K9]; 1xTMTpro [N-Term]	0.0990011	0.00739256	1	2	2	P01024	P01024 [1352-1360]			Complement C3 OS=Homo sapiens OX=9606 GN=C3 PE=1 SV=2	C3	P01024; M0QYC8	1	1990.16	9	84.3	174.9	97	118.8	89.4	95.9	203.8	109.9	106.8	54.1	88.6	97	77.3	213	70.5	69.9	106.5	67.9	74.8	96.6	80.8	569.2	115.7	146.2	66.3	45.8	100.6		High	0.002173	0.02742	6.69
AKEEQELQDIQSR	[K].AKEEQELQDIQSR.[S]	1xTMTpro [K2]; 1xTMTpro [N-Term]	1xTMTpro [K2]; 1xTMTpro [N-Term]	8.1391e-06	9.41479e-05	1	1	2	B7Z613	B7Z613 [281-293]			Neuronal membrane glycoprotein M6-b OS=Homo sapiens OX=9606 GN=GPM6B PE=1 SV=1	GPM6B	B7Z613	1	2182.2	13	109.3	127	155.8	148.3	142.2	138.1	332.9	151.8	146	87.7	121.9	143.5	139.2	220.8	83.1	82.5	131.2	70.8	109.4	144.3	115.4	121.6	134.8	109.5	118.2	78.1	99.6		High	1.369e-05	7.738e-07	12.49
AKIDQNVEELK	[K].AKIDQNVEELK.[G]	2xTMTpro [K2; K11]; 1xTMTpro [N-Term]	2xTMTpro [K2; K11]; 1xTMTpro [N-Term]	2.24548e-08	9.41479e-05	1	1	2	P06727	P06727 [188-198]			Apolipoprotein A-IV OS=Homo sapiens OX=9606 GN=APOA4 PE=1 SV=4	APOA4	P06727	1	2199.32	11															112.8	155.7	109.5	109.8	113.5	174.6	200.4	2460.9	147	303.6	85.1	86.9	173.6		High	1.369e-05	1.192e-09	17
AKLEEQAQQIR	[R].AKLEEQAQQIR.[L]	1xTMTpro [K2]; 1xTMTpro [N-Term]	1xTMTpro [K2]; 1xTMTpro [N-Term]	1.02719e-06	9.41479e-05	1	1	11	P02649	P02649 [259-269]			Apolipoprotein E OS=Homo sapiens OX=9606 GN=APOE PE=1 SV=1	APOE	P02649	1	1922.13	11	5381.9	3171.4	2180.8	757.6	762.7	241.7	1593.5	563.6	704.4	507.4	527	541.1	392.5	1789.1	324.7	987.4	414.7	1557.1	406.5	862.5	622.9	9780.5	599.8	2336.9	494.5	249.3	1508.9		High	1.369e-05	7.956e-08	17
AKLPDATPTELAK	[K].AKLPDATPTELAK.[L]	2xTMTpro [K2; K13]; 1xTMTpro [N-Term]	2xTMTpro [K2; K13]; 1xTMTpro [N-Term]	3.3774e-08	9.41479e-05	1	2	2	D6RF35	D6RF35 [428-440]			Gc-globulin OS=Homo sapiens OX=9606 GN=GC PE=1 SV=1	GC	D6RF35; P02774	1	2267.38	13															57.6	48.8	254.7	69.6	112.4	328.5	168.3	72.7	83.8	408.2	105.7	264.6	100.9		High	1.369e-05	1.866e-09	16.31
AKPAEAPAAAAPK	[K].AKPAEAPAAAAPK.[A]	2xTMTpro [K2; K13]; 1xTMTpro [N-Term]	2xTMTpro [K2; K13]; 1xTMTpro [N-Term]	9.85367e-09	9.41479e-05	1	2	4	P36957	P36957 [153-165]			Dihydrolipoyllysine-residue succinyltransferase component of 2-oxoglutarate dehydrogenase complex, mitochondrial OS=Homo sapiens OX=9606 GN=DLST PE=1 SV=4	DLST	P36957; Q86SW4	0	2105.29	13	25.5	36.2	20.8	36.6	14.3	16.5	19.4	24.5	42.4	67.7	81.5	64.1	158.5	54.2	91.7	99.7	488.7	204.4	123.2	1413	132.6	290.6	110.1	401.3	36.5	5195.5	689.5		High	1.369e-05	4.821e-10	14.01
AKPALEDLR	[K].AKPALEDLR.[Q]	1xTMTpro [K2]; 1xTMTpro [N-Term]	1xTMTpro [K2]; 1xTMTpro [N-Term]	0.00292791	0.000367678	1	2	48	P02647	P02647 [231-239]			Apolipoprotein A-I OS=Homo sapiens OX=9606 GN=APOA1 PE=1 SV=1	APOA1	P02647; F8W696	0	1620.99	9	21704.4	8678	24364.3	12605.4	15881.7	5577.8	5179.2	12579.4	3458.7	3425.1	9641.5	3432.4	3841.3	11953.7	5759.6	15378	3072.1	7182.2	9008.3	3596.3	2205.6	9309.4	14830.1	3458.2	2962.2	1968.6	8487.7		High	5.831e-05	0.0005285	6.17
AKPAMPQDSVPSPR	[K].AKPAMPQDSVPSPR.[S]	1xTMTpro [K2]; 1xTMTpro [N-Term]	1xTMTpro [K2]; 1xTMTpro [N-Term]	6.79954e-08	9.41479e-05	1	1	2	P53396	P53396 [470-483]			ATP-citrate synthase OS=Homo sapiens OX=9606 GN=ACLY PE=1 SV=3	ACLY	P53396	0	2089.17	14	188.4	91.4	279	275.6	136.1	184.2	176.8	229.8	196.6	570.4	227.6	213.9	1559.4	396.1															High	1.369e-05	4.03e-09	16.03
AKPEASFQVWNK	[K].AKPEASFQVWNK.[D-]	2xTMTpro [K2; K12]; 1xTMTpro [N-Term]	2xTMTpro [K2; K12]; 1xTMTpro [N-Term]	2.24054e-06	9.41479e-05	1	4	1	P15907	P15907 [87-98]			Beta-galactoside alpha-2,6-sialyltransferase 1 OS=Homo sapiens OX=9606 GN=ST6GAL1 PE=1 SV=1	ST6GAL1	C9J6X5; C9JFM4; C9K0R8; P15907	0	2317.35	12																												NoQuanValues	High	1.369e-05	1.879e-07	13.5
AKPSAPVVSGPAAR	[R].AKPSAPVVSGPAAR.[A]	1xTMTpro [K2]; 1xTMTpro [N-Term]	1xTMTpro [K2]; 1xTMTpro [N-Term]	3.21392e-06	9.41479e-05	2	2	3	Q5TFQ8; P78324	Q5TFQ8 [145-158]; P78324 [146-159]			Signal-regulatory protein beta-1 isoform 3 OS=Homo sapiens OX=9606 GN=SIRPB1 PE=1 SV=1;Tyrosine-protein phosphatase non-receptor type substrate 1 OS=Homo sapiens OX=9606 GN=SIRPA PE=1 SV=2	SIRPB1	Q5TFQ8; P78324	0	1916.16	14	21.2	56.1	72.1	45.4	33.6	32.7	104.5	45.8	44.9	33.3	55	37.9	64.1	91.4	42.9	45.2	146.9	80.6	35.9	685.2	62.8	145.8	37.3	125.7	56.1	32.9	82.1	NotUnique	High	1.369e-05	2.785e-07	13.52
AKPSAPVVSGPAVR	[R].AKPSAPVVSGPAVR.[A]	1xTMTpro [K2]; 1xTMTpro [N-Term]	1xTMTpro [K2]; 1xTMTpro [N-Term]	5.81342e-05	9.41479e-05	1	1	1	O00241	O00241 [145-158]			Signal-regulatory protein beta-1 OS=Homo sapiens OX=9606 GN=SIRPB1 PE=1 SV=5	SIRPB1	O00241	0	1944.19	14	37.3	215.7	43	75.4	47.1	65.5	567.6	44.3	82.8	120.7	53	68.6	170.4	165															High	1.369e-05	6.633e-06	9.6
AKPYEGSILEADCDILIPAASEK	[K].AKPYEGSILEADCDILIPAASEK.[Q]	1xCarbamidomethyl [C13]; 2xTMTpro [K2; K23]; 1xTMTpro [N-Term]	1xCarbamidomethyl [C13]; 2xTMTpro [K2; K23]; 1xTMTpro [N-Term]	1.37582e-10	9.41479e-05	1	1	6	P00367	P00367 [364-386]			Glutamate dehydrogenase 1, mitochondrial OS=Homo sapiens OX=9606 GN=GLUD1 PE=1 SV=2	GLUD1	P00367	0	3402.86	23	222.4	495.4	254.5	371.5	209.6	320.5	584.1	272.8	218	438.6	286.7	211.3	955.5	424.8	81.5	81.8	89.4	77.3	92.2	223.9	105.6	126.3	90.4	136	83.9	322.8	140.6		High	1.369e-05	4.403e-12	17
AKSTLEAETR	[R].AKSTLEAETR.[V]	1xTMTpro [K2]; 1xTMTpro [N-Term]	1xTMTpro [K2]; 1xTMTpro [N-Term]	0.0521253	0.00389316	1	1	1	P15924	P15924 [1839-1848]			Desmoplakin OS=Homo sapiens OX=9606 GN=DSP PE=1 SV=3	DSP	P15924	1	1714	10																												NoQuanValues	High	0.001211	0.01581	5.39
AKVHELIER	[R].AKVHELIER.[Y]	1xTMTpro [K2]; 1xTMTpro [N-Term]	1xTMTpro [K2]; 1xTMTpro [N-Term]	0.0335076	0.00231879	1	1	2	P04114	P04114 [2339-2347]			Apolipoprotein B-100 OS=Homo sapiens OX=9606 GN=APOB PE=1 SV=2	APOB	P04114	1	1703.05	9	301.9	167.9	207.3	269.1	230.7	58.5	226.2	66.2	79.4	47.3	157	112.1	70	151.8															High	0.00073	0.009946	5.97
AKWEMPFDPQDTHQSR	[K].AKWEMPFDPQDTHQSR.[F]	1xTMTpro [K2]; 1xTMTpro [N-Term]	1xTMTpro [K2]; 1xTMTpro [N-Term]	7.81935e-06	9.41479e-05	1	2	2	P01011	P01011 [215-230]			Alpha-1-antichymotrypsin OS=Homo sapiens OX=9606 GN=SERPINA3 PE=1 SV=2	SERPINA3	G3V595; P01011	1	2581.31	16	44.7	101.6	57.2	59.3	39.8	52.2	82.5	48.8	54.4	37	44.9	56.7	64.7	78.7	44.6	42.4	51.6	62.8	62.7	86.3	56.7	133.3	80.5	103.3	51.4	39.2	57.7		High	1.369e-05	7.4e-07	14.69
ALAAAGYDVEK	[K].ALAAAGYDVEK.[N]	1xTMTpro [K11]; 1xTMTpro [N-Term]	1xTMTpro [K11]; 1xTMTpro [N-Term]	1.26435e-06	9.41479e-05	1	5	5	P16402	P16402 [66-76]			Histone H1.3 OS=Homo sapiens OX=9606 GN=H1-3 PE=1 SV=2	H1-3	P16402; P10412; P16403; Q02539; P22492	0	1715.98	11	414.2	355.1	1729.5	470.7	554.2	517.9	1002.7	492.9	481	266	481.9	524.9	436.7	755.5	72.2	79.6	117.3	70.3	99.4	143.6	91.6	86.2	127.5	123.5	90.5	86.7	99.3		High	1.369e-05	1.001e-07	10.55
ALAAELNQLR	[K].ALAAELNQLR.[A]	1xTMTpro [N-Term]	1xTMTpro [N-Term]	0.0029176	0.000367678	1	8	1	P14136	P14136 [96-105]			Glial fibrillary acidic protein OS=Homo sapiens OX=9606 GN=GFAP PE=1 SV=1	GFAP	B4DIR1; P14136; K7EJU1; K7ELP4; A0A1X7SBR3; A0A1W2PR46; K7EKH9; A0A1X7SCE1	0	1402.83	10																												NoQuanValues	High	5.831e-05	0.0005264	7.13
ALAAGADSPK	[R].ALAAGADSPK.[T]	1xTMTpro [K10]; 1xTMTpro [N-Term]	1xTMTpro [K10]; 1xTMTpro [N-Term]	1.2107e-05	9.41479e-05	1	1	2	Q4KMP7	Q4KMP7 [125-134]			TBC1 domain family member 10B OS=Homo sapiens OX=9606 GN=TBC1D10B PE=1 SV=3	TBC1D10B	Q4KMP7	0	1508.89	10															467.8	161.7	274.5	229.2	163.3	1830.9	170.9	261.3	203.4	330.8	168.6	105.2	236.1		High	1.369e-05	1.198e-06	9.6
ALAAGGVGSIVR	[K].ALAAGGVGSIVR.[V]	1xTMTpro [N-Term]	1xTMTpro [N-Term]	4.31744e-06	9.41479e-05	1	1	4	O15511	O15511 [132-143]			Actin-related protein 2/3 complex subunit 5 OS=Homo sapiens OX=9606 GN=ARPC5 PE=1 SV=3	ARPC5	O15511	0	1374.84	12	179.6	535.4	432.4	289.4	244.6	426.6	1382	254.8	437.3	390.9	290.3	305	735.4	774.9	142.8	103	365.1	313.7	130	2040.4	195.1	300.9	148.1	274.8	146.2	462.4	236.2		High	1.369e-05	3.861e-07	10.85
ALAAPAAEEK	[R].ALAAPAAEEK.[E]	1xTMTpro [K10]; 1xTMTpro [N-Term]	1xTMTpro [K10]; 1xTMTpro [N-Term]	6.32982e-06	9.41479e-05	1	1	5	Q01650	Q01650 [10-19]			Large neutral amino acids transporter small subunit 1 OS=Homo sapiens OX=9606 GN=SLC7A5 PE=1 SV=2	SLC7A5	Q01650	0	1578.93	10	197.4	451.9	182.6	273.2	192	247.9	538.2	174.8	244.7	658.8	358.1	267.6	1477	850.1	127.7	125.9	198.6	203.3	169.1	831.5	236.4	232.7	186.4	268.7	146.9	428.2	200.5		High	1.369e-05	5.877e-07	12.69
ALAAVLEELR	[R].ALAAVLEELR.[Q]	1xTMTpro [N-Term]	1xTMTpro [N-Term]	3.418e-05	9.41479e-05	1	1	10	P26022	P26022 [148-157]			Pentraxin-related protein PTX3 OS=Homo sapiens OX=9606 GN=PTX3 PE=1 SV=3	PTX3	P26022	0	1388.84	10	99	176.5	92.8	89.1	75.2	681.3	102.1	96.5	76.2	214.2	82.7	80.1	600.4	221	118.8	131.1	650.9	420.9	146.9	1106.1	524.7	3768.5	174.8	1367.7	454.9	8664.3	1554.7		High	1.369e-05	3.728e-06	9.77
ALADGVQK	[R].ALADGVQK.[V]	1xTMTpro [K8]; 1xTMTpro [N-Term]	1xTMTpro [K8]; 1xTMTpro [N-Term]	0.00482003	0.00063313	1	1	18	O14791	O14791 [160-167]			Apolipoprotein L1 OS=Homo sapiens OX=9606 GN=APOL1 PE=1 SV=5	APOL1	O14791	0	1409.86	8	6856.9	832.1	7548.9	7359.6	5986.4	2319.9	1422.5	2901.2	1023.6	665.5	7995.3	827.6	1072.6	4232.5	2041.9	7287.4	1945.3	2394.9	5630.8	2481.6	1289.9	1721.3	9129.8	1673	1344.3	1202.9	3754.4		High	9.473e-05	0.001023	5.85
ALADVATVLGR	[K].ALADVATVLGR.[A]	1xTMTpro [N-Term]	1xTMTpro [N-Term]	2.93406e-06	9.41479e-05	1	2	3	Q92542	Q92542 [486-496]			Nicastrin OS=Homo sapiens OX=9606 GN=NCSTN PE=1 SV=2	NCSTN	Q92542; H0Y6T7	0	1389.84	11	53.1	81.5	61.6	63.3	56	76.6	195.9	52.7	68.8	101.4	55.5	60.8	190.6	142.3	108.8	97.7	166.6	182.9	104.7	927.8	149.7	199.2	136.7	202.7	151.1	126.1	141.7		High	1.369e-05	2.521e-07	11.47
ALAEEWSCPFMETSAK	[K].ALAEEWSCPFMETSAK.[N]	1xCarbamidomethyl [C8]; 1xTMTpro [K16]; 1xTMTpro [N-Term]	1xCarbamidomethyl [C8]; 1xTMTpro [K16]; 1xTMTpro [N-Term]	3.62294e-05	9.41479e-05	1	1	1	P61225	P61225 [133-148]			Ras-related protein Rap-2b OS=Homo sapiens OX=9606 GN=RAP2B PE=1 SV=1	RAP2B	P61225	0	2465.23	16	39	36.7	52.3	50.3	31.2	37.9	83.6	40.4	33.8	44	43.4	23.4	81.6	70															High	1.369e-05	3.972e-06	8.03
ALAEEWSCPFMETSAK	[K].ALAEEWSCPFMETSAK.[N]	1xCarbamidomethyl [C8]; 1xTMTpro [K16]; 1xTMTpro [N-Term]	1xCarbamidomethyl [C8]; 1xTMTpro [K16]; 1xTMTpro [N-Term]	0.000626695	0.000154398	1	1	1	P61225	P61225 [133-148]			Ras-related protein Rap-2b OS=Homo sapiens OX=9606 GN=RAP2B PE=1 SV=1	RAP2B	P61225	0	2612.27	16															53.6	40.3	52.5	54.1	64.8	197	63.2	80.5	72	85.5	53.3	40.8	57.9		High	2.094e-05	7.648e-05	7.22
ALAEGVLLR	[R].ALAEGVLLR.[T]	1xTMTpro [N-Term]	1xTMTpro [N-Term]	0.00574786	0.00063313	1	9	2	P48637	P48637 [26-34]			Glutathione synthetase OS=Homo sapiens OX=9606 GN=GSS PE=1 SV=1	GSS	A0A2R8YF34; A0A2R8Y2X9; A0A2R8Y446; A0A2R8Y4V9; P48637; A0A2R8Y790; A0A0S2Z4J7; A0A2R8Y430; A0A2R8Y6Y6	0	1245.78	9															133.9	142.8	309.8	199.6	196.4	647.2	229.2	212.3	562.1	292.7	217.6	210.2	230.5		High	0.0001103	0.001283	4.62
ALAELLGPYGMK	[R].ALAELLGPYGMK.[F]	1xTMTpro [K12]; 1xTMTpro [N-Term]	1xTMTpro [K12]; 1xTMTpro [N-Term]	0.000304056	0.000154398	1	1	2	P55160	P55160 [839-850]			Nck-associated protein 1-like OS=Homo sapiens OX=9606 GN=NCKAP1L PE=1 SV=3	NCKAP1L	P55160	0	1871.1	12	167.9	125.5	93	154.4	79.8	178.5	311.9	138.3	90.6	105.4	105.9	74.2	164.4	191.5															High	2.094e-05	3.678e-05	6.85
ALAELLGPYGMK	[R].ALAELLGPYGMK.[F]	1xTMTpro [K12]; 1xTMTpro [N-Term]	1xTMTpro [K12]; 1xTMTpro [N-Term]	0.00278672	0.000367678	1	1	1	P55160	P55160 [839-850]			Nck-associated protein 1-like OS=Homo sapiens OX=9606 GN=NCKAP1L PE=1 SV=3	NCKAP1L	P55160	0	2018.13	12															28.3	26.8	37.6	71	28.4	274.2	42.3	57.1	39.4	52.8	32.1	65.4	49.6		High	5.043e-05	0.0004945	7.35
ALAGCDFLTISPK	[K].ALAGCDFLTISPK.[L]	1xCarbamidomethyl [C5]; 1xTMTpro [K13]; 1xTMTpro [N-Term]	1xCarbamidomethyl [C5]; 1xTMTpro [K13]; 1xTMTpro [N-Term]	3.1435e-05	9.41479e-05	1	2	3	P37837	P37837 [246-258]			Transaldolase OS=Homo sapiens OX=9606 GN=TALDO1 PE=1 SV=2	TALDO1	F2Z393; P37837	0	2001.13	13															94	69.2	111.3	122.2	92.8	515	96.8	102.5	109.7	139.8	84.2	93.7	96.1		High	1.369e-05	3.399e-06	7.64
ALAGQAAGLGLVGK	[R].ALAGQAAGLGLVGK.[R]	1xTMTpro [K14]; 1xTMTpro [N-Term]	1xTMTpro [K14]; 1xTMTpro [N-Term]	8.982e-11	9.41479e-05	1	2	11	Q15722	Q15722 [248-261]			Leukotriene B4 receptor 1 OS=Homo sapiens OX=9606 GN=LTB4R PE=1 SV=2	LTB4R	Q15722; G3V4Q5	0	1834.14	14	256.8	910.8	234.8	524	231.6	403.1	2465.3	267.1	487.4	698.3	250.5	242.3	912.1	931.6	228.2	228.8	522.6	1734	221.5	7431.1	418.1	1321.3	295	777.7	570.7	260.9	839.3		High	1.369e-05	2.748e-12	15.79
ALAGVTYAAK	[K].ALAGVTYAAK.[G]	1xTMTpro [K10]; 1xTMTpro [N-Term]	1xTMTpro [K10]; 1xTMTpro [N-Term]	1.35051e-05	9.41479e-05	2	6	7	I3L4C2; Q9UQB8	I3L4C2 [74-83]; Q9UQB8 [41-50]			Brain-specific angiogenesis inhibitor 1-associated protein 2 OS=Homo sapiens OX=9606 GN=BAIAP2 PE=1 SV=1;Brain-specific angiogenesis inhibitor 1-associated protein 2 OS=Homo sapiens OX=9606 GN=BAIAP2 PE=1 SV=1	BAIAP2	I3L0M4; I3L327; I3L4C2; Q9UQB8; I3L3J7; I3L3C5	0	1572.96	10	133.4	186.6	136.6	179.5	140.5	145.1	953.7	146.1	174.9	164.1	180.8	168.2	248.3	264.4	525.8	471.4	619.4	1211.1	670.6	1320.3	746.6	795.5	714.9	1097.8	683	499.4	738.5	NotUnique	High	1.369e-05	1.347e-06	10.4
ALAGWLRPEDGGQAEGAEDELEVR	[R].ALAGWLRPEDGGQAEGAEDELEVR.[F]	1xTMTpro [N-Term]	1xTMTpro [N-Term]	0.000209824	9.41479e-05	1	1	1	Q9UBU3	Q9UBU3 [52-75]			Appetite-regulating hormone OS=Homo sapiens OX=9606 GN=GHRL PE=1 SV=1	GHRL	Q9UBU3	0	2872.44	24																												NoQuanValues	High	1.369e-05	2.549e-05	8.05
ALAHLLEAER	[R].ALAHLLEAER.[Q]	1xTMTpro [N-Term]	1xTMTpro [N-Term]	0.00421127	0.000581217	1	1	1	Q9UHG2	Q9UHG2 [78-87]			ProSAAS OS=Homo sapiens OX=9606 GN=PCSK1N PE=1 SV=1	PCSK1N	Q9UHG2	0	1426.83	10															60.3	57.6	55.3	47	56.1	59.7	76.5	50.1	75.7	70.9	73	57.7	57.1		High	8.58e-05	0.000857	4.66
ALANSLACQGK	[R].ALANSLACQGK.[Y]	1xCarbamidomethyl [C8]; 1xTMTpro [K11]; 1xTMTpro [N-Term]	1xCarbamidomethyl [C8]; 1xTMTpro [K11]; 1xTMTpro [N-Term]	1.34419e-07	9.41479e-05	2	4	9	P04075; 205	P04075 [332-342]; 205 [332-342]			Fructose-bisphosphate aldolase A OS=Homo sapiens OX=9606 GN=ALDOA PE=1 SV=2;ALDOA_RABIT	ALDOA	P04075; J3KPS3; H3BR68; 205	0	1740.99	11	473.4	535.1	631.5	594.9	513.6	537.1	1466.3	565.4	570.3	588.5	496.7	478.7	1147	1229.9	91.9	91.8	137.8	106.7	97.2	821.2	124.4	143	119.9	139.4	122.5	80.5	125	NotUnique	High	1.369e-05	8.505e-09	12.02
ALAPEYAK	[K].ALAPEYAK.[A]	1xTMTpro [K8]; 1xTMTpro [N-Term]	1xTMTpro [K8]; 1xTMTpro [N-Term]	0.0283764	0.00210391	1	6	1	P07237	P07237 [58-65]			Protein disulfide-isomerase OS=Homo sapiens OX=9606 GN=P4HB PE=1 SV=3	P4HB	I3L514; H7BZ94; I3NI03; P07237; I3L3U6; I3L0S0	0	1470.88	8	93.8	199.9	111.4	208.8	81.1	99.7	157.9	91	118.9	117.8	93.7	65.6	168.7	192.3															High	0.0006061	0.008225	5.46
ALAQEILPQAPIAVR	[R].ALAQEILPQAPIAVR.[L]	1xTMTpro [N-Term]	1xTMTpro [N-Term]	3.21291e-05	9.41479e-05	1	1	1	Q86YB7	Q86YB7 [226-240]			Enoyl-CoA hydratase domain-containing protein 2, mitochondrial OS=Homo sapiens OX=9606 GN=ECHDC2 PE=1 SV=2	ECHDC2	Q86YB7	0	1894.14	15	34.8	55.7	53.7	74.9	38.4	49.6	90.4	58.3	43.8	53.5	51.1	41	100.9	80.9															High	1.369e-05	3.481e-06	9.23
ALAQEWGCPFMETSAK	[R].ALAQEWGCPFMETSAK.[S]	1xCarbamidomethyl [C8]; 1xTMTpro [K16]; 1xTMTpro [N-Term]	1xCarbamidomethyl [C8]; 1xTMTpro [K16]; 1xTMTpro [N-Term]	4.69489e-06	9.41479e-05	1	2	2	Q9Y3L5	Q9Y3L5 [133-148]			Ras-related protein Rap-2c OS=Homo sapiens OX=9606 GN=RAP2C PE=1 SV=1	RAP2C	Q9Y3L5; A0A087X2C3	0	2434.24	16	104.3	128.4	138.6	239.1	132.3	143.1	314.7	130.8	104.9	110.9	120.4	97.6	205.7	208.4															High	1.369e-05	4.238e-07	9.47
ALAQEWGCPFMETSAK	[R].ALAQEWGCPFMETSAK.[S]	1xCarbamidomethyl [C8]; 1xTMTpro [K16]; 1xTMTpro [N-Term]	1xCarbamidomethyl [C8]; 1xTMTpro [K16]; 1xTMTpro [N-Term]	0.00244424	0.000304521	1	2	1	Q9Y3L5	Q9Y3L5 [133-148]			Ras-related protein Rap-2c OS=Homo sapiens OX=9606 GN=RAP2C PE=1 SV=1	RAP2C	Q9Y3L5; A0A087X2C3	0	2581.27	16															37.6	47.8	51	49.8	58.1	203.2	61.8	60.5	65.5	65	47.6	36.7	47.8		High	4.056e-05	0.0004175	6.1
ALASIDSK	[R].ALASIDSK.[L]	1xTMTpro [K8]; 1xTMTpro [N-Term]	1xTMTpro [K8]; 1xTMTpro [N-Term]	0.0021733	0.000304521	1	1	4	P18206	P18206 [269-276]			Vinculin OS=Homo sapiens OX=9606 GN=VCL PE=1 SV=4	VCL	P18206	0	1412.86	8															665.6	233.6	590	354	259.2	1227.5	371.4	411	278.9	500.5	350.7	255.2	323.5		High	4.056e-05	0.0003572	7.17
ALASLMTYK	[K].ALASLMTYK.[C]	1xTMTpro [K9]; 1xTMTpro [N-Term]	1xTMTpro [K9]; 1xTMTpro [N-Term]	0.0102118	0.00114313	1	3	3	P00367	P00367 [163-171]			Glutamate dehydrogenase 1, mitochondrial OS=Homo sapiens OX=9606 GN=GLUD1 PE=1 SV=2	GLUD1	P00367; 210; P49448	0	1605.95	9	44	72.5	81.9	81.7	74.2	63	390.6	77.4	87.1	416.5	122.8	108.3	1073.7	210.9	55.6	67	80.2	53.4	58.9	216.3	55.8	66.3	103.5	149.9	61.1	339.6	153.2		High	0.0002109	0.002555	4.49
ALASQLQDSLK	[R].ALASQLQDSLK.[D]	1xTMTpro [K11]; 1xTMTpro [N-Term]	1xTMTpro [K11]; 1xTMTpro [N-Term]	3.88197e-07	9.41479e-05	1	1	10	P18206	P18206 [571-581]			Vinculin OS=Homo sapiens OX=9606 GN=VCL PE=1 SV=4	VCL	P18206	0	1782.06	11	207.4	308.4	278.9	354	260.8	285.9	587.8	264.8	256.5	300	250.7	200.2	441.3	504.2	405.7	268.7	358.7	547	311.8	2056.5	395.5	632.9	389.6	365.4	286.6	261.2	400.2		High	1.369e-05	2.73e-08	12.55
ALASTCKPELQK	[K].ALASTCKPELQK.[Y]	1xCarbamidomethyl [C6]; 2xTMTpro [K7; K12]; 1xTMTpro [N-Term]	1xCarbamidomethyl [C6]; 2xTMTpro [K7; K12]; 1xTMTpro [N-Term]	2.29843e-05	9.41479e-05	1	2	1	Q9BZQ8	Q9BZQ8 [511-522]			Protein Niban 1 OS=Homo sapiens OX=9606 GN=NIBAN1 PE=1 SV=1	NIBAN1	H0Y7M9; Q9BZQ8	0	2258.34	12															49.3	60.2	96.1	134	103.2	798.4	99.8	157.8	76.2	106.2	97.6	46	108.9		High	1.369e-05	2.413e-06	8.77
ALASYVAACQAAGVVIEDWR	[K].ALASYVAACQAAGVVIEDWR.[A]	1xCarbamidomethyl [C9]; 1xTMTpro [N-Term]	1xCarbamidomethyl [C9]; 1xTMTpro [N-Term]	6.03282e-12	9.41479e-05	1	3	36	Q9Y6R7	Q9Y6R7 [1922-1941]; [3123-3142]; [4324-4343]			IgGFc-binding protein OS=Homo sapiens OX=9606 GN=FCGBP PE=1 SV=3	FCGBP	A0A087WUZ2; Q9Y6R7; A0A087WXI2	0	2454.28	20	397.3	601.1	508.1	642.2	423.9	491.9	1257.8	478.7	341.6	296.9	765.8	273	536.6	743.7	113.8	111.9	117.2	119.5	138.3	150.1	123.8	138	161.8	413.7	149.4	103	120.1		High	1.369e-05	1.411e-13	17
ALAVGGLGSIIR	[K].ALAVGGLGSIIR.[V]	1xTMTpro [N-Term]	1xTMTpro [N-Term]	0.000932257	0.000154398	1	1	3	Q9BPX5	Q9BPX5 [134-145]			Actin-related protein 2/3 complex subunit 5-like protein OS=Homo sapiens OX=9606 GN=ARPC5L PE=1 SV=1	ARPC5L	Q9BPX5	0	1430.9	12	133.2	205.6	257.7	230.1	154.6	161.5	356.5	144.4	191.6	152.3	221	158.3	269.7	274.1															High	2.094e-05	0.0001201	7.53
ALAVNPR	[R].ALAVNPR.[D]	1xTMTpro [N-Term]	1xTMTpro [N-Term]	0.0940433	0.00726272	1	1	3	Q9Y490	Q9Y490 [1619-1625]			Talin-1 OS=Homo sapiens OX=9606 GN=TLN1 PE=1 SV=3	TLN1	Q9Y490	0	1044.65	7	94.2	146.8	113.5	151.1	129.5	108	298.8	69	129.4	126.5	93.2	96.7	246.7	263.4	172.5	94.6	440.4	162.4	143	1133.5	196.5	257.9	182.6	430.8	157.2	138.4	186.6		High	0.002095	0.02613	4.28
ALCAEADR	[K].ALCAEADR.[L]	1xCarbamidomethyl [C3]; 1xTMTpro [N-Term]	1xCarbamidomethyl [C3]; 1xTMTpro [N-Term]	0.133113	0.0099707	1	3	1	A0A0D9SF54	A0A0D9SF54 [313-320]			Spectrin alpha chain, non-erythrocytic 1 OS=Homo sapiens OX=9606 GN=SPTAN1 PE=1 SV=1	SPTAN1	A0A0D9SF54; A0A0D9SGF6; Q13813	0	1209.62	8															35.5	37.1	64.9	33	35.2	116.6	35.1	40.7	43.9	42	38.2	54.7	41.8		High	0.002906	0.03732	3.76
ALCDRDVTVTAIGIGDMFHEK	[R].ALCDRDVTVTAIGIGDMFHEK.[H]	1xCarbamidomethyl [C3]; 1xTMTpro [K21]; 1xTMTpro [N-Term]	1xCarbamidomethyl [C3]; 1xTMTpro [K21]; 1xTMTpro [N-Term]	1.20847e-08	9.41479e-05	1	1	2	P12110	P12110 [746-766]			Collagen alpha-2(VI) chain OS=Homo sapiens OX=9606 GN=COL6A2 PE=1 SV=4	COL6A2	P12110	1	2956.55	21	66.9	67	47.3	98.4	40.3	45.8	128.1	42	32.4	43.9	39.7	26.1	100.4	73.8	24.7	21.9	31.8	24.9	39.3	41.9	42.9	71.1	30	52.5	22.1	19.9	32		High	1.369e-05	6.019e-10	17
ALCTGEK	[RK].ALCTGEK.[GE]	1xCarbamidomethyl [C3]; 1xTMTpro [K7]; 1xTMTpro [N-Term]	1xCarbamidomethyl [C3]; 1xTMTpro [K7]; 1xTMTpro [N-Term]	0.0111458	0.00120742	2	6	1	P49792; Q08752	P49792 [3098-3104]; Q08752 [50-56]			E3 SUMO-protein ligase RanBP2 OS=Homo sapiens OX=9606 GN=RANBP2 PE=1 SV=2;Peptidyl-prolyl cis-trans isomerase D OS=Homo sapiens OX=9606 GN=PPID PE=1 SV=3	RANBP2	H0Y548; P49792; P30405; R4GN99; Q9ULE0; Q08752	0	1386.79	7															196.3	287.1	140.8	71.4	316.7	190.6	88.4	62.8	286.3	126	97.8	95.4	150.8	NotUnique	High	0.0002435	0.002815	6.54
ALCVINPGNPTGQVQTR	[R].ALCVINPGNPTGQVQTR.[E]	1xCarbamidomethyl [C3]; 1xTMTpro [N-Term]	1xCarbamidomethyl [C3]; 1xTMTpro [N-Term]	5.14674e-10	9.41479e-05	1	1	2	P24298	P24298 [236-252]			Alanine aminotransferase 1 OS=Homo sapiens OX=9606 GN=GPT PE=1 SV=3	GPT	P24298	0	2129.15	17	53.2	64.9	675.9	123.6	104.2	95.7	171.2	73.2	76.4	62	77.8	64.7	128.9	175.2															High	1.369e-05	1.872e-11	17
ALDAAAGITR	[R].ALDAAAGITR.[N]	1xTMTpro [N-Term]	1xTMTpro [N-Term]	0.000133993	9.41479e-05	1	2	1	Q96HR9	Q96HR9 [162-171]			Receptor expression-enhancing protein 6 OS=Homo sapiens OX=9606 GN=REEP6 PE=1 SV=2	REEP6	A8MXN1; Q96HR9	0	1262.74	10	68.5	506.8	55.3	108.7	48.1	49.7	153.5	68	89.4	922.5	149.3	137.2	2545.2	333.1															High	1.369e-05	1.611e-05	9.36
ALDCSEVTVR	[R].ALDCSEVTVR.[A]	1xCarbamidomethyl [C4]; 1xTMTpro [N-Term]	1xCarbamidomethyl [C4]; 1xTMTpro [N-Term]	1.59105e-05	9.41479e-05	1	4	2	Q6XQN6	Q6XQN6 [98-107]			Nicotinate phosphoribosyltransferase OS=Homo sapiens OX=9606 GN=NAPRT PE=1 SV=2	NAPRT	Q6XQN6; H0YF31; G5E977; C9J8U2	0	1453.76	10	62.6	104.8	76.7	102.5	63.7	83.7	149.5	79.3	75.2	77.9	75.4	89.7	173.5	122.7	49.3	33.9	132.8	126.1	66.8	908.8	71.8	110.5	63	121.8	58.4	307.4	118.3		High	1.369e-05	1.611e-06	10.28
ALDDMISTLK	[K].ALDDMISTLK.[K-]	1xTMTpro [K10]; 1xTMTpro [N-Term]	1xTMTpro [K10]; 1xTMTpro [N-Term]	0.00512925	0.00063313	1	8	2	P49368	P49368 [129-138]			T-complex protein 1 subunit gamma OS=Homo sapiens OX=9606 GN=CCT3 PE=1 SV=4	CCT3	Q5SZX6; E9PM09; E9PRC8; Q5SZX9; B4DUR8; Q5SZW8; E9PQ35; P49368	0	1714.99	10	32.4	21.6	50.3	34	70.9	28.9	46.1	34.4	21.6	27	26	25.6	58.5	62.6	22.2	32	22.5	25.3	21.7	106.9	51.8	42	31.6	56.8	22.9	29.9	30.8		High	0.0001032	0.001105	5.21
ALDEGDIALLK	[R].ALDEGDIALLK.[T]	1xTMTpro [K11]; 1xTMTpro [N-Term]	1xTMTpro [K11]; 1xTMTpro [N-Term]	0.000849367	0.000154398	1	3	1	P35998	P35998 [24-34]			26S proteasome regulatory subunit 7 OS=Homo sapiens OX=9606 GN=PSMC2 PE=1 SV=3	PSMC2	P35998; C9JX88; C9JLS9	0	1766.06	11	57.1	63.8	82	92.5	69.7	71.6	107.6	61.3	55.6	54.5	69.8	58.6	117.8	94.8															High	2.094e-05	0.0001076	5.58
ALDESHNQNLK	[K].ALDESHNQNLK.[E]	1xTMTpro [K11]; 1xTMTpro [N-Term]	1xTMTpro [K11]; 1xTMTpro [N-Term]	9.48489e-06	9.41479e-05	1	2	5	O94804	O94804 [901-911]			Serine/threonine-protein kinase 10 OS=Homo sapiens OX=9606 GN=STK10 PE=1 SV=1	STK10	H0YB71; O94804	0	1877.04	11	87.7	233.3	127.4	150.1	95.2	132.9	563.6	142.1	154.5	164	126.5	133	262	289.6	38.2	36.1	55.4	86.5	46.8	334.6	65.1	86.9	51.2	64.8	49.1	36.8	55.6		High	1.369e-05	9.148e-07	10.62
ALDFAVGEYNK	[R].ALDFAVGEYNK.[A]	1xTMTpro [K11]; 1xTMTpro [N-Term]	1xTMTpro [K11]; 1xTMTpro [N-Term]	6.28028e-07	9.41479e-05	1	1	11	P01034	P01034 [52-62]			Cystatin-C OS=Homo sapiens OX=9606 GN=CST3 PE=1 SV=1	CST3	P01034	0	1835.02	11	380.4	3378.3	505.8	847.3	506.9	841.7	2489.9	465	689.5	785.1	363	732.2	1275.3	1438.5	258.6	269.3	309.8	649.3	294.2	1949	1961.6	914.6	392.4	610	612.1	308.1	662.8		High	1.369e-05	4.643e-08	11.44
ALDFIASK	[K].ALDFIASK.[G]	1xTMTpro [K8]; 1xTMTpro [N-Term]	1xTMTpro [K8]; 1xTMTpro [N-Term]	0.00601144	0.00063313	2	13	5	P12814; O43707	P12814 [96-103]; O43707 [115-122]			Alpha-actinin-1 OS=Homo sapiens OX=9606 GN=ACTN1 PE=1 SV=2;Alpha-actinin-4 OS=Homo sapiens OX=9606 GN=ACTN4 PE=1 SV=2	ACTN1	A0A7I2V4Y4; H7C144; F5GXS2; G3V2W4; H9KV75; G3V2E8; P12814; Q08043; O43707; G3V2X9; A0A087WSZ2; G3V5M4; G3V2N5	0	1472.9	8	160.2	209.6	182.8	202.4	134.9	249.7	295.9	149.8	125	190.5	178.9	158.8	283.3	288.3	203.2	180.9	390.9	792.1	188.5	3055.9	221.1	485	259.1	206.5	450.5	184.5	382.4	NotUnique	High	0.0001103	0.001356	6.23
ALDGAFTEENR	[K].ALDGAFTEENR.[A]	1xTMTpro [N-Term]	1xTMTpro [N-Term]	1.02345e-06	9.41479e-05	1	1	3	Q9Y490	Q9Y490 [1545-1555]			Talin-1 OS=Homo sapiens OX=9606 GN=TLN1 PE=1 SV=3	TLN1	Q9Y490	0	1526.78	11	101.4	137.1	122.3	147.8	131.2	188.6	373.7	93.1	160.9	186.6	103.1	87.7	340.6	364.9	125.6	78	108.8	109.1	139.7	738.5	175.5	199.6	160.6	92.4	124.6	62.4	117		High	1.369e-05	7.924e-08	12.51
ALDIAENEMPGLMR	[K].ALDIAENEMPGLMR.[M]	1xTMTpro [N-Term]	1xTMTpro [N-Term]	9.78946e-08	9.41479e-05	1	1	2	P23526	P23526 [21-34]			Adenosylhomocysteinase OS=Homo sapiens OX=9606 GN=AHCY PE=1 SV=4	AHCY	P23526	0	1863.96	14	70.9	44.3	72.5	90.5	34	59.4	84.8	49.4	39.1	35.7	53.8	48.7	71.3	69.6															High	1.369e-05	6.012e-09	14.75
ALDIAENEMPGLMR	[K].ALDIAENEMPGLMR.[M]	1xTMTpro [N-Term]	1xTMTpro [N-Term]	0.00876162	0.00114313	1	1	1	P23526	P23526 [21-34]			Adenosylhomocysteinase OS=Homo sapiens OX=9606 GN=AHCY PE=1 SV=4	AHCY	P23526	0	2011	14															41.8	37	46.8	44.8	39.1	165.5	69.4	61	47.2	66.3	44.8	89	51.4		High	0.000205	0.002151	5.19
ALDLINK	[K].ALDLINK.[R]	1xTMTpro [K7]; 1xTMTpro [N-Term]	1xTMTpro [K7]; 1xTMTpro [N-Term]	0.106687	0.00790589	1	1	3	P04196	P04196 [34-40]			Histidine-rich glycoprotein OS=Homo sapiens OX=9606 GN=HRG PE=1 SV=1	HRG	P04196	0	1394.89	7	629.3	1046	631.3	1318.9	532.4	752.9	1347.9	465.3	560.2	294.4	404.2	289.2	547.3	846.8	117.8	76.7	69.4	76.7	116	157.6	129.2	53.6	144.3	101.4	55	48.9	86.4		High	0.002309	0.0295	4.01
ALDLINKR	[K].ALDLINKR.[R]	1xTMTpro [K7]; 1xTMTpro [N-Term]	1xTMTpro [K7]; 1xTMTpro [N-Term]	0.00607395	0.00063313	1	1	5	P04196	P04196 [34-41]			Histidine-rich glycoprotein OS=Homo sapiens OX=9606 GN=HRG PE=1 SV=1	HRG	P04196	1	1550.99	8	941.8	1484.2	1256.1	2764.2	901.4	1087.9	2314.2	992.3	482.1	519.1	654.9	465.5	883.1	1402.4	1122.3	569.8	399.9	468.5	909.5	1042.7	651.1	666.6	892.4	643.3	307.8	305.1	635.9		High	0.0001103	0.001374	7.25
ALDLLDK	[K].ALDLLDK.[M]	1xTMTpro [K7]; 1xTMTpro [N-Term]	1xTMTpro [K7]; 1xTMTpro [N-Term]	0.0649215	0.00511144	1	1	3	P28482	P28482 [286-292]			Mitogen-activated protein kinase 1 OS=Homo sapiens OX=9606 GN=MAPK1 PE=1 SV=3	MAPK1	P28482	0	1395.87	7	108.3	121.7	159	130.7	104.6	117.6	348	108.7	130.9	117.8	125.6	106.3	219.9	245.4	125.5	109.1	149.2	141.7	138	1158.9	160.6	209.8	145.3	144.5	142.9	105.7	163		High	0.00145	0.01912	4.52
ALDPAFK	[R].ALDPAFK.[I]	1xTMTpro [K7]; 1xTMTpro [N-Term]	1xTMTpro [K7]; 1xTMTpro [N-Term]	0.0944162	0.00730218	1	15	1	P07942	P07942 [209-215]			Laminin subunit beta-1 OS=Homo sapiens OX=9606 GN=LAMB1 PE=1 SV=2	LAMB1	A0A7I2V5T9; A0A7I2V3J7; A0A7I2V682; P07942; A0A7I2V3I5; A0A7I2V2J0; A0A7I2V407; C9J296; A0A7I2V5R0; A0A7I2V4J9; A0A7I2V5X5; E7EPA6; A0A7I2V2T9; A0A7I2V2R2; G3XAI2	0	1369.83	7	54.9	156.9	66.5	108.3	61.1	90.5	323.8	70.1	76.4	121.1	64.8	54.4	267	177.1															High	0.002109	0.0262	5.58
ALDPEISSGEGLR	[K].ALDPEISSGEGLR.[Y]	1xTMTpro [N-Term]	1xTMTpro [N-Term]	3.42956e-07	9.41479e-05	1	1	1	Q08554	Q08554 [495-507]			Desmocollin-1 OS=Homo sapiens OX=9606 GN=DSC1 PE=1 SV=2	DSC1	Q08554	0	1647.89	13	74.3	76.3	127.3	122.5	98.8	151.8	136.1	154.6	227.4	81.2	120.8	191.9	143.2	179.6															High	1.369e-05	2.383e-08	11.21
ALDQYLMEFNACR	[R].ALDQYLMEFNACR.[C]	1xCarbamidomethyl [C12]; 1xTMTpro [N-Term]	1xCarbamidomethyl [C12]; 1xTMTpro [N-Term]	1.67393e-06	9.41479e-05	1	1	3	P07357	P07357 [486-498]			Complement component C8 alpha chain OS=Homo sapiens OX=9606 GN=C8A PE=1 SV=2	C8A	P07357	0	1934.94	13	127.1	585.8	123.4	296	145.6	158.6	324.9	143.8	116.2	161.9	177.1	103.8	291.6	252.2	51.7	44.1	47.1	75.8	59	93.7	70.6	147	82.9	118.2	52.4	48	80.4		High	1.369e-05	1.362e-07	9.92
ALDQYLMEFNACR	[R].ALDQYLMEFNACR.[C]	1xCarbamidomethyl [C12]; 1xTMTpro [N-Term]	1xCarbamidomethyl [C12]; 1xTMTpro [N-Term]	0.000212875	9.41479e-05	1	1	7	P07357	P07357 [486-498]			Complement component C8 alpha chain OS=Homo sapiens OX=9606 GN=C8A PE=1 SV=2	C8A	P07357	0	2081.98	13	107.2	255.2	121.2	193.4	136.8	157.4	257.8	128.7	147.9	86.3	130.1	81.1	150.3	184.4	219.9	214.1	224.1	235.8	205.6	340.5	304.4	379.9	240.5	369.7	221.7	251.2	275.1		High	1.369e-05	2.589e-05	7.11
ALDTMNFDVIK	[R].ALDTMNFDVIK.[G]	1xTMTpro [K11]; 1xTMTpro [N-Term]	1xTMTpro [K11]; 1xTMTpro [N-Term]	3.99682e-07	9.41479e-05	2	19	6	A0A7I2V5W9; H0YAR2	A0A7I2V5W9 [22-32]; H0YAR2 [68-78]			Polyadenylate-binding protein 4 (Fragment) OS=Homo sapiens OX=9606 GN=PABPC4 PE=4 SV=1;Polyadenylate-binding protein 1 OS=Homo sapiens OX=9606 GN=PABPC1 PE=1 SV=2	PABPC4	A0A7I2V5W9; A0A7I2V649; A0A087WTT1; E5RGH3; H0YBN4; B1ANR1; Q13310; E5RJB9; E7EQV3; A0A7I2YQ90; H0YAR2; A0A7I2V4N4; B1ANR0; H0YEQ8; E5RH24; P11940; A0A7I2V4L7; A0A7I2YQ88; E7ERJ7	0	1875.05	11															167.2	185.8	283	614	240.9	2603	266	567.8	264.6	408.3	223	359.8	347.1	NotUnique	High	1.369e-05	2.818e-08	12.53
ALDTMNFDVIK	[R].ALDTMNFDVIK.[G]	1xTMTpro [K11]; 1xTMTpro [N-Term]	1xTMTpro [K11]; 1xTMTpro [N-Term]	0.00110342	0.000154398	2	19	1	A0A7I2V5W9; H0YAR2	A0A7I2V5W9 [22-32]; H0YAR2 [68-78]			Polyadenylate-binding protein 4 (Fragment) OS=Homo sapiens OX=9606 GN=PABPC4 PE=4 SV=1;Polyadenylate-binding protein 1 OS=Homo sapiens OX=9606 GN=PABPC1 PE=1 SV=2	PABPC4	A0A7I2V5W9; A0A7I2V649; A0A087WTT1; E5RGH3; H0YBN4; B1ANR1; Q13310; E5RJB9; E7EQV3; A0A7I2YQ90; H0YAR2; A0A7I2V4N4; B1ANR0; H0YEQ8; E5RH24; P11940; A0A7I2V4L7; A0A7I2YQ88; E7ERJ7	0	2022.09	11															70.6	77.4	95.8	102.9	86.4	316.8	82.7	99.3	104.5	118.8	69.1	72.2	85.5	NotUnique	High	2.094e-05	0.0001478	8.54
ALDTNYCFSSTEK	[R].ALDTNYCFSSTEK.[N]	1xCarbamidomethyl [C7]; 1xTMTpro [K13]; 1xTMTpro [N-Term]	1xCarbamidomethyl [C7]; 1xTMTpro [K13]; 1xTMTpro [N-Term]	9.41164e-07	9.41479e-05	1	2	2	P01137	P01137 [279-291]			Transforming growth factor beta-1 proprotein OS=Homo sapiens OX=9606 GN=TGFB1 PE=1 SV=2	TGFB1	P01137; A0A499FJK2	0	2144.08	13	171.7	89.6	156.8	167.6	280	111	249.6	245.6	92.1	91.3	136.8	66.7	123.9	250.2															High	1.369e-05	7.247e-08	10.03
ALDVGSGSGILTACFAR	[K].ALDVGSGSGILTACFAR.[M]	1xCarbamidomethyl [C14]; 1xTMTpro [N-Term]	1xCarbamidomethyl [C14]; 1xTMTpro [N-Term]	5.32237e-09	9.41479e-05	1	4	3	P22061	P22061 [82-98]			Protein-L-isoaspartate(D-aspartate) O-methyltransferase OS=Homo sapiens OX=9606 GN=PCMT1 PE=1 SV=4	PCMT1	P22061; A0A3F2YNX8; C9J0F2; A0A0A0MRJ6	0	1999.06	17															107.4	89.9	95.9	107.7	110.6	527.9	136.9	139.9	130.1	142.7	91.1	94.9	137.5		High	1.369e-05	2.447e-10	15.58
ALDVSASDDEIAR	[K].ALDVSASDDEIAR.[L]	1xTMTpro [N-Term]	1xTMTpro [N-Term]	2.50851e-06	9.41479e-05	1	5	3	P13798	P13798 [181-193]			Acylamino-acid-releasing enzyme OS=Homo sapiens OX=9606 GN=APEH PE=1 SV=4	APEH	P13798; C9JLK2; H7C393; C9JIF9; H7C1U0	0	1665.86	13															108.3	76	134.9	98.1	111.1	444.1	95.9	288	199.6	131.9	125.4	67.8	156.8		High	1.369e-05	2.124e-07	7.45
ALEAELAALR	[R].ALEAELAALR.[Q]	1xTMTpro [N-Term]	1xTMTpro [N-Term]	0.000269065	0.000154398	1	1	2	Q16352	Q16352 [121-130]			Alpha-internexin OS=Homo sapiens OX=9606 GN=INA PE=1 SV=2	INA	Q16352	0	1360.81	10																												NoQuanValues	High	2.094e-05	3.26e-05	8.72
ALEAFETFK	[K].ALEAFETFK.[K]	1xTMTpro [K9]; 1xTMTpro [N-Term]	1xTMTpro [K9]; 1xTMTpro [N-Term]	0.00024679	0.000154398	1	1	8	Q00796	Q00796 [331-339]			Sorbitol dehydrogenase OS=Homo sapiens OX=9606 GN=SORD PE=1 SV=4	SORD	Q00796	0	1663.96	9	141.3	203.5	191.3	268.1	122.6	160.1	344.6	227	606.2	1956.2	394.7	730.4	5687	1098.3	590.8	107.7	219.9	254.4	103.8	528.1	312.5	173.5	136.1	358.7	105.1	1268	352.7		High	2.094e-05	3.004e-05	8.16
ALEAFETFKK	[K].ALEAFETFKK.[G]	2xTMTpro [K9; K10]; 1xTMTpro [N-Term]	2xTMTpro [K9; K10]; 1xTMTpro [N-Term]	3.13298e-06	9.41479e-05	1	1	1	Q00796	Q00796 [331-340]			Sorbitol dehydrogenase OS=Homo sapiens OX=9606 GN=SORD PE=1 SV=4	SORD	Q00796	1	2096.26	10	31.9	85	36.4	76.2	28.2	33.6	174.6	56.7	209.2	431.4	109.6	237.8	1145	219.3															High	1.369e-05	2.71e-07	12.89
ALEATTEHIR	[R].ALEATTEHIR.[Q]	1xTMTpro [N-Term]	1xTMTpro [N-Term]	1.50645e-05	9.41479e-05	1	1	1	Q9Y490	Q9Y490 [2145-2154]			Talin-1 OS=Homo sapiens OX=9606 GN=TLN1 PE=1 SV=3	TLN1	Q9Y490	0	1444.81	10															107.2	71.1	109.4	109	79.3	594.3	122.9	159.3	118.7	136.2	95.1	76	137.5		High	1.369e-05	1.518e-06	8.44
ALEDLAQELEK	[R].ALEDLAQELEK.[E]	1xTMTpro [K11]; 1xTMTpro [N-Term]	1xTMTpro [K11]; 1xTMTpro [N-Term]	2.84976e-06	9.41479e-05	1	1	10	P11277	P11277 [480-490]			Spectrin beta chain, erythrocytic OS=Homo sapiens OX=9606 GN=SPTB PE=1 SV=5	SPTB	P11277	0	1867.07	11	1672.5	336.7	1709.1	628.5	831.5	707.2	480.8	1124.4	405	240.9	770.5	267.1	234.5	1140.8	246.9	503.3	146.2	292	286.3	206.2	195.7	2115.1	740.7	296	223.3	97	414.2		High	1.369e-05	2.442e-07	10.75
ALEEAAVTGVLSLSGR	[R].ALEEAAVTGVLSLSGR.[K]	1xTMTpro [N-Term]	1xTMTpro [N-Term]	3.39226e-07	9.41479e-05	1	3	1	Q96II8	Q96II8 [52-67]			DISP complex protein LRCH3 OS=Homo sapiens OX=9606 GN=LRCH3 PE=1 SV=2	LRCH3	Q96II8; F8WFB5; E9PD99	0	1877.07	16																												NoQuanValues	High	1.369e-05	2.354e-08	11.11
ALEEAMEQK	[R].ALEEAMEQK.[A]	1xTMTpro [K9]; 1xTMTpro [N-Term]	1xTMTpro [K9]; 1xTMTpro [N-Term]	0.00375494	0.000367678	1	1	1	P35579	P35579 [1484-1492]			Myosin-9 OS=Homo sapiens OX=9606 GN=MYH9 PE=1 SV=4	MYH9	P35579	0	1656.91	9	102.6	136.3	116	203.8	98	104.8	335.8	91.7	80.7	116	98.1	63.3	232.7	193.2															High	5.831e-05	0.0007351	5.49
ALEEAMEQK	[R].ALEEAMEQK.[A]	1xTMTpro [K9]; 1xTMTpro [N-Term]	1xTMTpro [K9]; 1xTMTpro [N-Term]	0.00457637	0.000581217	1	1	1	P35579	P35579 [1484-1492]			Myosin-9 OS=Homo sapiens OX=9606 GN=MYH9 PE=1 SV=4	MYH9	P35579	0	1803.95	9															312.8	57.6	141.3	72.5	72.4	1144.4	618.6	198.3	224.3	152.9	94	48.7	157.4		High	8.58e-05	0.0009564	8.7
ALEEANADLEVK	[R].ALEEANADLEVK.[I]	1xTMTpro [K12]; 1xTMTpro [N-Term]	1xTMTpro [K12]; 1xTMTpro [N-Term]	3.25408e-09	9.41479e-05	4	7	10	P02533; P19012; P13646; P08779	P02533 [135-146]; P19012 [125-136]; P13646 [124-135]; P08779 [137-148]			Keratin, type I cytoskeletal 14 OS=Homo sapiens OX=9606 GN=KRT14 PE=1 SV=4;Keratin, type I cytoskeletal 15 OS=Homo sapiens OX=9606 GN=KRT15 PE=1 SV=3;Keratin, type I cytoskeletal 13 OS=Homo sapiens OX=9606 GN=KRT13 PE=1 SV=4;Keratin, type I cytoskeletal 16 OS=Homo sapiens OX=9606 GN=KRT16 PE=1 SV=4	KRT14	P02533; K7ERE3; 109; K7EMD9; P19012; P13646; P08779	0	1910.07	12	388.2	412.6	683.2	691.2	493.7	1733.4	694.7	1385.5	975.7	1943	1223.1	625.9	875.7	1265.5	622.6	1209	4232.9	914.4	1466.4	1034.6	2924.3	1891.7	1047	1768.5	4390.2	787.8	1540.5	NotUnique	High	1.369e-05	1.422e-10	16.67
ALEEANTELEVK	[R].ALEEANTELEVK.[I]	1xTMTpro [K12]; 1xTMTpro [N-Term]	1xTMTpro [K12]; 1xTMTpro [N-Term]	3.55685e-07	9.41479e-05	1	2	6	Q04695	Q04695 [104-115]			Keratin, type I cytoskeletal 17 OS=Homo sapiens OX=9606 GN=KRT17 PE=1 SV=2	KRT17	K7EPJ9; Q04695	0	1954.1	12	101.4	191.9	202.5	280.4	281.4	790.4	302.1	769.8	333.2	1325.2	884.9	388.2	459.9	674.2	256.2	565.6	1281.6	827.9	455.6	442.5	827.3	479.7	441.2	679.2	2317	332.9	594.3		High	1.369e-05	2.48e-08	12.06
ALEEANTELEVKIRDWYQR	[R].ALEEANTELEVKIRDWYQR.[Q]	1xTMTpro [K12]; 1xTMTpro [N-Term]	1xTMTpro [K12]; 1xTMTpro [N-Term]	6.21554e-06	9.41479e-05	1	2	1	Q04695	Q04695 [104-122]			Keratin, type I cytoskeletal 17 OS=Homo sapiens OX=9606 GN=KRT17 PE=1 SV=2	KRT17	K7EPJ9; Q04695	2	2971.61	19	13.9	14.3	21.2	20.4	15.5	21.1	34.6	21.8	264.3	66.8	29.7	41.7	16.9	25.9															High	1.369e-05	5.765e-07	13.65
ALEEDLNQK	[K].ALEEDLNQK.[K]	1xTMTpro [K9]; 1xTMTpro [N-Term]	1xTMTpro [K9]; 1xTMTpro [N-Term]	0.000390842	0.000154398	1	1	2	O94804	O94804 [923-931]			Serine/threonine-protein kinase 10 OS=Homo sapiens OX=9606 GN=STK10 PE=1 SV=1	STK10	O94804	0	1667.95	9															99.5	110.8	211.3	398.2	126.1	2446.6	220.4	460	146.1	250	191.2	100.9	260.2		High	2.094e-05	4.694e-05	8.01
ALEEPANDIKEDAIAPR	[K].ALEEPANDIKEDAIAPR.[T]	1xTMTpro [K10]; 1xTMTpro [N-Term]	1xTMTpro [K10]; 1xTMTpro [N-Term]	1.33729e-09	9.41479e-05	1	1	1	Q96AP7	Q96AP7 [277-293]			Endothelial cell-selective adhesion molecule OS=Homo sapiens OX=9606 GN=ESAM PE=1 SV=1	ESAM	Q96AP7	1	2460.36	17															47.8	69.2	66.4	69.8	68.7	472.1	94	186	79.7	67.6	53.7	37.3	77.3		High	1.369e-05	5.361e-11	17
ALEESNYELEGK	[R].ALEESNYELEGK.[I]	1xTMTpro [K12]; 1xTMTpro [N-Term]	1xTMTpro [K12]; 1xTMTpro [N-Term]	4.1001e-07	9.41479e-05	1	1	46	P13645	P13645 [166-177]			Keratin, type I cytoskeletal 10 OS=Homo sapiens OX=9606 GN=KRT10 PE=1 SV=6	KRT10	P13645	0	1990.06	12	2841.8	2239.3	5921.6	3730.3	3325.1	8360.4	5623.6	7893.7	7497.4	2656.8	4226.7	3676.8	3702.9	7435.4	2437.5	6631.7	11578.9	3023.2	4636.6	3882.4	8779	11863.8	3673	3524.1	10588.1	3991.6	5237.3		High	1.369e-05	2.906e-08	11.47
ALEESNYELEGKIKEWYEK	[R].ALEESNYELEGKIKEWYEK.[H]	3xTMTpro [K12; K14; K19]; 1xTMTpro [N-Term]	3xTMTpro [K12; K14; K19]; 1xTMTpro [N-Term]	1.3699e-06	9.41479e-05	1	1	2	P13645	P13645 [166-184]			Keratin, type I cytoskeletal 10 OS=Homo sapiens OX=9606 GN=KRT10 PE=1 SV=6	KRT10	P13645	2	3574.98	19																												NoQuanValues	High	1.369e-05	1.093e-07	16.41
ALEFLQLHNGR	[R].ALEFLQLHNGR.[V]	1xTMTpro [N-Term]	1xTMTpro [N-Term]	3.02086e-06	9.41479e-05	1	1	2	P80108	P80108 [36-46]			Phosphatidylinositol-glycan-specific phospholipase D OS=Homo sapiens OX=9606 GN=GPLD1 PE=1 SV=3	GPLD1	P80108	0	1601.91	11	59.9	61.9	92.6	138.7	72.4	82.9	137.2	84.5	45.5	38.6	119	65.1	61	119.7	62.6	69.8	70.8	57.3	85.7	81.1	85.6	60.2	89.7	96.9	74.5	58.3	66.9		High	1.369e-05	2.601e-07	12.48
ALEFVAR	[K].ALEFVAR.[N]	1xTMTpro [N-Term]	1xTMTpro [N-Term]	0.046633	0.00351098	1	2	4	P12111	P12111 [1519-1525]			Collagen alpha-3(VI) chain OS=Homo sapiens OX=9606 GN=COL6A3 PE=1 SV=5	COL6A3	P12111; E7ENL6	0	1109.66	7	250.7	395.1	197.9	397	169.7	150.8	1146.7	145.1	145.7	412.4	162	130	817.9	428.3	218.1	228.3	151.4	678.5	457.8	556.2	877.3	681.5	262.4	575.6	142.9	299	455.1		High	0.001108	0.01422	5.77
ALEIIPR	[K].ALEIIPR.[Q]	1xTMTpro [N-Term]	1xTMTpro [N-Term]	0.103793	0.00769467	1	1	3	Q99832	Q99832 [441-447]			T-complex protein 1 subunit eta OS=Homo sapiens OX=9606 GN=CCT7 PE=1 SV=2	CCT7	Q99832	0	1115.71	7	152.3	64.3	141.4	132.3	97	87.9	188.3	103.5	73.5	93.1	94.2	71.6	217.9	194.7	148	179	177.2	177.4	193.6	1016.3	411.6	375.8	229.7	491.3	137.9	200.3	228.8		High	0.002263	0.02866	4.33
ALEILQEEDLIDEDDIPVR	[R].ALEILQEEDLIDEDDIPVR.[S]	1xTMTpro [N-Term]	1xTMTpro [N-Term]	1.42169e-10	9.41479e-05	4	10	13	A0A0G2JPR0; P0C0L4; A0A140TA29; P0C0L5	A0A0G2JPR0 [757-775]; P0C0L4 [757-775]; A0A140TA29 [757-775]; P0C0L5 [757-775]			C4a anaphylatoxin OS=Homo sapiens OX=9606 GN=C4A PE=1 SV=1;Complement C4-A OS=Homo sapiens OX=9606 GN=C4A PE=1 SV=2;C4a anaphylatoxin OS=Homo sapiens OX=9606 GN=C4B PE=1 SV=1;Complement C4-B OS=Homo sapiens OX=9606 GN=C4B PE=1 SV=2	C4A	F5GXS0; A0A0G2JL54; A0A140TA32; A0A3B3ISA6; A0A0G2JPR0; P0C0L4; A0A140TA29; P0C0L5; A0A140TA44; A0A140TA49	0	2529.33	19	916.4	2699.3	843.8	1203.1	589.1	551.3	2490.9	500	397	380.7	481.5	193.9	551.1	1070.9	340.7	349.8	670.5	479.6	319	775	333.8	1081.7	402.1	440.6	399.8	110.9	559.6	NotUnique	High	1.369e-05	4.554e-12	17
ALELDGQSVK	[R].ALELDGQSVK.[A]	1xTMTpro [K10]; 1xTMTpro [N-Term]	1xTMTpro [K10]; 1xTMTpro [N-Term]	0.000179639	9.41479e-05	1	2	1	Q9UNE7	Q9UNE7 [86-95]			E3 ubiquitin-protein ligase CHIP OS=Homo sapiens OX=9606 GN=STUB1 PE=1 SV=2	STUB1	H3BS86; Q9UNE7	0	1667.98	10															87.2	53.9	73	79.4	112.4	306.6	95.3	75.2	112.4	135.1	58.2	44.9	82.9		High	1.369e-05	2.18e-05	8.39
ALELDQER	[K].ALELDQER.[K]	1xTMTpro [N-Term]	1xTMTpro [N-Term]	0.0376777	0.00284206	1	3	2	P35241	P35241 [372-379]			Radixin OS=Homo sapiens OX=9606 GN=RDX PE=1 SV=1	RDX	A0A2R8Y5S7; P35241; A0A2R8Y7M3	0	1277.7	8															61.3	51	102.2	195	60.2	1016.3	85.3	234.7	60.6	105.9	108	85.1	128.6		High	0.0008474	0.01133	4.97
ALELDSNLYR	[K].ALELDSNLYR.[I]	1xTMTpro [N-Term]	1xTMTpro [N-Term]	1.06966e-05	9.41479e-05	1	1	2	P35579	P35579 [746-755]			Myosin-9 OS=Homo sapiens OX=9606 GN=MYH9 PE=1 SV=4	MYH9	P35579	0	1497.82	10															435.6	166.8	225.6	203.3	218.1	1381.3	727.2	283.2	416.4	318.9	181.7	149.2	288.4		High	1.369e-05	1.044e-06	11.64
ALELEQER	[R].ALELEQER.[K]	1xTMTpro [N-Term]	1xTMTpro [N-Term]	0.00482003	0.00063313	1	1	3	P26038	P26038 [372-379]			Moesin OS=Homo sapiens OX=9606 GN=MSN PE=1 SV=3	MSN	P26038	0	1291.72	8	276.7	904	491	349.4	278.5	345.8	1834.7	251.8	522.7	755.6	366.4	225.9	1375.9	1119.2	82.9	72.3	133.6	398.2	80.1	2502.7	150	531.6	69.2	121.7	165.1	51.3	255.1		High	9.473e-05	0.001023	7.07
ALENDPDCR	[K].ALENDPDCR.[H]	1xCarbamidomethyl [C8]; 1xTMTpro [N-Term]	1xCarbamidomethyl [C8]; 1xTMTpro [N-Term]	0.0128788	0.00138627	2	5	7	P13796; A0A0A0MSQ0	P13796 [133-141]; A0A0A0MSQ0 [114-122]			Plastin-2 OS=Homo sapiens OX=9606 GN=LCP1 PE=1 SV=6;Plastin-3 OS=Homo sapiens OX=9606 GN=PLS3 PE=1 SV=1	LCP1	P13796; U3KQI3; A0A0A0MSQ0; P13797; Q5TBN3	0	1393.67	9	25	51.3	53.7	50.9	43	26.5	64.5	81.1	63.2	38.6	52.6	64.8	71.4	115.6	97	111.6	179.7	142.8	266.1	1267.2	193.7	189.5	143.8	138.2	96.2	159.8	179.4	NotUnique	High	0.0003004	0.003306	5.88
ALENTAVK	[R].ALENTAVK.[A]	1xTMTpro [K8]; 1xTMTpro [N-Term]	1xTMTpro [K8]; 1xTMTpro [N-Term]	0.00809018	0.00103608	1	4	2	P29144	P29144 [481-488]			Tripeptidyl-peptidase 2 OS=Homo sapiens OX=9606 GN=TPP2 PE=1 SV=4	TPP2	A0A494C0U1; A0A494C1B8; P29144; Q5VZU9	0	1453.89	8	203.2	128	203.4	185.2	182.5	109.2	278	245.6	237.9	360.4	135.2	213.3	850.5	497	241.5	95.5	181.5	166	119.6	401.8	227.7	271.8	115.7	313.7	85.9	1899.3	226.7		High	0.0001797	0.00196	5.58
ALEQALEK	[R].ALEQALEK.[T]	1xTMTpro [K8]; 1xTMTpro [N-Term]	1xTMTpro [K8]; 1xTMTpro [N-Term]	0.00286658	0.000367678	1	1	10	P15144	P15144 [936-943]			Aminopeptidase N OS=Homo sapiens OX=9606 GN=ANPEP PE=1 SV=4	ANPEP	P15144	0	1509.91	8	635.6	1931.4	380.4	673	346.4	452.6	1727.3	389	371.6	663.4	249.1	307.2	705.4	1200.1	684.6	1109.5	539.5	2673.8	358.9	3989.6	455.9	1567.9	460.7	9614.5	646.4	1090.9	1327.6		High	5.831e-05	0.0005139	7.01
ALEQDLPVNIK	[R].ALEQDLPVNIK.[F]	1xTMTpro [K11]; 1xTMTpro [N-Term]	1xTMTpro [K11]; 1xTMTpro [N-Term]	1.53934e-06	9.41479e-05	2	2	8	Q96KN2; J3KRP0	Q96KN2 [182-192]; J3KRP0 [139-149]			Beta-Ala-His dipeptidase OS=Homo sapiens OX=9606 GN=CNDP1 PE=1 SV=4;Beta-Ala-His dipeptidase OS=Homo sapiens OX=9606 GN=CNDP1 PE=1 SV=2	CNDP1	Q96KN2; J3KRP0	0	1848.11	11	561.5	324.3	1006.9	893	1602.9	521.6	855.6	622.8	285.2	233.8	616.7	186.4	268.4	761.8	389.4	836.2	307.3	475.8	571	431.1	562.4	596.4	807.6	398.7	386	379.8	517.5	NotUnique	High	1.369e-05	1.241e-07	10.35
ALEQFATVVEAK	[-R].ALEQFATVVEAK.[L]	1xTMTpro [K12]; 1xTMTpro [N-Term]	1xTMTpro [K12]; 1xTMTpro [N-Term]	0.0005039	0.000154398	1	4	1	P49748	P49748 [539-550]			Very long-chain specific acyl-CoA dehydrogenase, mitochondrial OS=Homo sapiens OX=9606 GN=ACADVL PE=1 SV=1	ACADVL	K7EMF8; G3V1M7; P49748; J3QRJ8	0	1914.12	12	18.9	32.4	28.3	38.5	23.1	31.2	50.6	34.8	34.4	40.9	31.5	43	92	53															High	2.094e-05	6.074e-05	6.67
ALEQQVEEMK	[R].ALEQQVEEMK.[T]	1xTMTpro [K10]; 1xTMTpro [N-Term]	1xTMTpro [K10]; 1xTMTpro [N-Term]	2.14467e-06	9.41479e-05	1	1	4	P35579	P35579 [1529-1538]			Myosin-9 OS=Homo sapiens OX=9606 GN=MYH9 PE=1 SV=4	MYH9	P35579	0	1813	10	153.1	147.1	189.8	264.2	195	285	409.6	206.8	150.5	200.6	175.7	101.9	405.5	454	244.8	72	153.3	76.9	88	1091.1	633.5	205.9	216.1	149.5	101.3	52.9	167.4		High	1.369e-05	1.785e-07	12.9
ALEQQVEEMK	[R].ALEQQVEEMK.[T]	1xTMTpro [K10]; 1xTMTpro [N-Term]	1xTMTpro [K10]; 1xTMTpro [N-Term]	0.00509395	0.00063313	1	1	3	P35579	P35579 [1529-1538]			Myosin-9 OS=Homo sapiens OX=9606 GN=MYH9 PE=1 SV=4	MYH9	P35579	0	1960.04	10															213.9	134.6	237.8	172.1	163.3	821.3	498.4	200.7	209.7	150.1	147.7	84.8	172.6		High	0.0001032	0.001095	9.61
ALESGDVNTVWK	[R].ALESGDVNTVWK.[Q]	1xTMTpro [K12]; 1xTMTpro [N-Term]	1xTMTpro [K12]; 1xTMTpro [N-Term]	1.73606e-06	9.41479e-05	1	2	1	P46940	P46940 [466-477]			Ras GTPase-activating-like protein IQGAP1 OS=Homo sapiens OX=9606 GN=IQGAP1 PE=1 SV=1	IQGAP1	A0A0J9YXZ5; P46940	0	1927.08	12															119.7	93.8	215.5	146.3	171.3	539	150.4	177.8	196.8	379.5	146.6	119.4	161.6		High	1.369e-05	1.419e-07	10.82
ALESPERPFLAILGGAK	[K].ALESPERPFLAILGGAK.[V]	1xTMTpro [K17]; 1xTMTpro [N-Term]	1xTMTpro [K17]; 1xTMTpro [N-Term]	5.86831e-10	9.41479e-05	1	1	15	P00558	P00558 [200-216]			Phosphoglycerate kinase 1 OS=Homo sapiens OX=9606 GN=PGK1 PE=1 SV=3	PGK1	P00558	0	2377.41	17	318	453.8	521.2	455.3	366	393.3	1436.1	395.2	478.1	588.4	466.3	370.6	1176.2	1127.7	367.1	331.4	527.4	605.7	365.3	5221.1	558.1	788.2	385.8	478.4	408.1	615.5	625.5		High	1.369e-05	2.165e-11	17
ALETMGLWVDCR	[R].ALETMGLWVDCR.[G]	1xCarbamidomethyl [C11]; 1xTMTpro [N-Term]	1xCarbamidomethyl [C11]; 1xTMTpro [N-Term]	0.028052	0.00210391	1	1	3	P14770	P14770 [28-39]			Platelet glycoprotein IX OS=Homo sapiens OX=9606 GN=GP9 PE=1 SV=3	GP9	P14770	0	1901.92	12															122	81.4	98.3	100.2	165.7	256.2	129.6	151.6	170	147.9	94.3	75	119.2		High	0.0006061	0.008123	5.3
ALETVQER	[K].ALETVQER.[K]	1xTMTpro [N-Term]	1xTMTpro [N-Term]	0.00253259	0.000304521	1	2	4	Q96QA5	Q96QA5 [124-131]			Gasdermin-A OS=Homo sapiens OX=9606 GN=GSDMA PE=1 SV=4	GSDMA	Q96QA5; J3KRG2	0	1249.71	8	322.9	150.5	276.7	216.5	169	280.8	260.2	472.1	467.2	135.7	240.7	471.6	363	332.1	139.2	193	355.3	163.5	152.4	156.4	307.4	262.4	161	133.1	256.3	138.1	148.8		High	4.056e-05	0.0004363	7.61
ALEVEECR	[R].ALEVEECR.[C]	1xCarbamidomethyl [C7]; 1xTMTpro [N-Term]	1xCarbamidomethyl [C7]; 1xTMTpro [N-Term]	0.0082315	0.00103608	1	1	2	P98160	P98160 [1524-1531]			Basement membrane-specific heparan sulfate proteoglycan core protein OS=Homo sapiens OX=9606 GN=HSPG2 PE=1 SV=4	HSPG2	P98160	0	1309.67	8	41.2	96.9	69.7	93	73.5	81.3	240.4	83.1	85	94.4	67.3	81.1	203.5	196.8	90.6	53	143.7	104.2	101.3	1101.5	164.1	171.2	92.8	106.6	71.7	385.9	133.9		High	0.0001797	0.001998	5.43
ALEWLAHIFSNDEK	[K].ALEWLAHIFSNDEK.[S]	1xTMTpro [K14]; 1xTMTpro [N-Term]	1xTMTpro [K14]; 1xTMTpro [N-Term]	9.99837e-09	9.41479e-05	1	1	3	A0A0B4J1V2	A0A0B4J1V2 [65-78]			Immunoglobulin heavy variable 2-26 OS=Homo sapiens OX=9606 GN=IGHV2-26 PE=3 SV=1	IGHV2-26	A0A0B4J1V2	0	2281.25	14	123.1	53.1	58.3	237.6	55.6	167.5	79.6	64.7	42.7	33.5	74.2	34.7	50.9	163.8	35.1	33.5	50.4	34.9	36	42.5	41.2	36.3	71.5	59.8	36.9	40.7	28.7		High	1.369e-05	4.896e-10	15.07
ALEWLALIDWDDDK	[K].ALEWLALIDWDDDK.[Y]	1xTMTpro [K14]; 1xTMTpro [N-Term]	1xTMTpro [K14]; 1xTMTpro [N-Term]	3.79845e-05	9.41479e-05	1	1	3	P01814	P01814 [65-78]			Immunoglobulin heavy variable 2-70 OS=Homo sapiens OX=9606 GN=IGHV2-70 PE=1 SV=2	IGHV2-70	P01814	0	2311.25	14															78.6	58.5	44.5	63	48.5	119.9	43.6	39.2	77.5	106	34.8	48.4	54.5		High	1.369e-05	4.174e-06	9.35
ALEWLALIYWDDDK	[K].ALEWLALIYWDDDK.[R]	1xTMTpro [K14]; 1xTMTpro [N-Term]	1xTMTpro [K14]; 1xTMTpro [N-Term]	4.47155e-08	9.41479e-05	1	1	10	P01817	P01817 [65-78]			Immunoglobulin heavy variable 2-5 OS=Homo sapiens OX=9606 GN=IGHV2-5 PE=1 SV=2	IGHV2-5	P01817	0	2359.28	14	304.6	227.7	363.9	673.9	264.3	372.3	456	338.4	172.4	230.4	363.7	160.5	455.1	406.6	434	460.2	161.3	276.9	323.2	263.8	344.9	152.5	730.8	555.3	154.3	250.1	296.5		High	1.369e-05	2.538e-09	17
ALEWLALIYWDDDKR	[K].ALEWLALIYWDDDKR.[Y]	1xTMTpro [K14]; 1xTMTpro [N-Term]	1xTMTpro [K14]; 1xTMTpro [N-Term]	4.08518e-07	9.41479e-05	1	1	2	P01817	P01817 [65-79]			Immunoglobulin heavy variable 2-5 OS=Homo sapiens OX=9606 GN=IGHV2-5 PE=1 SV=2	IGHV2-5	P01817	1	2515.38	15	70.3	51.5	103.8	316.8	60.7	83.1	144	154.2	37.5	65.7	124.6	32.6	161.3	136.4															High	1.369e-05	2.887e-08	12.91
ALEWLAR	[K].ALEWLAR.[I]	1xTMTpro [N-Term]	1xTMTpro [N-Term]	0.0284855	0.00210391	1	2	14	A0A0C4DH43	A0A0C4DH43 [65-71]			Immunoglobulin heavy variable 2-70D OS=Homo sapiens OX=9606 GN=IGHV2-70D PE=3 SV=1	IGHV2-70D	A0A0J9YVU5; A0A0C4DH43	0	1162.69	7	5298	1017.6	392.6	6452.8	394.4	2351	11039.8	1525.9	715.6	1402.4	3902.1	498.8	1725.9	4702	5333.9	1675.3	816.4	1520.9	4365.2	909.2	2043	460.8	3510.4	1499.5	698.2	490.4	1623.4		High	0.0006139	0.008267	5.2
ALEYVFK	[K].ALEYVFK.[F]	1xTMTpro [K7]; 1xTMTpro [N-Term]	1xTMTpro [K7]; 1xTMTpro [N-Term]	0.0258924	0.00210391	1	2	1	Q92608	Q92608 [739-745]			Dedicator of cytokinesis protein 2 OS=Homo sapiens OX=9606 GN=DOCK2 PE=1 SV=2	DOCK2	Q92608; E5RFJ0	0	1477.89	7																												NoQuanValues	High	0.0005781	0.007415	5.53
ALFGLDR	[R].ALFGLDR.[Q]	1xTMTpro [N-Term]	1xTMTpro [N-Term]	0.121816	0.00891458	1	3	1	E2GH26	E2GH26 [454-460]			T-cell factor-4 variant L OS=Homo sapiens OX=9606 GN=TCF7L2 PE=1 SV=1	TCF7L2	E2GH26; C6ZRJ6; A0A0D9SGH8	0	1095.65	7															144.7	171.3	209.3	134	176.6	184.7	179.3	178.1	174.6	186.8	202.3	150.6	158.5		High	0.00261	0.03383	5.55
ALFHAAK	[R].ALFHAAK.[A]	1xTMTpro [K7]; 1xTMTpro [N-Term]	1xTMTpro [K7]; 1xTMTpro [N-Term]	0.0146919	0.00143217	1	2	3	Q99747	Q99747 [70-76]			Gamma-soluble NSF attachment protein OS=Homo sapiens OX=9606 GN=NAPG PE=1 SV=1	NAPG	Q99747; J3KTJ6	0	1365.85	7	252.9	252.1	298.9	284.6	234.5	271.6	486.1	245.6	302.4	238.6	247.5	317	440.6	396.7															High	0.0003291	0.00382	6.01
ALFLASR	[R].ALFLASR.[Q]	1xTMTpro [N-Term]	1xTMTpro [N-Term]	0.0370909	0.0027859	1	1	2	P08648	P08648 [560-566]			Integrin alpha-5 OS=Homo sapiens OX=9606 GN=ITGA5 PE=1 SV=2	ITGA5	P08648	0	1081.67	7															112.8	89.7	130.2	233.3	110.7	1931.3	149.1	201.9	158.3	173.1	93.2	111.6	203.9		High	0.0008259	0.01113	5.61
ALFLETEQLK	[K].ALFLETEQLK.[K]	1xTMTpro [K10]; 1xTMTpro [N-Term]	1xTMTpro [K10]; 1xTMTpro [N-Term]	0.000121502	9.41479e-05	1	2	5	Q13740	Q13740 [143-152]			CD166 antigen OS=Homo sapiens OX=9606 GN=ALCAM PE=1 SV=2	ALCAM	Q13740; F5GXJ9	0	1800.08	10	32.8	76.8	42.7	50.2	34.5	46.1	107.2	38.4	40.9	56.2	44.7	46	139.6	107.5	73.4	59.1	74.6	153.4	83.5	1683.5	217.2	195.3	100.1	125.2	91.1	90.6	171.3		High	1.369e-05	1.455e-05	7.69
ALFLIPR	[R].ALFLIPR.[N]	1xTMTpro [N-Term]	1xTMTpro [N-Term]	0.0911096	0.00716824	3	12	1	E7ENQ1; Q8N4C8; Q9UKE5	E7ENQ1 [241-247]; Q8N4C8 [241-247]; Q9UKE5 [241-247]			Mitogen-activated protein kinase kinase kinase kinase 4 OS=Homo sapiens OX=9606 GN=MAP4K4 PE=1 SV=1;Misshapen-like kinase 1 OS=Homo sapiens OX=9606 GN=MINK1 PE=1 SV=2;TRAF2 and NCK-interacting protein kinase OS=Homo sapiens OX=9606 GN=TNIK PE=1 SV=1	MAP4K4	E7ENQ1; O95819; E7EN19; H7C360; I3L2I2; A0A590UJE1; G5E948; G3XAA2; C9J338; A0A0D9SEY1; Q8N4C8; Q9UKE5	0	1133.74	7	96.9	171.1	104.3	186.2	83.9	94.9	383.2	92.4	89.5	172.7	91.4	69.3	344.5	236.4														NotUnique	High	0.002036	0.02539	4.5
ALFLLPCISR	[K].ALFLLPCISR.[R]	1xCarbamidomethyl [C7]; 1xTMTpro [N-Term]	1xCarbamidomethyl [C7]; 1xTMTpro [N-Term]	0.00601144	0.00063313	1	1	1	Q658P3	Q658P3 [447-456]			Metalloreductase STEAP3 OS=Homo sapiens OX=9606 GN=STEAP3 PE=1 SV=2	STEAP3	Q658P3	0	1493.88	10															46.4	35.1	50.7	40.6	51.4	244	43.7	54	56.8	84.5	36.3	41.3	64.5		High	0.0001103	0.00136	6.34
ALFQDIK	[R].ALFQDIK.[K]	1xTMTpro [K7]; 1xTMTpro [N-Term]	1xTMTpro [K7]; 1xTMTpro [N-Term]	0.0420705	0.00311106	1	1	14	P02792	P02792 [77-83]			Ferritin light chain OS=Homo sapiens OX=9606 GN=FTL PE=1 SV=2	FTL	P02792	0	1442.89	7	419.2	557.2	384.8	628.3	618.7	1242.2	1595.3	498.5	379	4817.5	758.3	733.5	11677.5	2711.3	563.5	450.8	3080.9	3243.8	641.9	4925.1	2001.3	847.1	684.1	1930.1	501.7	3622	1536.4		High	0.0009327	0.01278	5.68
ALFVSEEEK	[K].ALFVSEEEK.[K]	1xTMTpro [K9]; 1xTMTpro [N-Term]	1xTMTpro [K9]; 1xTMTpro [N-Term]	0.000137435	9.41479e-05	1	4	14	B4E1Z4	B4E1Z4 [1132-1140]			C3/C5 convertase OS=Homo sapiens OX=9606 PE=1 SV=1		E7ETN3; P00751; B4E1Z4; H7C5H1	0	1659.94	9	1073.4	5766.1	929.4	1468.9	868.9	819	2779.7	993.4	1081	1043.3	986.2	621.4	1652.4	1908	558.6	796.4	1086.4	2118.9	590.1	1515.2	1058.5	7182.4	827.3	3382.9	860.5	562.6	1634.7		High	1.369e-05	1.652e-05	8.87
ALGAEIVR	[R].ALGAEIVR.[T]	1xTMTpro [N-Term]	1xTMTpro [N-Term]	0.0792703	0.00626952	1	1	1	P0DN79	P0DN79 [183-190]			Cystathionine beta-synthase-like protein OS=Homo sapiens OX=9606 GN=CBSL PE=1 SV=1	CBSL	P0DN79	0	1132.7	8															37.2	40.9	87.9	38.5	55.3	60.7	46.8	78.6	54.8	73.6	36.4	575.2	83.2		High	0.001787	0.02252	3.54
ALGATDCLNPR	[K].ALGATDCLNPR.[D]	1xCarbamidomethyl [C7]; 1xTMTpro [N-Term]	1xCarbamidomethyl [C7]; 1xTMTpro [N-Term]	5.17716e-07	9.41479e-05	1	3	7	P08319	P08319 [240-250]			All-trans-retinol dehydrogenase [NAD(+)] ADH4 OS=Homo sapiens OX=9606 GN=ADH4 PE=1 SV=5	ADH4	H0Y9N0; P08319; A0A0D9SFB5	0	1491.79	11	102.5	225.8	114.2	202.6	123.1	118.4	503.7	125	726.8	681.6	207.8	702.2	1844.5	784.3	205.5	236.5	480.1	243.2	262.4	344.1	298.1	314.1	310	579.6	222.4	5566.7	498.8		High	1.369e-05	3.748e-08	13.32
ALGDLISATK	[K].ALGDLISATK.[A]	1xTMTpro [K10]; 1xTMTpro [N-Term]	1xTMTpro [K10]; 1xTMTpro [N-Term]	0.000942332	0.000154398	1	1	5	Q9Y490	Q9Y490 [2090-2099]			Talin-1 OS=Homo sapiens OX=9606 GN=TLN1 PE=1 SV=3	TLN1	Q9Y490	0	1596.98	10	48.1	60.7	56.1	89.7	44.9	67	106.2	50.4	58.7	63.9	60.3	73.3	94.8	94	150.2	87.2	109.4	131.6	95.5	792.8	161.4	211.3	158.4	121	97.1	86.8	136		High	2.094e-05	0.0001219	5.33
ALGFEAAESSLTK	[K].ALGFEAAESSLTK.[D]	1xTMTpro [K13]; 1xTMTpro [N-Term]	1xTMTpro [K13]; 1xTMTpro [N-Term]	5.31413e-06	9.41479e-05	1	1	6	Q8TDL5	Q8TDL5 [453-465]			BPI fold-containing family B member 1 OS=Homo sapiens OX=9606 GN=BPIFB1 PE=1 SV=1	BPIFB1	Q8TDL5	0	1932.09	13	141	141.2	167	330.9	119.3	155.7	351.2	115.6	147.2	91.7	184	92.1	150	229.6	138.1	166	239.6	165	232.4	229.8	205.6	533	244.3	539.3	412.6	191.8	232.9		High	1.369e-05	4.842e-07	10.9
ALGFPLERPK	[R].ALGFPLERPK.[S]	1xTMTpro [K10]; 1xTMTpro [N-Term]	1xTMTpro [K10]; 1xTMTpro [N-Term]	9.49375e-05	9.41479e-05	1	3	4	A0A0C4DGI3	A0A0C4DGI3 [375-384]			Citrate synthase OS=Homo sapiens OX=9606 GN=CS PE=1 SV=1	CS	A0A0C4DGI3; O75390; B4DJV2	0	1736.07	10	373.4	384	511.2	431.6	427.9	449.3	1532.2	442.5	494.3	313.5	406.6	400.9	594	630.3	83.3	80.6	91.8	68.8	91.4	130.9	87.7	104.8	102.9	100	99.7	204.4	103		High	1.369e-05	1.119e-05	7.16
ALGFTDIVTVQVLPQCECR	[R].ALGFTDIVTVQVLPQCECR.[C]	2xCarbamidomethyl [C16; C18]; 1xTMTpro [N-Term]	2xCarbamidomethyl [C16; C18]; 1xTMTpro [N-Term]	7.54048e-11	9.41479e-05	1	3	4	P05107	P05107 [430-448]			Integrin beta-2 OS=Homo sapiens OX=9606 GN=ITGB2 PE=1 SV=2	ITGB2	D3DSM0; P05107; A0A494C0X7	0	2510.31	19	72.5	139.9	84.9	90.6	74.1	99.7	316.1	93.3	84.7	101.8	87	73.4	152.6	160.8	58.8	56.5	77.7	230.8	61.1	1238.6	94.7	221.7	68.5	128.4	96.1	68.5	148.4		High	1.369e-05	2.265e-12	15.75
ALGHDLLPPGGAPAGLR	[R].ALGHDLLPPGGAPAGLR.[V]	1xTMTpro [N-Term]	1xTMTpro [N-Term]	3.07641e-06	9.41479e-05	1	2	2	Q14117	Q14117 [34-50]			Dihydropyrimidinase OS=Homo sapiens OX=9606 GN=DPYS PE=1 SV=1	DPYS	E5RG28; Q14117	0	1916.1	17															129.9	111	159.6	113.7	162.8	178.2	156.7	101.4	177.6	199.9	94.2	112.7	111.3		High	1.369e-05	2.658e-07	12.36
ALGHLDLSGNR	[K].ALGHLDLSGNR.[L]	1xTMTpro [N-Term]	1xTMTpro [N-Term]	1.95814e-05	9.41479e-05	1	1	10	P02750	P02750 [165-175]			Leucine-rich alpha-2-glycoprotein OS=Homo sapiens OX=9606 GN=LRG1 PE=1 SV=2	LRG1	P02750	0	1456.82	11	192.4	1687.7	231.2	388.6	210.5	241.7	588.9	222.5	318.2	394.1	300.9	343.3	719.1	572.8	308.7	266.8	555.5	634.7	354.3	730.1	1067.4	1202.5	431.7	1556.8	516.8	386.6	602.8		High	1.369e-05	2.029e-06	7.88
ALGHQLGR	[K].ALGHQLGR.[F]	1xTMTpro [N-Term]	1xTMTpro [N-Term]	0.0851614	0.00658988	1	1	2	Q14204	Q14204 [1918-1925]			Cytoplasmic dynein 1 heavy chain 1 OS=Homo sapiens OX=9606 GN=DYNC1H1 PE=1 SV=5	DYNC1H1	Q14204	0	1155.69	8															13.8	14	19.6	22	15.2	32.1	14.6	9.8	19.3	30.4	20.1	21.1	22.1		High	0.001901	0.02393	3.4
ALGISPFHEHAEVVFTANDSGPR	[K].ALGISPFHEHAEVVFTANDSGPR.[R]	1xTMTpro [N-Term]	1xTMTpro [N-Term]	3.41668e-12	9.41479e-05	1	2	8	P02766	P02766 [101-123]			Transthyretin OS=Homo sapiens OX=9606 GN=TTR PE=1 SV=1	TTR	A0A087WT59; P02766	0	2755.41	23	31.3	60	43.2	66.4	32.4	46.5	94.6	48.9	45.4	38.4	34.9	37.3	61.7	74.8	270.9	270.6	327.7	318.1	384	393.1	433.2	329.7	354.3	456.9	358	199.4	303.2		High	1.369e-05	7.543e-14	17
ALGQNPTNAEVLK	[R].ALGQNPTNAEVLK.[V]	1xTMTpro [K13]; 1xTMTpro [N-Term]	1xTMTpro [K13]; 1xTMTpro [N-Term]	2.04993e-08	9.41479e-05	1	9	6	B7Z6Z4	B7Z6Z4 [131-143]			Myosin light polypeptide 6 OS=Homo sapiens OX=9606 GN=MYL6 PE=1 SV=1	MYL6	B7Z6Z4; F8W1R7; G8JLA2; G3V1V0; F8W1I5; P60660; F8VPF3; J3KND3; P14649	0	1963.15	13	262.8	248.9	315.4	341.1	296.3	381	709.4	260.8	267.9	343.5	269.9	244.2	732.3	751.9	52.9	14	30.5	28.1	20.2	300.9	163.7	48.9	47.9	19.5	23.8	23.9	43.6		High	1.369e-05	1.076e-09	13.68
ALGQNPTNAEVLR	[R].ALGQNPTNAEVLR.[V]	1xTMTpro [N-Term]	1xTMTpro [N-Term]	3.28035e-08	9.41479e-05	1	5	2	A0A1C7CYY4	A0A1C7CYY4 [84-96]			Myosin light chain 4 (Fragment) OS=Homo sapiens OX=9606 GN=MYL4 PE=1 SV=1	MYL4	I3L3U1; A0A1C7CYY4; P12829; I3L1K6; I3L532	0	1686.95	13															404.9	135.9	140.9	189.7	207.9	569.1	710.8	275.5	249.1	758.9	213.6	118.5	253.7		High	1.369e-05	1.804e-09	17
ALGSAIEYTIENVFESAPNPR	[R].ALGSAIEYTIENVFESAPNPR.[D]	1xTMTpro [N-Term]	1xTMTpro [N-Term]	3.64604e-08	9.41479e-05	1	2	1	P12111	P12111 [2714-2734]			Collagen alpha-3(VI) chain OS=Homo sapiens OX=9606 GN=COL6A3 PE=1 SV=5	COL6A3	P12111; E7ENL6	0	2582.34	21	15.6	17.4	17	23.9	12.6	20.1	30.5	17.1	16.8	12.1	19.2	18.8	23.8	16.3															High	1.369e-05	2.025e-09	13.56
ALGSEVQDASK	[K].ALGSEVQDASK.[V]	1xTMTpro [K11]; 1xTMTpro [N-Term]	1xTMTpro [K11]; 1xTMTpro [N-Term]	1.47242e-07	9.41479e-05	1	1	2	Q9H2G2	Q9H2G2 [664-674]			STE20-like serine/threonine-protein kinase OS=Homo sapiens OX=9606 GN=SLK PE=1 SV=1	SLK	Q9H2G2	0	1712.97	11	37	135.3	49.6	61.5	36.4	63.1	298.8	51.5	90.8	102.1	47.1	50.2	167.9	154.6	47.5	40.7	74.9	137.1	47.4	763	98.8	152.3	56.9	107.4	85.7	37.8	102.8		High	1.369e-05	9.403e-09	12.95
ALGSGMAVDCSTLTSK	[R].ALGSGMAVDCSTLTSK.[C]	1xCarbamidomethyl [C10]; 1xTMTpro [K16]; 1xTMTpro [N-Term]	1xCarbamidomethyl [C10]; 1xTMTpro [K16]; 1xTMTpro [N-Term]	8.18052e-05	9.41479e-05	1	1	1	P09758	P09758 [57-72]			Tumor-associated calcium signal transducer 2 OS=Homo sapiens OX=9606 GN=TACSTD2 PE=1 SV=3	TACSTD2	P09758	0	2353.21	16																												NoQuanValues	High	1.369e-05	9.544e-06	10.31
ALGSLPSGLAHK	[R].ALGSLPSGLAHK.[L]	1xTMTpro [K12]; 1xTMTpro [N-Term]	1xTMTpro [K12]; 1xTMTpro [N-Term]	0.0821649	0.00632366	1	1	18	Q5T619	Q5T619 [122-133]			Zinc finger protein 648 OS=Homo sapiens OX=9606 GN=ZNF648 PE=1 SV=1	ZNF648	Q5T619	0	1759.07	12	660.4	480.2	632.8	1079.9	525	590.2	840.1	1090	454.7	2124.9	627.7	494.6	3065.9	1374.8	3323.9	653.3	1528.2	9591.7	874.8	2567.7	1124.5	1463.6	741.2	930.6	1716.7	530.9	1665.8		High	0.001811	0.0232	2.7
ALGSVGPVDLLVNNAAVALLQPFLEVTK	[R].ALGSVGPVDLLVNNAAVALLQPFLEVTK.[E]	1xTMTpro [K28]; 1xTMTpro [N-Term]	1xTMTpro [K28]; 1xTMTpro [N-Term]	2.00257e-10	9.41479e-05	1	6	6	Q7Z4W1	Q7Z4W1 [70-97]			L-xylulose reductase OS=Homo sapiens OX=9606 GN=DCXR PE=1 SV=2	DCXR	J3KS22; J3KRZ4; J3QL34; J3QS36; Q7Z4W1; J3KSZ5	0	3457.03	28	18	24	15.6	21.9	10.3	19.9	27.2	18	42.5	171.3	41.2	55.5	551.1	92.4	27.9	19.6	36.7	22.8	23.1	32	25.3	21.5	30.6	40.4	26.4	274.6	41.5		High	1.369e-05	6.651e-12	14.97
ALGTNPTNAEVR	[R].ALGTNPTNAEVR.[K]	1xTMTpro [N-Term]	1xTMTpro [N-Term]	1.55666e-05	9.41479e-05	1	1	2	P05976	P05976 [81-92]			Myosin light chain 1/3, skeletal muscle isoform OS=Homo sapiens OX=9606 GN=MYL1 PE=1 SV=3	MYL1	P05976	0	1546.85	12	32.2	491.6	33.4	58.4	28.6	64.4	279.6	37.1	51.3	74.1	35.8	69.8	206.7	120.2	33.3	27.3	152.4	38.5	40.8	86.5	209.1	39.3	46.8	67	42.2	42.8	80.6		High	1.369e-05	1.575e-06	11.33
ALGVMDDLK	[K].ALGVMDDLK.[S]	1xTMTpro [K9]; 1xTMTpro [N-Term]	1xTMTpro [K9]; 1xTMTpro [N-Term]	0.000278922	0.000154398	1	1	1	P26572	P26572 [400-408]			Alpha-1,3-mannosyl-glycoprotein 2-beta-N-acetylglucosaminyltransferase OS=Homo sapiens OX=9606 GN=MGAT1 PE=1 SV=2	MGAT1	P26572	0	1569.92	9																												NoQuanValues	High	2.094e-05	3.38e-05	7.88
ALGVPSSPYTWLTVEVLER	[K].ALGVPSSPYTWLTVEVLER.[T]	1xTMTpro [N-Term]	1xTMTpro [N-Term]	1.80707e-06	9.41479e-05	1	1	3	P02549	P02549 [2111-2129]			Spectrin alpha chain, erythrocytic 1 OS=Homo sapiens OX=9606 GN=SPTA1 PE=1 SV=5	SPTA1	P02549	0	2421.33	19	20.7	23.4	24.3	31.1	27.4	24.2	50.6	24.7	22.4	20.4	25.2	18.3	37.6	35.9															High	1.369e-05	1.48e-07	12.48
ALHLLEEYR	[R].ALHLLEEYR.[S]	1xTMTpro [N-Term]	1xTMTpro [N-Term]	0.00186368	0.000154398	1	20	2	A0A590UJS9	A0A590UJS9 [11-19]			Disks large homolog 1 OS=Homo sapiens OX=9606 GN=DLG1 PE=1 SV=1	DLG1	A0A590UJS9; Q12959; A0A590UJ08; A0A590UKA8; A0A590UJC5; A0A590UJ68; F2Z2L0; E7EQD7; B4E2H8; A0A590UJE6; C9J110; A0A590UJ64; A8MUT6; A0A590UJ95; A0A590UJ18; C9JUA9; C9JCP6; A0A0C4DFT3; A0A590UJR5; A0A590UJD9	0	1447.82	9															37.4	35.3	67.4	46.5	39.3	74.3	55.7	48.2	90.8	103	50.2	33.7	46.7		High	2.094e-05	0.0002907	6.31
ALHQVFEHMLDVSK	[K].ALHQVFEHMLDVSK.[L]	1xTMTpro [K14]; 1xTMTpro [N-Term]	1xTMTpro [K14]; 1xTMTpro [N-Term]	3.95589e-06	9.41479e-05	2	8	2	P06681; B4E1Z4	P06681 [444-457]; B4E1Z4 [291-304]			Complement C2 OS=Homo sapiens OX=9606 GN=C2 PE=1 SV=2;C3/C5 convertase OS=Homo sapiens OX=9606 PE=1 SV=1	C2	H0Y3H6; A0A0G2JIE7; B4DQI1; E9PDZ0; A0A0G2JL69; P06681; A0A0G2JK28; B4E1Z4	0	2262.26	14	28.9	235.2	51.4	70.7	24.8	48	102	49.4	43.4	56.9	41	28.8	78.1	103.4														NotUnique	High	1.369e-05	3.503e-07	9.16
ALHSDFIVK	[K].ALHSDFIVK.[Y]	1xTMTpro [K9]; 1xTMTpro [N-Term]	1xTMTpro [K9]; 1xTMTpro [N-Term]	0.00313044	0.000367678	1	1	1	P52333	P52333 [877-885]			Tyrosine-protein kinase JAK3 OS=Homo sapiens OX=9606 GN=JAK3 PE=1 SV=2	JAK3	P52333	0	1637.99	9																												NoQuanValues	High	5.831e-05	0.0005765	6.02
ALHSVLQAVPLNELR	[R].ALHSVLQAVPLNELR.[Q]	1xTMTpro [N-Term]	1xTMTpro [N-Term]	8.48309e-05	9.41479e-05	1	2	1	F2Z3J2	F2Z3J2 [24-38]			26S proteasome non-ATPase regulatory subunit 5 OS=Homo sapiens OX=9606 GN=PSMD5 PE=1 SV=1	PSMD5	F2Z3J2; Q16401	0	1964.16	15																												NoQuanValues	High	1.369e-05	9.933e-06	9.9
ALIAAQYSGAQVR	[K].ALIAAQYSGAQVR.[V]	1xTMTpro [N-Term]	1xTMTpro [N-Term]	3.16295e-08	9.41479e-05	1	1	4	P26641	P26641 [18-30]			Elongation factor 1-gamma OS=Homo sapiens OX=9606 GN=EEF1G PE=1 SV=3	EEF1G	P26641	0	1651.95	13	68.9	126.8	123	144.4	89	129.6	306.5	142.9	204.7	280.5	131.1	212.6	724.4	342.6	42.7	42.9	60.3	85.8	54.6	217.1	117.8	67.5	58.9	68.7	32	300.6	73		High	1.369e-05	1.732e-09	12.58
ALIADSGLK	[K].ALIADSGLK.[I]	1xTMTpro [K9]; 1xTMTpro [N-Term]	1xTMTpro [K9]; 1xTMTpro [N-Term]	0.0359465	0.00255077	1	4	1	A0A2R8Y6Y7	A0A2R8Y6Y7 [439-447]			Succinate--CoA ligase [ADP-forming] subunit beta, mitochondrial OS=Homo sapiens OX=9606 GN=SUCLA2 PE=1 SV=1	SUCLA2	A0A2R8Y6Y7; A0A0U1RQL1; A0A2R8YDQ9; Q9P2R7	0	1495.93	9																												NoQuanValues	High	0.0007967	0.01076	4.52
ALIAGGGAPEIELALR	[R].ALIAGGGAPEIELALR.[L]	1xTMTpro [N-Term]	1xTMTpro [N-Term]	1.2671e-08	9.41479e-05	1	1	4	P50991	P50991 [420-435]			T-complex protein 1 subunit delta OS=Homo sapiens OX=9606 GN=CCT4 PE=1 SV=4	CCT4	P50991	0	1855.1	16	98.9	115.7	116.6	145.1	108.7	106.8	167.8	125.5	89.1	74.6	123.3	83.9	140.3	160.1	89.8	88.1	101.6	94	106.5	284.3	156.1	148.2	124.6	187.4	75.5	87.1	110.9		High	1.369e-05	6.346e-10	12.8
ALIDQEVK	[K].ALIDQEVK.[N]	1xTMTpro [K8]; 1xTMTpro [N-Term]	1xTMTpro [K8]; 1xTMTpro [N-Term]	0.0153378	0.00143217	1	6	1	E5RGR0	E5RGR0 [82-89]			Acyl-protein thioesterase 1 (Fragment) OS=Homo sapiens OX=9606 GN=LYPLA1 PE=1 SV=1	LYPLA1	E5RGR0; E5RI35; O75608; A0A087X1K9; B4DP64; E5RJ48	0	1523.93	8																												NoQuanValues	High	0.0003291	0.004003	4.34
ALIEILATR	[K].ALIEILATR.[T]	1xTMTpro [N-Term]	1xTMTpro [N-Term]	0.000675558	0.000154398	2	3	7	P08133; E5RK69	P08133 [457-465]; E5RK69 [250-258]			Annexin A6 OS=Homo sapiens OX=9606 GN=ANXA6 PE=1 SV=3;Annexin OS=Homo sapiens OX=9606 GN=ANXA6 PE=1 SV=1	ANXA6	P08133; E5RK69; E7EMC6	0	1303.83	9	111	190.3	197.1	171.8	124.7	129.4	496.6	138.2	195.5	1113.6	256.9	220	3182.7	748.1	174.9	137	287.4	366.3	189	4219.9	234.5	441.8	173.8	291.2	215.7	705.1	491.8	NotUnique	High	2.094e-05	8.307e-05	7.54
ALIENADAVYEK	[K].ALIENADAVYEK.[I]	1xTMTpro [K12]; 1xTMTpro [N-Term]	1xTMTpro [K12]; 1xTMTpro [N-Term]	0.0231217	0.00188756	1	2	1	Q9UPR0	Q9UPR0 [1013-1024]			Inactive phospholipase C-like protein 2 OS=Homo sapiens OX=9606 GN=PLCL2 PE=1 SV=2	PLCL2	Q9UPR0; H7C276	0	1944.09	12																												NoQuanValues	High	0.0005117	0.006501	5.67
ALIESYQNLTR	[R].ALIESYQNLTR.[V]	1xTMTpro [N-Term]	1xTMTpro [N-Term]	0.0313673	0.00221402	1	3	1	Q8IZP0	Q8IZP0 [18-28]			Abl interactor 1 OS=Homo sapiens OX=9606 GN=ABI1 PE=1 SV=4	ABI1	Q8IZP0; B6VEX4; A0A0A0MRT6	0	1611.9	11																												NoQuanValues	High	0.0006799	0.009231	4.4
ALIEVLQPLIAEHQAR	[K].ALIEVLQPLIAEHQAR.[R]	1xTMTpro [N-Term]	1xTMTpro [N-Term]	2.01292e-08	9.41479e-05	1	1	6	P23381	P23381 [433-448]			Tryptophan--tRNA ligase, cytoplasmic OS=Homo sapiens OX=9606 GN=WARS1 PE=1 SV=2	WARS1	P23381	0	2105.24	16	65	74.4	84.1	123.4	63.8	88	135.4	74.9	67.8	54.8	85.6	58.5	128.4	119.8	79.5	66.1	81.2	72.5	75.6	202.1	125	115.5	84.5	120	69.4	70.3	77.4		High	1.369e-05	1.055e-09	13.11
ALILGELEK	[R].ALILGELEK.[G]	1xTMTpro [K9]; 1xTMTpro [N-Term]	1xTMTpro [K9]; 1xTMTpro [N-Term]	0.000347244	0.000154398	1	1	3	Q86UD1	Q86UD1 [84-92]			Out at first protein homolog OS=Homo sapiens OX=9606 GN=OAF PE=2 SV=1	OAF	Q86UD1	0	1594.01	9	196.7	732.8	247.8	364.7	204.8	231.8	538.4	209	186.9	301.9	191	170	451.7	374.4															High	2.094e-05	4.184e-05	7.52
ALILGIYK	[K].ALILGIYK.[Q]	1xTMTpro [K8]; 1xTMTpro [N-Term]	1xTMTpro [K8]; 1xTMTpro [N-Term]	0.00353878	0.000367678	1	1	2	Q7LDG7	Q7LDG7 [517-524]			RAS guanyl-releasing protein 2 OS=Homo sapiens OX=9606 GN=RASGRP2 PE=1 SV=1	RASGRP2	Q7LDG7	0	1498.99	8															149.2	112.7	103.2	169.4	154.9	987.6	152.6	167.2	166	191.1	106.5	172.9	169.7		High	5.831e-05	0.0006784	6.13
ALILVGGYGTR	[K].ALILVGGYGTR.[L]	1xTMTpro [N-Term]	1xTMTpro [N-Term]	0.00261473	0.000304521	1	5	1	Q9Y5P6	Q9Y5P6 [3-13]			Mannose-1-phosphate guanyltransferase beta OS=Homo sapiens OX=9606 GN=GMPPB PE=1 SV=2	GMPPB	A0A7I2V4B5; A0A7I2V691; A0A7I2V2Y5; Q9Y5P6; A0A7I2YQI5	0	1423.86	11	34.9	62.3	61.1	72.1	42	55.2	92.9	52.8	53.9	58.9	61.4	56.2	138.7	94.6															High	4.056e-05	0.0004553	7.7
ALILVGLER	[R].ALILVGLER.[V]	1xTMTpro [N-Term]	1xTMTpro [N-Term]	0.00148139	0.000154398	1	2	12	P12111	P12111 [1976-1984]			Collagen alpha-3(VI) chain OS=Homo sapiens OX=9606 GN=COL6A3 PE=1 SV=5	COL6A3	P12111; E7ENL6	0	1287.83	9	802.6	1680.5	540.7	1363.1	523.1	461.6	4787.2	363.5	397.1	1413.2	526.7	297.4	3240.1	1368.9	690.4	763.4	610.9	2345.9	1578.3	2090.8	2844	2458.3	876.2	1981.3	535.9	1195.3	1511.7		High	2.094e-05	0.0002154	5.8
ALIQCAK	[R].ALIQCAK.[D]	1xCarbamidomethyl [C5]; 1xTMTpro [K7]; 1xTMTpro [N-Term]	1xCarbamidomethyl [C5]; 1xTMTpro [K7]; 1xTMTpro [N-Term]	0.0373831	0.00284206	1	1	1	P18206	P18206 [1014-1020]			Vinculin OS=Homo sapiens OX=9606 GN=VCL PE=1 SV=4	VCL	P18206	0	1411.86	7																												NoQuanValues	High	0.0008474	0.01125	6.41
ALIYSTSNK	[R].ALIYSTSNK.[H]	1xTMTpro [K9]; 1xTMTpro [N-Term]	1xTMTpro [K9]; 1xTMTpro [N-Term]	0.000105475	9.41479e-05	1	1	14	P04211	P04211 [67-75]			Immunoglobulin lambda variable 7-43 OS=Homo sapiens OX=9606 GN=IGLV7-43 PE=3 SV=2	IGLV7-43	P04211	0	1604.95	9	1335.4	912.1	893.1	8715.9	1336.2	1269.6	1126.9	1117.1	263.6	485.1	1440.8	250.3	888.6	1994.2	2045.8	2835.7	564.1	798.4	5175.1	1087.5	784.7	654.5	3000.4	1346.5	770	683.3	2230.5		High	1.369e-05	1.254e-05	9.27
ALKAWSVAR	[R].ALKAWSVAR.[L]	1xTMTpro [K3]; 1xTMTpro [N-Term]	1xTMTpro [K3]; 1xTMTpro [N-Term]	0.00580765	0.00063313	1	1	3	100	100 [233-241]			ALBU_BOVIN		100	1	1610	9	198.6	178.3	258.2	537	1009.7	208.2	375	258.4	3024.6	194.2	344.9	2416.6	219.5	354.6															High	0.0001103	0.0013	6.93
ALKPEVDK	[K].ALKPEVDK.[L]	2xTMTpro [K3; K8]; 1xTMTpro [N-Term]	2xTMTpro [K3; K8]; 1xTMTpro [N-Term]	0.0255023	0.00210391	1	4	1	P35221	P35221 [179-186]			Catenin alpha-1 OS=Homo sapiens OX=9606 GN=CTNNA1 PE=1 SV=1	CTNNA1	P35221; E5RIB1; G3XAM7; E5RJ41	0	1812.14	8															73.3	51.3	134.2	101	85.6	526.6	110.1	110.5	84.8	164.9	113.9	109.2	106.4		High	0.0005781	0.007267	5.19
ALKPPPIK	[K].ALKPPPIK.[L]	2xTMTpro [K3; K8]; 1xTMTpro [N-Term]	2xTMTpro [K3; K8]; 1xTMTpro [N-Term]	0.0767808	0.00606806	1	2	1	P12956	P12956 [280-287]			X-ray repair cross-complementing protein 6 OS=Homo sapiens OX=9606 GN=XRCC6 PE=1 SV=2	XRCC6	B1AHC9; P12956	0	1776.19	8															42.5	48.8	87	61.8	51.3	318.9	85.5	107.5	61.5	100.4	56.2	383.7	82.5		High	0.001747	0.02199	4.05
ALKYEVQGEVFTKPQLWP	[R].ALKYEVQGEVFTKPQLWP.[-]	2xTMTpro [K3; K13]; 1xTMTpro [N-Term]	2xTMTpro [K3; K13]; 1xTMTpro [N-Term]	8.94349e-07	9.41479e-05	1	3	2	P02741	P02741 [207-224]			C-reactive protein OS=Homo sapiens OX=9606 GN=CRP PE=1 SV=1	CRP	C9JRE9; Q5VVP7; P02741	1	3045.76	18	40.9	679.5	48.3	115.8	36.1	68.6	156.7	50.5	55.6	150.2	55.7	42.7	248.7	171.6															High	1.369e-05	6.843e-08	13.42
ALLAFQESK	[K].ALLAFQESK.[N]	1xTMTpro [K9]; 1xTMTpro [N-Term]	1xTMTpro [K9]; 1xTMTpro [N-Term]	8.60721e-05	9.41479e-05	1	1	28	P20851	P20851 [205-213]			C4b-binding protein beta chain OS=Homo sapiens OX=9606 GN=C4BPB PE=1 SV=1	C4BPB	P20851	0	1614.97	9	4029.8	3673.2	3214	6888.3	2658.7	2406.6	3939.6	2094.3	1341.2	2075.5	2350.9	1032.5	2547	3908	2023.4	2645.5	1331.8	3355.1	3402.2	1460.5	1065.8	2750.4	3010.2	3216.8	1292.6	779.4	2209.7		High	1.369e-05	1.009e-05	9.11
ALLALCGGED	[K].ALLALCGGED.[-]	1xCarbamidomethyl [C6]; 1xTMTpro [N-Term]	1xCarbamidomethyl [C6]; 1xTMTpro [N-Term]	0.000551016	0.000154398	2	3	5	P08133; E5RK69	P08133 [664-673]; E5RK69 [451-460]			Annexin A6 OS=Homo sapiens OX=9606 GN=ANXA6 PE=1 SV=3;Annexin OS=Homo sapiens OX=9606 GN=ANXA6 PE=1 SV=1	ANXA6	P08133; E5RK69; E7EMC6	0	1322.69	10	63.4	79.7	89.3	177.1	71.3	108.3	147.2	100.8	112.1	162.7	111.9	86.9	333.3	137	203.4	187.1	228.7	266.5	219.7	858.8	254.8	286.1	243.5	314.3	217.2	277.4	236.6	NotUnique	High	2.094e-05	6.674e-05	7.19
ALLANALTSALR	[R].ALLANALTSALR.[L]	1xTMTpro [N-Term]	1xTMTpro [N-Term]	0.000765639	0.000154398	1	2	2	D6RAA6	D6RAA6 [58-69]			Transmembrane protein 33 (Fragment) OS=Homo sapiens OX=9606 GN=TMEM33 PE=1 SV=1	TMEM33	D6RAA6; P57088	0	1517.93	12																												NoQuanValues	High	2.094e-05	9.553e-05	6.53
ALLAYAFALAGNQDK	[K].ALLAYAFALAGNQDK.[R]	1xTMTpro [K15]; 1xTMTpro [N-Term]	1xTMTpro [K15]; 1xTMTpro [N-Term]	2.66502e-08	9.41479e-05	1	1	18	P01023	P01023 [1148-1162]			Alpha-2-macroglobulin OS=Homo sapiens OX=9606 GN=A2M PE=1 SV=3	A2M	P01023	0	2174.25	15	1245.5	2384.8	1010	2170	933.2	1577	2837.5	1395.1	674.3	624	1287.4	543.8	1396.1	1630	302.5	264.9	437.1	210.9	625.9	357	282.7	243.3	474.2	543.3	367.1	213	300		High	1.369e-05	1.437e-09	14.67
ALLAYAFALAGNQDKR	[K].ALLAYAFALAGNQDKR.[K]	1xTMTpro [K15]; 1xTMTpro [N-Term]	1xTMTpro [K15]; 1xTMTpro [N-Term]	1.32075e-11	9.41479e-05	1	1	2	P01023	P01023 [1148-1163]			Alpha-2-macroglobulin OS=Homo sapiens OX=9606 GN=A2M PE=1 SV=3	A2M	P01023	1	2330.35	16	196.9	157.6	167.3	522.5	129.4	326	383	254.7	107.7	79.1	291.4	64.3	147.5	267.5															High	1.369e-05	3.344e-13	16.43
ALLDAAAFYCEK	[K].ALLDAAAFYCEK.[E]	1xCarbamidomethyl [C10]; 1xTMTpro [K12]; 1xTMTpro [N-Term]	1xCarbamidomethyl [C10]; 1xTMTpro [K12]; 1xTMTpro [N-Term]	1.07748e-05	9.41479e-05	1	3	2	O95954	O95954 [277-288]			Formimidoyltransferase-cyclodeaminase OS=Homo sapiens OX=9606 GN=FTCD PE=1 SV=2	FTCD	B7WPK3; O95954; A0A0G2JQF2	0	1980.08	12	78.9	77.7	100.4	208.3	88.2	109	173.3	107.6	70.4	149.1	124.2	70	325.6	161.1															High	1.369e-05	1.051e-06	11.6
ALLDQEGNRR	[K].ALLDQEGNRR.[H]	1xTMTpro [N-Term]	1xTMTpro [N-Term]	0.0197821	0.00176817	1	5	2	Q7LDG7	Q7LDG7 [105-114]			RAS guanyl-releasing protein 2 OS=Homo sapiens OX=9606 GN=RASGRP2 PE=1 SV=1	RASGRP2	E7EM78; E7EWQ7; E7EMB4; Q7LDG7; A6NJ28	1	1475.82	10															56.7	71.5	121.4	93.2	78.5	326.4	88.8	103.5	88.1	113.2	85.6	54.2	90.7		High	0.0004197	0.005407	6.61
ALLEEYNK	[K].ALLEEYNK.[T]	1xTMTpro [K8]; 1xTMTpro [N-Term]	1xTMTpro [K8]; 1xTMTpro [N-Term]	0.025024	0.00210391	1	2	1	X6RCK5	X6RCK5 [114-121]			Dynactin subunit 3 (Fragment) OS=Homo sapiens OX=9606 GN=DCTN3 PE=1 SV=1	DCTN3	X6RCK5; O75935	0	1587.92	8															87.5	63.7	78.5	60.1	86.9	112.9	131.7	80.5	90	118.5	64.9	64.2	89.5		High	0.0005644	0.007103	5.4
ALLEFLQR	[K].ALLEFLQR.[V]	1xTMTpro [N-Term]	1xTMTpro [N-Term]	0.0692081	0.00566697	1	1	2	Q8N392	Q8N392 [456-463]			Rho GTPase-activating protein 18 OS=Homo sapiens OX=9606 GN=ARHGAP18 PE=1 SV=3	ARHGAP18	Q8N392	0	1293.78	8	29.4	54	34.6	88.8	32.5	41	82.6	29.9	37.5	40.3	38.2	39.7	83	63.7															High	0.001599	0.02018	5.5
ALLEVVQSGGK	[K].ALLEVVQSGGK.[N]	1xTMTpro [K11]; 1xTMTpro [N-Term]	1xTMTpro [K11]; 1xTMTpro [N-Term]	5.23408e-07	9.41479e-05	1	3	15	O14818	O14818 [194-204]			Proteasome subunit alpha type-7 OS=Homo sapiens OX=9606 GN=PSMA7 PE=1 SV=1	PSMA7	A0A087WYS6; Q8TAA3; O14818	0	1709.05	11	370.1	434.8	504.7	503.8	880.9	905.2	747.4	549.3	499.5	1320.3	506.8	444.6	2953.2	1222.6	971.1	1197.6	971.2	2100	1498.3	4095.8	2250	2858.8	1180.2	1204.5	684.8	6756.5	1795.8		High	1.369e-05	3.796e-08	11.31
ALLFIPR	[R].ALLFIPR.[R]	1xTMTpro [N-Term]	1xTMTpro [N-Term]	0.0947906	0.00730218	1	1	4	P08238	P08238 [331-337]			Heat shock protein HSP 90-beta OS=Homo sapiens OX=9606 GN=HSP90AB1 PE=1 SV=4	HSP90AB1	P08238	0	1133.74	7	169.2	183.7	204.6	269.3	178.3	200	469.3	199	237.5	209.8	199.8	250.9	404	374.5	102.2	88	135.6	147.8	103.4	1467.8	130.1	163.8	130.9	113	110.6	286.1	173.3		High	0.002115	0.02629	4.71
ALLGTYK	[R].ALLGTYK.[R]	1xTMTpro [K7]; 1xTMTpro [N-Term]	1xTMTpro [K7]; 1xTMTpro [N-Term]	0.0223564	0.00182855	1	2	5	Q99732	Q99732 [153-159]			Lipopolysaccharide-induced tumor necrosis factor-alpha factor OS=Homo sapiens OX=9606 GN=LITAF PE=1 SV=2	LITAF	Q99732; I3L1H3	0	1373.86	7	81.3	295	88.4	151.8	90	220.2	1076.5	86.9	116.1	235.8	98.8	70.5	432.2	389.7	68.8	68.9	101	143.1	81.9	1088	103.1	220.9	85.7	228.4	119.5	82.1	159.4		High	0.0004887	0.006237	5.67
ALLIQAVK	[K].ALLIQAVK.[K]	1xTMTpro [K8]; 1xTMTpro [N-Term]	1xTMTpro [K8]; 1xTMTpro [N-Term]	0.0855008	0.00663992	1	1	1	Q5T0D9	Q5T0D9 [214-221]			Tumor protein p63-regulated gene 1-like protein OS=Homo sapiens OX=9606 GN=TPRG1L PE=1 SV=1	TPRG1L	Q5T0D9	0	1463.98	8																												NoQuanValues	High	0.001914	0.02403	4.05
ALLLGWVPTR	[R].ALLLGWVPTR.[L]	1xTMTpro [N-Term]	1xTMTpro [N-Term]	0.00662097	0.00063313	1	1	2	Q96RI0	Q96RI0 [69-78]			Proteinase-activated receptor 4 OS=Homo sapiens OX=9606 GN=F2RL3 PE=1 SV=3	F2RL3	Q96RI0	0	1429.89	10																												NoQuanValues	High	0.0001103	0.001532	6.01
ALLLQGPSQSSSEA	[R].ALLLQGPSQSSSEA.[-]	1xTMTpro [N-Term]	1xTMTpro [N-Term]	0.00101966	0.000154398	1	1	6	P49795	P49795 [204-217]			Regulator of G-protein signaling 19 OS=Homo sapiens OX=9606 GN=RGS19 PE=1 SV=1	RGS19	P49795	0	1691.91	14	149.1	227.6	266.7	316.6	169.6	265.8	578.7	261.7	166.5	177.7	246.5	167.9	288.5	367.7	238.6	211.7	182.8	196.2	317.1	577.6	314.9	241.1	373.1	296.5	161.5	219.4	250.4		High	2.094e-05	0.0001339	8.61
ALLLSTYIK	[R].ALLLSTYIK.[F]	1xTMTpro [K9]; 1xTMTpro [N-Term]	1xTMTpro [K9]; 1xTMTpro [N-Term]	0.0540287	0.00400273	2	4	1	O95782; O94973	O95782 [539-547]; O94973 [538-546]			AP-2 complex subunit alpha-1 OS=Homo sapiens OX=9606 GN=AP2A1 PE=1 SV=3;AP-2 complex subunit alpha-2 OS=Homo sapiens OX=9606 GN=AP2A2 PE=1 SV=2	AP2A1	A0A0G2JS82; O95782; O94973; A0A0G2JQM1	0	1630.04	9															28.6	27.6	30.3	34.1	32	142.7	48.3	47.1	41.3	50.5	44.5	41.7	44.2	NotUnique	High	0.001238	0.01633	4.13
ALLNHLDVGVGR	[K].ALLNHLDVGVGR.[G]	1xTMTpro [N-Term]	1xTMTpro [N-Term]	1.10934e-05	9.41479e-05	1	6	2	Q15043	Q15043 [64-75]			Metal cation symporter ZIP14 OS=Homo sapiens OX=9606 GN=SLC39A14 PE=1 SV=3	SLC39A14	Q15043; E5RIP4; E5RJG5; E5RGA7; E5RJ40; E5RFZ8	0	1567.92	12	17.4	40.2	22	42.5	18.9	24.8	64.6	18.3	20.7	88.2	23.7	31.8	205	69.4	17.2	20.5	41.7	54.7	24.8	363.8	45.2	66.1	30.4	86.4	30	57.3	50.2		High	1.369e-05	1.086e-06	11.53
ALLPSMMER	[K].ALLPSMMER.[N]	1xTMTpro [N-Term]	1xTMTpro [N-Term]	0.0011771	0.000154398	1	1	1	Q7Z5P4	Q7Z5P4 [154-162]			17-beta-hydroxysteroid dehydrogenase 13 OS=Homo sapiens OX=9606 GN=HSD17B13 PE=1 SV=1	HSD17B13	Q7Z5P4	0	1351.74	9	19.3	21.4	25.3	48.4	25	36.5	42.8	38.8	26.3	379.9	68.1	58.3	1059.6	137.7															High	2.094e-05	0.0001601	9.03
ALLQAILQTEDMLK	[R].ALLQAILQTEDMLK.[V]	1xTMTpro [K14]; 1xTMTpro [N-Term]	1xTMTpro [K14]; 1xTMTpro [N-Term]	0.000315176	0.000154398	1	1	1	P15924	P15924 [772-785]			Desmoplakin OS=Homo sapiens OX=9606 GN=DSP PE=1 SV=3	DSP	P15924	0	2195.3	14	22.4	32.7	43.1	41.8	26.6	46.7	41.4	40.6	32.9	23	40	40.8	38.5	45.5															High	2.094e-05	3.813e-05	6.38
ALLQAILQTEDMLK	[R].ALLQAILQTEDMLK.[V]	1xTMTpro [K14]; 1xTMTpro [N-Term]	1xTMTpro [K14]; 1xTMTpro [N-Term]	0.00297997	0.000367678	1	1	1	P15924	P15924 [772-785]			Desmoplakin OS=Homo sapiens OX=9606 GN=DSP PE=1 SV=3	DSP	P15924	0	2342.33	14															10.7	13.9	33.6	13.1	16.9	15.3	23.2	15.7	17	14.9	25.9	12.4	14.1		High	5.831e-05	0.0005415	5.6
ALLSPEQR	[R].ALLSPEQR.[NQ]	1xTMTpro [N-Term]	1xTMTpro [N-Term]	0.109654	0.00816165	1	2	2	Q10588	Q10588 [56-63]			ADP-ribosyl cyclase/cyclic ADP-ribose hydrolase 2 OS=Homo sapiens OX=9606 GN=BST1 PE=1 SV=2	BST1	Q10588; A6NC48	0	1217.72	8	54	152.7	57	84.8	61.9	70.3	312.5	55.7	79.7	98.4	56.2	63.6	160	226.9	84.1	86.5	83.2	187.6	90.9	1562.7	117.1	169.4	364.1	177.6	91.8	53.4	157		High	0.00234	0.03029	5.73
ALLTAPR	[R].ALLTAPR.[S]	1xTMTpro [N-Term]	1xTMTpro [N-Term]	0.11182	0.00820443	1	3	3	P01160	P01160 [117-123]			Natriuretic peptides A OS=Homo sapiens OX=9606 GN=NPPA PE=1 SV=2	NPPA	P01160; B0ZBE8; A0A087X094	0	1045.67	7	85.4	224.6	95.2	160.8	74.7	686.8	306.4	132.8	191.1	104	90.5	837.7	167	383.2															High	0.002371	0.03091	4.55
ALLTGLLDLQAR	[K].ALLTGLLDLQAR.[Y]	1xTMTpro [N-Term]	1xTMTpro [N-Term]	1.55515e-07	9.41479e-05	1	3	4	P80404	P80404 [414-425]			4-aminobutyrate aminotransferase, mitochondrial OS=Homo sapiens OX=9606 GN=ABAT PE=1 SV=3	ABAT	H3BNQ7; P80404; H3BRN4	0	1587.98	12	84.8	200.1	101.5	162.5	107.7	102.9	193.4	128	264.9	696.7	171.2	341.2	1961.4	474.1															High	1.369e-05	9.982e-09	12.49
ALLTLADGR	[K].ALLTLADGR.[R]	1xTMTpro [N-Term]	1xTMTpro [N-Term]	0.000631192	0.000154398	1	2	4	P12429	P12429 [155-163]			Annexin A3 OS=Homo sapiens OX=9606 GN=ANXA3 PE=1 SV=3	ANXA3	D6RA82; P12429	0	1233.75	9	89.6	229.1	115.5	162.7	114.7	89.9	633.7	85	160.7	321.8	128.5	102.3	683.6	443.9	51.7	34.2	39.1	191.2		1893.7	49.3	163.8	45.6	59.8	53.2	42.5	133.2		High	2.094e-05	7.715e-05	8.07
ALLTPVAIAAGR	[K].ALLTPVAIAAGR.[K]	1xTMTpro [N-Term]	1xTMTpro [N-Term]	0.00154108	0.000154398	1	1	4	P00390	P00390 [380-391]			Glutathione reductase, mitochondrial OS=Homo sapiens OX=9606 GN=GSR PE=1 SV=2	GSR	P00390	0	1456.92	12	85.4	96.7	112.4	171.3	79.6	95.8	174.1	100.6	72.2	100	93.4	63.8	170.7	149.9	107.7	103.9	107.3	186.2	122.7	571.3	113.4	173.9	158.3	149.5	117	140.4	152.5		High	2.094e-05	0.0002264	6.5
ALLVGEHLNIIVTPK	[K].ALLVGEHLNIIVTPK.[S]	1xTMTpro [K15]; 1xTMTpro [N-Term]	1xTMTpro [K15]; 1xTMTpro [N-Term]	4.94449e-10	9.41479e-05	1	1	10	P01031	P01031 [475-489]			Complement C5 OS=Homo sapiens OX=9606 GN=C5 PE=1 SV=4	C5	P01031	0	2225.39	15	435	1434.1	382.9	515.1	371.5	313.5	1462.9	311	359.3	490.4	335.3	242.3	735.3	736.1	186.6	62.3	87	140.3	43	105.4	93	104.6	87.1	124.6	96.1	52.9	92.5		High	1.369e-05	1.791e-11	16.84
ALLVTASQCQQPAENK	[R].ALLVTASQCQQPAENK.[L]	1xCarbamidomethyl [C9]; 1xTMTpro [K16]; 1xTMTpro [N-Term]	1xCarbamidomethyl [C9]; 1xTMTpro [K16]; 1xTMTpro [N-Term]	4.12391e-09	9.41479e-05	1	9	5	Q01518	Q01518 [85-100]			Adenylyl cyclase-associated protein 1 OS=Homo sapiens OX=9606 GN=CAP1 PE=1 SV=5	CAP1	Q5T0R1; Q5T0R6; Q5T0R5; Q5T0R2; Q5T0R9; Q5T0R3; Q01518; Q5T0R4; Q5T0R7	0	2366.3	16	55.5	47	81.7	77	55.3	82.5	115.1	76	52.5	64.3	50.2	39.7	99.7	122.6	239.5	158.2	271	229.5	266.8	1322.9	340.1	394.4	346	369.2	256.5	181.6	261.5		High	1.369e-05	1.849e-10	17
ALLYLCGGDD	[K].ALLYLCGGDD.[-]	1xCarbamidomethyl [C6]; 1xTMTpro [N-Term]	1xCarbamidomethyl [C6]; 1xTMTpro [N-Term]	0.000192406	9.41479e-05	1	4	7	P07355	P07355 [330-339]			Annexin A2 OS=Homo sapiens OX=9606 GN=ANXA2 PE=1 SV=2	ANXA2	H0YL33; A6NMY6; P07355; H0YMW4	0	1400.71	10	65	90.4	120.1	115.1	79.4	92.7	134.7	77.7	68.9	102.8	87.6	65.8	221.3	149	110.2	98.5	170.9	106.8	123.2	318.2	127.6	139.5	158.7	206.4	123.2	194.5	128.9		High	1.369e-05	2.336e-05	7.56
ALMDETMK	[R].ALMDETMK.[E]	1xTMTpro [K8]; 1xTMTpro [N-Term]	1xTMTpro [K8]; 1xTMTpro [N-Term]	0.00212726	0.000304521	1	4	11	P02649	P02649 [80-87]			Apolipoprotein E OS=Homo sapiens OX=9606 GN=APOE PE=1 SV=1	APOE	E7ERP7; H0Y7L5; E9PEV4; P02649	0	1546.85	8	1385.3	1547.9	1311.3	1450.1	790.7	726.3	1270.6	650.9	527.6	586.4	628.6	278.9	385.8	1018.7	950.2	1773.8	987	4965.4	1416.6	1315.1	1792.3	3801.1	1870.4	3409.5	1257.3	688.7	2160.6		High	4.056e-05	0.0003473	7.82
ALMDETMK	[R].ALMDETMK.[E]	1xTMTpro [K8]; 1xTMTpro [N-Term]	1xTMTpro [K8]; 1xTMTpro [N-Term]	0.00472108	0.00063313	1	4	27	P02649	P02649 [80-87]			Apolipoprotein E OS=Homo sapiens OX=9606 GN=APOE PE=1 SV=1	APOE	E7ERP7; H0Y7L5; E9PEV4; P02649	0	1693.88	8	4838.9	5325.5	5209	3681.6	3254.7	1290	4385.6	2609.1	2238.3	1907.5	3181	1528.8	1357.5	3784.9	1505	2436.4	1548.3	6104.7	1904.5	2465.8	2396.6	4789.8	2664.4	4376.9	1748	1142.3	2962.1		High	9.473e-05	0.0009921	7.43
ALMDETMK	[R].ALMDETMK.[E]	1xTMTpro [K8]; 1xTMTpro [N-Term]	1xTMTpro [K8]; 1xTMTpro [N-Term]	0.102172	0.00765383	1	4	9	P02649	P02649 [80-87]			Apolipoprotein E OS=Homo sapiens OX=9606 GN=APOE PE=1 SV=1	APOE	E7ERP7; H0Y7L5; E9PEV4; P02649	0	1840.92	8	293.8	354.5	352	393.2	271.1	187.7	358	234.9	237.7	173.6	260.3	225.7	180.3	340.4	527.7	1379.5	939.6	3424.4	952.7	1163.3	1282.1	2650.5	1334.2	2414.1	897.5	626.2	1637		High	0.002218	0.0282	6.74
ALMDEVVK	[K].ALMDEVVK.[A]	1xTMTpro [K8]; 1xTMTpro [N-Term]	1xTMTpro [K8]; 1xTMTpro [N-Term]	0.00167971	0.000154398	1	1	3	P00558	P00558 [354-361]			Phosphoglycerate kinase 1 OS=Homo sapiens OX=9606 GN=PGK1 PE=1 SV=3	PGK1	P00558	0	1512.9	8															144.9	115.5	100.3	134.3	175.6	966.8	166.9	158	180.9	143.8	83.4	112	139.9		High	2.094e-05	0.0002532	8.18
ALMDEVVK	[K].ALMDEVVK.[A]	1xTMTpro [K8]; 1xTMTpro [N-Term]	1xTMTpro [K8]; 1xTMTpro [N-Term]	0.0163653	0.00147948	1	1	2	P00558	P00558 [354-361]			Phosphoglycerate kinase 1 OS=Homo sapiens OX=9606 GN=PGK1 PE=1 SV=3	PGK1	P00558	0	1659.93	8	56	146.3	83.3	109.9	65.2	90.5	194.5	72.3	78.2	107.8	71.1	56.2	199.4	177.8	94.4	67.5	140.6	153.5	87.6	1131.5	136.4	219.2	122.1	163.3	156.1	131.8	145.2		High	0.00035	0.004319	8.5
ALMGSPQLVAAVVR	[R].ALMGSPQLVAAVVR.[T]	1xTMTpro [N-Term]	1xTMTpro [N-Term]	0.000105858	9.41479e-05	1	5	3	P14923	P14923 [178-191]			Junction plakoglobin OS=Homo sapiens OX=9606 GN=JUP PE=1 SV=3	JUP	C9JKY1; C9JK18; C9JTX4; C9J826; P14923	0	1716.02	14	106.5	348.4	147.9	148.5	62.2	80.7	184	67.1	65.7	61.3	71.6	41.4	90.4	132.3	77.1	71.5	86.3	90.1	127	106.8	113.6	87.2	95.6	127.9	101.9	64.8	87.6		High	1.369e-05	1.26e-05	9.01
ALMGSPQLVAAVVR	[R].ALMGSPQLVAAVVR.[T]	1xTMTpro [N-Term]	1xTMTpro [N-Term]	5.68798e-05	9.41479e-05	1	5	9	P14923	P14923 [178-191]			Junction plakoglobin OS=Homo sapiens OX=9606 GN=JUP PE=1 SV=3	JUP	C9JKY1; C9JK18; C9JTX4; C9J826; P14923	0	1863.05	14	417.1	521.3	615.2	597.3	464.8	885.6	786.6	695.1	613.7	538.1	613	527.2	646.5	823	231.5	306.7	694.3	255.7	382	420.1	519.7	269.7	345	446.2	611.5	193.6	321		High	1.369e-05	6.462e-06	12.69
ALMLCEGLFVADVTDFEGWK	[K].ALMLCEGLFVADVTDFEGWK.[A]	1xCarbamidomethyl [C5]; 1xTMTpro [K20]; 1xTMTpro [N-Term]	1xCarbamidomethyl [C5]; 1xTMTpro [K20]; 1xTMTpro [N-Term]	1.35693e-09	9.41479e-05	1	1	91	Q08380	Q08380 [522-541]			Galectin-3-binding protein OS=Homo sapiens OX=9606 GN=LGALS3BP PE=1 SV=1	LGALS3BP	Q08380	0	2909.51	20	2743.5	2066.3	3444.8	5369.1	2819.5	3750.9	9184.8	4238.2	1409.8	2691.7	3933.5	961.5	3696.6	4601.3	565	935.9	373.9	1095.1	759.9	1104.6	614.1	601.1	829.6	1027.2	917.3	423.3	649.3		High	1.369e-05	5.451e-11	14.75
ALMLCEGLFVADVTDFEGWK	[K].ALMLCEGLFVADVTDFEGWK.[A]	1xCarbamidomethyl [C5]; 1xTMTpro [K20]; 1xTMTpro [N-Term]	1xCarbamidomethyl [C5]; 1xTMTpro [K20]; 1xTMTpro [N-Term]	1.21467e-06	9.41479e-05	1	1	75	Q08380	Q08380 [522-541]			Galectin-3-binding protein OS=Homo sapiens OX=9606 GN=LGALS3BP PE=1 SV=1	LGALS3BP	Q08380	0	3056.54	20	1094.8	965.5	1429.6	2332.9	1218.2	1689	3424.6	1786.7	727	1136.3	1665.9	583.5	1510.3	1922.7	1164.6	1995.4	809.9	2266.7	1617.8	2302.7	1378.9	1261.9	1731.9	2201.8	1922.4	836.8	1355		High	1.369e-05	9.583e-08	10.1
ALMLQGVDLLADAVAVTMGPK	[R].ALMLQGVDLLADAVAVTMGPK.[G-]	1xTMTpro [K21]; 1xTMTpro [N-Term]	1xTMTpro [K21]; 1xTMTpro [N-Term]	1.32075e-11	9.41479e-05	1	14	1	P10809	P10809 [38-58]			60 kDa heat shock protein, mitochondrial OS=Homo sapiens OX=9606 GN=HSPD1 PE=1 SV=2	HSPD1	A0A7I2YQ71; A0A7I2V599; A0A7I2V5M1; C9JL25; E7ESH4; C9JCQ4; C9JL19; A0A7I2YQK6; E7EXB4; C9J0S9; A0A7I2V5K3; P10809; A0A7I2V369; A0A7I2V2X6	0	2721.55	21															30.4	35.9	34.9	34.5	32.8	60.3	40.6	35	41.9	75	36.4	265.3	48.7		High	1.369e-05	3.338e-13	17
ALMQVVDFLSR	[K].ALMQVVDFLSR.[N]	1xTMTpro [N-Term]	1xTMTpro [N-Term]	0.00817467	0.00103608	1	3	2	Q9GZT8	Q9GZT8 [217-227]			NIF3-like protein 1 OS=Homo sapiens OX=9606 GN=NIF3L1 PE=1 SV=2	NIF3L1	E7EXA3; Q6X734; Q9GZT8	0	1729.93	11	103.1	309.7	114.1	168	114.9	132.8	196.4	119.5	164.6	85.3	104	136.8	144.9	168.8															High	0.0001797	0.00198	7.7
ALNAPPGTSLISFSDK	[K].ALNAPPGTSLISFSDK.[A]	1xTMTpro [K16]; 1xTMTpro [N-Term]	1xTMTpro [K16]; 1xTMTpro [N-Term]	1.63061e-07	9.41479e-05	1	1	2	P21549	P21549 [210-225]			Serine--pyruvate aminotransferase OS=Homo sapiens OX=9606 GN=AGXT PE=1 SV=1	AGXT	P21549	0	2226.26	16	60.8	66.7	61.7	108.2	60.4	98.2	138.7	86.4	55.8	181.2	93.7	64.7	455.6	128.3															High	1.369e-05	1.053e-08	14.73
ALNEALK	[K].ALNEALK.[L]	1xTMTpro [K7]; 1xTMTpro [N-Term]	1xTMTpro [K7]; 1xTMTpro [N-Term]	0.0848234	0.00658988	1	7	1	H3BPK7	H3BPK7 [901-907]			Alanine--tRNA ligase OS=Homo sapiens OX=9606 GN=AARS1 PE=1 SV=4	AARS1	H3BPK7; A0A6Q8PFY2; A0A6Q8PF33; A0A6Q8PGR9; A0A6Q8PGE8; A0A6Q8PGB5; P49588	0	1366.85	7															84.4	74.1	116	83.6	97.8	643.3	103.7	104.1	124	136.5	100.2	143.3	116.4		High	0.001894	0.02383	4
ALNEGINR	[K].ALNEGINR.[G]	1xTMTpro [N-Term]	1xTMTpro [N-Term]	0.021539	0.00176817	1	2	1	Q8TD55	Q8TD55 [113-120]			Pleckstrin homology domain-containing family O member 2 OS=Homo sapiens OX=9606 GN=PLEKHO2 PE=1 SV=1	PLEKHO2	Q8TD55; C9J4A7	0	1190.68	8															145.2	195.6	156.8	97.3	143.8	574	138.7	177.5	162.3	144.2	110.7	105.9	142.9		High	0.0004809	0.00597	5.61
ALNEINQFYQK	[K].ALNEINQFYQK.[F]	1xTMTpro [K11]; 1xTMTpro [N-Term]	1xTMTpro [K11]; 1xTMTpro [N-Term]	0.000315176	0.000154398	1	1	2	103	103 [96-106]			CAS2_BOVIN		103	0	1976.11	11	113.3	84.3	127.9	228.1	134.3	146.3	169.8	180.7	337.9	67.6	191.8	62.1	106.2	205.4															High	2.094e-05	3.81e-05	6.33
ALNEITESGR	[R].ALNEITESGR.[I]	1xTMTpro [N-Term]	1xTMTpro [N-Term]	2.95553e-06	9.41479e-05	1	4	6	P05107	P05107 [156-165]			Integrin beta-2 OS=Homo sapiens OX=9606 GN=ITGB2 PE=1 SV=2	ITGB2	J3KNI6; P05107; E7EVZ9; A0A494C0X7	0	1393.76	10	105.6	366	142.8	198.6	120.3	163.6	1211.7	119.2	253.5	310.1	222.8	158.3	584.6	467.8	162.2	129.2	241.7	193.8	162.9	732.7	194.1	220.6	180.6	228.6	176.2	123	186.3		High	1.369e-05	2.548e-07	13.55
ALNGFTPLHIACK	[RK].ALNGFTPLHIACK.[K]	1xCarbamidomethyl [C12]; 1xTMTpro [K13]; 1xTMTpro [N-Term]	1xCarbamidomethyl [C12]; 1xTMTpro [K13]; 1xTMTpro [N-Term]	0.00671299	0.000771129	3	63	3	A0A5F9ZHN0; P16157; Q12955	A0A5F9ZHN0 [366-378]; P16157 [368-380]; Q12955 [397-409]			Ankyrin-2 OS=Homo sapiens OX=9606 GN=ANK2 PE=1 SV=1;Ankyrin-1 OS=Homo sapiens OX=9606 GN=ANK1 PE=1 SV=3;Ankyrin-3 OS=Homo sapiens OX=9606 GN=ANK3 PE=1 SV=3	ANK2	A0A5F9ZHN0; A0A5F9ZHE2; A0A5F9ZI73; A0A5F9ZHJ4; A0A087X0B4; A0A5F9ZHJ6; A0A5F9ZHN5; A0A5F9ZGZ1; A0A5F9ZGY1; A0A5F9ZHL3; A0A5F9ZGX8; A0A5F9ZHA1; I6L894; A0A5F9ZHF7; A0A5F9ZHR8; A0A5F9ZHS1; E9PHW9; A0A5F9ZI45; A0A5F9ZI56; P16157; A0A5F9ZI08; Q12955; B7Z651; A0A5F9ZH30; A0A5F9ZGS5; A0A5F9ZH39; A0A5F9ZGZ5; A0A5F9ZH17; A0A5F9ZH70; A0A5F9ZHL9; A0A5F9ZI69; A0A5F9ZGS7; A0A5F9ZH19; Q01484; A0A5F9ZI36; A0A5F9ZHQ3; A0A5F9ZHL5; D6RHE1; A0A5F9ZHY6; A0A5F9ZHT8; A0A5F9ZGX3; A0A5F9ZI81; A0A5F9ZHT4; A0A5F9ZH58; A0A0U1RQN6; A0A5F9ZGY4; A0A5F9ZI40; A0A5F9ZI30; A0A5F9ZI46; A0A5F9ZHD2; A0A5F9ZGY3; A0A5F9ZI53; A0A5F9ZHM6; A0A5F9ZHR2; A0A5F9ZI18; A0A5F9ZHC9; A0A5F9ZH35; A0A5F9ZI15; A0A5F9ZHG3; A0A5F9ZHE4; A0A5F9ZH03; A0A5F9ZHQ5; A0A5F9ZI65	0	2050.18	13	149.5	40.5	127.6	91.2	78.6	68.8	77.6	75.8	37.4	37.9	71.8	28.9	53.2	98.6														NotUnique	High	0.0001281	0.00156	5.94
ALNLGYALDYAQR	[K].ALNLGYALDYAQR.[Y]	1xTMTpro [N-Term]	1xTMTpro [N-Term]	1.58954e-07	9.41479e-05	1	2	11	P12111	P12111 [913-925]			Collagen alpha-3(VI) chain OS=Homo sapiens OX=9606 GN=COL6A3 PE=1 SV=5	COL6A3	P12111; E7ENL6	0	1771.97	13	641.3	813.7	542.4	1287.6	531.9	563.9	2217.3	509.3	367.1	813.3	550.9	336.9	1485.1	1028.1	105.7	109.7	130.1	120.8	120.9	152.3	166.1	146.6	116.4	163.4	116.4	115.3	115.3		High	1.369e-05	1.022e-08	12.97
ALNMHDK	[K].ALNMHDK.[G]	1xTMTpro [K7]; 1xTMTpro [N-Term]	1xTMTpro [K7]; 1xTMTpro [N-Term]	0.00284642	0.000367678	1	3	4	Q9Y315	Q9Y315 [86-92]			Deoxyribose-phosphate aldolase OS=Homo sapiens OX=9606 GN=DERA PE=1 SV=2	DERA	Q9Y315; E9PPM8; E9PML7	0	1436.82	7	112.3	192.6	183.2	196.1	113.3	151.3	197.7	168.5	211.2	378	123.3	201.1	728.2	421	260.2	227.4	313.5	265.1	299.6	1048.1	272.4	266.1	351.9	358	163.9	647.9	276.6		High	5.831e-05	0.0005089	6.24
ALNPSQTSMSGTLELPNIGAR	[K].ALNPSQTSMSGTLELPNIGAR.[E]	1xTMTpro [N-Term]	1xTMTpro [N-Term]	2.12922e-05	9.41479e-05	1	1	1	Q08ET2	Q08ET2 [292-312]			Sialic acid-binding Ig-like lectin 14 OS=Homo sapiens OX=9606 GN=SIGLEC14 PE=1 SV=1	SIGLEC14	Q08ET2	0	2608.34	21															96.1	87.8	212.5	95.7	112.7	137.3	105.7	96.6	150.2	233.3	116.4	69	121.5		High	1.369e-05	2.225e-06	11.14
ALNSIIDVYHK	[K].ALNSIIDVYHK.[Y]	1xTMTpro [K11]; 1xTMTpro [N-Term]	1xTMTpro [K11]; 1xTMTpro [N-Term]	3.36763e-07	9.41479e-05	1	1	15	P05109	P05109 [8-18]			Protein S100-A8 OS=Homo sapiens OX=9606 GN=S100A8 PE=1 SV=1	S100A8	P05109	0	1881.11	11	228.1	799.3	588.3	458.2	305.9	375.8	2293.2	391.3	473.3	820.3	378.1	311.2	1522	1513.2	403.3	429	1928	1453.8	526.8	7054.8	671.6	1383.4	531.2	1076.2	660.5	411.9	981.5		High	1.369e-05	2.335e-08	9.78
ALNSMGQDLERPLELR	[R].ALNSMGQDLERPLELR.[V]	1xTMTpro [N-Term]	1xTMTpro [N-Term]	6.46131e-08	9.41479e-05	1	1	1	Q02413	Q02413 [129-144]			Desmoglein-1 OS=Homo sapiens OX=9606 GN=DSG1 PE=1 SV=2	DSG1	Q02413	0	2146.16	16	65.1	58.9	170	109.6	127.2	136.7	143.6	128.7	134.3	55.2	92	84.8	101.9	126.8															High	1.369e-05	3.797e-09	11.19
ALNSMGQDLERPLELR	[R].ALNSMGQDLERPLELR.[V]	1xTMTpro [N-Term]	1xTMTpro [N-Term]	3.46812e-05	9.41479e-05	1	1	9	Q02413	Q02413 [129-144]			Desmoglein-1 OS=Homo sapiens OX=9606 GN=DSG1 PE=1 SV=2	DSG1	Q02413	0	2293.2	16	213.1	242.2	240.6	253.3	217.9	492.5	375.5	394.1	511.3	225	314.4	420.7	363.1	426	242.4	284.4	472.7	255.1	245.3	247.6	454.6	781.5	210.6	335	530.7	186.7	253.4		High	1.369e-05	3.789e-06	11.39
ALPAPIEK	[K].ALPAPIEK.[T]	1xTMTpro [K8]; 1xTMTpro [N-Term]	1xTMTpro [K8]; 1xTMTpro [N-Term]	0.00521856	0.00063313	3	6	51	P01857; A0A4W9A917; A0A0A0MS07	P01857 [210-217]; A0A4W9A917 [257-264]; A0A0A0MS07 [175-182]			Immunoglobulin heavy constant gamma 1 OS=Homo sapiens OX=9606 GN=IGHG1 PE=1 SV=1;Immunoglobulin heavy constant gamma 3 (Fragment) OS=Homo sapiens OX=9606 GN=IGHG3 PE=1 SV=1;Immunoglobulin heavy constant gamma 1 (Fragment) OS=Homo sapiens OX=9606 GN=IGHG1 PE=1 SV=1	IGHG1	P01857; A0A0A0MS08; A0A4W9A917; A0A286YES1; A0A0A0MS07; P01860	0	1446.92	8	5082.3	6403.7	6411	6094.2	3936.2	5033.3	24598.4	5548.7	6766.7	4793.9	4650.7	1882.7	7096	9193.2	4739.7	3545.6	7149.5	14047.6	11114.8	16625.8	23983.9	7761.2	5871.9	18085.2	12110	5001.3	9956.7	NotUnique	High	0.0001032	0.001134	4.85
ALPAVQQNNLDEDLIR	[R].ALPAVQQNNLDEDLIR.[K]	1xTMTpro [N-Term]	1xTMTpro [N-Term]	3.66271e-05	9.41479e-05	1	1	1	P22314	P22314 [369-384]			Ubiquitin-like modifier-activating enzyme 1 OS=Homo sapiens OX=9606 GN=UBA1 PE=1 SV=3	UBA1	P22314	0	2113.16	16															86.6	65.4	68.1	61.5	74.1	349.7	76.5	103.7	87.6	93	65	107.5	77.5		High	1.369e-05	4.019e-06	9.31
ALPELTK	[R].ALPELTK.[L]	1xTMTpro [K7]; 1xTMTpro [N-Term]	1xTMTpro [K7]; 1xTMTpro [N-Term]	0.0513015	0.00389316	2	15	10	A0A2R8Y7Z0; P14923	A0A2R8Y7Z0 [152-158]; P14923 [143-149]			Catenin beta-1 OS=Homo sapiens OX=9606 GN=CTNNB1 PE=1 SV=1;Junction plakoglobin OS=Homo sapiens OX=9606 GN=JUP PE=1 SV=3	CTNNB1	A0A2R8Y7Z0; A0A2R8YCH5; A0A2R8Y5C3; A0A2R8Y750; C9JKY1; A0A2R8Y5A3; C9JK18; C9JTX4; C9J826; P14923; A0A2R8Y804; P35222; B4DGU4; A0A2R8Y543; A0A2R8Y5Z1	0	1379.88	7	249.6	289.8	601.3	692.4	282.1	803.8	547.7	486.6	539.2	382.6	400.5	318.8	415.5	649.7	305.6	600.4	1359.2	556.6	635.2	1063.6	1273.8	597.3	475.6	616.6	1665.3	358.2	654.7	NotUnique	High	0.001205	0.0156	5.2
ALPFWNEEIVPQIK	[R].ALPFWNEEIVPQIK.[EA]	1xTMTpro [K14]; 1xTMTpro [N-Term]	1xTMTpro [K14]; 1xTMTpro [N-Term]	0.00195944	0.000154398	1	3	2	P18669	P18669 [163-176]			Phosphoglycerate mutase 1 OS=Homo sapiens OX=9606 GN=PGAM1 PE=1 SV=2	PGAM1	Q8N0Y7; P18669; P15259	0	2292.32	14															55.6	47.9	55.3	56.4	59.1	199.5	63.8	58.7	78.4	59.8	55.3	44.9	56		High	2.094e-05	0.0003118	6.74
ALPGLSK	[K].ALPGLSK.[Q]	1xTMTpro [K7]; 1xTMTpro [N-Term]	1xTMTpro [K7]; 1xTMTpro [N-Term]	0.0872171	0.00680447	2	3	4	C9JD84; Q14766	C9JD84 [245-251]; Q14766 [571-577]			Latent-transforming growth factor beta-binding protein 1 OS=Homo sapiens OX=9606 GN=LTBP1 PE=1 SV=1;Latent-transforming growth factor beta-binding protein 1 OS=Homo sapiens OX=9606 GN=LTBP1 PE=1 SV=4	LTBP1	C9JD84; Q14766; E7EV71	0	1293.84	7	59.9	47.4	64	82.8	70.9	33	60.2	51.5	54	30	40	59.8	38.3	70.9	567.5	238.5	725.3	106.7	484.6	254.9	175.5	396.9	559.9	452.2	292.3	96.9	269.5	NotUnique	High	0.001948	0.02446	3.27
ALPGQLKPFETLLSQNQGGK	[K].ALPGQLKPFETLLSQNQGGK.[T]	2xTMTpro [K7; K20]; 1xTMTpro [N-Term]	2xTMTpro [K7; K20]; 1xTMTpro [N-Term]	0.00225217	0.000304521	1	2	1	P09211	P09211 [122-141]			Glutathione S-transferase P OS=Homo sapiens OX=9606 GN=GSTP1 PE=1 SV=2	GSTP1	A0A087X243; P09211	0	3038.78	20															82.7	66.4	102.6	60.6	78.4	401.9	73.5	119	82.4	111.8	63.3	49.2	77.1		High	4.056e-05	0.0003741	7.75
ALPGTPVASSQPR	[R].ALPGTPVASSQPR.[F]	1xTMTpro [N-Term]	1xTMTpro [N-Term]	0.0100351	0.00114313	1	1	1	O14498	O14498 [291-303]			Immunoglobulin superfamily containing leucine-rich repeat protein OS=Homo sapiens OX=9606 GN=ISLR PE=2 SV=1	ISLR	O14498	0	1584.9	13	42.1	85.1	62	109.1	54.9	46.9	86.6	55.8	42.7	48.6	53.2	57.3	64.2	87															High	0.0002109	0.002506	6.23
ALPLALVLHELGAGR	[R].ALPLALVLHELGAGR.[S]	1xTMTpro [N-Term]	1xTMTpro [N-Term]	6.13923e-05	9.41479e-05	1	3	2	A0A494C0L6	A0A494C0L6 [228-242]			Thymidine phosphorylase (Fragment) OS=Homo sapiens OX=9606 GN=TYMP PE=1 SV=1	TYMP	A0A494C0L6; P19971; C9JGI3	0	1834.12	15	104.8	109.8	120.2	138.7	79.7	101.9	347.5	105.2	109	98.2	111.2	69.1	151.1	173.1	49.7	49.1	66.8	54	68	82.2	77.2	52.1	77.3	95.9	58.4	65.5	49.2		High	1.369e-05	7.012e-06	8.01
ALPTTYEK	[K].ALPTTYEK.[G]	1xTMTpro [K8]; 1xTMTpro [N-Term]	1xTMTpro [K8]; 1xTMTpro [N-Term]	0.00260548	0.000304521	1	1	17	P02748	P02748 [325-332]			Complement component C9 OS=Homo sapiens OX=9606 GN=C9 PE=1 SV=2	C9	P02748	0	1530.9	8	2326	7882.8	2808.9	4228.2	3330.7	1565.7	4739.1	2240.5	1350.9	3635.3	2484.5	797.3	1810.6	4158.5	1436	2553.9	1273.9	12528	1784.5	5771.5	2384.4	9557.4	2700.8	3516.2	1937.7	1117.2	3573.8		High	4.056e-05	0.0004535	6.74
ALPVFCDMDTEGGGWLVFQR	[R].ALPVFCDMDTEGGGWLVFQR.[R]	1xCarbamidomethyl [C6]; 1xTMTpro [N-Term]	1xCarbamidomethyl [C6]; 1xTMTpro [N-Term]	2.0394e-10	9.41479e-05	1	1	47	O75636	O75636 [116-135]			Ficolin-3 OS=Homo sapiens OX=9606 GN=FCN3 PE=1 SV=2	FCN3	O75636	0	2602.28	20	2559	1039.1	1640	1402.5	3243.5	1847.6	9779.1	1617	1420.2	747.6	1222.1	408.4	1206.4	2681.2	284.8	306.6	289	193.1	375.1	598.4	205.8	342.3	437.9	300.1	244.2	159.5	297.6		High	1.369e-05	6.782e-12	13.52
ALPVFCDMDTEGGGWLVFQR	[R].ALPVFCDMDTEGGGWLVFQR.[R]	1xCarbamidomethyl [C6]; 1xTMTpro [N-Term]	1xCarbamidomethyl [C6]; 1xTMTpro [N-Term]	6.62827e-08	9.41479e-05	1	1	61	O75636	O75636 [116-135]			Ficolin-3 OS=Homo sapiens OX=9606 GN=FCN3 PE=1 SV=2	FCN3	O75636	0	2749.31	20	4807.3	2059.3	3124.8	2297.5	6423.1	2330.4	19794.3	2977.6	2780.6	1335.3	2126.6	633	2133.3	4997.9	3461.6	4002.5	3240.2	2569.8	3650.9	10363.2	2051.7	5765.8	5546.2	3191.8	3020	1711.3	4115.3		High	1.369e-05	3.915e-09	12.41
ALQASALAAWGGK	[R].ALQASALAAWGGK.[A]	1xTMTpro [K13]; 1xTMTpro [N-Term]	1xTMTpro [K13]; 1xTMTpro [N-Term]	1.54154e-09	9.41479e-05	1	2	8	A0A3B3IS80	A0A3B3IS80 [305-317]			Fructose-bisphosphate aldolase OS=Homo sapiens OX=9606 GN=ALDOB PE=1 SV=1	ALDOB	A0A3B3IS80; P05062	0	1852.09	13	301.8	409.8	482	1233.2	381.6	538.3	739.5	579.7	424.1	3543.6	861.7	641.9	10238.2	1634.6															High	1.369e-05	6.273e-11	17
ALQASALK	[R].ALQASALK.[A]	1xTMTpro [K8]; 1xTMTpro [N-Term]	1xTMTpro [K8]; 1xTMTpro [N-Term]	0.0110291	0.00114313	2	5	11	P04075; 205	P04075 [305-312]; 205 [305-312]			Fructose-bisphosphate aldolase A OS=Homo sapiens OX=9606 GN=ALDOA PE=1 SV=2;ALDOA_RABIT	ALDOA	P04075; H3BQN4; J3KPS3; H3BR68; 205	0	1409.9	8	391.4	430.6	505.7	505.2	407.9	395	1140.6	410.2	476.1	448.6	409.7	397.4	860	923	615	508.6	896.6	782	672.7	5097.4	835.2	1071.4	1062.9	864.6	908	607.8	834.4	NotUnique	High	0.0002267	0.002784	5.34
ALQATVGNSYK	[R].ALQATVGNSYK.[C]	1xTMTpro [K11]; 1xTMTpro [N-Term]	1xTMTpro [K11]; 1xTMTpro [N-Term]	1.2923e-06	9.41479e-05	1	1	6	P11279	P11279 [327-337]			Lysosome-associated membrane glycoprotein 1 OS=Homo sapiens OX=9606 GN=LAMP1 PE=1 SV=3	LAMP1	P11279	0	1760.02	11	212.1	451.3	341.2	518.4	223.8	383.1	801.7	277.1	271.9	660.2	314.7	255.8	1577.3	701.4	132.1	117.4	207.2	130	160.6	359.1	226.6	242.5	166.5	221.2	170.6	206.7	157.4		High	1.369e-05	1.024e-07	12.2
ALQDLENAASGDAAVHQR	[R].ALQDLENAASGDAAVHQR.[I]	1xTMTpro [N-Term]	1xTMTpro [N-Term]	0.0434224	0.00311106	1	3	1	Q96P16	Q96P16 [169-186]			Regulation of nuclear pre-mRNA domain-containing protein 1A OS=Homo sapiens OX=9606 GN=RPRD1A PE=1 SV=1	RPRD1A	Q96P16; A0A0C4DGQ6; K7EP82	0	2170.12	18	38.7	76.4	53.2	74.6	36	58.2	92.4	52.7	39.1	55.6	78.6	28.3	92.9	75.5															High	0.0009766	0.01321	3.09
ALQDQLVLVAAK	[K].ALQDQLVLVAAK.[L]	1xTMTpro [K12]; 1xTMTpro [N-Term]	1xTMTpro [K12]; 1xTMTpro [N-Term]	5.15833e-07	9.41479e-05	1	1	15	P01019	P01019 [83-94]			Angiotensinogen OS=Homo sapiens OX=9606 GN=AGT PE=1 SV=1	AGT	P01019	0	1877.17	12	870.5	3629.1	640.2	972.2	503.5	523	1113.7	312.3	271.7	425.5	545.8	186.8	753.1	908.6	331.7	553.6	531.1	840.8	470.4	896.3	722.5	1986.9	724.6	1303.8	427.9	289.3	918.9		High	1.369e-05	3.734e-08	10.8
ALQEGDLASSR	[K].ALQEGDLASSR.[G]	1xTMTpro [N-Term]	1xTMTpro [N-Term]	1.28292e-06	9.41479e-05	1	1	1	Q9NV70	Q9NV70 [289-299]			Exocyst complex component 1 OS=Homo sapiens OX=9606 GN=EXOC1 PE=1 SV=4	EXOC1	Q9NV70	0	1450.78	11															52.1	58.1	103.5	74.6	57.5	474.8	82.6	98.3	73.7	87.2	79.5	53.6	79.8		High	1.369e-05	1.017e-07	13.33
ALQEYAAK	[K].ALQEYAAK.[F]	1xTMTpro [K8]; 1xTMTpro [N-Term]	1xTMTpro [K8]; 1xTMTpro [N-Term]	0.00125573	0.000154398	1	1	6	P13671	P13671 [510-517]			Complement component C6 OS=Homo sapiens OX=9606 GN=C6 PE=1 SV=3	C6	P13671	0	1501.89	8	228.4	1057	277.8	386.5	236.5	238	662.4	228.2	255.4	307.9	231.6	229.2	475.2	448.2	288	269.2	527.4	621.6	330.1	609.6	432.7	591.2	326.8	730.3	449.7	278.2	470		High	2.094e-05	0.0001737	7.27
ALQFLEEVK	[K].ALQFLEEVK.[V]	1xTMTpro [K9]; 1xTMTpro [N-Term]	1xTMTpro [K9]; 1xTMTpro [N-Term]	0.000139947	9.41479e-05	1	1	5	P40227	P40227 [130-138]			T-complex protein 1 subunit zeta OS=Homo sapiens OX=9606 GN=CCT6A PE=1 SV=3	CCT6A	P40227	0	1685.01	9	407.7	63.7	134.1	65.8	139.8	50.2	44	220.4	38.3	47.2	65.6	45	83.8	155.9	148.1	163.4	207.5	138.1	146.1	798	334.6	312.2	238.5	421.4	143.7	176.1	204		High	1.369e-05	1.688e-05	8.85
ALQLEEER	[R].ALQLEEER.[K]	1xTMTpro [N-Term]	1xTMTpro [N-Term]	0.000370392	0.000154398	1	2	2	P15311	P15311 [372-379]			Ezrin OS=Homo sapiens OX=9606 GN=EZR PE=1 SV=4	EZR	P15311; E7EQR4	0	1291.72	8	64.2	229.1	198.8	89.7	69.6	87.4	403.5	74.4	148.4	250.9	125.1	78.7	408.6	336.7															High	2.094e-05	4.467e-05	9.87
ALQLEEERK	[R].ALQLEEERK.[R]	1xTMTpro [K9]; 1xTMTpro [N-Term]	1xTMTpro [K9]; 1xTMTpro [N-Term]	0.0471917	0.00368638	1	2	2	P15311	P15311 [372-380]			Ezrin OS=Homo sapiens OX=9606 GN=EZR PE=1 SV=4	EZR	P15311; E7EQR4	1	1724.02	9																												NoQuanValues	High	0.001138	0.01437	3.86
ALQPLEEGEDEEK	[R].ALQPLEEGEDEEK.[V]	1xTMTpro [K13]; 1xTMTpro [N-Term]	1xTMTpro [K13]; 1xTMTpro [N-Term]	8.65916e-06	9.41479e-05	1	1	1	Q14764	Q14764 [336-348]			Major vault protein OS=Homo sapiens OX=9606 GN=MVP PE=1 SV=4	MVP	Q14764	0	2095.11	13	36.4	56.7	38.2	50.3	47.4	62.6	116.9	47.9	48.9	101.9	39.7	38.9	241.5	106.6															High	1.369e-05	8.277e-07	8.35
ALQQLLFPGK	[R].ALQQLLFPGK.[A]	1xTMTpro [K10]; 1xTMTpro [N-Term]	1xTMTpro [K10]; 1xTMTpro [N-Term]	0.000412411	0.000154398	1	2	3	Q8WUX1	Q8WUX1 [360-369]			Sodium-coupled neutral amino acid transporter 5 OS=Homo sapiens OX=9606 GN=SLC38A5 PE=1 SV=1	SLC38A5	Q8WUX1; A0A087X1I6	0	1723.08	10	26.3	59.1	23.6	60.2	29.3	25.7	65	20.8	29.1	64.9	32	29.7	149	63.8	97.6	86.6	128.2	203	113.3	769.4	280.1	148.1	142.2	233.8	112.3	169.2	154.5		High	2.094e-05	4.965e-05	8
ALQSPALGLR	[R].ALQSPALGLR.[G]	1xTMTpro [N-Term]	1xTMTpro [N-Term]	2.15261e-05	9.41479e-05	1	2	2	P46940	P46940 [327-336]			Ras GTPase-activating-like protein IQGAP1 OS=Homo sapiens OX=9606 GN=IQGAP1 PE=1 SV=1	IQGAP1	A0A0J9YXZ5; P46940	0	1329.82	10	86	166	142.6	170.9	83.1	95.2	355	84.1	123.6	164.5	129.2	80.1	285.3	233.2	79.2	63	258.7	193.5	100.7	1089.2	115.1	177.5	113.6	123.4	100.7	81.8	141.3		High	1.369e-05	2.248e-06	12.24
ALQTEMAR	[K].ALQTEMAR.[I]	1xTMTpro [N-Term]	1xTMTpro [N-Term]	0.00314146	0.000367678	1	1	3	P11226	P11226 [114-121]			Mannose-binding protein C OS=Homo sapiens OX=9606 GN=MBL2 PE=1 SV=2	MBL2	P11226	0	1223.67	8	97	56.8	1884.1	447.2	400.1	169	254.3	575.7	63.7	137.3	117.8	74.8	289.8	477.5	600	168.7	250.5	81.1	1018.7	346.3	177.5	160.9	819.5	209.4	180.4	125.8	297.2		High	5.831e-05	0.0005802	7.59
ALQTEMAR	[K].ALQTEMAR.[I]	1xTMTpro [N-Term]	1xTMTpro [N-Term]	0.00628709	0.00063313	1	1	2	P11226	P11226 [114-121]			Mannose-binding protein C OS=Homo sapiens OX=9606 GN=MBL2 PE=1 SV=2	MBL2	P11226	0	1370.71	8	96.5	102.1	1220.9	388.4	315.6	166.8	278.2	412.8	114.9	123.8	151.6	109.5	248	409.2															High	0.0001103	0.001436	9.37
ALSADQGSYR	[R].ALSADQGSYR.[C]	1xTMTpro [N-Term]	1xTMTpro [N-Term]	0.00803436	0.00103608	1	1	2	Q9P2B2	Q9P2B2 [237-246]			Prostaglandin F2 receptor negative regulator OS=Homo sapiens OX=9606 GN=PTGFRN PE=1 SV=2	PTGFRN	Q9P2B2	0	1371.72	10	21.5	49.4	39	46.5	27.5	31.1	68	34.8	46.5	74.8	28	49.7	138.8	74.2	20.4	34.1	28.2	32	26	90.3	40.5	34.4	36.9	42.5	28.1	40.9	33.3		High	0.0001797	0.001939	5.84
ALSEALTELGYK	[R].ALSEALTELGYK.[I]	1xTMTpro [K12]; 1xTMTpro [N-Term]	1xTMTpro [K12]; 1xTMTpro [N-Term]	8.1095e-06	9.41479e-05	1	1	7	P34896	P34896 [337-348]			Serine hydroxymethyltransferase, cytosolic OS=Homo sapiens OX=9606 GN=SHMT1 PE=1 SV=1	SHMT1	P34896	0	1903.1	12	135.7	151.3	147	186.9	127.7	166.5	233.1	163.6	129.4	332.6	183.2	173.6	796.5	275.6	25.8	19.2	29.4	21.3	23.7	42.6	30.7	27	27.4	38.1	25.4	174.8	34.8		High	1.369e-05	7.695e-07	9.59
ALSEDSAPTNDTAANSASPPAETELQAM	[R].ALSEDSAPTNDTAANSASPPAETELQAM.[-]	1xTMTpro [N-Term]	1xTMTpro [N-Term]	0.00306509	0.000367678	1	1	1	P25090	P25090 [324-351]			N-formyl peptide receptor 2 OS=Homo sapiens OX=9606 GN=FPR2 PE=1 SV=2	FPR2	P25090	0	3093.45	28																												NoQuanValues	High	5.831e-05	0.0005625	6.78
ALSEEQEEQAAR	[R].ALSEEQEEQAAR.[Q]	1xTMTpro [N-Term]	1xTMTpro [N-Term]	0.0944162	0.00730218	1	1	1	Q9UPV7	Q9UPV7 [239-250]			PHD finger protein 24 OS=Homo sapiens OX=9606 GN=PHF24 PE=1 SV=2	PHF24	Q9UPV7	0	1664.84	12															10.3	11.6	9.6	8.2	10.5	37.9	11.5	13.3	13.6	10.2	12.6	6	9.8		High	0.002103	0.02617	4.74
ALSIGFETCR	[K].ALSIGFETCR.[Y-]	1xCarbamidomethyl [C9]; 1xTMTpro [N-Term]	1xCarbamidomethyl [C9]; 1xTMTpro [N-Term]	0.000144584	9.41479e-05	1	9	7	H0YD13	H0YD13 [69-78]			CD44 antigen OS=Homo sapiens OX=9606 GN=CD44 PE=1 SV=2	CD44	H0YCV9; E9PKC6; H0YD13; H0YDX6; P16070; H0Y5E4; H0YD17; H0Y2P0; H0YDW7	0	1457.77	10	237.6	802.4	336.9	584.8	267.7	306.7	1486.8	237	310.1	696.8	354.4	207.9	1379.9	854.6	262.7	153.1	222.8	686.5	162.5	4135.2	264.7	762.1	176.6	316	241.9	139.5	442.6		High	1.369e-05	1.746e-05	7.86
ALSNAANLQR	[K].ALSNAANLQR.[F]	1xTMTpro [N-Term]	1xTMTpro [N-Term]	0.001152	0.000154398	1	1	4	P02549	P02549 [259-268]			Spectrin alpha chain, erythrocytic 1 OS=Homo sapiens OX=9606 GN=SPTA1 PE=1 SV=5	SPTA1	P02549	0	1361.78	10	1622.7	161.5	1469.9	623.8	741.4	565	374.6	801.6	344.4	192.8	471.4	228.4	191.1	882.8	443.1	706.3	176.4	419.1	438.2	258	218	4165	1570	313.3	336.7	95.9	709.5		High	2.094e-05	0.0001554	6.46
ALSNVEGFER	[R].ALSNVEGFER.[L]	1xTMTpro [N-Term]	1xTMTpro [N-Term]	5.17486e-05	9.41479e-05	1	2	3	P08514	P08514 [693-702]			Integrin alpha-IIb OS=Homo sapiens OX=9606 GN=ITGA2B PE=1 SV=3	ITGA2B	P08514; A0A3B3IU79	0	1425.77	10															366.1	302.1	415.4	317.5	253.5	3438	349.8	1201.8	480.6	368.4	330.8	226	493		High	1.369e-05	5.835e-06	10.13
ALSSEWKPEIR	[R].ALSSEWKPEIR.[L]	1xTMTpro [K7]; 1xTMTpro [N-Term]	1xTMTpro [K7]; 1xTMTpro [N-Term]	1.66666e-07	9.41479e-05	2	13	5	A0A087WTF6; A0A0D9SF98	A0A087WTF6 [641-651]; A0A0D9SF98 [150-160]			Neural cell adhesion molecule 1 OS=Homo sapiens OX=9606 GN=NCAM1 PE=1 SV=1;Neural cell adhesion molecule 1 (Fragment) OS=Homo sapiens OX=9606 GN=NCAM1 PE=1 SV=1	NCAM1	A0A087WTF6; A0A0D9SF98; A0A087WWJ5; A0A087WX77; A0A087WTE4; A0A087WZS4; A0A087WWD4; A0A087WV75; H7BYX6; A0A087WVU1; A0A087WTR3; A0A087X1V2; P13591	0	1924.11	11	36.1	36.9	238.1	68.4	59.8	37	117.8	94.5	44.2	39.9	63.9	50.2	77.8	269	180.5	90.6	151.3	242.6	159.7	4517.6	154.2	314.3	165.6	150.6	166.3	72.2	285.8	NotUnique	High	1.369e-05	1.078e-08	16.79
ALSTDPAAPNLK	[K].ALSTDPAAPNLK.[S]	1xTMTpro [K12]; 1xTMTpro [N-Term]	1xTMTpro [K12]; 1xTMTpro [N-Term]	6.59918e-09	9.41479e-05	1	1	5	Q9Y490	Q9Y490 [1321-1332]			Talin-1 OS=Homo sapiens OX=9606 GN=TLN1 PE=1 SV=3	TLN1	Q9Y490	0	1806.06	12	241.1	289.4	262	227.9	274.7	170.3	513.1	125.4	170.8	219.8	243.8	111.8	426.4	458.2	501.7	207.7	316.2	409	302.5	2720	415.6	677.1	463.6	358.7	284.5	225.6	398.9		High	1.369e-05	3.093e-10	15.02
ALSTGEK	[R].ALSTGEK.[G]	1xTMTpro [K7]; 1xTMTpro [N-Term]	1xTMTpro [K7]; 1xTMTpro [N-Term]	0.012085	0.00132843	1	10	3	P62937	P62937 [38-44]			Peptidyl-prolyl cis-trans isomerase A OS=Homo sapiens OX=9606 GN=PPIA PE=1 SV=2	PPIA	A0A0B4J2A2; F5H284; Q9Y536; P0DN26; P62937; A0A0H2UH34; A0A075B767; P0DN37; C9J5S7; F8WE65	0	1313.79	7	154	179	222.6	160.3	126.7	116.9	270.6	148.7	186.2	127.6	137.6	169.6	221.6	377.7	93.9	90.3	125.5	164.5	100	2687.5	91.2	261.6	107.1	129.4	81	75.8	174.2		High	0.000284	0.003086	6.28
ALSVAELTQQMFDAR	[R].ALSVAELTQQMFDAR.[N]	1xTMTpro [N-Term]	1xTMTpro [N-Term]	7.44817e-08	9.41479e-05	1	1	1	Q9H4B7	Q9H4B7 [283-297]			Tubulin beta-1 chain OS=Homo sapiens OX=9606 GN=TUBB1 PE=1 SV=1	TUBB1	Q9H4B7	0	1984.05	15																												NoQuanValues	High	1.369e-05	4.454e-09	11.77
ALSVVWDR	[K].ALSVVWDR.[H]	1xTMTpro [N-Term]	1xTMTpro [N-Term]	0.000469115	0.000154398	1	1	11	P04275	P04275 [969-976]			von Willebrand factor OS=Homo sapiens OX=9606 GN=VWF PE=1 SV=4	VWF	P04275	0	1249.72	8	351.7	4857.9	477.7	1098.7	473.9	1042.5	6723.5	361.1	544.2	1548	474	322.3	3945	2377.3	360.4	326	1998.9	808.9	611.2	699	1256.7	1169.1	569.2	3620.7	2539	1633.7	1169.4		High	2.094e-05	5.645e-05	9.32
ALTDFFR	[R].ALTDFFR.[K]	1xTMTpro [N-Term]	1xTMTpro [N-Term]	0.0993924	0.00739256	1	3	3	P28676	P28676 [187-193]			Grancalcin OS=Homo sapiens OX=9606 GN=GCA PE=1 SV=2	GCA	P28676; H7C2Z6; H7BXD5	0	1173.66	7	138.7	428.5	141.6	256.2	154.3	283.8	984	127.7	199.5	381.5	180.1	160.3	776.9	646.5	73.7	38.4	70.1	167.1	45.4	1570	120.7	157.8	68.7	106.2	70.2	98.5	150.1		High	0.002179	0.02752	4.94
ALTDMPQMR	[K].ALTDMPQMR.[M]	1xTMTpro [N-Term]	1xTMTpro [N-Term]	4.44516e-06	9.41479e-05	1	1	14	P02671	P02671 [250-258]			Fibrinogen alpha chain OS=Homo sapiens OX=9606 GN=FGA PE=1 SV=2	FGA	P02671	0	1366.71	9	458.3	1725	984.8	800.2	469	1295.8	3966.7	691.4	891.2	718.6	487.6	687.9	1506.6	1852	502.7	387.1	3597.8	623.1	676.2	1272	659.3	653.3	609.6	3501.3	982.9	876.2	917.9		High	1.369e-05	3.979e-07	14.06
ALTDMPQMR	[K].ALTDMPQMR.[M]	1xTMTpro [N-Term]	1xTMTpro [N-Term]	0.0160725	0.00147948	1	1	138	P02671	P02671 [250-258]			Fibrinogen alpha chain OS=Homo sapiens OX=9606 GN=FGA PE=1 SV=2	FGA	P02671	0	1513.75	9	4894.2	21437.8	13117.6	8705.5	6082.3	16055.9	46747.3	8847.4	11157.3	7908.2	6083.9	8298.7	17067.7	21533.6	5679.4	4254.9	52070.3	6600.5	7447.6	15025.2	7526.8	7965.6	6524.6	46141.9	13612.7	6677.5	11462.4		High	0.0003441	0.004238	6.39
ALTDMPQMR	[K].ALTDMPQMR.[M]	1xTMTpro [N-Term]	1xTMTpro [N-Term]	0.0585169	0.00438464	1	1	317	P02671	P02671 [250-258]			Fibrinogen alpha chain OS=Homo sapiens OX=9606 GN=FGA PE=1 SV=2	FGA	P02671	0	1660.79	9	6019.7	25480.9	16532.6	9488.5	7642.1	20245.9	51551.8	12004.8	16584.5	9910.2	7855.5	14037.3	21005.1	26655.9	8583.7	6864.3	76025	9342.6	10877.3	21315.7	9880.7	12009.8	8210.1	62505.9	21684.4	10639.8	16459.5		High	0.001349	0.01755	5.53
ALTDSFR	[R].ALTDSFR.[R]	1xTMTpro [N-Term]	1xTMTpro [N-Term]	0.0861834	0.00663992	1	3	2	P30626	P30626 [168-174]			Sorcin OS=Homo sapiens OX=9606 GN=SRI PE=1 SV=1	SRI	P30626; C9J0K6; B4DHQ6	0	1113.62	7															605.7	113.6	163.7	120.1	135	532.6	253	120.1	184.3	198.1	113.6	150.3	158.4		High	0.00192	0.02423	4.62
ALTEDSTQTSDTATNSTLPSAEVELQAK	[R].ALTEDSTQTSDTATNSTLPSAEVELQAK.[-]	1xTMTpro [K28]; 1xTMTpro [N-Term]	1xTMTpro [K28]; 1xTMTpro [N-Term]	6.66109e-06	9.41479e-05	1	1	1	P21462	P21462 [323-350]			fMet-Leu-Phe receptor OS=Homo sapiens OX=9606 GN=FPR1 PE=1 SV=3	FPR1	P21462	0	3516.8	28															35.4	35	41.5	33.6	40.8	135.5	31.7	40.6	39.8	53.7	31.9	21.7	41.1		High	1.369e-05	6.221e-07	8.64
ALTEQQEQLR	[R].ALTEQQEQLR.[G]	1xTMTpro [N-Term]	1xTMTpro [N-Term]	2.30682e-05	9.41479e-05	1	2	2	Q86YV0	Q86YV0 [921-930]			RAS protein activator like-3 OS=Homo sapiens OX=9606 GN=RASAL3 PE=1 SV=2	RASAL3	Q86YV0; V9GYD1	0	1519.84	10	57.2	85.3	66.8	64.4	44.1	50.3	324	43.8	101.7	113	50.2	57.8	197.9	186.1															High	1.369e-05	2.422e-06	10.55
ALTQPLGLLR	[R].ALTQPLGLLR.[L]	1xTMTpro [N-Term]	1xTMTpro [N-Term]	7.36257e-05	9.41479e-05	1	6	4	Q96S97	Q96S97 [31-40]			Myeloid-associated differentiation marker OS=Homo sapiens OX=9606 GN=MYADM PE=1 SV=2	MYADM	C9JJV6; Q96S97; C9JC07; A0A494C017; A0A499FIY8; C9JZL8	0	1385.88	10	264.9	433.2	346.8	525.7	273.9	492.7	1092.5	316.5	359.8	370.3	320.1	306.1	693.4	665.8	48.3	38.2	70.3	119.9	38.4	994.1	55.1	100	47.6	112.3	67.9	39.2	101.7		High	1.369e-05	8.526e-06	11.16
ALTQTGGPHVK	[R].ALTQTGGPHVK.[A]	1xTMTpro [K11]; 1xTMTpro [N-Term]	1xTMTpro [K11]; 1xTMTpro [N-Term]	3.70292e-05	9.41479e-05	1	2	2	P21333	P21333 [1284-1294]			Filamin-A OS=Homo sapiens OX=9606 GN=FLNA PE=1 SV=4	FLNA	P21333; Q60FE5	0	1717.03	11															79.7	78.1	86.6	44.6	94.3	269.9	73.9	91.4	91.6	79.5	61.6	58.5	74.8		High	1.369e-05	4.057e-06	13.02
ALTSELANAR	[K].ALTSELANAR.[D]	1xTMTpro [N-Term]	1xTMTpro [N-Term]	6.11695e-05	9.41479e-05	1	1	9	P26038	P26038 [524-533]			Moesin OS=Homo sapiens OX=9606 GN=MSN PE=1 SV=3	MSN	P26038	0	1349.77	10	409.9	918.3	558.8	760.2	400.4	447.6	1914.9	412.4	536.8	832.7	509.3	374.6	1579.3	1138.3	353.9	317.1	596.3	647.2	337	2687.7	413.9	741.9	435.6	538.4	466.6	281.1	519		High	1.369e-05	6.991e-06	9.04
ALTSELANARDESK	[K].ALTSELANARDESK.[K]	1xTMTpro [K14]; 1xTMTpro [N-Term]	1xTMTpro [K14]; 1xTMTpro [N-Term]	1.75514e-06	9.41479e-05	1	1	1	P26038	P26038 [524-537]			Moesin OS=Homo sapiens OX=9606 GN=MSN PE=1 SV=3	MSN	P26038	1	2113.17	14															111.9	128.3	108.5	202.7	135.1	534.2	121.3	665.8	201.7	228.3	119.2	68.5	154.1		High	1.369e-05	1.435e-07	15.54
ALTTMGFR	[K].ALTTMGFR.[L]	1xTMTpro [N-Term]	1xTMTpro [N-Term]	0.0441154	0.00322044	1	2	1	P30626	P30626 [128-135]			Sorcin OS=Homo sapiens OX=9606 GN=SRI PE=1 SV=1	SRI	P30626; C9J0K6	0	1200.67	8	62.8	68.9	94.8	106	77.3	68.2	116.7	63.7	70.2	97.7	73.8	62.1	211.1	183.8															High	0.001028	0.01345	4.57
ALTVPELTQQMFDAK	[R].ALTVPELTQQMFDAK.[N]	1xTMTpro [K15]; 1xTMTpro [N-Term]	1xTMTpro [K15]; 1xTMTpro [N-Term]	2.91925e-08	9.41479e-05	3	4	11	Q13509; P04350; P68371	Q13509 [283-297]; P04350 [283-297]; P68371 [283-297]			Tubulin beta-3 chain OS=Homo sapiens OX=9606 GN=TUBB3 PE=1 SV=2;Tubulin beta-4A chain OS=Homo sapiens OX=9606 GN=TUBB4A PE=1 SV=2;Tubulin beta-4B chain OS=Homo sapiens OX=9606 GN=TUBB4B PE=1 SV=1	TUBB3	Q13509; P04350; A0A0B4J269; P68371	0	2300.28	15	655.4	582.4	807.6	710.9	757	870.6	2007.2	890.9	809.3	478	701.4	712.1	807	1225.9	321.3	302.2	352.4	271.1	332.1	558.7	338.3	352.9	355.5	353.8	358.7	280.7	309.8	NotUnique	High	1.369e-05	1.591e-09	12.59
ALTVPELTQQMFDAK	[R].ALTVPELTQQMFDAK.[N]	1xTMTpro [K15]; 1xTMTpro [N-Term]	1xTMTpro [K15]; 1xTMTpro [N-Term]	0.000516672	0.000154398	3	4	3	Q13509; P04350; P68371	Q13509 [283-297]; P04350 [283-297]; P68371 [283-297]			Tubulin beta-3 chain OS=Homo sapiens OX=9606 GN=TUBB3 PE=1 SV=2;Tubulin beta-4A chain OS=Homo sapiens OX=9606 GN=TUBB4A PE=1 SV=2;Tubulin beta-4B chain OS=Homo sapiens OX=9606 GN=TUBB4B PE=1 SV=1	TUBB3	Q13509; P04350; A0A0B4J269; P68371	0	2447.32	15	137	119.3	265.1	323.9	150	177.8	341.2	184.2	111.1	99.9	174.2	94.6	151.7	241.8	77	47	51.6	42.2	83.9	118.3	55.8	48.2	94.8	62.2	53.7	32.7	53.7	NotUnique	High	2.094e-05	6.232e-05	9.48
ALTVPELTQQMFDSK	[R].ALTVPELTQQMFDSK.[N]	1xTMTpro [K15]; 1xTMTpro [N-Term]	1xTMTpro [K15]; 1xTMTpro [N-Term]	7.41626e-05	9.41479e-05	1	2	2	Q13885	Q13885 [283-297]			Tubulin beta-2A chain OS=Homo sapiens OX=9606 GN=TUBB2A PE=1 SV=1	TUBB2A	Q13885; Q9BVA1	0	2316.28	15	152.4	116.8	173.6	273.4	140.6	190.5	351.2	189	139.3	84.8	178.4	119.8	133.3	233.8															High	1.369e-05	8.613e-06	9.66
ALTVPELTQQMFDSK	[R].ALTVPELTQQMFDSK.[N]	1xTMTpro [K15]; 1xTMTpro [N-Term]	1xTMTpro [K15]; 1xTMTpro [N-Term]	0.00208218	0.000304521	1	2	3	Q13885	Q13885 [283-297]			Tubulin beta-2A chain OS=Homo sapiens OX=9606 GN=TUBB2A PE=1 SV=1	TUBB2A	Q13885; Q9BVA1	0	2463.31	15															274.9	245.2	358.3	217.5	320.5	361.3	336.2	299.8	300.9	433	308.2	215.2	258.3		High	4.056e-05	0.0003375	8.09
ALTVPELTQQVFDAK	[R].ALTVPELTQQVFDAK.[N]	1xTMTpro [K15]; 1xTMTpro [N-Term]	1xTMTpro [K15]; 1xTMTpro [N-Term]	4.26463e-08	9.41479e-05	1	3	16	P07437	P07437 [283-297]			Tubulin beta chain OS=Homo sapiens OX=9606 GN=TUBB PE=1 SV=2	TUBB	Q5ST81; Q5JP53; P07437	0	2268.31	15	348.5	362.4	488.6	390.4	422.6	465	1384.3	446.1	495.3	408.4	430.2	414.5	740	963.1	398.9	323.4	317	317.1	299.1	2282.4	270.9	472.3	412.8	261.8	262	199.6	386.6		High	1.369e-05	2.411e-09	11.52
ALVDGPCTQVR	[R].ALVDGPCTQVR.[R]	1xCarbamidomethyl [C7]; 1xTMTpro [N-Term]	1xCarbamidomethyl [C7]; 1xTMTpro [N-Term]	0.100972	0.00760602	1	2	2	P50914	P50914 [36-46]			60S ribosomal protein L14 OS=Homo sapiens OX=9606 GN=RPL14 PE=1 SV=4	RPL14	P50914; E7EPB3	0	1519.82	11																												NoQuanValues	High	0.002218	0.02795	3.76
ALVDNEQLR	[K].ALVDNEQLR.[H]	1xTMTpro [N-Term]	1xTMTpro [N-Term]	0.00235049	0.000304521	1	1	1	O75146	O75146 [405-413]			Huntingtin-interacting protein 1-related protein OS=Homo sapiens OX=9606 GN=HIP1R PE=1 SV=2	HIP1R	O75146	0	1361.77	9															80.2	64.4	203.6	65.4	83.2	108.7	96.6	73.4	86.1	88.6	101	69.4	65.3		High	4.056e-05	0.0003966	7.52
ALVEGVDQLFTDYQIK	[K].ALVEGVDQLFTDYQIK.[D]	1xTMTpro [K16]; 1xTMTpro [N-Term]	1xTMTpro [K16]; 1xTMTpro [N-Term]	0.000119319	9.41479e-05	1	1	2	P01031	P01031 [1441-1456]			Complement C5 OS=Homo sapiens OX=9606 GN=C5 PE=1 SV=4	C5	P01031	0	2447.37	16	86.4	134.5	84.8	110.3	83.2	93	178.3	77.7	74	74.8	107.9	72.8	148.9	141.1															High	1.369e-05	1.426e-05	7.79
ALVEMQDVVAELLR	[K].ALVEMQDVVAELLR.[T]	1xTMTpro [N-Term]	1xTMTpro [N-Term]	6.08113e-06	9.41479e-05	1	1	4	Q9C0H2	Q9C0H2 [317-330]			Protein tweety homolog 3 OS=Homo sapiens OX=9606 GN=TTYH3 PE=1 SV=3	TTYH3	Q9C0H2	0	1890.07	14	92.4	172.1	98.9	148	93.5	89.3	152.4	96.1	87.6	83.4	122.7	115.6	190.3	124	48.1	56.8	56.4	57.1	65.7	55.8	57.2	52.6	66.7	73	54.8	45.8	44		High	1.369e-05	5.618e-07	12.43
ALVEMQDVVAELLR	[K].ALVEMQDVVAELLR.[T]	1xTMTpro [N-Term]	1xTMTpro [N-Term]	0.00202351	0.000304521	1	1	4	Q9C0H2	Q9C0H2 [317-330]			Protein tweety homolog 3 OS=Homo sapiens OX=9606 GN=TTYH3 PE=1 SV=3	TTYH3	Q9C0H2	0	2037.1	14															235.9	263.8	196.7	200.9	289.3	814.4	220.4	283.8	441.6	247.9	208.5	185.3	246.7		High	3.138e-05	0.0003241	7.88
ALVEQGFTVPEIK	[K].ALVEQGFTVPEIK.[T]	1xTMTpro [K13]; 1xTMTpro [N-Term]	1xTMTpro [K13]; 1xTMTpro [N-Term]	7.20782e-08	9.41479e-05	1	1	36	P04114	P04114 [2579-2591]			Apolipoprotein B-100 OS=Homo sapiens OX=9606 GN=APOB PE=1 SV=2	APOB	P04114	0	2039.2	13	5098.3	5259	6408.3	2250	6812.8	1182.7	3363.7	1364.6	986.6	1757.5	2595.8	516.3	1534.2	3898.8	2432.9	4449.8	2930.3	6527.3	3406.1	2539.1	3264	3731.5	6540.8	6272.4	1931.7	1107.4	3892.3		High	1.369e-05	4.287e-09	11.9
ALVFQPVAELK	[R].ALVFQPVAELK.[D]	1xTMTpro [K11]; 1xTMTpro [N-Term]	1xTMTpro [K11]; 1xTMTpro [N-Term]	0.0129704	0.00138627	1	3	1	P08237	P08237 [717-727]			ATP-dependent 6-phosphofructokinase, muscle type OS=Homo sapiens OX=9606 GN=PFKM PE=1 SV=2	PFKM	P08237; A0A2R8Y891; F8VZI0	0	1823.13	11															21.7	18.7	37.5	22.1	28.4	36.4	68.8	26.5	34.5	45.7	23.3	19	26.5		High	0.0003079	0.003336	4.16
ALVFVDNHDNQR	[R].ALVFVDNHDNQR.[G]	1xTMTpro [N-Term]	1xTMTpro [N-Term]	8.59205e-07	9.41479e-05	1	3	1	P0DUB6	P0DUB6 [307-318]			Alpha-amylase 1A OS=Homo sapiens OX=9606 GN=AMY1A PE=1 SV=1	AMY1A	P0DUB6; P04746; P19961	0	1731.91	12	44.9	52	53.9	95.9	49.2	67.3	110	57.1	66.8	50.4	55.4	66.1	72.9	73.4															High	1.369e-05	6.542e-08	8.87
ALVGGAVGGLAGAASK	[K].ALVGGAVGGLAGAASK.[I]	1xTMTpro [K16]; 1xTMTpro [N-Term]	1xTMTpro [K16]; 1xTMTpro [N-Term]	0.000861618	0.000154398	1	1	1	Q96RL7	Q96RL7 [2908-2923]			Vacuolar protein sorting-associated protein 13A OS=Homo sapiens OX=9606 GN=VPS13A PE=1 SV=2	VPS13A	Q96RL7	0	1907.16	16															46.2	35.3	44.2	44.1	87.4	67.3	58.8	46.4	121.3	71.1	44.5	32.3	46.3		High	2.094e-05	0.0001096	6.63
ALVHERDEAAYGELR	[R].ALVHERDEAAYGELR.[A]	1xTMTpro [N-Term]	1xTMTpro [N-Term]	5.88151e-07	9.41479e-05	1	3	1	H0YM70	H0YM70 [178-192]			Proteasome activator complex subunit 2 OS=Homo sapiens OX=9606 GN=PSME2 PE=1 SV=1	PSME2	H0YM70; A0A087X1Z3; Q9UL46	1	2033.07	15																												NoQuanValues	High	1.369e-05	4.321e-08	14.41
ALVILAK	[R].ALVILAK.[G]	1xTMTpro [K7]; 1xTMTpro [N-Term]	1xTMTpro [K7]; 1xTMTpro [N-Term]	0.0521253	0.00389316	1	2	5	Q99497	Q99497 [6-12]			Parkinson disease protein 7 OS=Homo sapiens OX=9606 GN=PARK7 PE=1 SV=2	PARK7	K7ELW0; Q99497	0	1335.92	7	169.5	252	258.5	229.1	180.3	219.2	510.2	247.3	257.4	275.8	202.7	200.7	593.3	461.4	187.3	158.2	240.5	251.3	184.8	2022.4	281.3	298.4	223.5	227.1	206.1	311.3	267.4		High	0.001211	0.01579	4.83
ALVLELAK	[R].ALVLELAK.[Q]	1xTMTpro [K8]; 1xTMTpro [N-Term]	1xTMTpro [K8]; 1xTMTpro [N-Term]	0.0149039	0.00143217	1	1	2	P58166	P58166 [41-48]			Inhibin beta E chain OS=Homo sapiens OX=9606 GN=INHBE PE=1 SV=1	INHBE	P58166	0	1464.96	8	143	543.5	108.7	173	92.7	251.6	681.9	107.6	99.2	226.7	153.3	62.4	472.1	288.8	35.3	26.3	54.3	51.1	35.3	42.1	58.7	107.4	52.4	67.8	95	39	52.3		High	0.0003291	0.003887	4.83
ALVLIAFAQYLQQCPFEDHVK	[K].ALVLIAFAQYLQQCPFEDHVK.[L]	1xCarbamidomethyl [C14]; 1xTMTpro [K21]; 1xTMTpro [N-Term]	1xCarbamidomethyl [C14]; 1xTMTpro [K21]; 1xTMTpro [N-Term]	2.26675e-10	9.41479e-05	2	4	41	P02768; A0A0C4DGB6	P02768 [45-65]; A0A0C4DGB6 [45-65]			Albumin OS=Homo sapiens OX=9606 GN=ALB PE=1 SV=2;Albumin OS=Homo sapiens OX=9606 GN=ALB PE=1 SV=1	ALB	P02768; A0A0C4DGB6; A0A087WWT3; H7C013	0	3098.7	21	1037.8	3650.4	755.1	1112.7	646.3	681.6	1381	707.2	779.9	815.4	716.1	653.6	2194.7	1158.2	233.7	126.2	264.4	165.5	264.5	235.5	191.5	165.8	330.8	264.2	211.2	225.8	240.6	NotUnique	High	1.369e-05	7.598e-12	13.83
ALVQQMEQLR	[K].ALVQQMEQLR.[Q]	1xTMTpro [N-Term]	1xTMTpro [N-Term]	5.21264e-05	9.41479e-05	1	1	14	P06727	P06727 [317-326]			Apolipoprotein A-IV OS=Homo sapiens OX=9606 GN=APOA4 PE=1 SV=4	APOA4	P06727	0	1519.86	10	4453.1	951.9	1825.7	1207.5	2029	759	691.4	3442.2	533.1	601.4	948.9	550	761.8	1929.5	807	1686.1	885.3	751	664.8	633.6	1571.1	2202.5	1222.3	900.6	662.5	578.7	1115.6		High	1.369e-05	5.886e-06	9.08
ALVQQMEQLR	[K].ALVQQMEQLR.[Q]	1xTMTpro [N-Term]	1xTMTpro [N-Term]	0.00161471	0.000154398	1	1	41	P06727	P06727 [317-326]			Apolipoprotein A-IV OS=Homo sapiens OX=9606 GN=APOA4 PE=1 SV=4	APOA4	P06727	0	1666.89	10	5695.7	1605.3	2868.8	3034	3394.9	1734.6	1839.1	5564.2	1160.5	1021.2	1986	1055.5	1354.4	3313.8	2018.6	3782.1	1974.9	2047.7	2121.8	1895.9	3792	4595.4	3167.1	2412.1	1816.5	1283.7	2588.4		High	2.094e-05	0.0002405	9.99
ALVSAQWVAEALR	[R].ALVSAQWVAEALR.[A]	1xTMTpro [N-Term]	1xTMTpro [N-Term]	0.00100514	0.000154398	1	2	1	B1AH49	B1AH49 [9-21]			3-mercaptopyruvate sulfurtransferase OS=Homo sapiens OX=9606 GN=MPST PE=1 SV=1	MPST	B1AH49; P25325	0	1717.99	13	22.1	20.4	34.2	33.7	23.3	28.7	26.2	23.1	19.6	16.2	26.7	29	34.9	30.7															High	2.094e-05	0.0001313	7.28
ALVTVHVR	[R].ALVTVHVR.[D]	1xTMTpro [N-Term]	1xTMTpro [N-Term]	0.0110679	0.00120742	1	1	2	Q14574	Q14574 [456-463]			Desmocollin-3 OS=Homo sapiens OX=9606 GN=DSC3 PE=1 SV=3	DSC3	Q14574	0	1198.76	8	79.6	69.1	56.1	165.5	53.9	79	62.2	98.6	132.4	75.7	96.6	163.9	79.8	90.3															High	0.0002353	0.002797	4.93
ALWADSGIQNAYDR	[R].ALWADSGIQNAYDR.[R]	1xTMTpro [N-Term]	1xTMTpro [N-Term]	1.895e-05	9.41479e-05	1	1	1	Q14344	Q14344 [151-164]			Guanine nucleotide-binding protein subunit alpha-13 OS=Homo sapiens OX=9606 GN=GNA13 PE=1 SV=2	GNA13	Q14344	0	1883.96	14															123.5	84.1	68.3	107.4	124.2	425.2	93.4	104.8	179.8	119.7	75.9	65	98.9		High	1.369e-05	1.952e-06	9.18
ALWEDEGVR	[K].ALWEDEGVR.[A]	1xTMTpro [N-Term]	1xTMTpro [N-Term]	0.000556958	0.000154398	1	26	4	Q5JWF2	Q5JWF2 [795-803]			Guanine nucleotide-binding protein G(s) subunit alpha isoforms XLas OS=Homo sapiens OX=9606 GN=GNAS PE=1 SV=2	GNAS	A0A590UJJ0; Q5JWF2; A0A590UKB4; A0A590UJ22; A0A590UKA9; S4R3V9; B0AZR9; P63092; A0A590UJI6; A0A0A0MR13; A0A590UJC9; A0A590UKA4; A0A590UJR6; A0A7I2V5R6; A0A590UJB7; A0A590UJ58; S4R3E3; A0A590UJQ9; A0A590UJS2; Q5JWE9; A0A590UK28; A0A590UJF0; A0A590UJQ2; A0A590UJB0; A0A590UJY8; A0A590UJG5	0	1378.73	9	161.3	265.1	224.9	220	180.5	185.7	697.5	158.1	185.1	280.5	177	144.1	461.6	447.4	170.3	141.9	437.8	484.5	166.8	4676.1	407	649.6	213.9	468	300	228	423.8		High	2.094e-05	6.739e-05	7.03
ALYAQAR	[R].ALYAQAR.[A]	1xTMTpro [N-Term]	1xTMTpro [N-Term]	0.0740714	0.00597095	1	3	7	P19823	P19823 [140-146]			Inter-alpha-trypsin inhibitor heavy chain H2 OS=Homo sapiens OX=9606 GN=ITIH2 PE=1 SV=2	ITIH2	P19823; Q5T985; Q5T987	0	1096.64	7	518.9	1235	826.4	2870.4	1329.3	1395.7	806.7	1113.5	533.3	600.1	960.7	485.4	1165.2	1281.9	295.3	293.3	330.6	434.9	585.2	1408.9	542.6	486.6	631.5	393	190.2	1073	531.7		High	0.0017	0.02134	5.32
ALYDFEPENEGELGFK	[R].ALYDFEPENEGELGFK.[E]	1xTMTpro [K16]; 1xTMTpro [N-Term]	1xTMTpro [K16]; 1xTMTpro [N-Term]	0.00101601	0.000154398	1	1	1	Q99962	Q99962 [297-312]			Endophilin-A1 OS=Homo sapiens OX=9606 GN=SH3GL2 PE=1 SV=1	SH3GL2	Q99962	0	2466.27	16															34.2	32.7	33.5	27.5	37.8	53.2	38.6	34.3	51.4	44.4	44.6	30.7	34.1		High	2.094e-05	0.000133	6.37
ALYEAGER	[R].ALYEAGER.[R]	1xTMTpro [N-Term]	1xTMTpro [N-Term]	0.00521856	0.00063313	1	1	6	P04083	P04083 [205-212]			Annexin A1 OS=Homo sapiens OX=9606 GN=ANXA1 PE=1 SV=2	ANXA1	P04083	0	1212.65	8	62.1	79.6	83.4	146.8	64.8	93.9	153.7	88.9	129.4	78.1	82.6	100.9	130	189.1	213.8	197.7	368.2	474.4	251.8	3591.6	364.2	456	267.6	351.4	392.8	173.3	378.1		High	0.0001032	0.001133	7.55
ALYEQEIR	[R].ALYEQEIR.[D]	1xTMTpro [N-Term]	1xTMTpro [N-Term]	0.0110679	0.00120742	1	1	3	P07196	P07196 [137-144]			Neurofilament light polypeptide OS=Homo sapiens OX=9606 GN=NEFL PE=1 SV=3	NEFL	P07196	0	1325.74	8	127.3	93.3	228.8	150.5	161.6	171.2	284.8	163.1	163.7	73.6	139.6	152.7	139.6	213.6	282.1	304.5	282.5	213	259.4	410.6	283.5	333.4	297.8	238.7	340.1	248.8	240.6		High	0.0002353	0.002799	5.59
ALYFITPTSK	[K].ALYFITPTSK.[S]	1xTMTpro [K10]; 1xTMTpro [N-Term]	1xTMTpro [K10]; 1xTMTpro [N-Term]	0.00052038	0.000154398	1	1	2	O00186	O00186 [77-86]			Syntaxin-binding protein 3 OS=Homo sapiens OX=9606 GN=STXBP3 PE=1 SV=2	STXBP3	O00186	0	1749.04	10	77.4	153.2	103.3	157.2	93.4	114	361.4	90.9	108.8	153.9	115.2	86.6	278.7	240.5															High	2.094e-05	6.271e-05	7.56
ALYGTTSETATWR	[K].ALYGTTSETATWR.[R]	1xTMTpro [N-Term]	1xTMTpro [N-Term]	1.52037e-08	9.41479e-05	1	3	2	P08473	P08473 [397-409]			Neprilysin OS=Homo sapiens OX=9606 GN=MME PE=1 SV=2	MME	A0A7I2U302; A0A6Q8PFY6; P08473	0	1760.91	13	214.1	229.2	191.7	233.2	184.2	205.3	1252.8	170.3	136.4	220.4	182.9	77.1	260	333.5															High	1.369e-05	7.764e-10	12.79
ALYLQYTDETFR	[K].ALYLQYTDETFR.[T]	1xTMTpro [N-Term]	1xTMTpro [N-Term]	1.36393e-07	9.41479e-05	1	3	29	P00450	P00450 [70-81]			Ceruloplasmin OS=Homo sapiens OX=9606 GN=CP PE=1 SV=1	CP	E9PFZ2; P00450; D6RE86	0	1823.95	12	729.9	5018.8	844.1	1403.5	1514.4	1000.9	3490.6	646.9	1001.9	1509.5	748.8	529.4	3289.4	2184.4	1514.4	1105.2	1965	3481.9	1336.9	9697.9	2402.3	4762.9	1681.5	6217.9	2546.1	6089.9	3483.7		High	1.369e-05	8.66e-09	11.48
ALYLSDNDFEILPPDIGK	[R].ALYLSDNDFEILPPDIGK.[L]	1xTMTpro [K18]; 1xTMTpro [N-Term]	1xTMTpro [K18]; 1xTMTpro [N-Term]	1.56195e-06	9.41479e-05	1	1	1	Q15404	Q15404 [138-155]			Ras suppressor protein 1 OS=Homo sapiens OX=9606 GN=RSU1 PE=1 SV=3	RSU1	Q15404	0	2628.44	18															50.1	36.4	165.9	55.2	61.6	118.1	73.1	74.1	61.4	139.9	53.4	51.8	57.7		High	1.369e-05	1.261e-07	11.54
ALYTFEPR	[R].ALYTFEPR.[T]	1xTMTpro [N-Term]	1xTMTpro [N-Term]	0.0288155	0.00216281	1	1	2	Q92882	Q92882 [19-26]			Osteoclast-stimulating factor 1 OS=Homo sapiens OX=9606 GN=OSTF1 PE=1 SV=2	OSTF1	Q92882	0	1300.72	8															81.6	65.2	86.6	339.8	102.1	2151.2	364.3	279.8	118.3	140.9	111.3	77.1	212.8		High	0.0006285	0.008353	6.07
ALYWVNGQVPDGVSK	[K].ALYWVNGQVPDGVSK.[V]	1xTMTpro [K15]; 1xTMTpro [N-Term]	1xTMTpro [K15]; 1xTMTpro [N-Term]	1.6413e-08	9.41479e-05	1	2	88	P04114	P04114 [718-732]			Apolipoprotein B-100 OS=Homo sapiens OX=9606 GN=APOB PE=1 SV=2	APOB	A8MUN2; P04114	0	2241.25	15	10758.6	11847.1	13202.5	5900.4	13246.9	2403.6	6248.9	3028.9	2189	2451.8	5549	1283.2	3013.7	8262.8	4067.8	6812.3	4290.6	5783.9	5658.8	4106.3	5317.8	7201.4	10082.3	10449.3	3121.2	2166.5	6389.6		High	1.369e-05	8.427e-10	13.43
AMAAEAEASR	[R].AMAAEAEASR.[E]	1xTMTpro [N-Term]	1xTMTpro [N-Term]	0.000115069	9.41479e-05	1	1	9	P27105	P27105 [206-215]			Stomatin OS=Homo sapiens OX=9606 GN=STOM PE=1 SV=3	STOM	P27105	0	1310.67	10	905.5	553.5	887.8	544.2	489.3	454.1	834.6	521.6	416.3	648.8	471.9	330.1	1386	1100.4	201.2	220.5	344.9	257.8	181.9	1524.8	208.8	508.3	434.4	307.7	227.2	246.2	297.4		High	1.369e-05	1.373e-05	7.77
AMAAEAEASR	[R].AMAAEAEASR.[E]	1xTMTpro [N-Term]	1xTMTpro [N-Term]	0.00729291	0.000904615	1	1	6	P27105	P27105 [206-215]			Stomatin OS=Homo sapiens OX=9606 GN=STOM PE=1 SV=3	STOM	P27105	0	1457.7	10	401.6	271.6	427.3	303.3	254	274	411.4	337.5	350	308.2	269	332.1	651.8	521	147.8	152.9	221.5	205.9	123.7	1084.1	152.7	375.7	221.7	233	147	170.8	210.2		High	0.0001365	0.001725	7.09
AMAGLGQPLPQEELDAMIR	[R].AMAGLGQPLPQEELDAMIR.[E]	1xTMTpro [N-Term]	1xTMTpro [N-Term]	0.000799228	0.000154398	1	1	3	Q9NZT1	Q9NZT1 [106-124]			Calmodulin-like protein 5 OS=Homo sapiens OX=9606 GN=CALML5 PE=1 SV=2	CALML5	Q9NZT1	0	2638.3	19															182.8	130.7	264.9	118.3	153	199.7	178.3	118.6	153.2	261.3	153.6	111.7	137.7		High	2.094e-05	0.0001002	12.44
AMAGSVLLDK	[K].AMAGSVLLDK.[R]	1xTMTpro [K10]; 1xTMTpro [N-Term]	1xTMTpro [K10]; 1xTMTpro [N-Term]	0.000802093	0.000154398	1	4	2	E7EVJ5	E7EVJ5 [689-698]			Cytoplasmic FMR1-interacting protein OS=Homo sapiens OX=9606 GN=CYFIP2 PE=1 SV=1	CYFIP2	E7EW33; Q96F07; H7C229; E7EVJ5	0	1759.99	10															53.4	61.5	111.5	105.8	59.1	311.5	66.5	76.2	68.5	121.2	76.6	50.6	83.3		High	2.094e-05	0.0001006	11.77
AMAQEGLR	[R].AMAQEGLR.[E]	1xTMTpro [N-Term]	1xTMTpro [N-Term]	8.39116e-05	9.41479e-05	1	1	1	P55160	P55160 [919-926]			Nck-associated protein 1-like OS=Homo sapiens OX=9606 GN=NCKAP1L PE=1 SV=3	NCKAP1L	P55160	0	1179.65	8															46	42.9	45.3	78.4	49.2	418.2	64.8	48.4	56.9	67.7	43.8	25.7	63.4		High	1.369e-05	9.806e-06	11.45
AMAVEDIISR	[K].AMAVEDIISR.[V]	1xTMTpro [N-Term]	1xTMTpro [N-Term]	7.88871e-05	9.41479e-05	1	1	2	P07357	P07357 [413-422]			Complement component C8 alpha chain OS=Homo sapiens OX=9606 GN=C8A PE=1 SV=2	C8A	P07357	0	1408.78	10	118.8	486.7	141.8	160.8	122.6	116.3	271.1	108.2	78.1	125.9	142.2	68.4	223.7	192.7	94.6	88.7	147.5	146.3	108.7	209.6	114.2	311.3	153.5	248.7	126.9	84.2	146.1		High	1.369e-05	9.18e-06	8.57
AMAVEDIISR	[K].AMAVEDIISR.[V]	1xTMTpro [N-Term]	1xTMTpro [N-Term]	0.000668351	0.000154398	1	1	5	P07357	P07357 [413-422]			Complement component C8 alpha chain OS=Homo sapiens OX=9606 GN=C8A PE=1 SV=2	C8A	P07357	0	1555.81	10	71.4	171.3	77.8	144.3	88.1	91.8	157.2	91.7	60.9	62.2	90.1	67.3	115.1	127.6	310.3	365.9	486.5	604.9	402.8	720.8	498.2	843.3	475.5	852.9	412.8	291.1	501.2		High	2.094e-05	8.211e-05	11.32
AMDEIQPDLR	[R].AMDEIQPDLR.[E]	1xTMTpro [N-Term]	1xTMTpro [N-Term]	0.00032204	0.000154398	1	3	3	Q9UK41	Q9UK41 [149-158]			Vacuolar protein sorting-associated protein 28 homolog OS=Homo sapiens OX=9606 GN=VPS28 PE=1 SV=1	VPS28	E9PQR7; E9PM90; Q9UK41	0	1491.78	10	165.6	286.4	193.3	267.4	181.6	368	787.5	159.8	178.9	313.3	161.7	123.4	686.9	485.7	50.2	54.3	75.8	142.3	62.8	852.6	120.7	270.7	89	112.4	103.9	69.7	122.6		High	2.094e-05	3.896e-05	7.38
AMDEIQPDLR	[R].AMDEIQPDLR.[E]	1xTMTpro [N-Term]	1xTMTpro [N-Term]	0.049892	0.00385209	1	3	1	Q9UK41	Q9UK41 [149-158]			Vacuolar protein sorting-associated protein 28 homolog OS=Homo sapiens OX=9606 GN=VPS28 PE=1 SV=1	VPS28	E9PQR7; E9PM90; Q9UK41	0	1638.82	10															108.3	104	134.7	159.4	262	831.1	185	250.6	288.3	159.2	122.2	105.6	182.2		High	0.001193	0.0152	7.24
AMDQLAK	[K].AMDQLAK.[T]	1xTMTpro [K7]; 1xTMTpro [N-Term]	1xTMTpro [K7]; 1xTMTpro [N-Term]	0.0805444	0.00626952	1	1	1	Q15847	Q15847 [42-48]			Adipogenesis regulatory factor OS=Homo sapiens OX=9606 GN=ADIRF PE=1 SV=1	ADIRF	Q15847	0	1384.81	7															76.4	92.2	144.2	91.8	108.2	143.3	117.7	93.7	124.1	177.9	100.1	99.7	108.5		High	0.001791	0.02289	4.64
AMEAVAAQGK	[K].AMEAVAAQGK.[A]	1xTMTpro [K10]; 1xTMTpro [N-Term]	1xTMTpro [K10]; 1xTMTpro [N-Term]	1.895e-05	9.41479e-05	1	2	1	P18669	P18669 [242-251]			Phosphoglycerate mutase 1 OS=Homo sapiens OX=9606 GN=PGAM1 PE=1 SV=2	PGAM1	P18669; P15259	0	1583.91	10															80	92	107.3	136.8	89.2	1051.6	129.7	167.9	106.6	119.3	120.5	89.4	131.2		High	1.369e-05	1.957e-06	9.16
AMEAVAAQGK	[K].AMEAVAAQGK.[A]	1xTMTpro [K10]; 1xTMTpro [N-Term]	1xTMTpro [K10]; 1xTMTpro [N-Term]	6.22915e-05	9.41479e-05	1	2	4	P18669	P18669 [242-251]			Phosphoglycerate mutase 1 OS=Homo sapiens OX=9606 GN=PGAM1 PE=1 SV=2	PGAM1	P18669; P15259	0	1730.94	10	21	28.4	30	27.7	30.1	30.5	44.5	35	40.2	27	36.6	38.5	54.7	54.3	170.4	193.8	264	205.4	205.9	1363.6	245.2	282.2	231.8	255.9	238.1	174.4	255.2		High	1.369e-05	7.134e-06	12.74
AMGAAQVVVTDLSATR	[K].AMGAAQVVVTDLSATR.[L]	1xTMTpro [N-Term]	1xTMTpro [N-Term]	2.64567e-08	9.41479e-05	1	2	5	Q00796	Q00796 [194-209]			Sorbitol dehydrogenase OS=Homo sapiens OX=9606 GN=SORD PE=1 SV=4	SORD	Q00796; A0A6I8PIS1	0	1894.04	16	67.6	140.1	155.7	173.2	94.8	138.1	212.9	144.1	210.7	381.8	174.2	198	1114.1	345.2	36.5	31.2	30.3	27.9	41.9	63.7	46.7	43.6	48.7	61.9	26.2	41.3	38.6		High	1.369e-05	1.423e-09	12.84
AMGAAQVVVTDLSATR	[K].AMGAAQVVVTDLSATR.[L]	1xTMTpro [N-Term]	1xTMTpro [N-Term]	8.4369e-07	9.41479e-05	1	2	6	Q00796	Q00796 [194-209]			Sorbitol dehydrogenase OS=Homo sapiens OX=9606 GN=SORD PE=1 SV=4	SORD	Q00796; A0A6I8PIS1	0	2041.07	16	154.4	207.1	235.5	359.8	202.4	220.6	334.4	225.5	177.1	340.9	232	183.3	863.2	379.5	429.1	181	215.6	159.2	291.6	239	256.5	181.4	407	337.3	192.1	531.9	265.4		High	1.369e-05	6.426e-08	14.5
AMGEQAVALAR	[R].AMGEQAVALAR.[A]	1xTMTpro [N-Term]	1xTMTpro [N-Term]	2.80804e-05	9.41479e-05	1	5	3	P05165	P05165 [315-325]			Propionyl-CoA carboxylase alpha chain, mitochondrial OS=Homo sapiens OX=9606 GN=PCCA PE=1 SV=4	PCCA	A0A1B0GWA1; A0A1B0GUX9; A0A1B0GU58; A0A1B0GWI4; P05165	0	1567.83	11	41.1	31.4	49.3	52.3	33.9	47.1	70.9	56.1	76.5	125.9	48.8	69.2	330.5	115.2	100.2	96.2	129.1	187.9	91.2	451.4	123.2	222.9	100.7	554.8	70.3	1199.1	217.8		High	1.369e-05	2.999e-06	14.01
AMGEQAVALAR	[R].AMGEQAVALAR.[A]	1xTMTpro [N-Term]	1xTMTpro [N-Term]	4.07291e-06	9.41479e-05	1	5	2	P05165	P05165 [315-325]			Propionyl-CoA carboxylase alpha chain, mitochondrial OS=Homo sapiens OX=9606 GN=PCCA PE=1 SV=4	PCCA	A0A1B0GWA1; A0A1B0GUX9; A0A1B0GU58; A0A1B0GWI4; P05165	0	1420.79	11	29.9	76.3	63.9	125.1	42.3	63.6	91.8	62.7	56.1	180.3	61.9	59.3	392.9	123.4	50.6	65	97.4	164.3	53.7	331.3	108.4	172.9	68.4	539.3	57.3	1050.9	186.7		High	1.369e-05	3.62e-07	11.06
AMGIMNSFLNDIFER	[K].AMGIMNSFLNDIFER.[I]	1xTMTpro [N-Term]	1xTMTpro [N-Term]	0.0606584	0.00461085	1	2	3	Q6DN03	Q6DN03 [59-73]			Putative histone H2B type 2-C OS=Homo sapiens OX=9606 GN=H2BC20P PE=5 SV=3	H2BC20P	Q6DN03; Q6DRA6	0	2062.04	15	38.8	84.2	64.5	123.9	51.5	80.6	150.8	99.3	51.9	81.5	76.6	53.1	143.3	151.7															High	0.001376	0.01807	3.56
AMGIMNSFVNDIFER	[K].AMGIMNSFVNDIFER.[I]	1xTMTpro [N-Term]	1xTMTpro [N-Term]	2.0087e-05	9.41479e-05	2	15	186	Q5QNW6; Q8N257	Q5QNW6 [59-73]; Q8N257 [59-73]			Histone H2B type 2-F OS=Homo sapiens OX=9606 GN=H2BC18 PE=1 SV=3;Histone H2B type 3-B OS=Homo sapiens OX=9606 GN=H2BU1 PE=1 SV=3	H2BC18	Q16778; Q5QNW6; Q99879; P33778; P58876; Q93079; O60814; Q99880; P62807; P57053; Q8N257; P06899; P23527; U3KQK0; Q99877	0	2342.1	15	1512	5915.1	2230.3	3536.7	1593.7	4308.9	8194.8	1956.1	4753.1	4135.6	2585.4	5803.2	8917.6	9071.7	4788.3	4592.1	8930.2	7426.7	6039.1	35257.8	8866.6	9989.6	6397.3	10194.1	6601.1	80848.6	10964.3	NotUnique	High	1.369e-05	2.083e-06	12.9
AMGIMNSFVNDIFER	[K].AMGIMNSFVNDIFER.[I]	1xTMTpro [N-Term]	1xTMTpro [N-Term]	6.3068e-06	9.41479e-05	2	15	154	Q5QNW6; Q8N257	Q5QNW6 [59-73]; Q8N257 [59-73]			Histone H2B type 2-F OS=Homo sapiens OX=9606 GN=H2BC18 PE=1 SV=3;Histone H2B type 3-B OS=Homo sapiens OX=9606 GN=H2BU1 PE=1 SV=3	H2BC18	Q16778; Q5QNW6; Q99879; P33778; P58876; Q93079; O60814; Q99880; P62807; P57053; Q8N257; P06899; P23527; U3KQK0; Q99877	0	2195.06	15	1397.9	4682.6	1910.5	2631.8	1512.9	2538.5	7414.8	1792.2	3071.8	4341.5	2147.2	3586.3	9810.8	8940.8	2855.9	2578.2	4779.8	4695.2	3316	23671.7	4343.9	6390.3	3623.3	7338.3	3306.9	58338.8	6885	NotUnique	High	1.369e-05	5.842e-07	13.95
AMGIMNSFVNDIFER	[K].AMGIMNSFVNDIFER.[I]	1xTMTpro [N-Term]	1xTMTpro [N-Term]	1.86053e-06	9.41479e-05	2	15	15	Q5QNW6; Q8N257	Q5QNW6 [59-73]; Q8N257 [59-73]			Histone H2B type 2-F OS=Homo sapiens OX=9606 GN=H2BC18 PE=1 SV=3;Histone H2B type 3-B OS=Homo sapiens OX=9606 GN=H2BU1 PE=1 SV=3	H2BC18	Q16778; Q5QNW6; Q99879; P33778; P58876; Q93079; O60814; Q99880; P62807; P57053; Q8N257; P06899; P23527; U3KQK0; Q99877	0	2048.03	15	149.4	153.2	167.1	195.5	160.3	145.4	264	130.8	118.6	115.9	169.7	144.9	255.6	233.7	59.7	54	75.2	85.2	75.7	321.6	81.6	83.1	69.8	133.3	74.5	745.4	109.6	NotUnique	High	1.369e-05	1.532e-07	9.11
AMGNLQIDFADPSR	[K].AMGNLQIDFADPSR.[A]	1xTMTpro [N-Term]	1xTMTpro [N-Term]	1.13587e-08	9.41479e-05	1	1	7	P04899	P04899 [87-100]			Guanine nucleotide-binding protein G(i) subunit alpha-2 OS=Homo sapiens OX=9606 GN=GNAI2 PE=1 SV=3	GNAI2	P04899	0	1838.94	14	224.2	986.1	272.2	375.1	232.6	277.4	2640.4	185.8	489.4	826.9	272.9	214.8	1539.2	1214.3	237.4	189.1	207.8	674.8	210.7	4629.1	351.5	693.5	246.4	339.9	258.8	191.2	439.6		High	1.369e-05	5.638e-10	17
AMGNLQIDFADPSR	[K].AMGNLQIDFADPSR.[A]	1xTMTpro [N-Term]	1xTMTpro [N-Term]	1.21955e-05	9.41479e-05	1	1	10	P04899	P04899 [87-100]			Guanine nucleotide-binding protein G(i) subunit alpha-2 OS=Homo sapiens OX=9606 GN=GNAI2 PE=1 SV=3	GNAI2	P04899	0	1985.97	14	62.8	186.1	86.9	165.1	78.5	128.5	332.8	91.9	90.6	93.5	81.4	61	167.3	195.5	555.4	410.7	958.3	1023.7	830.7	5773.8	823.9	1052.3	962.8	1261.1	749.9	423.8	873.1		High	1.369e-05	1.208e-06	15.52
AMHDYNQAEMK	[R].AMHDYNQAEMK.[Q]	1xTMTpro [K11]; 1xTMTpro [N-Term]	1xTMTpro [K11]; 1xTMTpro [N-Term]	0.00657545	0.00063313	1	1	1	O75558	O75558 [142-152]			Syntaxin-11 OS=Homo sapiens OX=9606 GN=STX11 PE=1 SV=1	STX11	O75558	0	2093.01	11																												NoQuanValues	High	0.0001103	0.001517	6.05
AMIEVINHK	[R].AMIEVINHK.[C]	1xTMTpro [K9]; 1xTMTpro [N-Term]	1xTMTpro [K9]; 1xTMTpro [N-Term]	0.00398372	0.000440466	1	5	3	P29144	P29144 [313-321]			Tripeptidyl-peptidase 2 OS=Homo sapiens OX=9606 GN=TPP2 PE=1 SV=4	TPP2	A0A494C0U1; A0A494C0X4; A0A494C1B8; P29144; Q5VZU9	0	1810.02	9															157.6	134.5	167.1	131.5	157.9	205.7	185.2	164.1	165.6	245.1	132.1	426.2	145.7		High	6.778e-05	0.0007951	8
AMIEVINHK	[R].AMIEVINHK.[C]	1xTMTpro [K9]; 1xTMTpro [N-Term]	1xTMTpro [K9]; 1xTMTpro [N-Term]	0.00760172	0.000974375	1	5	1	P29144	P29144 [313-321]			Tripeptidyl-peptidase 2 OS=Homo sapiens OX=9606 GN=TPP2 PE=1 SV=4	TPP2	A0A494C0U1; A0A494C0X4; A0A494C1B8; P29144; Q5VZU9	0	1662.99	9	27.4	63.4	37.3	146.5	34.4	69.6	128.2	43.2	32.6	57.6	40.4	29.6	128.2	91.1															High	0.000163	0.00182	5.11
AMISSPPFR	[K].AMISSPPFR.[A]	1xTMTpro [N-Term]	1xTMTpro [N-Term]	0.0251188	0.00210391	1	1	1	Q9BXR6	Q9BXR6 [547-555]			Complement factor H-related protein 5 OS=Homo sapiens OX=9606 GN=CFHR5 PE=1 SV=1	CFHR5	Q9BXR6	0	1309.73	9	98.1	215.4	170.4	203	107.5	117.2	321.7	110.1	134.1	99.2	157	116.2	157.4	178.1															High	0.0005721	0.007153	5.79
AMLSANIR	[R].AMLSANIR.[Q]	1xTMTpro [N-Term]	1xTMTpro [N-Term]	0.0234712	0.0019452	1	2	1	A0A087WVQ6	A0A087WVQ6 [673-680]			Clathrin heavy chain OS=Homo sapiens OX=9606 GN=CLTC PE=1 SV=1	CLTC	A0A087WVQ6; Q00610	0	1179.68	8	80.4	71.3	91.6	76	72.7	68.6	183.6	70.6	71.3	142.9	77.4	71	330.9	152.8															High	0.0005262	0.006613	5.98
AMLSANIR	[R].AMLSANIR.[Q]	1xTMTpro [N-Term]	1xTMTpro [N-Term]	0.0328621	0.00231879	1	2	2	A0A087WVQ6	A0A087WVQ6 [673-680]			Clathrin heavy chain OS=Homo sapiens OX=9606 GN=CLTC PE=1 SV=1	CLTC	A0A087WVQ6; Q00610	0	1326.72	8																												NoQuanValues	High	0.0007165	0.009736	8.21
AMLSTGFK	[K].AMLSTGFK.[I]	1xTMTpro [K8]; 1xTMTpro [N-Term]	1xTMTpro [K8]; 1xTMTpro [N-Term]	0.000564979	0.000154398	2	3	4	P31327; P27708	P31327 [1349-1356]; P27708 [1302-1309]			Carbamoyl-phosphate synthase [ammonia], mitochondrial OS=Homo sapiens OX=9606 GN=CPS1 PE=1 SV=2;CAD protein OS=Homo sapiens OX=9606 GN=CAD PE=1 SV=3	CPS1	P31327; P27708; F8VPD4	0	1462.86	8	43	126.5	61.4	150.1	57	74.5	165.2	75.4	459.9	206.8	93.3	451	519.5	368.5	113.8	114	154.5	82.8	103	157.9	126.3	103.4	144.8	210.3	68.3	1734.9	173.5	NotUnique	High	2.094e-05	6.846e-05	8.56
AMMLLGQVK	[K].AMMLLGQVK.[Y]	1xTMTpro [K9]; 1xTMTpro [N-Term]	1xTMTpro [K9]; 1xTMTpro [N-Term]	9.49375e-05	9.41479e-05	1	1	6	P11597	P11597 [65-73]			Cholesteryl ester transfer protein OS=Homo sapiens OX=9606 GN=CETP PE=1 SV=2	CETP	P11597	0	1598.96	9	523.3	873.4	1055.6	2139.3	588.2	458.6	1014.8	498.2	323.5	333.5	1286.2	239.8	578	1121.7	142.2	108.7	106.3	143.7	399.5	213.1	189.1	106.8	222.1	129.1	83.3	86.8	173.3		High	1.369e-05	1.119e-05	7.91
AMMLLGQVK	[K].AMMLLGQVK.[Y]	1xTMTpro [K9]; 1xTMTpro [N-Term]	1xTMTpro [K9]; 1xTMTpro [N-Term]	0.0356663	0.00255077	1	1	2	P11597	P11597 [65-73]			Cholesteryl ester transfer protein OS=Homo sapiens OX=9606 GN=CETP PE=1 SV=2	CETP	P11597	0	1746	9	37.9	40.7	71	92.8	57.3	50.7	78.5	53.9	55.5	27.7	72.1	61.4	45.2	84.5	129.7	100	92.6	109.1	258.8	168.2	119.7	92.7	200	128	79.2	72.8	153.3		High	0.0007818	0.01069	6.75
AMNNSWHPECFR	[K].AMNNSWHPECFR.[C]	1xCarbamidomethyl [C10]; 1xTMTpro [N-Term]	1xCarbamidomethyl [C10]; 1xTMTpro [N-Term]	0.12324	0.00901178	1	3	1	P48059	P48059 [85-96]			LIM and senescent cell antigen-like-containing domain protein 1 OS=Homo sapiens OX=9606 GN=LIMS1 PE=1 SV=4	LIMS1	P48059; A0A0J9YXC7; C9JF46	0	1999.89	12																												NoQuanValues	High	0.002642	0.03428	5.08
AMSIGAR	[R].AMSIGAR.[S]	1xTMTpro [N-Term]	1xTMTpro [N-Term]	0.0944162	0.00730218	1	2	3	P25786	P25786 [158-164]			Proteasome subunit alpha type-1 OS=Homo sapiens OX=9606 GN=PSMA1 PE=1 SV=1	PSMA1	P25786; F5GX11	0	1009.58	7	413.4	413.3	545.1	529.8	765	677.7	673.9	457.9	528.3	897	432.1	461.2	2093.3	994.1	245.3	189.1	247.1	411.2	379.9	904.4	529.1	468.3	291.9	303.1	141.3	1479.1	370.2		High	0.002109	0.02623	4.17
AMSQDGASQFQEVIR	[K].AMSQDGASQFQEVIR.[Q]	1xTMTpro [N-Term]	1xTMTpro [N-Term]	4.61369e-10	9.41479e-05	1	3	3	Q16851	Q16851 [11-25]			UTP--glucose-1-phosphate uridylyltransferase OS=Homo sapiens OX=9606 GN=UGP2 PE=1 SV=5	UGP2	E7EUC7; Q16851; C9J6Q0	0	1970.99	15	16.2	59.5	35.9	63.9	23.9	39	44	36.6	24.8	62.8	29.1	26.5	164.5	61.8	445.2	138.1	166	208.8	178.8	1892.1	141.1	461	202.4	163.3	113.8	878.9	390.8		High	1.369e-05	1.66e-11	13.79
AMSQDGASQFQEVIR	[K].AMSQDGASQFQEVIR.[Q]	1xTMTpro [N-Term]	1xTMTpro [N-Term]	3.62294e-05	9.41479e-05	1	3	10	Q16851	Q16851 [11-25]			UTP--glucose-1-phosphate uridylyltransferase OS=Homo sapiens OX=9606 GN=UGP2 PE=1 SV=5	UGP2	E7EUC7; Q16851; C9J6Q0	0	2118.03	15	185.2	627.6	282	607.4	211	310.7	484.9	391	339.7	717.1	290	354	1862.4	729.2	478.2	216.8	434.5	278.5	254.7	2184.4	279.6	586.4	240.3	263.3	179.4	1173.7	484		High	1.369e-05	3.958e-06	11.25
AMWPDGQQDITEVTK	[R].AMWPDGQQDITEVTK.[R]	1xTMTpro [K15]; 1xTMTpro [N-Term]	1xTMTpro [K15]; 1xTMTpro [N-Term]	0.00497228	0.00063313	1	2	3	B0I1T2	B0I1T2 [557-571]			Unconventional myosin-Ig OS=Homo sapiens OX=9606 GN=MYO1G PE=1 SV=2	MYO1G	A0A3B3IU30; B0I1T2	0	2474.26	15															140.2	99.5	98.9	161.3	146	722.8	157.1	179.4	181.5	163.5	113.9	63.2	159.8		High	9.473e-05	0.001062	7.15
AMYSIDINDVQDQCSCCSPTR	[K].AMYSIDINDVQDQCSCCSPTR.[T]	3xCarbamidomethyl [C14; C16; C17]; 1xTMTpro [N-Term]	3xCarbamidomethyl [C14; C16; C17]; 1xTMTpro [N-Term]	3.36977e-11	9.41479e-05	1	1	10	P04275	P04275 [2758-2778]			von Willebrand factor OS=Homo sapiens OX=9606 GN=VWF PE=1 SV=4	VWF	P04275	0	2824.23	21	71.2	806.7	139.1	310.7	116.2	230.1	1299.4	119.9	143.8	289.6	131.8	77.4	688.9	533.2	236.8	192.4	617.8	215.4	297.2	286.1	379.6	420.6	367.4	908	780.2	433.6	377		High	1.369e-05	9.34e-13	16.09
AMYSIDINDVQDQCSCCSPTR	[K].AMYSIDINDVQDQCSCCSPTR.[T]	3xCarbamidomethyl [C14; C16; C17]; 1xTMTpro [N-Term]	3xCarbamidomethyl [C14; C16; C17]; 1xTMTpro [N-Term]	5.88151e-07	9.41479e-05	1	1	17	P04275	P04275 [2758-2778]			von Willebrand factor OS=Homo sapiens OX=9606 GN=VWF PE=1 SV=4	VWF	P04275	0	2971.27	21	114.7	437.1	190.1	324	149.1	253	713.2	501.6	151.8	208.2	164.8	116.5	405.9	429.8	283.9	271.8	837.7	335.9	378.6	526.9	648.8	559.3	358.2	1222.2	1134.2	552.3	525.7		High	1.369e-05	4.313e-08	14.69
ANACNSVIK	[R].ANACNSVIK.[Q]	1xCarbamidomethyl [C4]; 1xTMTpro [K9]; 1xTMTpro [N-Term]	1xCarbamidomethyl [C4]; 1xTMTpro [K9]; 1xTMTpro [N-Term]	1.95102e-05	9.41479e-05	1	2	1	P16615	P16615 [468-476]			Sarcoplasmic/endoplasmic reticulum calcium ATPase 2 OS=Homo sapiens OX=9606 GN=ATP2A2 PE=1 SV=1	ATP2A2	H7C5W9; P16615	0	1584.9	9	42.4	75.4	88.9	59.2	67.2	52.5	114.3	66.7	64.1	34.7	57.2	60.4	54.6	88.8															High	1.369e-05	2.02e-06	9.92
ANAQAAALYK	[K].ANAQAAALYK.[-VM]	1xTMTpro [K10]; 1xTMTpro [N-Term]	1xTMTpro [K10]; 1xTMTpro [N-Term]	2.06493e-08	9.41479e-05	1	3	1	P40121	P40121 [244-253]			Macrophage-capping protein OS=Homo sapiens OX=9606 GN=CAPG PE=1 SV=2	CAPG	E7ENU9; P40121; H7C0X8	0	1628.96	10															48.5	44.7	122.9	76.2	81.9	599.5	88.6	96.6	109.5	69.9	61.7	54.6	83		High	1.369e-05	1.087e-09	16.6
ANATEFGLASGVFTR	[R].ANATEFGLASGVFTR.[D]	1xTMTpro [N-Term]	1xTMTpro [N-Term]	1.51598e-07	9.41479e-05	1	1	2	O75891	O75891 [827-841]			Cytosolic 10-formyltetrahydrofolate dehydrogenase OS=Homo sapiens OX=9606 GN=ALDH1L1 PE=1 SV=2	ALDH1L1	O75891	0	1844.98	15	91.4	87.5	149.7	170.2	101.4	102.2	203.3	98.4	110.5	121.1	112.4	92.4	257.5	168	60.1	48.7	53.7	54.5	52.3	86	58.7	112.4	69.5	80.9	57.6	321.1	75.6		High	1.369e-05	9.706e-09	16.34
ANDDIIVNWVNR	[K].ANDDIIVNWVNR.[T]	1xTMTpro [N-Term]	1xTMTpro [N-Term]	0.117177	0.00866845	1	2	1	A0A0A0MSQ0	A0A0A0MSQ0 [506-517]			Plastin-3 OS=Homo sapiens OX=9606 GN=PLS3 PE=1 SV=1	PLS3	A0A0A0MSQ0; P13797	0	1732.93	12																												NoQuanValues	High	0.002484	0.03239	4.42
ANDHGYDNFR	[K].ANDHGYDNFR.[S]	1xTMTpro [N-Term]	1xTMTpro [N-Term]	0.0195649	0.00176817	1	1	1	P24530	P24530 [425-434]			Endothelin receptor type B OS=Homo sapiens OX=9606 GN=EDNRB PE=1 SV=1	EDNRB	P24530	0	1512.72	10																												NoQuanValues	High	0.0004197	0.005322	4.65
ANDQAVPIETR	[K].ANDQAVPIETR.[R]	1xTMTpro [N-Term]	1xTMTpro [N-Term]	0.000236345	0.000154398	1	2	1	Q6V0I7	Q6V0I7 [1498-1508]			Protocadherin Fat 4 OS=Homo sapiens OX=9606 GN=FAT4 PE=1 SV=2	FAT4	Q6V0I7; A0A6Q8JR05	0	1517.82	11															44.2	50.8	66.3	53.3	98.1	88.7	50.7	75.1	51.8	68.2	44.2	67.4	53.7		High	2.094e-05	2.879e-05	10.41
ANDTTFGLAAGVFTR	[R].ANDTTFGLAAGVFTR.[D]	1xTMTpro [N-Term]	1xTMTpro [N-Term]	1.80966e-09	9.41479e-05	1	1	6	P49189	P49189 [412-426]			4-trimethylaminobutyraldehyde dehydrogenase OS=Homo sapiens OX=9606 GN=ALDH9A1 PE=1 SV=3	ALDH9A1	P49189	0	1844.98	15	57.4	81.2	98.4	131.7	53.3	146.9	190.2	88.6	93.9	152.6	93.2	75.8	428	183	64.6	57.2	84.6	77.1	66.5	254.5	83.6	85.2	79.3	106.4	73.8	98.4	69		High	1.369e-05	7.466e-11	17
ANEGTVGVSAATER	[K].ANEGTVGVSAATER.[S]	1xTMTpro [N-Term]	1xTMTpro [N-Term]	1.30935e-08	9.41479e-05	1	1	14	P05186	P05186 [123-136]			Alkaline phosphatase, tissue-nonspecific isozyme OS=Homo sapiens OX=9606 GN=ALPL PE=1 SV=4	ALPL	P05186	0	1665.87	14	114	1057	140	198	131.1	207.3	1296.9	115.5	293.9	590.7	161.7	206.4	689.9	690.9	122.1	169.3	233.6	546.6	195.4	989.6	246.4	371	265.4	961.5	316.2	188.2	295.8		High	1.369e-05	6.565e-10	11.9
ANELLINVK	[K].ANELLINVK.[Y]	1xTMTpro [K9]; 1xTMTpro [N-Term]	1xTMTpro [K9]; 1xTMTpro [N-Term]	3.00914e-05	9.41479e-05	1	1	22	204	204 [31-39]			ADH1_YEAST		204	0	1622.01	9	2502.4	1398.7	1329	1151.2	1427.8	2349.6	1783.4	1773	1786	905.2	1214.1	1822.8	1331.8	2352.8	2706.4	2807	3455.8	3025.4	3521.9	3856.2	5552.5	4126.4	2958.8	3048.6	4005	3305.2	3296.7		High	1.369e-05	3.234e-06	10.73
ANFENLAK	[R].ANFENLAK.[E]	1xTMTpro [K8]; 1xTMTpro [N-Term]	1xTMTpro [K8]; 1xTMTpro [N-Term]	0.000170773	9.41479e-05	1	2	2	Q14247	Q14247 [352-359]			Src substrate cortactin OS=Homo sapiens OX=9606 GN=CTTN PE=1 SV=2	CTTN	Q14247; H0YCD9	0	1514.88	8	146.8	105.2	172	181.8	126.5	106.2	199.7	195.2	131.1	96.2	124.9	96.4	175.6	215.4	58.5	53.9	100.5	56.1	59.9	163	80.8	70.5	70.4	75.2	77.4	65	59.3		High	1.369e-05	2.07e-05	9.93
ANGTTVLVGMPAGAK	[R].ANGTTVLVGMPAGAK.[C]	1xTMTpro [K15]; 1xTMTpro [N-Term]	1xTMTpro [K15]; 1xTMTpro [N-Term]	4.08779e-11	9.41479e-05	1	1	24	204	204 [262-276]			ADH1_YEAST		204	0	1995.16	15	1661.6	1380.2	1297.1	1171.5	1267.6	2309.6	1881.2	1673.6	1688.1	883.1	1079	1497.5	1289.1	2232.1	1673.4	1769.3	2338.8	1582.5	2046.5	2441.3	3053.2	2580.1	1741.6	2156.4	2256.3	1905.4	1942.1		High	1.369e-05	1.156e-12	17
ANGTTVLVGMPAGAK	[R].ANGTTVLVGMPAGAK.[C]	1xTMTpro [K15]; 1xTMTpro [N-Term]	1xTMTpro [K15]; 1xTMTpro [N-Term]	9.9043e-07	9.41479e-05	1	1	26	204	204 [262-276]			ADH1_YEAST		204	0	2142.19	15	1419.9	1012.3	945.8	900.8	945.9	1808.3	1277	1327.5	1203.8	681.3	862.2	1445.6	1008.8	1676.2	1140	1089.3	1551.6	1157.9	1528.6	1512	2148.5	1769.9	1416	1628.5	1838.4	1317.7	1385.4		High	1.369e-05	7.642e-08	13.16
ANGVLEAR	[K].ANGVLEAR.[Q]	1xTMTpro [N-Term]	1xTMTpro [N-Term]	0.0054958	0.00063313	1	2	1	Q8IWA5	Q8IWA5 [211-218]			Choline transporter-like protein 2 OS=Homo sapiens OX=9606 GN=SLC44A2 PE=1 SV=3	SLC44A2	K7ESF5; Q8IWA5	0	1133.66	8	43.2	114	98.9	137.4	78.2	91.6	209.4	64	94.8	120.7	88.2	78.5	209.4	186.2															High	0.0001103	0.00121	6.35
ANHEEVLAAGK	[K].ANHEEVLAAGK.[Q]	1xTMTpro [K11]; 1xTMTpro [N-Term]	1xTMTpro [K11]; 1xTMTpro [N-Term]	2.93406e-06	9.41479e-05	1	1	2	P00491	P00491 [255-265]			Purine nucleoside phosphorylase OS=Homo sapiens OX=9606 GN=PNP PE=1 SV=2	PNP	P00491	0	1747	11															100.5	107.1	164	126.7	141.4	1159.5	214.3	185.2	155.5	144	159.4	82.6	161.5		High	1.369e-05	2.527e-07	10.61
ANHPMDAEVTK	[K].ANHPMDAEVTK.[A]	1xTMTpro [K11]; 1xTMTpro [N-Term]	1xTMTpro [K11]; 1xTMTpro [N-Term]	1.01973e-06	9.41479e-05	1	1	1	O95782	O95782 [895-905]			AP-2 complex subunit alpha-1 OS=Homo sapiens OX=9606 GN=AP2A1 PE=1 SV=3	AP2A1	O95782	0	1820.98	11																												NoQuanValues	High	1.369e-05	7.888e-08	13.08
ANIGDAQAMGQRPITFLR	[R].ANIGDAQAMGQRPITFLR.[Q]	1xTMTpro [N-Term]	1xTMTpro [N-Term]	3.72997e-05	9.41479e-05	1	1	1	P24298	P24298 [66-83]			Alanine aminotransferase 1 OS=Homo sapiens OX=9606 GN=GPT PE=1 SV=3	GPT	P24298	0	2410.27	18																												NoQuanValues	High	1.369e-05	4.095e-06	8.85
ANINIEK	[K].ANINIEK.[A]	1xTMTpro [K7]; 1xTMTpro [N-Term]	1xTMTpro [K7]; 1xTMTpro [N-Term]	0.0517117	0.00389316	1	1	5	P61026	P61026 [155-161]			Ras-related protein Rab-10 OS=Homo sapiens OX=9606 GN=RAB10 PE=1 SV=1	RAB10	P61026	0	1409.86	7	245.2	381.4	290.6	330.1	229.9	241.1	861.7	196.4	246.2	367.2	253.8	164.8	656.1	697.2	476.1	504.4	609.4	793.7	599.3	6913.2	719.2	1215.2	758.4	629.9	441	390.6	763.6		High	0.001211	0.01569	5
ANINVENAFFTLAR	[K].ANINVENAFFTLAR.[D]	1xTMTpro [N-Term]	1xTMTpro [N-Term]	5.74571e-09	9.41479e-05	1	1	6	P61006	P61006 [154-167]			Ras-related protein Rab-8A OS=Homo sapiens OX=9606 GN=RAB8A PE=1 SV=1	RAB8A	P61006	0	1884.03	14	63	142.3	73.2	126.2	65.2	91.3	392.5	65	81.4	124.3	68.9	57.4	246.8	218.2	47.3	51.7	81.3	75.4	55.1	312.4	72.9	91.9	60.9	100.2	55	54.5	70.5		High	1.369e-05	2.654e-10	17
ANIPIMDTGENPEVPFPR	[K-].ANIPIMDTGENPEVPFPR.[D]	1xTMTpro [N-Term]	1xTMTpro [N-Term]	5.67102e-07	9.41479e-05	1	6	1	Q93050	Q93050 [75-92]			V-type proton ATPase 116 kDa subunit a1 OS=Homo sapiens OX=9606 GN=ATP6V0A1 PE=1 SV=3	ATP6V0A1	K7ELZ6; K7EN36; B7Z2A9; K7EM24; B7Z641; Q93050	0	2448.22	18																												NoQuanValues	High	1.369e-05	4.147e-08	14.48
ANIPIMDTGENPEVPFPR	[K-].ANIPIMDTGENPEVPFPR.[D]	1xTMTpro [N-Term]	1xTMTpro [N-Term]	0.00015432	9.41479e-05	1	6	1	Q93050	Q93050 [75-92]			V-type proton ATPase 116 kDa subunit a1 OS=Homo sapiens OX=9606 GN=ATP6V0A1 PE=1 SV=3	ATP6V0A1	K7ELZ6; K7EN36; B7Z2A9; K7EM24; B7Z641; Q93050	0	2301.19	18	71	53.8	98.2	127.6	74.3	105.7	139.4	92.6	56	62.4	99.1	52.9	118.5	125.3															High	1.369e-05	1.869e-05	8.46
ANIQAVSLK	[R].ANIQAVSLK.[I]	1xTMTpro [K9]; 1xTMTpro [N-Term]	1xTMTpro [K9]; 1xTMTpro [N-Term]	2.73738e-05	9.41479e-05	1	3	3	M0R1T5	M0R1T5 [43-51]			Charged multivesicular body protein 2a (Fragment) OS=Homo sapiens OX=9606 GN=CHMP2A PE=1 SV=1	CHMP2A	M0R1T5; O43633; M0R1L7	0	1551.97	9	35.1	56.8	54.1	65.5	46.5	94	203.1	57.4	51.8	71.9	58.4	53.1	143.3	123.4	110.7	77.6	223.4	168.1	116	671.4	179.1	168.1	115.4	208.1	134.1	87	137.9		High	1.369e-05	2.925e-06	10.16
ANITAIR	[R].ANITAIR.[R]	1xTMTpro [N-Term]	1xTMTpro [N-Term]	0.133624	0.0099707	1	2	1	P49368	P49368 [307-313]			T-complex protein 1 subunit gamma OS=Homo sapiens OX=9606 GN=CCT3 PE=1 SV=4	CCT3	B4DUR8; P49368	0	1062.66	7															114.1	157.6	126.2	116.3	116.1	767.8	293.2	254.5	166.8	313.5	110.8	124.2	150.8		High	0.002924	0.03748	3.93
ANKPGDVVR	[K].ANKPGDVVR.[A]	1xTMTpro [K3]; 1xTMTpro [N-Term]	1xTMTpro [K3]; 1xTMTpro [N-Term]	0.133113	0.0099707	1	1	2	P28838	P28838 [343-351]			Cytosol aminopeptidase OS=Homo sapiens OX=9606 GN=LAP3 PE=1 SV=3	LAP3	P28838	0	1563.95	9	62.7	134.1	92.5	82.1	67	62.1	126.6	66.8	358	158.3	97.8	337.3	411.9	383.2	47.6	54.8	214.3	64.2	70.7	204.5	76.5	81.5	69.1	185.6	74.8	540.9	89.7		High	0.002924	0.03746	4.82
ANLCTLAEK	[K].ANLCTLAEK.[I]	1xCarbamidomethyl [C4]; 1xTMTpro [K9]; 1xTMTpro [N-Term]	1xCarbamidomethyl [C4]; 1xTMTpro [K9]; 1xTMTpro [N-Term]	8.18052e-05	9.41479e-05	1	1	4	P25445	P25445 [301-309]			Tumor necrosis factor receptor superfamily member 6 OS=Homo sapiens OX=9606 GN=FAS PE=1 SV=1	FAS	P25445	0	1627.93	9	42.4	110.2	66.4	93	60.5	72.7	169.1	53.5	50.2	78.2	54.8	36.7	155.7	130.7	170.6	106.9	172	245.1	151.6	1473.6	165.9	246.4	221	220.5	141.6	117.8	204		High	1.369e-05	9.569e-06	8.36
ANLEIMTK	[K].ANLEIMTK.[R]	1xTMTpro [K8]; 1xTMTpro [N-Term]	1xTMTpro [K8]; 1xTMTpro [N-Term]	0.0020091	0.000233778	1	3	3	P01903	P01903 [93-100]			HLA class II histocompatibility antigen, DR alpha chain OS=Homo sapiens OX=9606 GN=HLA-DRA PE=1 SV=2	HLA-DRA	P01903; A0A0G2JH46; Q30118	0	1527.91	8	190.2	182.4	307.9	388.5	226.2	184.7	418	168.8	166.3	283.1	246.9	120.2	598.3	525.9															High	2.094e-05	0.000321	7.18
ANLEIMTK	[K].ANLEIMTK.[R]	1xTMTpro [K8]; 1xTMTpro [N-Term]	1xTMTpro [K8]; 1xTMTpro [N-Term]	0.0167849	0.00147948	1	3	3	P01903	P01903 [93-100]			HLA class II histocompatibility antigen, DR alpha chain OS=Homo sapiens OX=9606 GN=HLA-DRA PE=1 SV=2	HLA-DRA	P01903; A0A0G2JH46; Q30118	0	1674.94	8															146.3	109	137.9	185.1	184.2	1390	432.2	216.6	150.3	215.8	141.5	100.7	212.9		High	0.00035	0.004445	8.01
ANLISEDIESAISDSK	[K].ANLISEDIESAISDSK.[G]	1xTMTpro [K16]; 1xTMTpro [N-Term]	1xTMTpro [K16]; 1xTMTpro [N-Term]	3.47209e-10	9.41479e-05	1	4	4	Q12929	Q12929 [173-188]			Epidermal growth factor receptor kinase substrate 8 OS=Homo sapiens OX=9606 GN=EPS8 PE=1 SV=1	EPS8	Q12929; A0A2R8Y4W2; A0A2R8YE63; F5H0R8	0	2300.25	16	134.7	131.1	123.2	149	122.4	123.9	1090.3	131.3	119.6	161.8	119.4	74.2	155.5	248.5															High	1.369e-05	1.214e-11	17
ANLLHDR	[K].ANLLHDR.[L]	1xTMTpro [N-Term]	1xTMTpro [N-Term]	0.122289	0.00901178	1	2	1	Q14156	Q14156 [771-777]			Protein EFR3 homolog A OS=Homo sapiens OX=9606 GN=EFR3A PE=1 SV=2	EFR3A	Q14156; A0A1B0GUZ7	0	1142.66	7																												NoQuanValues	High	0.002616	0.03396	4.02
ANLPQSFQVDTSK	[R].ANLPQSFQVDTSK.[A]	1xTMTpro [K13]; 1xTMTpro [N-Term]	1xTMTpro [K13]; 1xTMTpro [N-Term]	7.80367e-09	9.41479e-05	1	2	7	P21333	P21333 [1465-1477]			Filamin-A OS=Homo sapiens OX=9606 GN=FLNA PE=1 SV=4	FLNA	P21333; Q60FE5	0	2043.14	13	420	618.2	699.7	563	534.4	520.4	883.6	463.6	419.5	404	405.9	296.8	711.6	938.2	245.7	118	262.4	180.3	151.6	1348.7	210.1	335.3	199.1	192.3	180.8	94.8	195.5		High	1.369e-05	3.719e-10	16.77
ANLQIDQINTDLNLER	[K].ANLQIDQINTDLNLER.[S]	1xTMTpro [N-Term]	1xTMTpro [N-Term]	7.92423e-08	9.41479e-05	1	1	4	P35579	P35579 [1755-1770]			Myosin-9 OS=Homo sapiens OX=9606 GN=MYH9 PE=1 SV=4	MYH9	P35579	0	2174.17	16	117.6	105.7	147.9	206.4	157.7	229.7	300.9	167	108.9	171.7	136	93.5	377.6	386.5	714.3	160.4	455.5	244.6	206.4	2715.1	1532.4	369.4	528	368.9	221.4	139.8	371.9		High	1.369e-05	4.765e-09	14.4
ANLQSVPHASASRPR	[R].ANLQSVPHASASRPR.[V]	1xTMTpro [N-Term]	1xTMTpro [N-Term]	0.0113432	0.00126866	1	1	1	O14791	O14791 [291-305]			Apolipoprotein L1 OS=Homo sapiens OX=9606 GN=APOL1 PE=1 SV=5	APOL1	O14791	0	1895.05	15																												NoQuanValues	High	0.000252	0.002873	4.41
ANNHQQQQGLQDSSSK	[R].ANNHQQQQGLQDSSSK.[C]	1xTMTpro [K16]; 1xTMTpro [N-Term]	1xTMTpro [K16]; 1xTMTpro [N-Term]	0.0681107	0.00555511	1	1	1	Q8WVV4	Q8WVV4 [382-397]			Protein POF1B OS=Homo sapiens OX=9606 GN=POF1B PE=1 SV=3	POF1B	Q8WVV4	0	2378.23	16																												NoQuanValues	High	0.001571	0.01992	4.53
ANNIDYTVHSVR	[K].ANNIDYTVHSVR.[R]	1xTMTpro [N-Term]	1xTMTpro [N-Term]	3.74304e-07	9.41479e-05	1	4	3	P29144	P29144 [468-479]			Tripeptidyl-peptidase 2 OS=Homo sapiens OX=9606 GN=TPP2 PE=1 SV=4	TPP2	A0A494C0U1; A0A494C1B8; P29144; Q5VZU9	0	1692.9	12	52.2	65.2	60.6	83.5	45	43.1	107.4	61.8	68.1	87.9	60.9	75.7	159.2	113.5	62.8	66.5	72.7	68.2	78.2	142.2	149.5	148.9	103	114.7	47.3	175.2	74.3		High	1.369e-05	2.626e-08	8.66
ANNPWPASTSCCVPTAR	[K].ANNPWPASTSCCVPTAR.[R]	2xCarbamidomethyl [C11; C12]; 1xTMTpro [N-Term]	2xCarbamidomethyl [C11; C12]; 1xTMTpro [N-Term]	1.74752e-07	9.41479e-05	1	2	2	P58166	P58166 [304-320]			Inhibin beta E chain OS=Homo sapiens OX=9606 GN=INHBE PE=1 SV=1	INHBE	P58166; F8VNP4	0	2193.05	17	56.1	365.4	78	117.6	55.3	176.2	610.6	63.6	117.3	136.3	83.2	104.4	281.3	227.2															High	1.369e-05	1.134e-08	10.63
ANNTFYGLSAGVFTK	[R].ANNTFYGLSAGVFTK.[D]	1xTMTpro [K15]; 1xTMTpro [N-Term]	1xTMTpro [K15]; 1xTMTpro [N-Term]	8.25441e-07	9.41479e-05	1	1	3	P00352	P00352 [421-435]			Retinal dehydrogenase 1 OS=Homo sapiens OX=9606 GN=ALDH1A1 PE=1 SV=2	ALDH1A1	P00352	0	2198.21	15	118.1	134.3	144.5	168.2	121.1	139.6	212.2	152.8	150.4	275.3	142	168	733.4	245.1															High	1.369e-05	6.252e-08	12.11
ANPFGGASHAK	[K].ANPFGGASHAK.[G]	1xTMTpro [K11]; 1xTMTpro [N-Term]	1xTMTpro [K11]; 1xTMTpro [N-Term]	1.47927e-05	9.41479e-05	1	5	1	D6RD47	D6RD47 [38-48]			40S ribosomal protein S23 OS=Homo sapiens OX=9606 GN=RPS23 PE=1 SV=1	RPS23	D6RD47; D6R9I7; P62266; D6RDJ2; D6RIX0	0	1664.94	11	76.9	63.8	109.8	225.6	71.1	95.5	162.9	114.5	103.1	68.8	95.6	101.1	126.7	144.5															High	1.369e-05	1.493e-06	9.76
ANPSAFL	[R].ANPSAFL.[-]	1xTMTpro [N-Term]	1xTMTpro [N-Term]	0.117177	0.00866845	1	4	2	F8VS78	F8VS78 [120-126]			Tetraspanin-31 OS=Homo sapiens OX=9606 GN=TSPAN31 PE=1 SV=1	TSPAN31	F8VS78; F8VWE0; O95857; Q12999	0	1023.58	7	16.1	27.6	25.3	38	17.6	26	46.3	24.5	22	33.5	28.5	34.5	78.2	36.9	53.4	41.4	60.6	42.2	54.2	103.6	55.3	50.2	68.1	79.7	40.1	62.9	53.1		High	0.002484	0.03242	5.47
ANPSQPPSDLGYTWNIPVK	[R].ANPSQPPSDLGYTWNIPVK.[W]	1xTMTpro [K19]; 1xTMTpro [N-Term]	1xTMTpro [K19]; 1xTMTpro [N-Term]	7.83161e-05	9.41479e-05	1	2	1	Q07075	Q07075 [566-584]			Glutamyl aminopeptidase OS=Homo sapiens OX=9606 GN=ENPEP PE=1 SV=3	ENPEP	Q07075; H0YA67	0	2692.46	19	40.9	91.2	66.9	78.9	42.3	64.5	120.2	60.5	39	53.3	54.8	29.8	82.8	88															High	1.369e-05	9.112e-06	10.03
ANPTVTLFPPSSEELQANK	[K].ANPTVTLFPPSSEELQANK.[A]	1xTMTpro [K19]; 1xTMTpro [N-Term]	1xTMTpro [K19]; 1xTMTpro [N-Term]	2.77195e-09	9.41479e-05	1	4	187	A0A0B4J231	A0A0B4J231 [114-132]			Immunoglobulin lambda-like polypeptide 5 OS=Homo sapiens OX=9606 GN=IGLL5 PE=1 SV=1	IGLL5	A0A0B4J231; A0A5H1ZRQ4; B9A064; P0CG04	0	2651.45	19	5621	3264.8	9016.8	26207.9	6892.4	10265.8	11870.8	9091	2953.3	4219.9	7422.7	2222.3	6733.3	10895.7	14104.9	8806.1	5463.8	7188	14919	9385.9	13563	5847.9	18968.1	13151.2	5385.2	4828.7	9308.1		High	1.369e-05	1.192e-10	16.04
ANQAIQMACQSLGEPGCTQAQVLSAATIVAK	[R].ANQAIQMACQSLGEPGCTQAQVLSAATIVAK.[H]	2xCarbamidomethyl [C9; C17]; 1xTMTpro [K31]; 1xTMTpro [N-Term]	2xCarbamidomethyl [C9; C17]; 1xTMTpro [K31]; 1xTMTpro [N-Term]	6.59421e-10	9.41479e-05	1	1	1	Q9Y490	Q9Y490 [1470-1500]			Talin-1 OS=Homo sapiens OX=9606 GN=TLN1 PE=1 SV=3	TLN1	Q9Y490	0	3825	31	14.3	21.3	19.2	25.8	15.4	25.4	53.3	16.6	22.5	17.4	19.5	13.5	36.3	43.1															High	1.369e-05	2.463e-11	17
ANQQFLVYCEIDGSGNGWTVFQK	[K].ANQQFLVYCEIDGSGNGWTVFQK.[R-]	1xCarbamidomethyl [C9]; 1xTMTpro [K23]; 1xTMTpro [N-Term]	1xCarbamidomethyl [C9]; 1xTMTpro [K23]; 1xTMTpro [N-Term]	6.49878e-10	9.41479e-05	2	5	148	C9JU00; P02679	C9JU00 [97-119]; P02679 [200-222]			Fibrinogen gamma chain (Fragment) OS=Homo sapiens OX=9606 GN=FGG PE=1 SV=1;Fibrinogen gamma chain OS=Homo sapiens OX=9606 GN=FGG PE=1 SV=3	FGG	C9JEU5; C9JU00; P02679; C9JPQ9; C9JC84	0	3269.65	23	2192.7	10411.8	5988.2	4146.8	2927.4	8428.4	20414.7	4597.7	5415.6	3596.6	3395.4	4052.1	7398.3	10905.4	1387.9	1152.6	11391.1	1569.9	1876.8	3458.5	1748.4	2081.1	1403.2	9889.7	3466.9	1943.4	2721.6	NotUnique	High	1.369e-05	2.422e-11	16.16
ANRPFLVFIR	[K].ANRPFLVFIR.[E]	1xTMTpro [N-Term]	1xTMTpro [N-Term]	0.000415375	0.000154398	1	1	9	P01008	P01008 [436-445]			Antithrombin-III OS=Homo sapiens OX=9606 GN=SERPINC1 PE=1 SV=1	SERPINC1	P01008	0	1536.93	10	1068.5	9964.8	746.5	1496.2	550.8	595.1	2393.4	613.8	712.2	1187.9	542.2	500.1	1902.5	1873.1	79.7	33.9	80	285.5	61.1	127.3	43.5	145.1	54.5	205.6	55.9	45	103.9		High	2.094e-05	4.992e-05	8.93
ANSFLGEK	[K].ANSFLGEK.[A]	1xTMTpro [K8]; 1xTMTpro [N-Term]	1xTMTpro [K8]; 1xTMTpro [N-Term]	0.000730852	0.000154398	3	5	21	A0A0G2JPR0; P0C0L4; A0A140TA29	A0A0G2JPR0 [1175-1182]; P0C0L4 [1175-1182]; A0A140TA29 [1175-1182]			C4a anaphylatoxin OS=Homo sapiens OX=9606 GN=C4A PE=1 SV=1;Complement C4-A OS=Homo sapiens OX=9606 GN=C4A PE=1 SV=2;C4a anaphylatoxin OS=Homo sapiens OX=9606 GN=C4B PE=1 SV=1	C4A	A0A140TA32; A0A0G2JPR0; P0C0L4; A0A140TA29; A0A140TA49	0	1473.86	8	7055.2	7340.4	3316.4	7775.8	2064.2	2163.6	6794	411.3	837.8	3187.1	1589.1	808.4	5779.1	4586.7	1898.6	2155.6	1821.1	6071.6	2614.8	3412	1640.9	6962.1	4756.6	3551.4	1334.6	2005.4	3885.2	NotUnique	High	2.094e-05	9.055e-05	9.45
ANSLEPEPWFFK	[K].ANSLEPEPWFFK.[N]	1xTMTpro [K12]; 1xTMTpro [N-Term]	1xTMTpro [K12]; 1xTMTpro [N-Term]	0.00518266	0.00063313	1	6	2	Q573B4	Q573B4 [177-188]			Tyrosine-protein kinase OS=Homo sapiens OX=9606 GN=LCK PE=1 SV=1	LCK	Q573B4; P06239; E9PAP0; E9PKQ8; E9PJ92; F8W6B9	0	2073.13	12	48.9	53.2	78.4	85.4	48.8	47.6	80.8	66.8	48	52.4	70.5	49	94.1	85															High	0.0001032	0.001123	6.84
ANSSATETINK	[K].ANSSATETINK.[L]	1xTMTpro [K11]; 1xTMTpro [N-Term]	1xTMTpro [K11]; 1xTMTpro [N-Term]	2.69817e-06	9.41479e-05	1	1	5	P15924	P15924 [1517-1527]			Desmoplakin OS=Homo sapiens OX=9606 GN=DSP PE=1 SV=3	DSP	P15924	0	1743.97	11	104.2	110.5	311.9	262	150.6	302.6	194.8	254.3	345.6	209.5	258.4	156.5	173.3	295.1	43.4	117.7	315.4	79.8	105.1	67.7	170	77.2	75.3	87.3	240.1	42.2	87.9		High	1.369e-05	2.306e-07	9.23
ANSVFEDLSVTLR	[K].ANSVFEDLSVTLR.[Q]	1xTMTpro [N-Term]	1xTMTpro [N-Term]	0.000915706	0.000154398	1	16	1	A0A1B0GTB0	A0A1B0GTB0 [124-136]			ATPase H(+)-transporting lysosomal accessory protein 2 (Fragment) OS=Homo sapiens OX=9606 GN=ATP6AP2 PE=1 SV=1	ATP6AP2	A0A1B0GTB0; A0A1B0GU12; A0A1B0GW13; A0A1B0GWJ8; A0A1B0GVW0; H7C3E1; A0A1B0GTU8; A0A1C7CYW4; O75787; A0A1B0GVZ1; A0A1B0GVB9; H7C240; B7Z413; A0A1B0GV60; A0A1B0GUT7; A0A1B0GVC7	0	1754.96	13																												NoQuanValues	High	2.094e-05	0.0001174	8.11
ANSYATAYAASVK	[K].ANSYATAYAASVK.[G]	1xTMTpro [K13]; 1xTMTpro [N-Term]	1xTMTpro [K13]; 1xTMTpro [N-Term]	5.39646e-10	9.41479e-05	1	1	11	A0A0B4J1V6	A0A0B4J1V6 [74-86]			Immunoglobulin heavy variable 3-73 OS=Homo sapiens OX=9606 GN=IGHV3-73 PE=3 SV=1	IGHV3-73	A0A0B4J1V6	0	1925.06	13	596.5	448.6	836.2	3659	901.2	2925.5	1423.4	881.3	469.3	527.7	752.2	286.4	776.8	1676.4	356.3	347	214	335.8	1361.3	393.5	307.2	222.2	947.3	899.4	320.3	264.9	499.9		High	1.369e-05	1.975e-11	17
ANSYTTEYAASVK	[K].ANSYTTEYAASVK.[G]	1xTMTpro [K13]; 1xTMTpro [N-Term]	1xTMTpro [K13]; 1xTMTpro [N-Term]	2.14158e-08	9.41479e-05	2	3	25	A0A4W8ZXM2; A0A075B7D8	A0A4W8ZXM2 [55-67]; A0A075B7D8 [74-86]			Immunoglobulin heavy variable 3-72 OS=Homo sapiens OX=9606 GN=IGHV3-72 PE=1 SV=1;Immunoglobulin heavy variable 3/OR15-7 (pseudogene) (Fragment) OS=Homo sapiens OX=9606 GN=IGHV3OR15-7 PE=1 SV=1	IGHV3-72	A0A4W8ZXM2; A0A0B4J1Y9; A0A075B7D8	0	2013.08	13	2081.4	391.7	1918.7	6231.2	3888.1	1951.8	1601.3	3358.7	444	803.1	1977.3	309.5	1406.6	3138.4	5018.9	2002	1211.9	937.4	6787.1	1775.6	2847.9	791.4	6437.9	2488.4	1040.1	1255.6	2912.5	NotUnique	High	1.369e-05	1.131e-09	13.61
ANTAAGTTGGGSCCVPTAR	[K].ANTAAGTTGGGSCCVPTAR.[R]	2xCarbamidomethyl [C13; C14]; 1xTMTpro [N-Term]	2xCarbamidomethyl [C13; C14]; 1xTMTpro [N-Term]	1.26614e-09	9.41479e-05	1	1	9	P55103	P55103 [304-322]			Inhibin beta C chain OS=Homo sapiens OX=9606 GN=INHBC PE=2 SV=1	INHBC	P55103	0	2113.01	19	21	32.7	30.2	32.5	37.2	18.5	36.1	36.6	48.7	24.8	26.1	42.4	32.5	40.5	10.8	9.6	17.4	14.2	16.5	10.9	15.7	17.2	16.9	15.5	11.4	8.7	15		High	1.369e-05	5.046e-11	12.4
ANTFVAELK	[R].ANTFVAELK.[G]	1xTMTpro [K9]; 1xTMTpro [N-Term]	1xTMTpro [K9]; 1xTMTpro [N-Term]	0.00031859	0.000154398	1	2	5	P40926	P40926 [177-185]			Malate dehydrogenase, mitochondrial OS=Homo sapiens OX=9606 GN=MDH2 PE=1 SV=3	MDH2	P40926; G3XAL0	0	1600.96	9	195.9	125.4	344.8	161.7	212.8	199.1	519	224.1	211.1	109.3	189.6	196.3	177.3	267.5	228.9	234.5	235.5	181.1	257.6	531.6	269	289	301.2	203.6	332.3	208.3	258.8		High	2.094e-05	3.853e-05	7.02
ANTTAFLTPLEIK	[K].ANTTAFLTPLEIK.[A]	1xTMTpro [K13]; 1xTMTpro [N-Term]	1xTMTpro [K13]; 1xTMTpro [N-Term]	0.000285006	0.000154398	1	1	1	Q9Y5K6	Q9Y5K6 [558-570]			CD2-associated protein OS=Homo sapiens OX=9606 GN=CD2AP PE=1 SV=1	CD2AP	Q9Y5K6	0	2027.2	13	26.7	43.9	32.4	57.4	38.9	35.7	66.7	44.4	31.5	34.1	42	31.1	72.1	44.3															High	2.094e-05	3.458e-05	7.87
ANTVQEATFQMELPK	[R].ANTVQEATFQMELPK.[K]	1xTMTpro [K15]; 1xTMTpro [N-Term]	1xTMTpro [K15]; 1xTMTpro [N-Term]	1.65207e-09	9.41479e-05	1	2	17	Q14624	Q14624 [61-75]			Inter-alpha-trypsin inhibitor heavy chain H4 OS=Homo sapiens OX=9606 GN=ITIH4 PE=1 SV=4	ITIH4	B7ZKJ8; Q14624	0	2315.26	15	530.1	4417.5	972.7	1296.6	554.9	767	2607.7	656.3	982.4	1036.2	663.3	649	1771.6	1715.4	539.8	320.3	763.1	1860.6	583.9	4510	4251.2	1650.8	673.8	2327.7	637.6	684.2	1383.3		High	1.369e-05	6.758e-11	15.84
ANTVQEATFQMELPK	[R].ANTVQEATFQMELPK.[K]	1xTMTpro [K15]; 1xTMTpro [N-Term]	1xTMTpro [K15]; 1xTMTpro [N-Term]	9.89708e-08	9.41479e-05	1	2	23	Q14624	Q14624 [61-75]			Inter-alpha-trypsin inhibitor heavy chain H4 OS=Homo sapiens OX=9606 GN=ITIH4 PE=1 SV=4	ITIH4	B7ZKJ8; Q14624	0	2462.29	15	492.7	5339.5	1049.1	1175	655.3	811.1	2846	736.6	1120.1	1118.7	649.7	775.2	1807.9	1973.4	1143.6	763.2	1238.3	2376	1160.1	5610.5	5334.4	2038.6	1529.6	2893	1680	1006.8	1936.1		High	1.369e-05	6.074e-09	16.96
ANVDKVFFDLMR	[R].ANVDKVFFDLMR.[E]	1xTMTpro [K5]; 1xTMTpro [N-Term]	1xTMTpro [K5]; 1xTMTpro [N-Term]	0.0697635	0.00577935	2	2	1	P11233; P11234	P11233 [162-173]; P11234 [163-174]			Ras-related protein Ral-A OS=Homo sapiens OX=9606 GN=RALA PE=1 SV=1;Ras-related protein Ral-B OS=Homo sapiens OX=9606 GN=RALB PE=1 SV=1	RALA	P11233; P11234	1	2210.2	12															63.9	55.2	68.6	63.1	75.1	393.4	74.8	131.7	68.1	96.4	56.6	47.7	80.1	NotUnique	High	0.00162	0.02029	5.97
ANVFVQLPR	[K].ANVFVQLPR.[L]	1xTMTpro [N-Term]	1xTMTpro [N-Term]	0.000741383	0.000154398	1	1	1	P35858	P35858 [235-243]			Insulin-like growth factor-binding protein complex acid labile subunit OS=Homo sapiens OX=9606 GN=IGFALS PE=1 SV=1	IGFALS	P35858	0	1347.81	9	275.9	385.4	340.4	376.6	234.9	122.1	124.7	231.1	124.4	278	241.6	102.9	662.8	331.5															High	2.094e-05	9.215e-05	7.58
ANVPVLQGLSLEVK	[R].ANVPVLQGLSLEVK.[K]	1xTMTpro [K14]; 1xTMTpro [N-Term]	1xTMTpro [K14]; 1xTMTpro [N-Term]	7.1257e-05	9.41479e-05	1	1	1	P21439	P21439 [1047-1060]			Phosphatidylcholine translocator ABCB4 OS=Homo sapiens OX=9606 GN=ABCB4 PE=1 SV=2	ABCB4	P21439	0	2075.27	14																												NoQuanValues	High	1.369e-05	8.254e-06	9.98
ANWQASGTAIESSAAVPK	[R].ANWQASGTAIESSAAVPK.[L]	1xTMTpro [K18]; 1xTMTpro [N-Term]	1xTMTpro [K18]; 1xTMTpro [N-Term]	0.0391881	0.00294833	1	1	2	K7EMH2	K7EMH2 [24-41]			DNA-directed RNA polymerase I subunit RPA34 (Fragment) OS=Homo sapiens OX=9606 GN=POLR1G PE=4 SV=1	POLR1G	K7EMH2	0	2396.31	18																												NoQuanValues	High	0.0008837	0.01183	6.57
ANYLEDR	[R].ANYLEDR.[K]	1xTMTpro [N-Term]	1xTMTpro [N-Term]	0.0181826	0.00153358	1	1	3	O00186	O00186 [519-525]			Syntaxin-binding protein 3 OS=Homo sapiens OX=9606 GN=STXBP3 PE=1 SV=2	STXBP3	O00186	0	1184.62	7															172.3	140.3	184.1	289.6	207.7	2744.8	229.6	357.9	206.6	209.4	141.1	182.8	284.8		High	0.000373	0.004879	5.95
APAAHPEGQLK	[K].APAAHPEGQLK.[F]	1xTMTpro [K11]; 1xTMTpro [N-Term]	1xTMTpro [K11]; 1xTMTpro [N-Term]	0.00390148	0.000367678	1	1	2	Q02818	Q02818 [411-421]			Nucleobindin-1 OS=Homo sapiens OX=9606 GN=NUCB1 PE=1 SV=4	NUCB1	Q02818	0	1727.01	11	111	135.1	168.5	115.6	93.4	114.9	119	83.3	163.2	78.8	116.2	254.8	140.7	136.8															High	5.831e-05	0.0007733	5.1
APAFEGR	[R].APAFEGR.[I]	1xTMTpro [N-Term]	1xTMTpro [N-Term]	0.0372367	0.0027859	1	1	7	P01833	P01833 [290-296]			Polymeric immunoglobulin receptor OS=Homo sapiens OX=9606 GN=PIGR PE=1 SV=4	PIGR	P01833	0	1051.59	7	217.2	116.1	348.8	996	224.1	420.9	980.7	250.1	280.3	244.5	194.8	216.1	446.7	535.9	367.5	347.5	517	1372	669.5	767.2	4703.2	277.2	1036.3	1351	355.6	274	647.5		High	0.000841	0.0112	5.94
APCYETVK	[K].APCYETVK.[V]	1xCarbamidomethyl [C3]; 1xTMTpro [K8]; 1xTMTpro [N-Term]	1xCarbamidomethyl [C3]; 1xTMTpro [K8]; 1xTMTpro [N-Term]	0.00864085	0.00114313	1	5	3	E9PN41	E9PN41 [124-131]			Tetraspanin-4 (Fragment) OS=Homo sapiens OX=9606 GN=TSPAN4 PE=1 SV=1	TSPAN4	E9PN41; J3KQ42; A8MVV6; J3KNL1; O14817	0	1575.87	8	251.7	342.9	345.8	583.5	276.5	313	501.3	260.1	276.2	226	279.3	266.6	427.7	458.9	135.4	105.8	140	154.2	174.5	927.4	295.1	199.7	200.8	279.1	172	121.5	208.9		High	0.0001878	0.00211	5.41
APDFLPLLNK	[K].APDFLPLLNK.[G]	1xTMTpro [K10]; 1xTMTpro [N-Term]	1xTMTpro [K10]; 1xTMTpro [N-Term]	3.57058e-05	9.41479e-05	1	1	13	O75695	O75695 [285-294]			Protein XRP2 OS=Homo sapiens OX=9606 GN=RP2 PE=1 SV=4	RP2	O75695	0	1736.06	10	295.9	617.8	357.3	455.8	311.2	373.6	1401.1	335.6	389.3	540.8	364.4	314.5	951	838.1	100.4	86.4	131.1	334.9	105.9	2015.2	173.6	320.8	141.9	189.3	133.8	93.3	214.2		High	1.369e-05	3.904e-06	9
APDFVFYAPR	[K].APDFVFYAPR.[L]	1xTMTpro [N-Term]	1xTMTpro [N-Term]	3.09806e-05	9.41479e-05	3	6	8	P35241; P26038; P15311	P35241 [264-273]; P26038 [264-273]; P15311 [264-273]			Radixin OS=Homo sapiens OX=9606 GN=RDX PE=1 SV=1;Moesin OS=Homo sapiens OX=9606 GN=MSN PE=1 SV=3;Ezrin OS=Homo sapiens OX=9606 GN=EZR PE=1 SV=4	RDX	A0A2R8Y5S7; P35241; P26038; P15311; A0A2R8Y7M3; E7EQR4	0	1486.8	10	175.2	563.7	395.6	429.9	197.2	250.2	1276.3	188.6	296	574.3	266.5	137.2	936.4	722.6	336.7	255.2	363.2	971.5	397.3	4056.2	467.9	982.4	425.6	502.2	367.9	239.5	566.6	NotUnique	High	1.369e-05	3.341e-06	12.56
APDVFPIISGCR	[K].APDVFPIISGCR.[H]	1xCarbamidomethyl [C11]; 1xTMTpro [N-Term]	1xCarbamidomethyl [C11]; 1xTMTpro [N-Term]	2.11377e-05	9.41479e-05	1	2	7	P01880	P01880 [5-16]			Immunoglobulin heavy constant delta OS=Homo sapiens OX=9606 GN=IGHD PE=1 SV=3	IGHD	P01880; A0A0A0MS09	0	1635.88	12	80.5	195.6	1256.3	223.5	144.8	98.3	745.9	220.8	168.8	96.7	466.5	111.7	167.8	827.6	212.8	194.2	403.8	174.6	234.2	237.2	351.9	331.3	278.1	3760	400.3	410.2	412.8		High	1.369e-05	2.199e-06	10.51
APEEPNIQVNPLGIPVNSK	[K].APEEPNIQVNPLGIPVNSK.[E]	1xTMTpro [K19]; 1xTMTpro [N-Term]	1xTMTpro [K19]; 1xTMTpro [N-Term]	0.00247043	0.000304521	1	1	1	P43121	P43121 [135-153]			Cell surface glycoprotein MUC18 OS=Homo sapiens OX=9606 GN=MCAM PE=1 SV=2	MCAM	P43121	0	2624.49	19																												NoQuanValues	High	4.056e-05	0.0004223	6.46
APEGFAVR	[K].APEGFAVR.[L]	1xTMTpro [N-Term]	1xTMTpro [N-Term]	0.00624387	0.00063313	1	4	2	Q9NZP8	Q9NZP8 [73-80]			Complement C1r subcomponent-like protein OS=Homo sapiens OX=9606 GN=C1RL PE=1 SV=2	C1RL	F5H7C8; Q9NZP8; F5H6S5; F5GWF3	0	1150.65	8	95.1	379.3	111	163.7	122.5	112.4	204.4	81.9	99.2	89.1	94.7	101.8	164.5	322.7	44.5	41.1	56	77.1	56.7	89.1	1123.8	102.3	100	96.6	156.8	200.9	105.8		High	0.0001103	0.001423	6.34
APEIMLNSK	[R].APEIMLNSK.[G]	1xTMTpro [K9]; 1xTMTpro [N-Term]	1xTMTpro [K9]; 1xTMTpro [N-Term]	0.0717421	0.00588242	1	5	1	P28482	P28482 [195-203]			Mitogen-activated protein kinase 1 OS=Homo sapiens OX=9606 GN=MAPK1 PE=1 SV=3	MAPK1	E9PQW4; E9PJF0; P28482; P27361; B3KR49	0	1610.94	9															66.2	72.5	135.6	61.1	88.1	220.9	82.9	87.7	94.1	160.6	95.8	58.2	89.3		High	0.001639	0.02077	4.36
APELLIYAASTLQSGVPSR	[K].APELLIYAASTLQSGVPSR.[F]	1xTMTpro [N-Term]	1xTMTpro [N-Term]	4.58709e-08	9.41479e-05	1	2	19	A0A087WSZ0	A0A087WSZ0 [65-83]			Immunoglobulin kappa variable 1D-8 OS=Homo sapiens OX=9606 GN=IGKV1D-8 PE=3 SV=6	IGKV1D-8	A0A087WSZ0; A0A0G2JQJ0	0	2277.28	19	438.1	493.2	599.6	1703.2	644.1	640.5	706	458.1	382.3	316.4	444.4	325.1	500.8	688.8	65.2	78.3	43.8	54.3	49.6	53.3	52.4	39.9	68.5	73	41.8	35.2	42.3		High	1.369e-05	2.614e-09	12.51
APEPHVEEDDDDELDSK	[K].APEPHVEEDDDDELDSK.[L]	1xTMTpro [K17]; 1xTMTpro [N-Term]	1xTMTpro [K17]; 1xTMTpro [N-Term]	3.62184e-12	9.41479e-05	1	4	17	P52566	P52566 [5-21]			Rho GDP-dissociation inhibitor 2 OS=Homo sapiens OX=9606 GN=ARHGDIB PE=1 SV=3	ARHGDIB	P52566; F5H2R5; F5H6Q0; F5H3P3	0	2548.22	17	45.9	58.9	72.3	115.5	52.7	74.5	152.1	57.5	52.1	54.9	74.7	39.5	87.6	149	444.2	390.6	418.1	546.3	569.5	5572	503.3	779.8	774.7	517.7	341.8	239.1	587.9		High	1.369e-05	8.048e-14	16.75
APEPPTQVGTLEAR	[R].APEPPTQVGTLEAR.[A]	1xTMTpro [N-Term]	1xTMTpro [N-Term]	2.63021e-06	9.41479e-05	1	1	7	Q6UWD8	Q6UWD8 [107-120]			Transmembrane protein C16orf54 OS=Homo sapiens OX=9606 GN=C16orf54 PE=1 SV=1	C16orf54	Q6UWD8	0	1769.97	14	185.3	392.6	189.5	337.6	192.8	264.9	906.1	233.6	242.9	376.4	184.4	184.2	565.2	530	181.6	177	181.8	638.2	205.3	2423.7	247.9	538.2	236.6	325.7	325.6	197.9	364.3		High	1.369e-05	2.242e-07	9.98
APEQEQAAPGPAAGGEAPK	[K].APEQEQAAPGPAAGGEAPK.[A]	1xTMTpro [K19]; 1xTMTpro [N-Term]	1xTMTpro [K19]; 1xTMTpro [N-Term]	4.24592e-09	9.41479e-05	1	1	7	P80723	P80723 [103-121]			Brain acid soluble protein 1 OS=Homo sapiens OX=9606 GN=BASP1 PE=1 SV=2	BASP1	P80723	0	2384.27	19	45.5	213.9	229.7	127.5	94.2	91.2	445.9	273.1	161.9	173	148.5	114.2	273.7	322.6	59.2	58.1	115.1	344.5	24.6	2802.7	140.8	246.3	74.9	121.9	117.7	70.1	210.3		High	1.369e-05	1.904e-10	13.2
APFDLFENR	[R].APFDLFENR.[K]	1xTMTpro [N-Term]	1xTMTpro [N-Term]	0.00147608	0.000154398	1	1	3	P07900	P07900 [347-355]			Heat shock protein HSP 90-alpha OS=Homo sapiens OX=9606 GN=HSP90AA1 PE=1 SV=5	HSP90AA1	P07900	0	1412.75	9	53.5	44.5	82.2	77.2	57.6	80.4	133.1	67.1	88.9	55.5	64.1	70.7	113.6	110.7	136	85.2	237.9	251.5	144.1	1351.5	161.5	148.8	153.7	194.2	156.2	250.9	176.4		High	2.094e-05	0.0002141	6.37
APGAEEYAQQDVLK	[K].APGAEEYAQQDVLK.[K]	1xTMTpro [K14]; 1xTMTpro [N-Term]	1xTMTpro [K14]; 1xTMTpro [N-Term]	6.34339e-05	9.41479e-05	1	1	1	P09543	P09543 [262-275]			2',3'-cyclic-nucleotide 3'-phosphodiesterase OS=Homo sapiens OX=9606 GN=CNP PE=1 SV=2	CNP	P09543	0	2127.16	14															40.9	30.5	52.4	79	29.5	622.1	54.1	96.7	41.5	61.9	68.9	31	81.8		High	1.369e-05	7.27e-06	7.97
APGELEHGLITFSTR	[R].APGELEHGLITFSTR.[N]	1xTMTpro [N-Term]	1xTMTpro [N-Term]	2.59984e-07	9.41479e-05	1	1	9	P48740	P48740 [369-383]			Mannan-binding lectin serine protease 1 OS=Homo sapiens OX=9606 GN=MASP1 PE=1 SV=3	MASP1	P48740	0	1932.05	15	142.5	104.1	227.3	619.1	174.1	314.3	376.5	233.1	97.1	106.7	195.2	99	198.6	294.5	437.9	481.3	365	353.8	984.8	479.5	471.3	388.6	593.2	595.7	299.6	479.5	469.6		High	1.369e-05	1.76e-08	12.16
APGSPLSSEGAAGEGVR	[K].APGSPLSSEGAAGEGVR.[T]	1xTMTpro [N-Term]	1xTMTpro [N-Term]	0.000663588	0.000154398	1	2	2	Q6JBY9	Q6JBY9 [213-229]			CapZ-interacting protein OS=Homo sapiens OX=9606 GN=RCSD1 PE=1 SV=1	RCSD1	Q6JBY9; B7ZKW8	0	1845.96	17															59.3	51.4	117.5	54.6	64	261.4	88.7	70.4	64.4	93.1	60.2	46	59.8		High	2.094e-05	8.136e-05	5.71
APGVPEPEELWEAEMER	[R].APGVPEPEELWEAEMER.[L]	1xTMTpro [N-Term]	1xTMTpro [N-Term]	0.00457637	0.000581217	1	2	1	Q8IU68	Q8IU68 [12-28]			Transmembrane channel-like protein 8 OS=Homo sapiens OX=9606 GN=TMC8 PE=1 SV=1	TMC8	Q8IU68; K7EJ72	0	2273.11	17															37.2	63.9	34.3	52.5	75.3	217.7	44.1	58.4	65.1	61.1	42	33.9	56.5		High	8.58e-05	0.0009549	6.54
APGWDPLCWDECR	[R].APGWDPLCWDECR.[G]	2xCarbamidomethyl [C8; C12]; 1xTMTpro [N-Term]	2xCarbamidomethyl [C8; C12]; 1xTMTpro [N-Term]	1.92823e-07	9.41479e-05	1	3	19	Q9Y6R7	Q9Y6R7 [1846-1858]; [3047-3059]; [4248-4260]			IgGFc-binding protein OS=Homo sapiens OX=9606 GN=FCGBP PE=1 SV=3	FCGBP	A0A087WUZ2; Q9Y6R7; A0A087WXI2	0	1965.89	13	1053.6	1881.5	1665.2	2283.1	1080.1	1273.4	5197.7	914.5	747	723.4	1005.1	364.3	1212.7	2428.3	508.8	419.7	646	459.1	628.7	835.5	471.5	770.4	613	3717.2	893.7	552.7	667.2		High	1.369e-05	1.268e-08	12.13
APHLAYLR	[K].APHLAYLR.[T]	1xTMTpro [N-Term]	1xTMTpro [N-Term]	0.0318572	0.00226793	1	1	1	Q9BWD1	Q9BWD1 [125-132]			Acetyl-CoA acetyltransferase, cytosolic OS=Homo sapiens OX=9606 GN=ACAT2 PE=1 SV=2	ACAT2	Q9BWD1	0	1244.74	8																												NoQuanValues	High	0.0006945	0.009401	4.02
APHLQLIEGK	[K].APHLQLIEGK.[KSTI]	1xTMTpro [K10]; 1xTMTpro [N-Term]	1xTMTpro [K10]; 1xTMTpro [N-Term]	1.19319e-05	9.41479e-05	1	6	2	E9PHY5	E9PHY5 [602-611]			Band 4.1-like protein 2 OS=Homo sapiens OX=9606 GN=EPB41L2 PE=1 SV=1	EPB41L2	H0Y5B0; E9PK52; E9PHY5; O43491; A0A2R8Y5B3; E9PII3	0	1714.05	10															248.3	155.9	173.9	207	278.4	2228.2	245.6	332.1	226.9	428.4	161.1	176.9	297.9		High	1.369e-05	1.179e-06	10.31
APIIAVTR	[R].APIIAVTR.[N]	1xTMTpro [N-Term]	1xTMTpro [N-Term]	0.022524	0.00182855	2	4	6	H3BR70; P14618	H3BR70 [283-290]; P14618 [448-455]			Pyruvate kinase OS=Homo sapiens OX=9606 GN=PKM PE=1 SV=1;Pyruvate kinase PKM OS=Homo sapiens OX=9606 GN=PKM PE=1 SV=4	PKM	H3BR70; B4DNK4; P14618; H3BTN5	0	1144.74	8	362.4	484.2	528.6	512.6	380.1	332.4	797.2	381.9	389	343.2	375.6	291.9	530.7	876.5	237.4	223.7	443.8	372.9	259.8	3097.4	381.6	445.8	294	364.2	325.2	214.4	367.3	NotUnique	High	0.0004966	0.006306	4.48
APIIAVTRNPQTAR	[R].APIIAVTRNPQTAR.[Q]	1xTMTpro [N-Term]	1xTMTpro [N-Term]	0.000346001	0.000154398	2	4	1	H3BR70; P14618	H3BR70 [283-296]; P14618 [448-461]			Pyruvate kinase OS=Homo sapiens OX=9606 GN=PKM PE=1 SV=1;Pyruvate kinase PKM OS=Homo sapiens OX=9606 GN=PKM PE=1 SV=4	PKM	H3BR70; B4DNK4; P14618; H3BTN5	1	1812.08	14															87.6	112.6	169.7	108.7	118.4	120.9	133.2	131.5	122.3	132.8	132.1	91.2	108.2	NotUnique	High	2.094e-05	4.166e-05	9.89
APIRPDIVNFVHTNLR	[K].APIRPDIVNFVHTNLR.[K]	1xTMTpro [N-Term]	1xTMTpro [N-Term]	2.02338e-05	9.41479e-05	1	3	1	P36578	P36578 [30-45]			60S ribosomal protein L4 OS=Homo sapiens OX=9606 GN=RPL4 PE=1 SV=5	RPL4	P36578; H3BTP7; H3BU31	0	2166.25	16	25.8	46	54	71.5	35.7	41.4	77.7	41.8	48.8	36.2	52.3	47.5	59.1	74.5															High	1.369e-05	2.103e-06	9.54
APLDIPVPDPVK	[K].APLDIPVPDPVK.[E]	1xTMTpro [K12]; 1xTMTpro [N-Term]	1xTMTpro [K12]; 1xTMTpro [N-Term]	2.11377e-05	9.41479e-05	1	1	3	Q06323	Q06323 [59-70]			Proteasome activator complex subunit 1 OS=Homo sapiens OX=9606 GN=PSME1 PE=1 SV=1	PSME1	Q06323	0	1869.13	12															73.7	70.5	164.6	98.6	89.3	659.9	124.5	156.3	110.6	172.2	100.1	389.6	145.5		High	1.369e-05	2.201e-06	6.02
APLEHELAGEPQLR	[R].APLEHELAGEPQLR.[E]	1xTMTpro [N-Term]	1xTMTpro [N-Term]	0.00242693	0.000304521	1	1	1	O95833	O95833 [144-157]			Chloride intracellular channel protein 3 OS=Homo sapiens OX=9606 GN=CLIC3 PE=1 SV=2	CLIC3	O95833	0	1864.02	14	156.1	150.9	120.9	517.4	135.9	194.5	314.7	209.8	117.9	86.4	156.3	135.4	118.2	274.2															High	4.056e-05	0.0004126	7.62
APLHLHENPDLAK	[K].APLHLHENPDLAK.[V]	1xTMTpro [K13]; 1xTMTpro [N-Term]	1xTMTpro [K13]; 1xTMTpro [N-Term]	4.02617e-05	9.41479e-05	1	1	3	P55160	P55160 [501-513]			Nck-associated protein 1-like OS=Homo sapiens OX=9606 GN=NCKAP1L PE=1 SV=3	NCKAP1L	P55160	0	2063.19	13	72.2	96.2	88.8	205.6	90.7	96.3	217.9	80.4	98.6	93.1	90.3	88.3	155.3	123.9	140	167.4	184.9	565.7	164.1	1163.3	228.8	333.1	255.8	241	240	114.5	257.4		High	1.369e-05	4.455e-06	10.24
APLQELSPAEEEALR	[R].APLQELSPAEEEALR.[M]	1xTMTpro [N-Term]	1xTMTpro [N-Term]	8.39116e-05	9.41479e-05	1	1	1	Q86XE5	Q86XE5 [304-318]			4-hydroxy-2-oxoglutarate aldolase, mitochondrial OS=Homo sapiens OX=9606 GN=HOGA1 PE=1 SV=1	HOGA1	Q86XE5	0	1957.06	15															41.6	35.7	30	24.9	35.1	189.2	37	32.9	38.4	112.6	23.4	142.3	46		High	1.369e-05	9.807e-06	6.78
APLTKPLK	[K].APLTKPLK.[A]	2xTMTpro [K5; K8]; 1xTMTpro [N-Term]	2xTMTpro [K5; K8]; 1xTMTpro [N-Term]	0.0179192	0.00153358	1	2	6	P02741	P02741 [42-49]			C-reactive protein OS=Homo sapiens OX=9606 GN=CRP PE=1 SV=1	CRP	Q5VVP7; P02741	0	1780.19	8	398.8	1903.8	273.2	608.2	215	937	1038.6	297.7	383.6	519.8	286.2	256.8	1327.7	1453.2	153.4	150.2	161	249.3	233.4	344	318.7	2435.3	240.9	360.8	405.1	129	281		High	0.0003656	0.004807	5.51
APMAAQGMVETR	[R].APMAAQGMVETR.[V]	1xTMTpro [N-Term]	1xTMTpro [N-Term]	1.05758e-06	9.41479e-05	1	1	1	Q14344	Q14344 [129-140]			Guanine nucleotide-binding protein subunit alpha-13 OS=Homo sapiens OX=9606 GN=GNA13 PE=1 SV=2	GNA13	Q14344	0	1565.81	12	64.1	131.2	106	112.6	67.6	66.5	346.5	70.2	91.2	128.3	73.2	60.5	237.5	203.1															High	1.369e-05	8.231e-08	10
APMAAQGMVETR	[R].APMAAQGMVETR.[V]	1xTMTpro [N-Term]	1xTMTpro [N-Term]	0.121345	0.00886442	1	1	1	Q14344	Q14344 [129-140]			Guanine nucleotide-binding protein subunit alpha-13 OS=Homo sapiens OX=9606 GN=GNA13 PE=1 SV=2	GNA13	Q14344	0	1712.85	12	14.2	38.7	27.4	33.2	16.8	33.6	121.6	22.4	38.3	37.8	25.8	31	79.7	64.5															High	0.002604	0.0337	4.54
APMFSWPR	[K].APMFSWPR.[L]	1xTMTpro [N-Term]	1xTMTpro [N-Term]	0.104202	0.00769467	1	1	1	P31327	P31327 [1310-1317]			Carbamoyl-phosphate synthase [ammonia], mitochondrial OS=Homo sapiens OX=9606 GN=CPS1 PE=1 SV=2	CPS1	P31327	0	1295.69	8	26.2	59.3	39.3	66.4	31.1	37.1	58.7	32.1	193.4	67.2	42.4	195.8	156.4	162															High	0.002263	0.02878	3.88
APNTPDILEIEFK	[K].APNTPDILEIEFK.[K]	1xTMTpro [K13]; 1xTMTpro [N-Term]	1xTMTpro [K13]; 1xTMTpro [N-Term]	1.24152e-06	9.41479e-05	1	1	7	P00966	P00966 [216-228]			Argininosuccinate synthase OS=Homo sapiens OX=9606 GN=ASS1 PE=1 SV=2	ASS1	P00966	0	2095.19	13	179.5	298.8	218	377.6	185.1	247	407.7	222.9	415.8	1205.1	359.8	525.1	3403.9	849.1	122.4	114	167.1	121.1	157.1	188.9	166.7	254.5	144.9	246.6	113.6	1429.3	230.7		High	1.369e-05	9.796e-08	10.96
APNVVVTR	[K].APNVVVTR.[L]	1xTMTpro [N-Term]	1xTMTpro [N-Term]	0.0851614	0.00658988	1	5	4	P52566	P52566 [64-71]			Rho GDP-dissociation inhibitor 2 OS=Homo sapiens OX=9606 GN=ARHGDIB PE=1 SV=3	ARHGDIB	H0YGX7; P52566; F5H2R5; F5H6Q0; F5H3P3	0	1159.71	8	80.3	196.3	134.6	151.8	98.2	108.9	485.3	90.1	150.1	185.1	106.3	87.2	328.9	424.7	191.7	162.3	217.4	515.2	192.7	5390.2	243.7	653	257.6	210.8	215.7	153.4	408.4		High	0.001908	0.02397	3.85
APPAAPTRPSALELK	[K].APPAAPTRPSALELK.[V]	1xTMTpro [K15]; 1xTMTpro [N-Term]	1xTMTpro [K15]; 1xTMTpro [N-Term]	0.00114376	0.000154398	2	3	2	O95466; K7EK60	O95466 [465-479]; K7EK60 [43-57]			Formin-like protein 1 OS=Homo sapiens OX=9606 GN=FMNL1 PE=1 SV=3;Formin-like protein 1 OS=Homo sapiens OX=9606 GN=FMNL1 PE=1 SV=1	FMNL1	O95466; A0A0A0MR62; K7EK60	0	2127.28	15															97.5	69.5	114.9	171.1	95.6	1602.2	121.5	232.9	131	150.1	93.5	63.3	153.8	NotUnique	High	2.094e-05	0.0001541	8.21
APPACHLVFCGEPPAIK	[R].APPACHLVFCGEPPAIK.[D]	2xCarbamidomethyl [C5; C10]; 1xTMTpro [K17]; 1xTMTpro [N-Term]	2xCarbamidomethyl [C5; C10]; 1xTMTpro [K17]; 1xTMTpro [N-Term]	1.33343e-08	9.41479e-05	1	2	5	Q4LDE5	Q4LDE5 [1954-1970]			Sushi, von Willebrand factor type A, EGF and pentraxin domain-containing protein 1 OS=Homo sapiens OX=9606 GN=SVEP1 PE=1 SV=3	SVEP1	Q4LDE5; A0A0A0MSD0	0	2472.34	17	10.6	20.5	12.8	21.1	11.7	14.8	68.5	12.8	8.8	24.6	13.3	8.8	19.5	27.6	290.5	250.1	240	784.4	403.4	604.8	383.6	266.2	335.5	404.4	281.1	166.3	305.5		High	1.369e-05	6.716e-10	12.96
APQHTAVGFK	[K].APQHTAVGFK.[Q]	1xTMTpro [K10]; 1xTMTpro [N-Term]	1xTMTpro [K10]; 1xTMTpro [N-Term]	0.0326077	0.00226793	1	1	1	O43242	O43242 [316-325]			26S proteasome non-ATPase regulatory subunit 3 OS=Homo sapiens OX=9606 GN=PSMD3 PE=1 SV=2	PSMD3	O43242	0	1663.98	10	51.2	31.2	70.8	69.9	39.4	60.9	68.1	47.6	56.5	30.8	37.8	78.7	76.8	59.9															High	0.0007089	0.009642	5.07
APQMDWSK	[R].APQMDWSK.[K]	1xTMTpro [K8]; 1xTMTpro [N-Term]	1xTMTpro [K8]; 1xTMTpro [N-Term]	0.125645	0.0093298	1	1	1	O14745	O14745 [343-350]			Na(+)/H(+) exchange regulatory cofactor NHE-RF1 OS=Homo sapiens OX=9606 GN=SLC9A3R1 PE=1 SV=4	SLC9A3R1	O14745	0	1570.85	8	43	110.9	84.1	88.6	72.2	88.5	241	70.6	94.4	90.4	83	59.2	174.3	135.1															High	0.002723	0.0351	4.57
APSDLYQIILK	[K].APSDLYQIILK.[A]	1xTMTpro [K11]; 1xTMTpro [N-Term]	1xTMTpro [K11]; 1xTMTpro [N-Term]	0.000785056	0.000154398	1	2	3	P07384	P07384 [230-240]			Calpain-1 catalytic subunit OS=Homo sapiens OX=9606 GN=CAPN1 PE=1 SV=1	CAPN1	E9PL37; P07384	0	1869.13	11	39.7	51.4	52.2	65.9	45.5	42.8	71.3	39.3	37.3	61.4	45.7	37.8	97	66.8	84.5	79.9	181	92.6	111.1	244.4	132.1	129	114.7	223.8	103.3	120.5	110.5		High	2.094e-05	9.843e-05	6.47
APSSLPLR	[K].APSSLPLR.[G]	1xTMTpro [N-Term]	1xTMTpro [N-Term]	0.0084629	0.00110091	1	3	1	P16452	P16452 [481-488]			Protein 4.2 OS=Homo sapiens OX=9606 GN=EPB42 PE=1 SV=3	EPB42	F5H563; H3BUR1; P16452	0	1144.7	8																												NoQuanValues	High	0.0001878	0.002063	5.36
APSSQNWLTVNGGK	[R].APSSQNWLTVNGGK.[L]	1xTMTpro [K14]; 1xTMTpro [N-Term]	1xTMTpro [K14]; 1xTMTpro [N-Term]	1.59067e-06	9.41479e-05	1	2	12	J3KQ66	J3KQ66 [2525-2538]			Reelin OS=Homo sapiens OX=9606 GN=RELN PE=1 SV=1	RELN	J3KQ66; P78509	0	2067.15	14	354.4	814.7	595.4	827.9	486.8	607.8	2307.4	595.2	499.3	849.7	706.9	257.3	760.4	1052.7	146	163	158.2	702.2	277.3	636	164.4	216.6	222.7	236.8	261.5	119.5	236.4		High	1.369e-05	1.289e-07	11.61
APSTWLTAYVVK	[R].APSTWLTAYVVK.[V]	1xTMTpro [K12]; 1xTMTpro [N-Term]	1xTMTpro [K12]; 1xTMTpro [N-Term]	8.28455e-07	9.41479e-05	1	1	7	P01024	P01024 [1073-1084]			Complement C3 OS=Homo sapiens OX=9606 GN=C3 PE=1 SV=2	C3	P01024	0	1944.14	12	789.2	2908.9	633	1099.6	697.6	745	2641.6	481.2	658.2	735.8	568.4	308.1	1222.5	1247.2															High	1.369e-05	6.291e-08	9.84
APSTYGGGLSVSSR	[R].APSTYGGGLSVSSR.[F]	1xTMTpro [N-Term]	1xTMTpro [N-Term]	1.09123e-08	9.41479e-05	1	1	10	P08779	P08779 [42-55]			Keratin, type I cytoskeletal 16 OS=Homo sapiens OX=9606 GN=KRT16 PE=1 SV=4	KRT16	P08779	0	1642.87	14	230.9	271.1	267.5	409.8	229.9	680.9	346.9	732.7	329.4	1976	788.1	345.5	355.2	762.1	382.6	528.4	3327.2	720	926	508.7	1182.2	524.1	635	1379.3	2329	486.5	937.4		High	1.369e-05	5.384e-10	12.14
APSTYGGGLSVSSSR	[R].APSTYGGGLSVSSSR.[F]	1xTMTpro [N-Term]	1xTMTpro [N-Term]	1.02864e-09	9.41479e-05	1	1	29	P02533	P02533 [42-56]			Keratin, type I cytoskeletal 14 OS=Homo sapiens OX=9606 GN=KRT14 PE=1 SV=4	KRT14	P02533	0	1729.9	15	693.3	891.1	1306.4	1126.8	794.2	2041.4	1209.6	1812.1	1668.5	1857.1	1757.2	1232.7	1408.7	1988.9	941.4	1323.1	3729.1	1449.4	1857	1410.3	3087.9	1847	1300.9	1814.7	3782.1	991.2	1735.7		High	1.369e-05	4.009e-11	12.91
APTAQVESFR	[R].APTAQVESFR.[I]	1xTMTpro [N-Term]	1xTMTpro [N-Term]	0.000172635	9.41479e-05	2	5	2	J3QSU6; P24821	J3QSU6 [1550-1559]; P24821 [1732-1741]			Tenascin OS=Homo sapiens OX=9606 GN=TNC PE=1 SV=1;Tenascin OS=Homo sapiens OX=9606 GN=TNC PE=1 SV=3	TNC	J3QSU6; P24821; E9PC84; F5H7V9; H0YGZ3	0	1409.77	10	66.6	501.4	86.2	268.9	141.8	274.7	368.9	77.7	49.8	186.2	58.6	56.4	389.4	293.4														NotUnique	High	1.369e-05	2.096e-05	8.03
APTCGLCEVAR	[K].APTCGLCEVAR.[L]	2xCarbamidomethyl [C4; C7]; 1xTMTpro [N-Term]	2xCarbamidomethyl [C4; C7]; 1xTMTpro [N-Term]	9.12209e-05	9.41479e-05	1	1	7	P04275	P04275 [2301-2311]			von Willebrand factor OS=Homo sapiens OX=9606 GN=VWF PE=1 SV=4	VWF	P04275	0	1537.78	11	130.9	2260.1	223.6	469.5	225.9	519	3484	159.6	312.7	764	187.2	197.6	1779.7	1188.4	149.7	173.2	2750.7	687.9	476.9	1118.2	1227.5	924.3	352.9	3535.5	3223.8	1713.3	1115.2		High	1.369e-05	1.074e-05	7.57
APTGYDVVAQTADGVDADLWK	[R].APTGYDVVAQTADGVDADLWK.[D]	1xTMTpro [K21]; 1xTMTpro [N-Term]	1xTMTpro [K21]; 1xTMTpro [N-Term]	5.06518e-07	9.41479e-05	1	2	2	F8W922	F8W922 [47-67]			Multivesicular body subunit 12B (Fragment) OS=Homo sapiens OX=9606 GN=MVB12B PE=1 SV=1	MVB12B	F8W922; Q9H7P6	0	2800.46	21															17.7	19.7	22.1	19.7	21.5	50.6	27.4	25.8	24.2	27.6	20.2	19.8	15.9		High	1.369e-05	3.664e-08	12.87
APTLVWRPGGELWIEPMGTAR	[R].APTLVWRPGGELWIEPMGTAR.[E]	1xTMTpro [N-Term]	1xTMTpro [N-Term]	5.03542e-10	9.41479e-05	1	1	4	Q6UWD8	Q6UWD8 [69-89]			Transmembrane protein C16orf54 OS=Homo sapiens OX=9606 GN=C16orf54 PE=1 SV=1	C16orf54	Q6UWD8	0	2641.42	21	295.9	840.7	238.9	675	264.1	417.1	1914.1	265	234	589.2	256.5	128.2	997	862.3															High	1.369e-05	1.83e-11	16.08
APTLVWRPGGELWIEPMGTAR	[R].APTLVWRPGGELWIEPMGTAR.[E]	1xTMTpro [N-Term]	1xTMTpro [N-Term]	0.00155777	0.000154398	1	1	1	Q6UWD8	Q6UWD8 [69-89]			Transmembrane protein C16orf54 OS=Homo sapiens OX=9606 GN=C16orf54 PE=1 SV=1	C16orf54	Q6UWD8	0	2788.46	21	42	74.8	48.9	106.7	52.1	65.6	226.5	60.8	47.3	74.2	55.2	25.2	129.5	106.2															High	2.094e-05	0.0002293	8.09
APVAGTCYQAEWDDYVPK	[R].APVAGTCYQAEWDDYVPK.[L]	1xCarbamidomethyl [C7]; 1xTMTpro [K18]; 1xTMTpro [N-Term]	1xCarbamidomethyl [C7]; 1xTMTpro [K18]; 1xTMTpro [N-Term]	0.00292791	0.000367678	1	1	1	P30086	P30086 [162-179]			Phosphatidylethanolamine-binding protein 1 OS=Homo sapiens OX=9606 GN=PEBP1 PE=1 SV=3	PEBP1	P30086	0	2678.34	18																												NoQuanValues	High	5.831e-05	0.0005279	6.24
APVLLSSLDR	[K].APVLLSSLDR.[K]	1xTMTpro [N-Term]	1xTMTpro [N-Term]	0.000665965	0.000154398	1	1	3	Q9P2B2	Q9P2B2 [742-751]			Prostaglandin F2 receptor negative regulator OS=Homo sapiens OX=9606 GN=PTGFRN PE=1 SV=2	PTGFRN	Q9P2B2	0	1374.83	10	108.9	297.3	170.1	237.2	139	160.9	403.1	130.6	147.8	361.5	142.4	118.3	769.9	346.5	43.1	53.9	68.9	238.3	52.2	431	108.3	115	70.9	178.5	75.5	214.1	118.9		High	2.094e-05	8.153e-05	6.68
APVLSDSSCK	[K].APVLSDSSCK.[S]	1xCarbamidomethyl [C9]; 1xTMTpro [K10]; 1xTMTpro [N-Term]	1xCarbamidomethyl [C9]; 1xTMTpro [K10]; 1xTMTpro [N-Term]	2.26517e-06	9.41479e-05	1	1	58	152	152 [148-157]			TRYP_PIG		152	0	1671.92	10	1372.5	4277.3	8559.6	4596	2680.1	5636.9	4908.7	7753.2	1796.9	1086.9	6386.8	2024.3	1476.2	6171.8	9965.8	12844.1	12106	2894.6	11386.3	10963.4	11211.2	7896.3	5622.2	8033.3	5362.3	9951.3	7652.9		High	1.369e-05	1.896e-07	11.32
APVLSDSSCKSSYPGQITGNMICVGFLEGGK	[K].APVLSDSSCKSSYPGQITGNMICVGFLEGGK.[D]	2xCarbamidomethyl [C9; C23]; 2xTMTpro [K10; K31]; 1xTMTpro [N-Term]	2xCarbamidomethyl [C9; C23]; 2xTMTpro [K10; K31]; 1xTMTpro [N-Term]	2.55289e-07	9.41479e-05	1	1	2	152	152 [148-178]			TRYP_PIG		152	1	4172.16	31	59.8	225	133.6	147	86.9	147.7	188.2	160.8	61.2	96.5	129.2	49.7	174.4	173.4															High	1.369e-05	1.725e-08	17
APVLSDSSCKSSYPGQITGNMICVGFLEGGK	[K].APVLSDSSCKSSYPGQITGNMICVGFLEGGK.[D]	2xCarbamidomethyl [C9; C23]; 2xTMTpro [K10; K31]; 1xTMTpro [N-Term]	2xCarbamidomethyl [C9; C23]; 2xTMTpro [K10; K31]; 1xTMTpro [N-Term]	5.60935e-07	9.41479e-05	1	1	1	152	152 [148-178]			TRYP_PIG		152	1	4319.2	31															88.2	90.2	97.5	55.5	98	136.6	147.9	132.1	80.8	129.4	66.1	81.6	83.4		High	1.369e-05	4.093e-08	15
APVPTGEVYFADSFDR	[K].APVPTGEVYFADSFDR.[G]	1xTMTpro [N-Term]	1xTMTpro [N-Term]	4.54059e-07	9.41479e-05	1	8	2	P27824	P27824 [62-77]			Calnexin OS=Homo sapiens OX=9606 GN=CANX PE=1 SV=2	CANX	H0Y9Q7; D6RAU8; D6RAQ8; P27824; D6RHJ3; D6RB85; D6RDP7; D6RD16	0	2075.04	16	57.3	66.7	85.5	127.9	83.9	99.8	138.2	91.1	53.7	53.6	82.4	53.9	93.7	117.7	103.9	90.5	107.9	92.9	123.2	309.5	126	209.5	131.1	128.2	100.2	88.8	114		High	1.369e-05	3.25e-08	11.07
APWELLELR	[K].APWELLELR.[V]	1xTMTpro [N-Term]	1xTMTpro [N-Term]	0.0360875	0.00255077	1	6	1	P54577	P54577 [85-93]			Tyrosine--tRNA ligase, cytoplasmic OS=Homo sapiens OX=9606 GN=YARS1 PE=1 SV=4	YARS1	A0A6Q8PFC1; A0A6Q8PF15; A0A6Q8PFX4; A0A0C4DGZ5; P54577; A0A6Q8PFX2	0	1430.83	9	33.9	43.8	50.8	50.8	39.7	52.5	120.3	41.7	50.7	49.7	59.4	37.9	89	97.1															High	0.0007967	0.01082	5.65
APWIEQEGPEYWDGETR	[R].APWIEQEGPEYWDGETR.[K]	1xTMTpro [N-Term]	1xTMTpro [N-Term]	3.47471e-09	9.41479e-05	1	8	5	Q53Z42	Q53Z42 [73-89]			HLA class I antigen OS=Homo sapiens OX=9606 GN=HLA-A PE=1 SV=1	HLA-A	Q53Z42; A0A1W2PRT9; A0A140T933; A0A140T913; A0A140T9X5; A0A140T9I0; A0A1W2PPQ2; A0A140T955	0	2367.12	17	52.7	241.4	73.1	198	107.2	163.5	848.7	81.1	82.9	427.5	160	76.1	1154.3	271.9	186.6	189.2	101.8	111.9	306.7	142.4	251	628.6	385	220.7	330.3	299.1	421.3		High	1.369e-05	1.531e-10	14.24
APWIEQEGPEYWDQETR	[R].APWIEQEGPEYWDQETR.[N]	1xTMTpro [N-Term]	1xTMTpro [N-Term]	9.64053e-09	9.41479e-05	2	14	8	Q5SUL5; P04439	Q5SUL5 [73-89]; P04439 [73-89]			HLA class I histocompatibility antigen OS=Homo sapiens OX=9606 GN=HLA-A PE=1 SV=1;HLA class I histocompatibility antigen, A alpha chain OS=Homo sapiens OX=9606 GN=HLA-A PE=1 SV=2	HLA-A	A0A1W2PSE7; A0A0G2JL56; Q5SUL5; Q9GJ45; A0A0G2JIF2; Q5RJ27; Q5SRN7; A0A140T975; A0A1W2PQD0; A0A0G2JI36; P04439; Q5SRN5; A0A1W2PS24; A0A1W2PS39	0	2438.16	17	249.9	179.7	184.2	69	59.6	144.5	264.6	127	47.8	435.5	90.2	117.8	990.1	1114.9	214.1	146	168.6	304.2	196.7	5548.1	333.2	576.5	587	244	153.6	120.7	407.9	NotUnique	High	1.369e-05	4.699e-10	12.9
APWIEQEGPEYWDR	[R].APWIEQEGPEYWDR.[NE]	1xTMTpro [N-Term]	1xTMTpro [N-Term]	1.56653e-07	9.41479e-05	5	24	16	P01889; A0A140T8Y4; Q2L6G2; Q5SS57; S6AU73	P01889 [73-86]; A0A140T8Y4 [73-86]; Q2L6G2 [73-86]; Q5SS57 [73-86]; S6AU73 [73-86]			HLA class I histocompatibility antigen, B alpha chain OS=Homo sapiens OX=9606 GN=HLA-B PE=1 SV=3;HLA class I histocompatibility antigen, A alpha chain OS=Homo sapiens OX=9606 GN=HLA-A PE=1 SV=1;HLA class I histocompatibility antigen B alpha chain OS=Homo sapiens OX=9606 GN=HLA-B PE=1 SV=1;HLA class I antigen OS=Homo sapiens OX=9606 GN=HLA-B PE=1 SV=1;HLA class I histocompatibility antigen OS=Homo sapiens OX=9606 GN=HLA-B PE=1 SV=1	HLA-B	P01889; A0A140T953; A0A140T8Y4; A0A140TA11; A0A140TA21; F6U0H7; A0A140TA13; D9J307; A0A140TA14; Q2L6G2; A0A1W2PNR7; A0A1W2PPF8; A0A1W2PPR8; A0A140TA02; Q5SPM2; A0A140T9D4; Q5SS57; A0A140T9Y5; A0A140T997; A0A1W2PR61; A0A0G2JPD3; S6AU73; A0A140T8W8; D5H3J5	0	2080.01	14	285	810.4	383	469.8	359.7	264	1267.8	195.3	434	428.5	304.3	197.1	728.1	2021.5	489.5	482.3	751.2	893	442.4	18191.8	1007	2023	702.8	804.5	584.6	410.2	1278.6	NotUnique	High	1.369e-05	1.007e-08	11.06
APWVEQEGPEYWDR	[R].APWVEQEGPEYWDR.[E]	1xTMTpro [N-Term]	1xTMTpro [N-Term]	3.16531e-07	9.41479e-05	2	38	7	A0A140T9H5; Q53YP1	A0A140T9H5 [73-86]; Q53YP1 [73-86]			HLA class I histocompatibility antigen, C alpha chain OS=Homo sapiens OX=9606 GN=HLA-C PE=1 SV=1;HLA class I histocompatibility antigen OS=Homo sapiens OX=9606 GN=HLA-C PE=1 SV=1	HLA-C	A0A140T9Z4; A0A140T9T1; A0A140T9H5; O78179; A0A140TA03; A0A140TA12; A0A140T9U0; A0A140T930; A2AEA2; A0A140T9L3; A0A140T9M5; A0A140T921; A0A140T937; A0A140T962; F8W9Z8; O19617; A0A140T9B3; A0A0G2JKJ1; A0A140TA05; Q5QT33; A0A140T942; A0A140TA19; A0A140T9E1; A2BF26; A0A140T9U8; Q53YP1; A0A140T9M0; Q5RIP0; A0A140T912; A0A0G2JIF0; A0A1W2PRZ0; P10321; A0A140T9Q4; A0A140T9Z7; A0A140T9W2; A0A0G2JH50; A0A1W2PR11; A0A140T9J9	0	2065.99	14	128.8	505.3	224.4	378.6	179.4	224.2	927.9	213.2	255.1	512.3	203.9	191.5	1128.9	705.4	269	211.7	301.8	397.4	247.5	3528.9	583.2	495	284.3	512.1	294.6	231.7	437	NotUnique	High	1.369e-05	2.184e-08	10.5
AQAAAPASVPAQAPK	[K].AQAAAPASVPAQAPK.[R]	1xTMTpro [K15]; 1xTMTpro [N-Term]	1xTMTpro [K15]; 1xTMTpro [N-Term]	1.71752e-05	9.41479e-05	1	2	2	A0A3B3ITT5	A0A3B3ITT5 [143-157]			60S ribosomal protein L29 OS=Homo sapiens OX=9606 GN=RPL29 PE=1 SV=1	RPL29	A0A3B3ITT5; P47914	0	1986.16	15	51.9	55.3	53.4	97.9	61.1	164.3	90.7	85.8	61.4	47.1	58.2	66	92	101.4															High	1.369e-05	1.755e-06	9.13
AQACAFWNR	[R].AQACAFWNR.[F]	1xCarbamidomethyl [C4]; 1xTMTpro [N-Term]	1xCarbamidomethyl [C4]; 1xTMTpro [N-Term]	0.105437	0.00785369	1	1	1	P22303	P22303 [557-565]			Acetylcholinesterase OS=Homo sapiens OX=9606 GN=ACHE PE=1 SV=1	ACHE	P22303	0	1427.72	9	216.5	147.7	267	327.5	173.5	169.9	220.5	172.1	95.5	141.5	209.5	93	275.4	238.1															High	0.00229	0.02905	4.4
AQADLAYQLQVAK	[R].AQADLAYQLQVAK.[T]	1xTMTpro [K13]; 1xTMTpro [N-Term]	1xTMTpro [K13]; 1xTMTpro [N-Term]	5.74571e-09	9.41479e-05	1	6	5	O75955	O75955 [232-244]			Flotillin-1 OS=Homo sapiens OX=9606 GN=FLOT1 PE=1 SV=3	FLOT1	A0A140T9R1; A0A140T9X0; A2AB10; O75955; A0A140T959; A2AB09	0	2027.18	13	240.1	470.5	276.7	401.7	269.1	300.8	1526.3	254.9	309.7	438.3	247	175.2	705.4	603.2	103.5	98.9	98	263.8	120.4	676.1	143.5	311.3	148.4	223.2	157.3	109.7	213.9		High	1.369e-05	2.661e-10	14.22
AQAELENVSGALNEAESK	[R].AQAELENVSGALNEAESK.[T]	1xTMTpro [K18]; 1xTMTpro [N-Term]	1xTMTpro [K18]; 1xTMTpro [N-Term]	2.49767e-07	9.41479e-05	1	2	2	Q7Z406	Q7Z406 [1302-1319]			Myosin-14 OS=Homo sapiens OX=9606 GN=MYH14 PE=1 SV=2	MYH14	A0A0C4DFM8; Q7Z406	0	2468.31	18																												NoQuanValues	High	1.369e-05	1.684e-08	15.2
AQAELNALK	[R].AQAELNALK.[R]	1xTMTpro [K9]; 1xTMTpro [N-Term]	1xTMTpro [K9]; 1xTMTpro [N-Term]	2.96632e-06	9.41479e-05	1	2	2	F5H442	F5H442 [249-257]			Tumor susceptibility gene 101 protein OS=Homo sapiens OX=9606 GN=TSG101 PE=1 SV=1	TSG101	F5H442; Q99816	0	1565.95	9	146.9	258.7	167.2	294	172	317.5	619	124.3	140.6	283.3	142.2	108.9	562.1	392.8	35.7	47.3	58.7	97.7	44.4	540.9	79.2	101.7	65.4	88	73.8	44.9	83.2		High	1.369e-05	2.559e-07	13.47
AQAGLCVCASSEPVCGSDANTYANLCQLR	[R].AQAGLCVCASSEPVCGSDANTYANLCQLR.[A]	4xCarbamidomethyl [C6; C8; C15; C26]; 1xTMTpro [N-Term]	4xCarbamidomethyl [C6; C8; C15; C26]; 1xTMTpro [N-Term]	3.77283e-11	9.41479e-05	1	1	1	Q92743	Q92743 [105-133]			Serine protease HTRA1 OS=Homo sapiens OX=9606 GN=HTRA1 PE=1 SV=1	HTRA1	Q92743	0	3476.6	29	25.2	50.1	29.9	82.4	28.9	40.2	84.2	38.9	32.1	31.9	38.1	21.3	44.5	65.1															High	1.369e-05	1.061e-12	15.76
AQALAIETEAELQR	[K].AQALAIETEAELQR.[V]	1xTMTpro [N-Term]	1xTMTpro [N-Term]	1.01083e-08	9.41479e-05	1	1	3	Q14764	Q14764 [748-761]			Major vault protein OS=Homo sapiens OX=9606 GN=MVP PE=1 SV=4	MVP	Q14764	0	1847.02	14	25.5	31.7	47.4	67.7	31.1	42.3	75.7	36.1	38	41.8	51.3	39.3	80.8	56.4	104.4	119.2	146.8	128.3	117	283.8	250.9	350.3	140.5	173.1	152.4	109.2	149.5		High	1.369e-05	4.948e-10	12.71
AQALEISGGFDK	[R].AQALEISGGFDK.[E]	1xTMTpro [K12]; 1xTMTpro [N-Term]	1xTMTpro [K12]; 1xTMTpro [N-Term]	1.50384e-08	9.41479e-05	1	3	3	Q15166	Q15166 [97-108]			Serum paraoxonase/lactonase 3 OS=Homo sapiens OX=9606 GN=PON3 PE=1 SV=3	PON3	F8WD41; C9JZ99; Q15166	0	1844.04	12	187.9	132.8	482	331.9	377.6	186.1	241.7	239.1	126.9	91.1	207.4	86.1	167.6	285.6	162.4	170.5	165.9	101.4	254.2	175.2	139.9	265	265.3	184.5	164.4	109.5	160.2		High	1.369e-05	7.672e-10	14.84
AQALQEECGYLR	[K].AQALQEECGYLR.[R]	1xCarbamidomethyl [C8]; 1xTMTpro [N-Term]	1xCarbamidomethyl [C8]; 1xTMTpro [N-Term]	0.000161753	9.41479e-05	1	1	1	P12036	P12036 [220-231]			Neurofilament heavy polypeptide OS=Homo sapiens OX=9606 GN=NEFH PE=1 SV=4	NEFH	P12036	0	1741.89	12	58.1	101.3	91	92.5	80.3	103.9	243.1	99.8	69.5	71.1	82.4	82.9	99.4	134.8															High	1.369e-05	1.961e-05	7.52
AQALVTDLGTAELAR	[R].AQALVTDLGTAELAR.[C]	1xTMTpro [N-Term]	1xTMTpro [N-Term]	2.42927e-10	9.41479e-05	1	1	3	Q86YV0	Q86YV0 [476-490]			RAS protein activator like-3 OS=Homo sapiens OX=9606 GN=RASAL3 PE=1 SV=2	RASAL3	Q86YV0	0	1833.04	15	169.9	181.6	248.3	381.5	210.2	229.3	537.5	203.5	188.1	168.4	225.7	143.2	289.2	340.2	31.7	35.1	48.3	85.8	32.6	560.1	51.6	101.8	41.2	63.8	46	29.6	86.2		High	1.369e-05	8.222e-12	17
AQAQPGVPLR	[R].AQAQPGVPLR.[E]	1xTMTpro [N-Term]	1xTMTpro [N-Term]	0.000353526	0.000154398	1	1	3	Q9HC84	Q9HC84 [2362-2371]; [2919-2928]; [3619-3628]			Mucin-5B OS=Homo sapiens OX=9606 GN=MUC5B PE=1 SV=3	MUC5B	Q9HC84	0	1340.8	10	64.7	155.2	499.4	260.5	80.9	140.2	114.2	104.2	143.3	181.3	98.2	125	395.8	226.8	48.1	61.6	67.4	89.7	125.3	105.1	92.7	91.9	77.9	199.5	163.5	49.7	106.4		High	2.094e-05	4.256e-05	8.36
AQAVHPGYGFLSENK	[R].AQAVHPGYGFLSENK.[E]	1xTMTpro [K15]; 1xTMTpro [N-Term]	1xTMTpro [K15]; 1xTMTpro [N-Term]	6.74508e-09	9.41479e-05	1	6	4	P05165	P05165 [136-150]			Propionyl-CoA carboxylase alpha chain, mitochondrial OS=Homo sapiens OX=9606 GN=PCCA PE=1 SV=4	PCCA	A0A1B0GWA1; A0A1B0GUX9; A0A1B0GU58; A0A1B0GWI4; P05165; A0A1B0GTR1	0	2226.22	15	54.4	78.8	63.6	137.4	82	71.2	152.5	88.1	64.1	150.4	104.6	62.4	222.4	140.8	61.3	50.5	68.7	147.7	110.5	172.1	182.7	103.7	74.3	193.9	106.1	135.2	105.8		High	1.369e-05	3.178e-10	17
AQAVVGDLLELHCEALR	[R].AQAVVGDLLELHCEALR.[G]	1xCarbamidomethyl [C13]; 1xTMTpro [N-Term]	1xCarbamidomethyl [C13]; 1xTMTpro [N-Term]	5.44513e-05	9.41479e-05	1	1	1	Q96RD9	Q96RD9 [668-684]			Fc receptor-like protein 5 OS=Homo sapiens OX=9606 GN=FCRL5 PE=1 SV=3	FCRL5	Q96RD9	0	2198.19	17																												NoQuanValues	High	1.369e-05	6.18e-06	10.54
AQAWGER	[R].AQAWGER.[L]	1xTMTpro [N-Term]	1xTMTpro [N-Term]	0.0585169	0.00438464	1	2	16	P02649	P02649 [225-231]			Apolipoprotein E OS=Homo sapiens OX=9606 GN=APOE PE=1 SV=1	APOE	H0Y7L5; P02649	0	1121.6	7	5850.9	1291.2	1177.6	3527.7	2942	495.4	2135	2247.5	1372.8	1281.6	2427.9	808.4	667.1	3253.4	883.7	2038.9	1233.3	3289.2	1338.1	1515.4	1149.1	1829.5	1954.2	3926.4	902	766	2174.8		High	0.001349	0.01755	4.62
AQCGGGLLGVR	[R].AQCGGGLLGVR.[T]	1xCarbamidomethyl [C3]; 1xTMTpro [N-Term]	1xCarbamidomethyl [C3]; 1xTMTpro [N-Term]	5.08161e-05	9.41479e-05	2	4	2	P13611; D6RGZ6	P13611 [313-323]; D6RGZ6 [313-323]			Versican core protein OS=Homo sapiens OX=9606 GN=VCAN PE=1 SV=3;Versican core protein (Fragment) OS=Homo sapiens OX=9606 GN=VCAN PE=1 SV=1	VCAN	E9PF17; P13611; D6RGZ6; Q86W61	0	1391.77	11	79.9	210	156.6	248.5	109.5	192.8	310.2	136.6	122	220.3	129.1	112	530.4	351.1	44.1	36.8	124.5	50.8	75.7	138	298.2	55	85.8	142.6	70.7	257.8	75.5	NotUnique	High	1.369e-05	5.73e-06	11.45
AQDFSPCYG	[R].AQDFSPCYG.[-]	1xCarbamidomethyl [C7]; 1xTMTpro [N-Term]	1xCarbamidomethyl [C7]; 1xTMTpro [N-Term]	0.00498949	0.00063313	1	2	7	Q9Y6R7	Q9Y6R7 [5397-5405]			IgGFc-binding protein OS=Homo sapiens OX=9606 GN=FCGBP PE=1 SV=3	FCGBP	Q9Y6R7; A0A087WXI2	0	1348.62	9	73.6	141.7	99.5	162.1	78.1	93.4	426.9	69	42.3	50.9	70.9	25.6	87.2	192.9	130.6	123.3	157	124.3	167.8	269.6	150	211.1	228.7	1223.7	284.8	160.1	217.6		High	0.0001032	0.001069	7.05
AQEACGPLEMDSALSVVQNLEK	[K].AQEACGPLEMDSALSVVQNLEK.[D]	1xCarbamidomethyl [C5]; 1xTMTpro [K22]; 1xTMTpro [N-Term]	1xCarbamidomethyl [C5]; 1xTMTpro [K22]; 1xTMTpro [N-Term]	1.73353e-08	9.41479e-05	1	1	1	Q9Y490	Q9Y490 [1041-1062]			Talin-1 OS=Homo sapiens OX=9606 GN=TLN1 PE=1 SV=3	TLN1	Q9Y490	0	2997.55	22	71.3	78.8	83.1	153.4	74.5	90.5	292.1	73.7	81.8	77.1	80.8	55.7	150.2	176															High	1.369e-05	8.954e-10	14.97
AQEACGPLEMDSALSVVQNLEK	[K].AQEACGPLEMDSALSVVQNLEK.[D]	1xCarbamidomethyl [C5]; 1xTMTpro [K22]; 1xTMTpro [N-Term]	1xCarbamidomethyl [C5]; 1xTMTpro [K22]; 1xTMTpro [N-Term]	7.9822e-08	9.41479e-05	1	1	2	Q9Y490	Q9Y490 [1041-1062]			Talin-1 OS=Homo sapiens OX=9606 GN=TLN1 PE=1 SV=3	TLN1	Q9Y490	0	3144.59	22															119.4	86.3	98.3	109.1	111	512.6	136	180.6	120.4	108.3	79.7	79.2	112.3		High	1.369e-05	4.801e-09	13.13
AQEASVLLR	[K].AQEASVLLR.[D]	1xTMTpro [N-Term]	1xTMTpro [N-Term]	7.02288e-05	9.41479e-05	1	1	4	P11277	P11277 [1263-1271]			Spectrin beta chain, erythrocytic OS=Homo sapiens OX=9606 GN=SPTB PE=1 SV=5	SPTB	P11277	0	1290.77	9	820.5	143.6	720.1	377.7	363.2	327.9	309.2	471.8	209.4	121.9	280.2	130.6	162.5	490.1	322.3	351.2	177.8	281.8	325.9	219.1	173.6	1929.8	736.8	284.1	277.9	111.4	418.9		High	1.369e-05	8.109e-06	11.49
AQEGLRPGTLCTVAGWGR	[R].AQEGLRPGTLCTVAGWGR.[V]	1xCarbamidomethyl [C11]; 1xTMTpro [N-Term]	1xCarbamidomethyl [C11]; 1xTMTpro [N-Term]	1.2671e-08	9.41479e-05	1	1	2	P08311	P08311 [132-149]			Cathepsin G OS=Homo sapiens OX=9606 GN=CTSG PE=1 SV=2	CTSG	P08311	0	2233.18	18	102.9	169.3	119	226.2	97.8	183.2	450.8	116.9	169.7	373.3	127	129.4	816.4	388.3															High	1.369e-05	6.345e-10	17
AQEILAR	[K].AQEILAR.[D]	1xTMTpro [N-Term]	1xTMTpro [N-Term]	0.0752638	0.00602597	1	5	1	M0R116	M0R116 [28-34]			Sodium/potassium-transporting ATPase subunit alpha OS=Homo sapiens OX=9606 GN=ATP1A3 PE=1 SV=1	ATP1A3	A0A0A0MT26; M0R116; M0QXF2; P13637; A0A2R8YEY8	0	1104.67	7	115.3	109.2	190.2	151.7	119.6	158.7	300.7	156.2	150.6	98.6	173.8	162.1	116.4	204.3															High	0.00172	0.02164	4.15
AQEILSQLPIK	[R].AQEILSQLPIK.[Q]	1xTMTpro [K11]; 1xTMTpro [N-Term]	1xTMTpro [K11]; 1xTMTpro [N-Term]	2.03657e-07	9.41479e-05	1	1	8	P35754	P35754 [29-39]			Glutaredoxin-1 OS=Homo sapiens OX=9606 GN=GLRX PE=1 SV=2	GLRX	P35754	0	1848.14	11	91.9	163.3	189.2	225.7	104.9	157.5	322.1	140.8	142.4	134.3	138.2	112.3	236.6	244.8	311.9	283.3	573.5	511.1	353.4	2680.6	452.8	462	367.6	542	407.8	335.8	446.5		High	1.369e-05	1.347e-08	13.59
AQEPVSGCGSPEQDPQK	[R].AQEPVSGCGSPEQDPQK.[Q]	1xCarbamidomethyl [C8]; 1xTMTpro [K17]; 1xTMTpro [N-Term]	1xCarbamidomethyl [C8]; 1xTMTpro [K17]; 1xTMTpro [N-Term]	0.0506925	0.00389316	1	2	1	A0A0A0MR54	A0A0A0MR54 [704-720]			Scavenger receptor class F member 1 OS=Homo sapiens OX=9606 GN=SCARF1 PE=1 SV=1	SCARF1	A0A0A0MR54; Q14162	0	2422.22	17																												NoQuanValues	High	0.001205	0.01543	3.51
AQFAQPEILIGTIPGAGGTQR	[K].AQFAQPEILIGTIPGAGGTQR.[L]	1xTMTpro [N-Term]	1xTMTpro [N-Term]	1.12677e-09	9.41479e-05	1	1	4	P30084	P30084 [158-178]			Enoyl-CoA hydratase, mitochondrial OS=Homo sapiens OX=9606 GN=ECHS1 PE=1 SV=4	ECHS1	P30084	0	2429.35	21	41.5	62.2	66.4	95.1	58.1	83.1	162.6	55.5	44.7	44.1	70.2	39.6	84.5	78.3															High	1.369e-05	4.438e-11	17
AQFDTLQK	[R].AQFDTLQK.[L]	1xTMTpro [K8]; 1xTMTpro [N-Term]	1xTMTpro [K8]; 1xTMTpro [N-Term]	0.000470796	0.000154398	1	2	1	J3QRU1	J3QRU1 [233-240]			Tyrosine-protein kinase OS=Homo sapiens OX=9606 GN=YES1 PE=1 SV=1	YES1	J3QRU1; P07947	0	1558.91	8	97.3	378.3	124.2	144.7	100.7	111.3	252.5	109.5	104.1	143.3	91.5	71.5	284.6	254.4															High	2.094e-05	5.672e-05	8.54
AQFDYDPK	[R].AQFDYDPK.[K]	1xTMTpro [K8]; 1xTMTpro [N-Term]	1xTMTpro [K8]; 1xTMTpro [N-Term]	0.000124173	9.41479e-05	1	4	2	Q00013	Q00013 [165-172]			55 kDa erythrocyte membrane protein OS=Homo sapiens OX=9606 GN=MPP1 PE=1 SV=2	MPP1	C9JB34; C9J9J4; Q00013; A8MTH1	0	1591.86	8	433.1	134.6	417.7	621.8	265.6	220.1	368	307.7	151.6	203.3	201.4	83.6	412.2	447.1	119.9	97.2	88.6	162.7	133.4	683.9	213.4	379	205.9	154.6	130.6	65.4	151.4		High	1.369e-05	1.489e-05	10.73
AQGFTEDTIVFLPQTDK	[K].AQGFTEDTIVFLPQTDK.[C]	1xTMTpro [K17]; 1xTMTpro [N-Term]	1xTMTpro [K17]; 1xTMTpro [N-Term]	6.7798e-07	9.41479e-05	1	1	2	P41222	P41222 [169-185]			Prostaglandin-H2 D-isomerase OS=Homo sapiens OX=9606 GN=PTGDS PE=1 SV=1	PTGDS	P41222	0	2518.37	17	15.7	45.2	18.8	36.1	16.1	29.4	39.3	26.1	16.6	25.8	19.6	15	31.3	26.6	104	75.7	84.5	197.7	112.5	122.4	218.4	113.5	107.3	190.3	94	70.2	97.1		High	1.369e-05	5.05e-08	10.92
AQGLEEGVAETLVLVK	[K].AQGLEEGVAETLVLVK.[S]	1xTMTpro [K16]; 1xTMTpro [N-Term]	1xTMTpro [K16]; 1xTMTpro [N-Term]	1.52301e-05	9.41479e-05	1	3	1	Q13308	Q13308 [815-830]			Inactive tyrosine-protein kinase 7 OS=Homo sapiens OX=9606 GN=PTK7 PE=1 SV=2	PTK7	Q13308; C9JQR6; H0Y8F1	0	2264.34	16	28.9	38.3	37.6	49.1	27	37.7	53.9	35.2	29	30.6	46.9	33.8	51.3	47.2															High	1.369e-05	1.542e-06	9.64
AQGLLSAGHPEGEQIIR	[R].AQGLLSAGHPEGEQIIR.[L]	1xTMTpro [N-Term]	1xTMTpro [N-Term]	1.10475e-11	9.41479e-05	1	2	4	P11277	P11277 [1647-1663]			Spectrin beta chain, erythrocytic OS=Homo sapiens OX=9606 GN=SPTB PE=1 SV=5	SPTB	P11277; H0YJE6	0	2080.15	17	134.1	66.2	128	121.3	97.8	115.3	115.1	148.1	93.5	63.7	97.8	71.2	135.2	133.5	196.3	233.3	163.9	188.4	240.2	246.1	192	698.5	362.3	244.1	192.5	116.6	239.8		High	1.369e-05	2.749e-13	17
AQGPAASAEEPKPVEAPAANSDQTVTVK	[K].AQGPAASAEEPKPVEAPAANSDQTVTVK.[E]	2xTMTpro [K12; K28]; 1xTMTpro [N-Term]	2xTMTpro [K12; K28]; 1xTMTpro [N-Term]	3.71823e-11	9.41479e-05	1	1	7	P80723	P80723 [199-226]			Brain acid soluble protein 1 OS=Homo sapiens OX=9606 GN=BASP1 PE=1 SV=2	BASP1	P80723	0	3676	28	67.9	294	95.6	114.1	73.2	89.7	833.4	219.2	234.2	361.3	94.7	111.1	480.5	508.8	30.2	36.9	49.2	175.3	51.7	1091.5	70.9	144.6	50	73.7	71.4	38.3	112.6		High	1.369e-05	1.044e-12	17
AQGPAASAEEPKPVEAPAANSDQTVTVKE	[K].AQGPAASAEEPKPVEAPAANSDQTVTVKE.[-]	2xTMTpro [K12; K28]; 1xTMTpro [N-Term]	2xTMTpro [K12; K28]; 1xTMTpro [N-Term]	7.99928e-10	9.41479e-05	1	1	8	P80723	P80723 [199-227]			Brain acid soluble protein 1 OS=Homo sapiens OX=9606 GN=BASP1 PE=1 SV=2	BASP1	P80723	1	3805.04	29	39.1	271	58.3	82.8	47.9	67.5	792.2	118.2	144	222.2	64.3	65.7	387.5	415	67.4	68.2	100	491.7	16.6	4590	182.1	878.7	88.7	228.1	213.8	91.7	365.1		High	1.369e-05	3.044e-11	17
AQGYSGLSVK	[R].AQGYSGLSVK.[V]	1xTMTpro [K10]; 1xTMTpro [N-Term]	1xTMTpro [K10]; 1xTMTpro [N-Term]	1.52301e-05	9.41479e-05	1	1	12	P07996	P07996 [1055-1064]			Thrombospondin-1 OS=Homo sapiens OX=9606 GN=THBS1 PE=1 SV=2	THBS1	P07996	0	1617.95	10	1153.2	278.3	3137.6	1146.7	1129.5	657.2	1316.6	1159.2	293.5	267.5	692.4	209.8	426.8	1333.4	1452.4	1194.6	961.8	460.1	1213.8	1041.5	917	919.3	2158.5	671.7	835.8	389.5	1051.5		High	1.369e-05	1.541e-06	9.75
AQHVFQHAVPQEGKPITNQK	[R].AQHVFQHAVPQEGKPITNQK.[S]	2xTMTpro [K14; K20]; 1xTMTpro [N-Term]	2xTMTpro [K14; K20]; 1xTMTpro [N-Term]	7.2659e-07	9.41479e-05	1	4	2	Q13867	Q13867 [49-68]			Bleomycin hydrolase OS=Homo sapiens OX=9606 GN=BLMH PE=1 SV=1	BLMH	J3KS79; K7ENH5; Q13867; K7ES02	0	3169.81	20															90.6	93.4	148.7	78.9	101.5	206.5	118.4	161.8	120.4	148.5	111.6	80.7	102		High	1.369e-05	5.45e-08	15.05
AQIDNLTR	[R].AQIDNLTR.[E]	1xTMTpro [N-Term]	1xTMTpro [N-Term]	0.0216192	0.00176817	1	1	3	P15924	P15924 [1393-1400]			Desmoplakin OS=Homo sapiens OX=9606 GN=DSP PE=1 SV=3	DSP	P15924	0	1234.71	8	57.9	62.2	154.9	81.8	72.5	228	78.8	130.1	167.2	91.5	107.5	114.6	81.5	172.8	75.8	173.8	561.9	108.3	190.4	181.8	285.1	129.3	140	162	383.6	73.9	158.4		High	0.0004809	0.005987	5.13
AQIHDLVLVGGSTR	[K].AQIHDLVLVGGSTR.[I]	1xTMTpro [N-Term]	1xTMTpro [N-Term]	9.06818e-08	9.41479e-05	1	3	3	A0A0G2JIW1	A0A0G2JIW1 [330-343]			Heat shock 70 kDa protein 1B OS=Homo sapiens OX=9606 GN=HSPA1B PE=1 SV=1	HSPA1B	V9GZ37; A0A0G2JIW1; P0DMV9	0	1770.02	14															191.4	197.3	316.6	295.1	243.5	936.2	250.4	257.2	281.9	364.3	281.3	245.6	276.9		High	1.369e-05	5.528e-09	13.15
AQIINDAFNLASAHK	[R].AQIINDAFNLASAHK.[V]	1xTMTpro [K15]; 1xTMTpro [N-Term]	1xTMTpro [K15]; 1xTMTpro [N-Term]	2.03198e-10	9.41479e-05	1	1	6	P15144	P15144 [659-673]			Aminopeptidase N OS=Homo sapiens OX=9606 GN=ANPEP PE=1 SV=4	ANPEP	P15144	0	2221.26	15	59.6	98.7	52.2	81.7	58.3	60.2	142.6	46.8	61.6	54.4	54.8	38.8	68.6	95.9	306.8	283.7	336.7	398.2	345.6	827.2	362.3	374	383.3	1346.9	280.4	323.1	356.2		High	1.369e-05	6.756e-12	14.91
AQILEMR	[K].AQILEMR.[Y]	1xTMTpro [N-Term]	1xTMTpro [N-Term]	0.0269997	0.00210391	1	1	3	Q96P63	Q96P63 [240-246]			Serpin B12 OS=Homo sapiens OX=9606 GN=SERPINB12 PE=1 SV=1	SERPINB12	Q96P63	0	1164.67	7	200.9	215.9	307.5	329.6	224.7	453.1	310.6	479	317.4	137.1	285.1	229.9	236.6	397.8															High	0.0005999	0.007765	6.01
AQIPILR	[K].AQIPILR.[M]	1xTMTpro [N-Term]	1xTMTpro [N-Term]	0.0555583	0.0042242	1	1	10	P04114	P04114 [3431-3437]			Apolipoprotein B-100 OS=Homo sapiens OX=9606 GN=APOB PE=1 SV=2	APOB	P04114	0	1114.73	7	2705.9	2664.5	2822.7	1097	2847.3	352.1	1087.7	472.8	422.9	741.1	1143.5	215.8	589.1	1650.1	486.4	862.3	524.7	1531.2	657.1	564.4	612.3	822.9	1469.2	1388.9	360.3	193.3	890.5		High	0.001294	0.01676	4.72
AQITGYR	[R].AQITGYR.[L]	1xTMTpro [N-Term]	1xTMTpro [N-Term]	0.00341722	0.000367678	1	1	10	P02751	P02751 [1022-1028]			Fibronectin OS=Homo sapiens OX=9606 GN=FN1 PE=1 SV=5	FN1	P02751	0	1112.64	7	973.9	478.8	829.2	2274.8	1044.1	419.6	783.7	958.3	328.7	555.3	969.8	299.9	1208.8	1136	813.9	700	1589.6	541.4	1289.7	742.2	775.3	443.1	1471.2	1482.5	779.7	1397.2	1084.2		High	5.831e-05	0.0006474	8.68
AQIWDTAGQER	[K].AQIWDTAGQER.[Y]	1xTMTpro [N-Term]	1xTMTpro [N-Term]	6.44619e-06	9.41479e-05	1	4	6	Q15907	Q15907 [62-72]			Ras-related protein Rab-11B OS=Homo sapiens OX=9606 GN=RAB11B PE=1 SV=4	RAB11B	P62491; Q15907; H3BSC1; H3BMH2	0	1578.82	11	196.6	216.6	244.2	281.6	194.5	266.9	624.8	180.9	176.6	327.8	227.3	124	740	523.7	272.3	239.5	348.3	428.1	285.2	2992.5	478.7	618	316.2	374.7	280	275.3	406.2		High	1.369e-05	5.982e-07	10.56
AQLAELELELSEGDITQK	[R].AQLAELELELSEGDITQK.[G]	1xTMTpro [K18]; 1xTMTpro [N-Term]	1xTMTpro [K18]; 1xTMTpro [N-Term]	5.307e-08	9.41479e-05	1	1	1	Q9P265	Q9P265 [22-39]			Disco-interacting protein 2 homolog B OS=Homo sapiens OX=9606 GN=DIP2B PE=1 SV=3	DIP2B	Q9P265	0	2595.44	18																												NoQuanValues	High	1.369e-05	3.065e-09	11.76
AQLDPAFIK	[R].AQLDPAFIK.[T]	1xTMTpro [K9]; 1xTMTpro [N-Term]	1xTMTpro [K9]; 1xTMTpro [N-Term]	0.00183061	0.000154398	1	2	1	B1AH49	B1AH49 [156-164]			3-mercaptopyruvate sulfurtransferase OS=Homo sapiens OX=9606 GN=MPST PE=1 SV=1	MPST	B1AH49; P25325	0	1610.98	9															58.5	54.2	97.6	57.6	64.6	190	104.1	56.2	64.6	119.9	58.3	418.8	89.4		High	2.094e-05	0.0002837	7.32
AQLEEASSAR	[R].AQLEEASSAR.[S]	1xTMTpro [N-Term]	1xTMTpro [N-Term]	6.48325e-05	9.41479e-05	1	1	4	Q16352	Q16352 [152-161]			Alpha-internexin OS=Homo sapiens OX=9606 GN=INA PE=1 SV=2	INA	Q16352	0	1365.73	10	102.4	110.8	237.4	95.9	146.2	101.5	201.8	160.8	160.5	52.4	128.3	142.7	90.2	179.1	67	69.1	78.2	51.7	66.6	94.8	76.7	76.2	81.4	78.2	80	66.9	78.7		High	1.369e-05	7.464e-06	9.77
AQLELEVSK	[R].AQLELEVSK.[A]	1xTMTpro [K9]; 1xTMTpro [N-Term]	1xTMTpro [K9]; 1xTMTpro [N-Term]	0.000222293	0.000154398	1	1	2	Q14764	Q14764 [775-783]			Major vault protein OS=Homo sapiens OX=9606 GN=MVP PE=1 SV=4	MVP	Q14764	0	1624.98	9	213.7	259.1	295	380.7	240.8	294.7	495.2	279.8	212.3	321.2	290.1	205.1	740.3	469.3															High	2.094e-05	2.706e-05	8.58
AQLEQSK	[K].AQLEQSK.[R]	1xTMTpro [K7]; 1xTMTpro [N-Term]	1xTMTpro [K7]; 1xTMTpro [N-Term]	0.00668986	0.000771129	1	1	1	P11277	P11277 [631-637]			Spectrin beta chain, erythrocytic OS=Homo sapiens OX=9606 GN=SPTB PE=1 SV=5	SPTB	P11277	0	1411.84	7															63.2	95	47.7	44.3	63	53.5	56.6	108.2	164.9	58.7	49.8	30.4	72.6		High	0.0001281	0.001551	6.26
AQLFALTGVQPAR	[K].AQLFALTGVQPAR.[Q]	1xTMTpro [N-Term]	1xTMTpro [N-Term]	4.13897e-09	9.41479e-05	1	4	1	P54578	P54578 [31-43]			Ubiquitin carboxyl-terminal hydrolase 14 OS=Homo sapiens OX=9606 GN=USP14 PE=1 SV=3	USP14	P54578; J3KS55; A6NJA2; J3QQT6	0	1675.98	13															47.7	46.1	68.7	53.3	49.8	306.4	60.4	75.8	82.3	86.7	60.7	55	74.4		High	1.369e-05	1.853e-10	17
AQLGDLPWQVAIK	[R].AQLGDLPWQVAIK.[D]	1xTMTpro [K13]; 1xTMTpro [N-Term]	1xTMTpro [K13]; 1xTMTpro [N-Term]	8.21835e-08	9.41479e-05	1	4	4	P05156	P05156 [346-358]			Complement factor I OS=Homo sapiens OX=9606 GN=CFI PE=1 SV=2	CFI	P05156; A0A2R8Y3M9; E7ETH0; G3XAM2	0	2047.22	13	345.2	2216.5	323.7	534.2	258.8	295.7	1087.4	223.2	391.5	438.5	274.8	223.5	789.7	694.3															High	1.369e-05	4.951e-09	12.5
AQLGEDIR	[K].AQLGEDIR.[R]	1xTMTpro [N-Term]	1xTMTpro [N-Term]	0.107949	0.00795361	1	13	2	Q92734	Q92734 [15-22]			Protein TFG OS=Homo sapiens OX=9606 GN=TFG PE=1 SV=2	TFG	Q92734; A0A6Q8PG04; A0A6Q8PH89; C9JJP5; A0A6Q8PFY7; A0A6Q8PF51; C9JTY3; A0A6Q8PF40; A0A6Q8PH27; A0A6Q8PFC4; C9JUE0; A0A6Q8PGS4; A0A6Q8PG00	0	1205.68	8	203.1	281.1	488.9	487	411.6	373.1	1434	775	355.2	817.1	247.1	390.3	1796.4	891.4	319.4	91.4	142.9	320.1	295.7	245.8	866.8	122.6	311.1	261.8	148.4	278.7	217.8		High	0.002321	0.02981	3.13
AQLGEDIRR	[K].AQLGEDIRR.[I]	1xTMTpro [N-Term]	1xTMTpro [N-Term]	0.0121277	0.00132843	1	13	2	Q92734	Q92734 [15-23]			Protein TFG OS=Homo sapiens OX=9606 GN=TFG PE=1 SV=2	TFG	Q92734; A0A6Q8PG04; A0A6Q8PH89; C9JJP5; A0A6Q8PFY7; A0A6Q8PF51; C9JTY3; A0A6Q8PF40; A0A6Q8PH27; A0A6Q8PFC4; C9JUE0; A0A6Q8PGS4; A0A6Q8PG00	1	1361.78	9															196.5	85.4	120.7	141.1	145	192	396.2	128.1	181.4	227.1	125.8	170.6	152.3		High	0.000284	0.003088	5.46
AQLGGPEAAK	[R].AQLGGPEAAK.[S]	1xTMTpro [K10]; 1xTMTpro [N-Term]	1xTMTpro [K10]; 1xTMTpro [N-Term]	0.00316361	0.000367678	1	4	1	P04792	P04792 [189-198]			Heat shock protein beta-1 OS=Homo sapiens OX=9606 GN=HSPB1 PE=1 SV=2	HSPB1	P04792; A0A6Q8PFK8; C9J3N8; A0A6Q8PGK1	0	1549.92	10																												NoQuanValues	High	5.831e-05	0.0005842	6.32
AQLIDER	[K].AQLIDER.[T]	1xTMTpro [N-Term]	1xTMTpro [N-Term]	0.00637444	0.00063313	1	1	3	P02549	P02549 [1487-1493]			Spectrin alpha chain, erythrocytic 1 OS=Homo sapiens OX=9606 GN=SPTA1 PE=1 SV=5	SPTA1	P02549	0	1148.66	7	472.9	27.2	431.3	121.5	224.2	116.8	52.6	268	90.6	44.1	139.7	69.8	38.8	220.3	246.7	409.5	170.1	201.1	255.3	184.2	139.4	1708.6	745	203.3	180.9	78.4	369.1		High	0.0001103	0.001463	7.36
AQLKPPATSDA	[K].AQLKPPATSDA.[-]	1xTMTpro [K4]; 1xTMTpro [N-Term]	1xTMTpro [K4]; 1xTMTpro [N-Term]	0.00148139	0.000154398	1	2	2	P08648	P08648 [1039-1049]			Integrin alpha-5 OS=Homo sapiens OX=9606 GN=ITGA5 PE=1 SV=2	ITGA5	H0YIV7; P08648	0	1706.99	11															39.1	42.1	53.5	90.9	58.7	834.7	57.9	117.1	68.9	51.7	57.4	39.9	74.7		High	2.094e-05	0.0002153	9.25
AQLLCTQPGQLPFNVIR	[K].AQLLCTQPGQLPFNVIR.[H]	1xCarbamidomethyl [C5]; 1xTMTpro [N-Term]	1xCarbamidomethyl [C5]; 1xTMTpro [N-Term]	2.40829e-07	9.41479e-05	1	4	2	Q9H3S1	Q9H3S1 [289-305]			Semaphorin-4A OS=Homo sapiens OX=9606 GN=SEMA4A PE=1 SV=2	SEMA4A	Q5TCJ7; Q9H3S1; Q5TCJ5; Q5TCI6	0	2259.26	17	38.6	69.7	49.2	109	40.8	53.6	122.8	44.1	38.5	36.4	47	26.7	55.7	73.7															High	1.369e-05	1.614e-08	13.6
AQLLGGVDEAWALLQGLQSR	[K].AQLLGGVDEAWALLQGLQSR.[V]	1xTMTpro [N-Term]	1xTMTpro [N-Term]	1.88914e-10	9.41479e-05	1	2	4	Q6Q788	Q6Q788 [160-179]			Apolipoprotein A-V OS=Homo sapiens OX=9606 GN=APOA5 PE=1 SV=1	APOA5	Q6Q788; A0A669KB69	0	2429.35	20	221.3	312.5	226.6	257.2	195.1	202.7	439.7	269.6	600.9	264.7	245	239.9	554.8	360.9															High	1.369e-05	6.22e-12	13.92
AQLLQPTLEINPR	[R].AQLLQPTLEINPR.[H]	1xTMTpro [N-Term]	1xTMTpro [N-Term]	0.000110568	9.41479e-05	1	2	1	Q12931	Q12931 [635-647]			Heat shock protein 75 kDa, mitochondrial OS=Homo sapiens OX=9606 GN=TRAP1 PE=1 SV=3	TRAP1	Q12931; I3L0K7	0	1797.06	13															43.4	37.2	49.3	45.9	42.6	69.9	50.6	47.2	58.8	72.6	41.7	55.2	43.2		High	1.369e-05	1.316e-05	7.64
AQLQDLNDR	[K].AQLQDLNDR.[F]	1xTMTpro [N-Term]	1xTMTpro [N-Term]	0.000962814	0.000154398	1	1	2	P07196	P07196 [92-100]			Neurofilament light polypeptide OS=Homo sapiens OX=9606 GN=NEFL PE=1 SV=3	NEFL	P07196	0	1376.75	9	153.3	134.8	280.1	147.3	180.9	190.6	377.9	237.8	199.9	75	176.8	198.6	111.8	259	77.8	85.2	90.2	63.8	89.3	267.1	94.2	137.5	101	64.8	117.1	75.5	89.3		High	2.094e-05	0.0001251	6.38
AQLQHEAGPGAGPGADLGAEPAAALALLGER	[R].AQLQHEAGPGAGPGADLGAEPAAALALLGER.[V]	1xTMTpro [N-Term]	1xTMTpro [N-Term]	1.11521e-13	9.41479e-05	1	2	5	Q8NI99	Q8NI99 [112-142]			Angiopoietin-related protein 6 OS=Homo sapiens OX=9606 GN=ANGPTL6 PE=1 SV=1	ANGPTL6	Q8NI99; K7EKF6	0	3212.7	31	90.6	92.3	170.1	160.6	101.7	121.8	146	125.7	75.5	50.4	148.9	58.7	98.7	157.2	67.4	112.2	73	82.5	120.8	115.4	64.1	175.9	164.6	247.1	60.3	48.2	96.1		High	1.369e-05	1.757e-15	17
AQLVDMK	[R].AQLVDMK.[R]	1xTMTpro [K7]; 1xTMTpro [N-Term]	1xTMTpro [K7]; 1xTMTpro [N-Term]	0.0107242	0.00114313	1	2	49	P02671	P02671 [161-167]			Fibrinogen alpha chain OS=Homo sapiens OX=9606 GN=FGA PE=1 SV=2	FGA	P02671; A0A087WUA0	0	1412.84	7	3091.6	16787.4	8725.9	3824.3	3423.6	12050.7	32368.3	6063.6	8066.1	5774	2907.6	5296.7	12742.9	16095.8	2337.9	1530.1	29687.2	2783.3	3506.4	7182	3107.5	3579.6	2087.1	21942.4	6621.4	3604.8	5485.2		High	0.0002267	0.002694	7.64
AQLVDMK	[R].AQLVDMK.[R]	1xTMTpro [K7]; 1xTMTpro [N-Term]	1xTMTpro [K7]; 1xTMTpro [N-Term]	0.0517117	0.00389316	1	2	120	P02671	P02671 [161-167]			Fibrinogen alpha chain OS=Homo sapiens OX=9606 GN=FGA PE=1 SV=2	FGA	P02671; A0A087WUA0	0	1559.88	7	2879.4	9686.4	6112.7	4700.4	3212.5	7607.6	17519	4977.3	5909.1	4258.1	3451.3	4922.2	8181	10331.6	3495.1	2887.2	30960.6	4287.5	4959.3	8773.2	4631.6	5204.2	3634.7	25232.5	8405.1	4734	6780.9		High	0.001211	0.01571	7.52
AQLVDMKR	[R].AQLVDMKR.[L]	1xTMTpro [K7]; 1xTMTpro [N-Term]	1xTMTpro [K7]; 1xTMTpro [N-Term]	0.00265205	0.000304521	1	2	2	P02671	P02671 [161-168]			Fibrinogen alpha chain OS=Homo sapiens OX=9606 GN=FGA PE=1 SV=2	FGA	P02671; A0A087WUA0	1	1568.94	8	69.1	401.5	318.4	169.3	117.4	362.5	1832.9	201.7	293.6	78.6	144.7	137.8	284.7	233.8															High	4.056e-05	0.0004651	9.2
AQLVPLPPSTYVEFTVSGTDCVAK	[R].AQLVPLPPSTYVEFTVSGTDCVAK.[E]	1xCarbamidomethyl [C21]; 1xTMTpro [K24]; 1xTMTpro [N-Term]	1xCarbamidomethyl [C21]; 1xTMTpro [K24]; 1xTMTpro [N-Term]	2.31861e-09	9.41479e-05	1	2	22	P02765	P02765 [188-211]			Alpha-2-HS-glycoprotein OS=Homo sapiens OX=9606 GN=AHSG PE=1 SV=2	AHSG	P02765; C9JV77	0	3187.72	24	543.7	737.3	804.3	850.5	1019	725.5	663.6	958.2	552.8	417.1	518.8	466.3	689.6	1064.2	394.4	443.2	495.7	414	518.7	729	1323	415.4	634.9	822.7	506	571.2	520.5		High	1.369e-05	9.814e-11	17
AQLYIDCEK	[R].AQLYIDCEK.[M]	1xCarbamidomethyl [C7]; 1xTMTpro [K9]; 1xTMTpro [N-Term]	1xCarbamidomethyl [C7]; 1xTMTpro [K9]; 1xTMTpro [N-Term]	5.44513e-05	9.41479e-05	1	1	8	P07996	P07996 [165-173]			Thrombospondin-1 OS=Homo sapiens OX=9606 GN=THBS1 PE=1 SV=2	THBS1	P07996	0	1747.95	9	347.6	143.4	782.3	338	351	244.9	513.9	363.6	132.7	100.5	254.1	98.4	183.7	457.1	1303.2	1086.7	857.2	373.9	1038.7	869.9	865.8	864.3	1916.7	399.9	540.1	246.3	831.6		High	1.369e-05	6.177e-06	8.77
AQMDLSGR	[R].AQMDLSGR.[G]	1xTMTpro [N-Term]	1xTMTpro [N-Term]	0.00227637	0.000304521	1	1	3	P00488	P00488 [246-253]			Coagulation factor XIII A chain OS=Homo sapiens OX=9606 GN=F13A1 PE=1 SV=4	F13A1	P00488	0	1181.63	8															357.3	406.4	241.7	448.5	650.2	804.4	2157.9	174.5	488.2	433.8	151.1	96.3	329.1		High	4.056e-05	0.0003788	7.38
AQMVQEDLEK	[K].AQMVQEDLEK.[T]	1xTMTpro [K10]; 1xTMTpro [N-Term]	1xTMTpro [K10]; 1xTMTpro [N-Term]	1.32474e-07	9.41479e-05	1	1	7	P26038	P26038 [449-458]			Moesin OS=Homo sapiens OX=9606 GN=MSN PE=1 SV=3	MSN	P26038	0	1798.99	10	259.2	872.7	444.6	444.8	257.7	334.4	1712.4	250.1	488.3	708.9	329.2	227.4	1271.3	1073	240.4	216	431.9	1015.8	297.4	5744.8	450.1	1665.8	280.9	447.3	428.1	200.2	670.2		High	1.369e-05	8.37e-09	16.27
AQMVQEDLEK	[K].AQMVQEDLEK.[T]	1xTMTpro [K10]; 1xTMTpro [N-Term]	1xTMTpro [K10]; 1xTMTpro [N-Term]	0.000484462	0.000154398	1	1	11	P26038	P26038 [449-458]			Moesin OS=Homo sapiens OX=9606 GN=MSN PE=1 SV=3	MSN	P26038	0	1946.02	10	339.8	806.2	562.4	627.2	346.5	452.9	1600.7	346.4	522.8	669.9	406.1	335.6	1133.1	1093.7	395.4	330.1	480.3	1308.6	407.7	7290.2	633.9	2002.4	418.8	511.6	579.3	254.9	849.6		High	2.094e-05	5.837e-05	11.56
AQNLYQELLTQEGQASFQGLK	[K].AQNLYQELLTQEGQASFQGLK.[D]	1xTMTpro [K21]; 1xTMTpro [N-Term]	1xTMTpro [K21]; 1xTMTpro [N-Term]	1.40517e-11	9.41479e-05	1	1	53	P04114	P04114 [4148-4168]			Apolipoprotein B-100 OS=Homo sapiens OX=9606 GN=APOB PE=1 SV=2	APOB	P04114	0	2974.61	21	3987	4416.6	5450.9	1863.1	5007.4	1107.2	2423.4	1311.2	938.6	1501.3	2481	596.9	1375.5	3349.7	937.7	1422.2	887.7	1926.8	1200.3	1006.7	1139.6	1228.6	1980.9	2114.6	757.3	505.4	1321.4		High	1.369e-05	3.582e-13	17
AQPAQPADEPAEK	[K].AQPAQPADEPAEK.[A]	1xTMTpro [K13]; 1xTMTpro [N-Term]	1xTMTpro [K13]; 1xTMTpro [N-Term]	2.84923e-05	9.41479e-05	1	2	11	P25786	P25786 [244-256]			Proteasome subunit alpha type-1 OS=Homo sapiens OX=9606 GN=PSMA1 PE=1 SV=1	PSMA1	P25786; F5GX11	0	1960.06	13	121.7	142.4	269	186.8	502.2	207.2	188.5	256.2	254.2	251.9	184	214.2	536.8	460.5	200.1	182.8	203.7	226	292.3	750.6	247.7	317	229.3	228.2	98.5	1287.2	258.2		High	1.369e-05	3.048e-06	7.18
AQPGVSETEEVALQPLLTPK	[K].AQPGVSETEEVALQPLLTPK.[D]	1xTMTpro [K20]; 1xTMTpro [N-Term]	1xTMTpro [K20]; 1xTMTpro [N-Term]	0.000870923	0.000154398	1	1	1	Q9C0B5	Q9C0B5 [642-661]			Palmitoyltransferase ZDHHC5 OS=Homo sapiens OX=9606 GN=ZDHHC5 PE=1 SV=2	ZDHHC5	Q9C0B5	0	2715.54	20															120.2	106.5	141.1	162.8	145.4	204.4	187.2	155.3	176.9	197.9	137.5	113.4	111.5		High	2.094e-05	0.0001107	7.07
AQPVQVAEGSEPDGFWEALGGK	[R].AQPVQVAEGSEPDGFWEALGGK.[A]	1xTMTpro [K22]; 1xTMTpro [N-Term]	1xTMTpro [K22]; 1xTMTpro [N-Term]	1.58475e-11	9.41479e-05	1	3	14	A0A0A0MT01	A0A0A0MT01 [612-633]			Actin-depolymerizing factor OS=Homo sapiens OX=9606 GN=GSN PE=1 SV=1	GSN	A0A0A0MT01; P06396; A0A0A0MS51	0	2880.5	22	472.7	460.2	1017.9	1418.3	1348.5	430.6	529.6	1282.6	297.6	408.9	793.6	249.3	468	959.3	237.1	217.8	211.2	268.7	362.5	481.1	298.1	551.2	382.1	231.6	190.9	196	267.7		High	1.369e-05	4.077e-13	17
AQQEFAAGVFSNPAVR	[K].AQQEFAAGVFSNPAVR.[T]	1xTMTpro [N-Term]	1xTMTpro [N-Term]	1.11339e-05	9.41479e-05	1	1	1	O14828	O14828 [314-329]			Secretory carrier-associated membrane protein 3 OS=Homo sapiens OX=9606 GN=SCAMP3 PE=1 SV=3	SCAMP3	O14828	0	1996.06	16																												NoQuanValues	High	1.369e-05	1.092e-06	9.25
AQQELEEQTR	[K].AQQELEEQTR.[R]	1xTMTpro [N-Term]	1xTMTpro [N-Term]	3.86785e-07	9.41479e-05	1	1	17	P26038	P26038 [361-370]			Moesin OS=Homo sapiens OX=9606 GN=MSN PE=1 SV=3	MSN	P26038	0	1535.8	10	93.3	271.1	193.3	123.6	113.9	132.8	566.1	106.8	266.6	248	126.3	154.1	444.9	384.7	479	492.4	1641.9	1156.3	729.3	5632.6	768.7	867.1	704.7	1328.1	697.7	463.5	870.1		High	1.369e-05	2.719e-08	15.62
AQQELEEQTRR	[K].AQQELEEQTRR.[A]	1xTMTpro [N-Term]	1xTMTpro [N-Term]	5.10013e-05	9.41479e-05	1	1	8	P26038	P26038 [361-371]			Moesin OS=Homo sapiens OX=9606 GN=MSN PE=1 SV=3	MSN	P26038	1	1691.9	11	69.5	187.8	97.9	120.2	77.6	81.4	353.6	71.7	225.2	164.3	95.9	210.4	286.2	216.7	115	95.8	142.1	188.4	144.3	997.6	239.4	486.1	205.9	185	134.8	96.7	177.8		High	1.369e-05	5.756e-06	5.51
AQQEQELAADAFK	[K].AQQEQELAADAFK.[E]	1xTMTpro [K13]; 1xTMTpro [N-Term]	1xTMTpro [K13]; 1xTMTpro [N-Term]	9.11229e-06	9.41479e-05	1	2	1	K7ELL7	K7ELL7 [207-219]			Glucosidase 2 subunit beta OS=Homo sapiens OX=9606 GN=PRKCSH PE=1 SV=1	PRKCSH	K7ELL7; P14314	0	2057.12	13															25.5	25.9	42.8	36.7	32.7	60	51.4	67.4	43.5	64	34.4	64.7	41.4		High	1.369e-05	8.761e-07	8.38
AQQLAEVEVK	[K].AQQLAEVEVK.[K]	1xTMTpro [K10]; 1xTMTpro [N-Term]	1xTMTpro [K10]; 1xTMTpro [N-Term]	2.40117e-06	9.41479e-05	1	1	1	Q14764	Q14764 [784-793]			Major vault protein OS=Homo sapiens OX=9606 GN=MVP PE=1 SV=4	MVP	Q14764	0	1723.02	10																												NoQuanValues	High	1.369e-05	2.024e-07	12.44
AQQLQIFNLMK	[R].AQQLQIFNLMK.[F]	1xTMTpro [K11]; 1xTMTpro [N-Term]	1xTMTpro [K11]; 1xTMTpro [N-Term]	6.18402e-05	9.41479e-05	1	2	1	O43566	O43566 [157-167]			Regulator of G-protein signaling 14 OS=Homo sapiens OX=9606 GN=RGS14 PE=1 SV=4	RGS14	O43566; H0Y8W3	0	1942.14	11	37.5	64.4	56.2	47.4	38.8	45.6	102.2	41.4	43.2	37.2	35.3	41.2	51.2	72.4															High	1.369e-05	7.066e-06	8.43
AQQVAVQEQEIAR	[R].AQQVAVQEQEIAR.[R]	1xTMTpro [N-Term]	1xTMTpro [N-Term]	1.17035e-07	9.41479e-05	1	6	15	O75955	O75955 [262-274]			Flotillin-1 OS=Homo sapiens OX=9606 GN=FLOT1 PE=1 SV=3	FLOT1	A0A140T907; A0A140T9R1; A0A140T9X0; O75955; A2AB09; A0A140T9W4	0	1773.98	13	371.4	648.7	432.3	363.9	423.4	379.3	1660.3	356.3	473.5	556.5	323.4	364.7	949.7	813	323.6	370.1	360.7	1125.6	377.1	3132.6	365.6	1928	490.7	674	555.5	619.2	691.9		High	1.369e-05	7.296e-09	10.79
AQQVSQGLDVLTAK	[K].AQQVSQGLDVLTAK.[V]	1xTMTpro [K14]; 1xTMTpro [N-Term]	1xTMTpro [K14]; 1xTMTpro [N-Term]	7.06701e-10	9.41479e-05	1	1	8	P18206	P18206 [353-366]			Vinculin OS=Homo sapiens OX=9606 GN=VCL PE=1 SV=4	VCL	P18206	0	2066.21	14	246.7	461.4	339.7	450.1	291.9	333.1	857.4	290.1	332	455.7	295	210.4	618.2	718.1	368.9	258.2	432.9	570.5	274.4	2456.1	413.8	784.5	375.5	355.1	385.2	321.3	415.9		High	1.369e-05	2.659e-11	15.73
AQSELAAHQK	[R].AQSELAAHQK.[K]	1xTMTpro [K10]; 1xTMTpro [N-Term]	1xTMTpro [K10]; 1xTMTpro [N-Term]	7.2659e-07	9.41479e-05	1	3	3	P25786	P25786 [52-61]			Proteasome subunit alpha type-1 OS=Homo sapiens OX=9606 GN=PSMA1 PE=1 SV=1	PSMA1	P25786; B4DEV8; F5GX11	0	1690.97	10	33.3	39	46.3	46.7	48.3	59.1	76.3	51.3	76.5	63.5	47.8	92.1	117.3	69.9	32.6	31.9	62.3	53.6	44.1	107.6	65.6	46.5	43.8	53.9	38.8	138.8	46.7		High	1.369e-05	5.437e-08	11.89
AQSGSVPQFK	[R].AQSGSVPQFK.[K]	1xTMTpro [K10]; 1xTMTpro [N-Term]	1xTMTpro [K10]; 1xTMTpro [N-Term]	1.49552e-05	9.41479e-05	1	1	2	P00451	P00451 [1741-1750]			Coagulation factor VIII OS=Homo sapiens OX=9606 GN=F8 PE=1 SV=1	F8	P00451	0	1656.96	10	82.6	439.4	115.7	208.9	106.4	146.2	559.8	84.4	182.6	158.2	135.8	183.5	297.9	355.5															High	1.369e-05	1.506e-06	10.72
AQSLFVK	[R].AQSLFVK.[E]	1xTMTpro [K7]; 1xTMTpro [N-Term]	1xTMTpro [K7]; 1xTMTpro [N-Term]	0.0396536	0.00294833	1	2	1	Q5JSL3	Q5JSL3 [96-102]			Dedicator of cytokinesis protein 11 OS=Homo sapiens OX=9606 GN=DOCK11 PE=1 SV=2	DOCK11	Q5JSL3; A6NIW2	0	1400.88	7															68.8	56.3	103.9	106.4	87.4	273.4	84.9	101	81.9	120.9	73.2	83.6	84.5		High	0.0008907	0.012	5.04
AQSQLVAGIK	[K].AQSQLVAGIK.[Y]	1xTMTpro [K10]; 1xTMTpro [N-Term]	1xTMTpro [K10]; 1xTMTpro [N-Term]	5.96326e-05	9.41479e-05	1	1	2	Q15828	Q15828 [77-86]			Cystatin-M OS=Homo sapiens OX=9606 GN=CST6 PE=1 SV=1	CST6	Q15828	0	1623.01	10	225	344.2	408.7	331.4	290.6	359.4	437.5	398.6	366.3	231	283.7	298.6	391.6	512															High	1.369e-05	6.814e-06	8.04
AQTAHIVLEDGTK	[K].AQTAHIVLEDGTK.[M]	1xTMTpro [K13]; 1xTMTpro [N-Term]	1xTMTpro [K13]; 1xTMTpro [N-Term]	3.64876e-07	9.41479e-05	1	2	1	P31327	P31327 [43-55]			Carbamoyl-phosphate synthase [ammonia], mitochondrial OS=Homo sapiens OX=9606 GN=CPS1 PE=1 SV=2	CPS1	P31327; Q5R211	0	1991.14	13															26.7	20.5	47.5	28.7	43.3	38.3	36.3	26.8	50.3	48.7	25	443.9	50.6		High	1.369e-05	2.549e-08	9.4
AQTDIDSPQNLVTDR	[K].AQTDIDSPQNLVTDR.[V]	1xTMTpro [N-Term]	1xTMTpro [N-Term]	7.02627e-08	9.41479e-05	1	1	4	Q9UQP3	Q9UQP3 [704-718]			Tenascin-N OS=Homo sapiens OX=9606 GN=TNN PE=1 SV=2	TNN	Q9UQP3	0	1977.02	15	162.3	58.3	224.6	485.8	80.4	189.9	114	259.8	54.3	48.3	281.6	46.8	84.5	249.5	626.5	102.4	76	56.5	131	200.6	102.4	60.4	760.7	144.3	101.1	48.4	174.9		High	1.369e-05	4.173e-09	10.69
AQTEWNTGTWR	[K].AQTEWNTGTWR.[N]	1xTMTpro [N-Term]	1xTMTpro [N-Term]	0.000200204	9.41479e-05	1	1	2	Q969E2	Q969E2 [186-196]			Secretory carrier-associated membrane protein 4 OS=Homo sapiens OX=9606 GN=SCAMP4 PE=1 SV=1	SCAMP4	Q969E2	0	1653.83	11	159.9	149.3	174.3	247.9	139.5	196.4	406.1	135.5	107.7	212.4	171.8	90.3	489.2	329															High	1.369e-05	2.439e-05	7.07
AQTLPTSVVTITSESSPGK	[R].AQTLPTSVVTITSESSPGK.[R]	1xTMTpro [K19]; 1xTMTpro [N-Term]	1xTMTpro [K19]; 1xTMTpro [N-Term]	9.18857e-05	9.41479e-05	1	2	1	Q01082	Q01082 [2326-2344]			Spectrin beta chain, non-erythrocytic 1 OS=Homo sapiens OX=9606 GN=SPTBN1 PE=1 SV=2	SPTBN1	Q01082; A0A087WUZ3	0	2511.42	19																												NoQuanValues	High	1.369e-05	1.08e-05	9.9
AQTTVTCMENGWSPTPR	[K].AQTTVTCMENGWSPTPR.[C]	1xCarbamidomethyl [C7]; 1xTMTpro [N-Term]	1xCarbamidomethyl [C7]; 1xTMTpro [N-Term]	4.65791e-07	9.41479e-05	2	3	15	A0A0D9SG88; P08603	A0A0D9SG88 [425-441]; P08603 [425-441]			Complement factor H OS=Homo sapiens OX=9606 GN=CFH PE=1 SV=1;Complement factor H OS=Homo sapiens OX=9606 GN=CFH PE=1 SV=4	CFH	Q5TFM2; A0A0D9SG88; P08603	0	2387.11	17	217.5	756.3	418.8	663.1	281.5	468.7	1212.6	332.5	429.2	362	337.5	244.2	645.5	669.8	333.2	318.8	377.1	432.6	399.1	602	949.1	544.6	466.4	576.1	361.8	273.8	428.6	NotUnique	High	1.369e-05	3.334e-08	11.98
AQTTVTCMENGWSPTPR	[K].AQTTVTCMENGWSPTPR.[C]	1xCarbamidomethyl [C7]; 1xTMTpro [N-Term]	1xCarbamidomethyl [C7]; 1xTMTpro [N-Term]	1.73353e-08	9.41479e-05	2	3	7	A0A0D9SG88; P08603	A0A0D9SG88 [425-441]; P08603 [425-441]			Complement factor H OS=Homo sapiens OX=9606 GN=CFH PE=1 SV=1;Complement factor H OS=Homo sapiens OX=9606 GN=CFH PE=1 SV=4	CFH	Q5TFM2; A0A0D9SG88; P08603	0	2240.08	17	182.4	390.9	267.5	343.7	182.2	311.3	601.3	213.4	211.3	170.5	181.7	139.8	308.5	340.1	209	178.7	255.6	329.1	230.6	467	756.7	440.6	316.8	423.3	280.1	166	340.6	NotUnique	High	1.369e-05	8.941e-10	14.09
AQVAFECDEDKDER	[R].AQVAFECDEDKDER.[E]	1xCarbamidomethyl [C7]; 1xTMTpro [K11]; 1xTMTpro [N-Term]	1xCarbamidomethyl [C7]; 1xTMTpro [K11]; 1xTMTpro [N-Term]	1.27733e-07	9.41479e-05	1	1	1	Q96RT1	Q96RT1 [458-471]			Erbin OS=Homo sapiens OX=9606 GN=ERBIN PE=1 SV=2	ERBIN	Q96RT1	1	2320.14	14															38.3	42.6	60.8	104.8	41.9	845.8	59.8	71.6	59.6	58.2	44.1	36.8	92		High	1.369e-05	8.038e-09	10.55
AQVDPLVQSFSFQNLLQGR	[R].AQVDPLVQSFSFQNLLQGR.[M]	1xTMTpro [N-Term]	1xTMTpro [N-Term]	0.00809018	0.00103608	2	4	1	F8VU56; F8VSD5	F8VU56 [1260-1278]; F8VSD5 [1347-1365]			Protein-tyrosine-phosphatase OS=Homo sapiens OX=9606 GN=PTPRB PE=1 SV=1;Receptor-type tyrosine-protein phosphatase beta OS=Homo sapiens OX=9606 GN=PTPRB PE=1 SV=1	PTPRB	Q6ZR19; F8VU56; F8VSD5; P23467	0	2451.33	19	22.7	31.6	26	49.5	21.6	24	39.2	22.5	26.9	19.5	27.8	23.9	31.6	41.2														NotUnique	High	0.0001797	0.001956	6.57
AQVIYTR	[R].AQVIYTR.[N]	1xTMTpro [N-Term]	1xTMTpro [N-Term]	0.072607	0.00592815	1	1	4	P62851	P62851 [105-111]			40S ribosomal protein S25 OS=Homo sapiens OX=9606 GN=RPS25 PE=1 SV=1	RPS25	P62851	0	1154.69	7	548.2	639.6	601.7	596.4	457.3	585.1	883.4	522.1	686.4	395	505.5	686.6	578.2	833.9															High	0.00166	0.02096	4.59
AQVLGAVK	[K].AQVLGAVK.[A]	1xTMTpro [K8]; 1xTMTpro [N-Term]	1xTMTpro [K8]; 1xTMTpro [N-Term]	0.00557217	0.00063313	2	3	3	P12111; C9JNG9	P12111 [303-310]; C9JNG9 [303-310]			Collagen alpha-3(VI) chain OS=Homo sapiens OX=9606 GN=COL6A3 PE=1 SV=5;Collagen alpha-3(VI) chain (Fragment) OS=Homo sapiens OX=9606 GN=COL6A3 PE=1 SV=1	COL6A3	P12111; I3L392; C9JNG9	0	1393.9	8	366.7	280.1	272.6	559.6	224.3	202.3	769.5	179.8	162.5	279.2	212	143.9	508.7	397.1	115.7	138.7	115.8	216.2	223.1	177.1	181.1	212.7	175.2	234.7	123.4	66.5	153.3	NotUnique	High	0.0001103	0.00123	4.15
AQVTELEDELTAAEDAK	[R].AQVTELEDELTAAEDAK.[L]	1xTMTpro [K17]; 1xTMTpro [N-Term]	1xTMTpro [K17]; 1xTMTpro [N-Term]	0.0861834	0.00663992	1	2	1	Q7Z406	Q7Z406 [1563-1579]			Myosin-14 OS=Homo sapiens OX=9606 GN=MYH14 PE=1 SV=2	MYH14	A1L2Z2; Q7Z406	0	2441.29	17																												NoQuanValues	High	0.00192	0.02418	4.93
AQVVELVK	[K].AQVVELVK.[K]	1xTMTpro [K8]; 1xTMTpro [N-Term]	1xTMTpro [K8]; 1xTMTpro [N-Term]	0.0138269	0.00143217	1	3	1	Q8TF62	Q8TF62 [796-803]			Probable phospholipid-transporting ATPase IM OS=Homo sapiens OX=9606 GN=ATP8B4 PE=1 SV=3	ATP8B4	P98198; A0A5K1VW70; Q8TF62	0	1493.95	8															68.9	62.8	67.1	128.1	86	1385.6	85.5	155.3	140	127.3	80.1	53	130.5		High	0.0003231	0.003576	4.83
AQVVSNLK	[R].AQVVSNLK.[G]	1xTMTpro [K8]; 1xTMTpro [N-Term]	1xTMTpro [K8]; 1xTMTpro [N-Term]	0.00939225	0.00114313	1	1	1	Q9Y490	Q9Y490 [1299-1306]			Talin-1 OS=Homo sapiens OX=9606 GN=TLN1 PE=1 SV=3	TLN1	Q9Y490	0	1466.92	8															146.1	78.8	138.1	136.1	79.2	1075.5	137.3	219.6	134.2	86.7	126.6	89.4	134.3		High	0.0002109	0.002321	5.18
AQWANPFDPSK	[K].AQWANPFDPSK.[T]	1xTMTpro [K11]; 1xTMTpro [N-Term]	1xTMTpro [K11]; 1xTMTpro [N-Term]	0.000286033	0.000154398	1	1	2	P05543	P05543 [208-218]			Thyroxine-binding globulin OS=Homo sapiens OX=9606 GN=SERPINA7 PE=1 SV=2	SERPINA7	P05543	0	1869.02	11	46.5	229.5	58.7	94.8	44.1	44.1	179.6	48.6	33.7	43.1	54.1	36.1	77.3	103.6	67.9	45.3	105.3	86.1	81.8	133.6	260.7	81.9	95.8	158	121.6	99	110.1		High	2.094e-05	3.462e-05	7.64
AQYDAVAAR	[K].AQYDAVAAR.[S]	1xTMTpro [N-Term]	1xTMTpro [N-Term]	0.00142913	0.000154398	1	1	5	Q6KB66	Q6KB66 [257-265]			Keratin, type II cytoskeletal 80 OS=Homo sapiens OX=9606 GN=KRT80 PE=1 SV=2	KRT80	Q6KB66	0	1268.69	9	108.5	103.3	202.1	175	116.2	227.7	123.3	240	282.8	106	174	206.5	132.8	231.4	80.9	110.2	199.6	77.5	101.1	135.5	164.2	123.3	94.6	110.9	181.7	80.3	91.4		High	2.094e-05	0.0002049	6.24
AQYDDIVTR	[K].AQYDDIVTR.[S]	1xTMTpro [N-Term]	1xTMTpro [N-Term]	0.000320886	0.000154398	1	3	3	Q14533	Q14533 [280-288]			Keratin, type II cuticular Hb1 OS=Homo sapiens OX=9606 GN=KRT81 PE=1 SV=3	KRT81	Q14533; O43790; A0A087X106	0	1384.74	9	54.8	66.7	75.4	113.5	56.1	132.3	101.3	79.5	80.5	37.2	101	105.7	242.8	154.5	274.2	585.4	323.4	176.7	1228.5	237.3	232.5	208.4	152.2	332.5	229	259.3	239.2		High	2.094e-05	3.873e-05	7.48
AQYEDIAQK	[K].AQYEDIAQK.[S]	1xTMTpro [K9]; 1xTMTpro [N-Term]	1xTMTpro [K9]; 1xTMTpro [N-Term]	1.00542e-05	9.41479e-05	1	1	60	P04264	P04264 [356-364]			Keratin, type II cytoskeletal 1 OS=Homo sapiens OX=9606 GN=KRT1 PE=1 SV=6	KRT1	P04264	0	1673.94	9	4468	4410.1	8685.8	6276.2	5193.1	16674.9	8224	13115	11217.7	6281	7756.5	6309.6	7481.9	11967	4320.6	11206.1	15012.8	5736.1	8700.8	7748.7	25021.1	10925.2	5868.6	6863.9	24702.2	5632.3	9069.3		High	1.369e-05	9.746e-07	11.99
AQYEDIAQKSK	[K].AQYEDIAQKSK.[A]	2xTMTpro [K9; K11]; 1xTMTpro [N-Term]	2xTMTpro [K9; K11]; 1xTMTpro [N-Term]	1.94942e-07	9.41479e-05	1	1	2	P04264	P04264 [356-366]			Keratin, type II cytoskeletal 1 OS=Homo sapiens OX=9606 GN=KRT1 PE=1 SV=6	KRT1	P04264	1	2193.27	11	110.9	107.2	150.3	144.3	99.9	405.4	253.9	288.4	495.7	238.5	305.2	327.6	371.1	281.1	252.3	156.8	177.6	213.1	170.6	195.9	293	221.8	131.1	175.1	364.7	123.1	164.9		High	1.369e-05	1.279e-08	13.11
AQYEEIANR	[K].AQYEEIANR.[S]	1xTMTpro [N-Term]	1xTMTpro [N-Term]	1.39044e-05	9.41479e-05	1	3	20	P13647	P13647 [344-352]			Keratin, type II cytoskeletal 5 OS=Homo sapiens OX=9606 GN=KRT5 PE=1 SV=3	KRT5	H0YIN9; H0YI76; P13647	0	1397.73	9	798.4	812.6	1928	1132.4	1165.4	2354.1	1460.6	2252.8	2007.5	1594.9	1752.8	1424.9	1330.3	2278.7	978.7	2428.8	4517.9	1462	1812	1776.7	3838.7	3631.3	1244.7	1671.1	4555.1	1287.7	1987.8		High	1.369e-05	1.391e-06	12.66
AQYEEIAQR	[KR].AQYEEIAQR.[S]	1xTMTpro [N-Term]	1xTMTpro [N-Term]	0.000173261	9.41479e-05	5	6	47	P35908; P04259; P02538; P48668; P19013	P35908 [354-362]; P04259 [339-347]; P02538 [339-347]; P48668 [339-347]; P19013 [313-321]			Keratin, type II cytoskeletal 2 epidermal OS=Homo sapiens OX=9606 GN=KRT2 PE=1 SV=2;Keratin, type II cytoskeletal 6B OS=Homo sapiens OX=9606 GN=KRT6B PE=1 SV=5;Keratin, type II cytoskeletal 6A OS=Homo sapiens OX=9606 GN=KRT6A PE=1 SV=3;Keratin, type II cytoskeletal 6C OS=Homo sapiens OX=9606 GN=KRT6C PE=1 SV=3;Keratin, type II cytoskeletal 4 OS=Homo sapiens OX=9606 GN=KRT4 PE=1 SV=5	KRT2	P35908; P04259; P02538; Q01546; P48668; P19013	0	1411.75	9	2274.9	1876.2	3505.9	3133.3	2615.1	5709	3932.2	6252	4885.2	2917.2	3682.6	3175.8	3277	5624.8	2617.5	4273.5	9408.6	2977.6	3935.3	3491.5	7109.7	10600.5	3579.7	3915.4	8938	3379.3	4185.4	NotUnique	High	1.369e-05	2.104e-05	9.01
AQYESIAAK	[R].AQYESIAAK.[N]	1xTMTpro [K9]; 1xTMTpro [N-Term]	1xTMTpro [K9]; 1xTMTpro [N-Term]	0.000242384	0.000154398	1	3	1	Q16352	Q16352 [270-278]			Alpha-internexin OS=Homo sapiens OX=9606 GN=INA PE=1 SV=2	INA	P41219; Q16352; F8W835	0	1588.92	9	62.4	62.6	110.4	115.3	82.6	89.9	184	86	72.7	42.5	95.1	73.3	66.9	126.4															High	2.094e-05	2.944e-05	8.24
AQYNALTLTFQR	[R].AQYNALTLTFQR.[A]	1xTMTpro [N-Term]	1xTMTpro [N-Term]	0.00114376	0.000154398	1	1	2	O75558	O75558 [130-141]			Syntaxin-11 OS=Homo sapiens OX=9606 GN=STX11 PE=1 SV=1	STX11	O75558	0	1729.96	12	60.2	69.4	93.3	106.5	114.3	115	113.7	75	58.5	56.3	80.4	79.8	68.8	111.5															High	2.094e-05	0.0001546	8.58
AQYVLISPEASSR	[K].AQYVLISPEASSR.[F]	1xTMTpro [N-Term]	1xTMTpro [N-Term]	3.05203e-07	9.41479e-05	1	1	5	P80108	P80108 [787-799]			Phosphatidylinositol-glycan-specific phospholipase D OS=Homo sapiens OX=9606 GN=GPLD1 PE=1 SV=3	GPLD1	P80108	0	1724.95	13	473.3	392.4	597	646.9	627.7	313.6	508.3	428.1	270.7	181.1	410.6	262.9	358.1	546.9	86.8	159.8	141.8	55.8	139.6	129.7	149.9	146.2	192	109.3	106.2	85.5	132.2		High	1.369e-05	2.101e-08	11.9
AQYYLPDGSTIEIGPSR	[K].AQYYLPDGSTIEIGPSR.[F]	1xTMTpro [N-Term]	1xTMTpro [N-Term]	1.90726e-07	9.41479e-05	1	2	1	P61163	P61163 [239-255]			Alpha-centractin OS=Homo sapiens OX=9606 GN=ACTR1A PE=1 SV=1	ACTR1A	P61163; R4GMT0	0	2171.13	17	72.9	55.7	94.3	136	63.4	90.3	116.2	89.7	48.8	90	86.3	45.6	186.6	141.4															High	1.369e-05	1.252e-08	14.94
ARDDLITDLLNEAK	[R].ARDDLITDLLNEAK.[Q]	1xTMTpro [K14]; 1xTMTpro [N-Term]	1xTMTpro [K14]; 1xTMTpro [N-Term]	2.72598e-07	9.41479e-05	1	2	2	P36543	P36543 [86-99]			V-type proton ATPase subunit E 1 OS=Homo sapiens OX=9606 GN=ATP6V1E1 PE=1 SV=1	ATP6V1E1	C9J8H1; P36543	1	2195.25	14	53.3	61.7	80.8	74.2	60.8	71.8	160.5	75.6	56.4	53.5	63.6	49.9	100.7	112.3															High	1.369e-05	1.854e-08	10.1
AREDIFMETLK	[K].AREDIFMETLK.[D]	1xTMTpro [K11]; 1xTMTpro [N-Term]	1xTMTpro [K11]; 1xTMTpro [N-Term]	1.35007e-06	9.41479e-05	1	2	3	P25311	P25311 [92-102]			Zinc-alpha-2-glycoprotein OS=Homo sapiens OX=9606 GN=AZGP1 PE=1 SV=2	AZGP1	P25311; C9JEV0	1	1961.1	11	163.2	1623.5	175.9	315.4	97.4	145.2	404.8	133.7	95.9	252.4	123.6	84.3	441.6	371.1	79.5	81.3	98.8	147.8	102.3	188.3	117.3	360.1	104.1	335.9	118.4	64.7	127.5		High	1.369e-05	1.074e-07	12.4
AREDIFMETLK	[K].AREDIFMETLK.[D]	1xTMTpro [K11]; 1xTMTpro [N-Term]	1xTMTpro [K11]; 1xTMTpro [N-Term]	0.0111458	0.00120742	1	2	4	P25311	P25311 [92-102]			Zinc-alpha-2-glycoprotein OS=Homo sapiens OX=9606 GN=AZGP1 PE=1 SV=2	AZGP1	P25311; C9JEV0	1	2108.14	11	65.9	223	85.9	187.3	79.5	110.4	163.9	81.3	64.7	67.5	81.3	61.2	125.8	144.2	107.6	118.6	202.2	232.2	122.1	303.2	228	493.9	147.3	503.8	175.9	121.9	217.3		High	0.0002435	0.002815	8.36
ARFEELNADLFR	[R].ARFEELNADLFR.[G]	1xTMTpro [N-Term]	1xTMTpro [N-Term]	1.94942e-07	9.41479e-05	1	6	3	P11142	P11142 [300-311]			Heat shock cognate 71 kDa protein OS=Homo sapiens OX=9606 GN=HSPA8 PE=1 SV=1	HSPA8	E9PKE3; E9PNE6; P54652; A8K7Q2; P11142; E9PN89	1	1784.96	12															123.8	124.8	145.1	137.7	149.2	133.5	159.6	124.4	190.5	150.8	124.6	120.9	139.7		High	1.369e-05	1.279e-08	16.19
ARGEELDEDLFLQLTGGHEAF	[R].ARGEELDEDLFLQLTGGHEAF.[-]	1xTMTpro [N-Term]	1xTMTpro [N-Term]	1.06374e-08	9.41479e-05	1	2	1	Q86UX7	Q86UX7 [647-667]			Fermitin family homolog 3 OS=Homo sapiens OX=9606 GN=FERMT3 PE=1 SV=1	FERMT3	Q86UX7; H0YFT5	1	2651.33	21															29	23.2	23.9	29.1	25.9	120.9	28.4	114.1	35.2	41.4	24	21.8	30.7		High	1.369e-05	5.228e-10	15.02
ARPEDVVNLDLK	[K].ARPEDVVNLDLK.[S]	1xTMTpro [K12]; 1xTMTpro [N-Term]	1xTMTpro [K12]; 1xTMTpro [N-Term]	5.73673e-06	9.41479e-05	1	2	4	Q9HBI1	Q9HBI1 [336-347]			Beta-parvin OS=Homo sapiens OX=9606 GN=PARVB PE=1 SV=1	PARVB	Q9HBI1; A0A087WZB5	0	1977.16	12	80.7	90.2	81.1	105.7	86.2	93.9	189.6	71.6	74.9	68.6	77.7	85	137.8	159.6	276.9	198.3	257.7	221.7	247.8	1515.1	279.4	577.3	346.2	271.2	263.6	126.8	265.9		High	1.369e-05	5.267e-07	11.21
ARPFPDGLAEDIDK	[K].ARPFPDGLAEDIDK.[G]	1xTMTpro [K14]; 1xTMTpro [N-Term]	1xTMTpro [K14]; 1xTMTpro [N-Term]	0.00285648	0.000367678	1	2	1	P13639	P13639 [606-619]			Elongation factor 2 OS=Homo sapiens OX=9606 GN=EEF2 PE=1 SV=4	EEF2	M0R0I6; P13639	0	2152.19	14																												NoQuanValues	High	5.831e-05	0.0005118	9
ASAFALQEQPVVNAVIDDTTK	[K].ASAFALQEQPVVNAVIDDTTK.[E]	1xTMTpro [K21]; 1xTMTpro [N-Term]	1xTMTpro [K21]; 1xTMTpro [N-Term]	3.40939e-10	9.41479e-05	1	1	12	P36957	P36957 [287-307]			Dihydrolipoyllysine-residue succinyltransferase component of 2-oxoglutarate dehydrogenase complex, mitochondrial OS=Homo sapiens OX=9606 GN=DLST PE=1 SV=4	DLST	P36957	0	2825.55	21	85.8	116.6	128.8	254.9	126.2	113.5	209.3	137.5	229	676.4	208.6	273	1896.2	403.3	227.8	214	290.8	217.6	241.3	752.9	354.2	364.4	259.5	380.2	182.4	1553.7	360.9		High	1.369e-05	1.191e-11	17
ASAGLLGAHAAAITAYALTLTK	[K].ASAGLLGAHAAAITAYALTLTK.[A]	1xTMTpro [K22]; 1xTMTpro [N-Term]	1xTMTpro [K22]; 1xTMTpro [N-Term]	2.59007e-12	9.41479e-05	4	10	11	A0A0G2JPR0; P0C0L4; A0A140TA29; P0C0L5	A0A0G2JPR0 [1183-1204]; P0C0L4 [1183-1204]; A0A140TA29 [1183-1204]; P0C0L5 [1183-1204]			C4a anaphylatoxin OS=Homo sapiens OX=9606 GN=C4A PE=1 SV=1;Complement C4-A OS=Homo sapiens OX=9606 GN=C4A PE=1 SV=2;C4a anaphylatoxin OS=Homo sapiens OX=9606 GN=C4B PE=1 SV=1;Complement C4-B OS=Homo sapiens OX=9606 GN=C4B PE=1 SV=2	C4A	F5GXS0; A0A0G2JL54; A0A140TA32; A0A3B3ISA6; A0A0G2JPR0; P0C0L4; A0A140TA29; P0C0L5; A0A140TA44; A0A140TA49	0	2693.58	22	683.7	525.6	371.2	668	551.1	423.4	561.5	322.9	603.4	426.5	511.6	524.8	343.9	723.9														NotUnique	High	1.369e-05	5.581e-14	17
ASAGPQPLLVQSCK	[K].ASAGPQPLLVQSCK.[A]	1xCarbamidomethyl [C13]; 1xTMTpro [K14]; 1xTMTpro [N-Term]	1xCarbamidomethyl [C13]; 1xTMTpro [K14]; 1xTMTpro [N-Term]	2.13996e-09	9.41479e-05	1	1	3	Q9Y490	Q9Y490 [944-957]			Talin-1 OS=Homo sapiens OX=9606 GN=TLN1 PE=1 SV=3	TLN1	Q9Y490	0	2064.18	14	38.5	58.8	76.5	88.2	49.5	57.5	107.3	44.2	54.3	76.8	59.7	59.4	177.7	122.9	142.3	68.1	175.5	132.2	92.2	968.5	160.1	242.6	161.9	168.6	110.7	82.8	154.3		High	1.369e-05	8.968e-11	17
ASAGSYISALR	[R].ASAGSYISALR.[V]	1xTMTpro [N-Term]	1xTMTpro [N-Term]	2.92143e-07	9.41479e-05	1	2	1	P28062	P28062 [92-102]			Proteasome subunit beta type-8 OS=Homo sapiens OX=9606 GN=PSMB8 PE=1 SV=3	PSMB8	P28062; X5D2R7	0	1399.79	11	72.2	93.7	96.8	170.2	99.6	159.3	164	87.8	120.9	313.2	129.6	132.1	717.8	317.2															High	1.369e-05	2.001e-08	13.59
ASALNNWCEK	[K].ASALNNWCEK.[M]	1xCarbamidomethyl [C8]; 1xTMTpro [K10]; 1xTMTpro [N-Term]	1xCarbamidomethyl [C8]; 1xTMTpro [K10]; 1xTMTpro [N-Term]	3.14441e-06	9.41479e-05	1	1	9	P02549	P02549 [2052-2061]			Spectrin alpha chain, erythrocytic 1 OS=Homo sapiens OX=9606 GN=SPTA1 PE=1 SV=5	SPTA1	P02549	0	1800.96	10	1913.4	175.3	1733	883.3	840.9	663.9	307.2	1024.5	326.4	221.3	563.3	179.4	208.6	1031.6	314.6	513.2	146.2	290.6	379.8	199	201.3	2859.5	969	299.1	281.6	113.4	516.4		High	1.369e-05	2.722e-07	12.7
ASAPESGLLSK	[K].ASAPESGLLSK.[V]	1xTMTpro [K11]; 1xTMTpro [N-Term]	1xTMTpro [K11]; 1xTMTpro [N-Term]	0.000164706	9.41479e-05	1	1	1	Q96CN7	Q96CN7 [287-297]			Isochorismatase domain-containing protein 1 OS=Homo sapiens OX=9606 GN=ISOC1 PE=1 SV=3	ISOC1	Q96CN7	0	1667.98	11															54.4	53.1	71.2	84.4	64.9	208.2	64	57.9	56.8	81.5	66.7	73.7	64		High	1.369e-05	1.997e-05	9.33
ASAPISQWSSSR	[R].ASAPISQWSSSR.[R]	1xTMTpro [N-Term]	1xTMTpro [N-Term]	1.41557e-06	9.41479e-05	1	2	2	H0YDV5	H0YDV5 [80-91]			Myc target protein 1 (Fragment) OS=Homo sapiens OX=9606 GN=MYCT1 PE=1 SV=1	MYCT1	H0YDV5; Q8N699	0	1580.84	12	89.6	78	97.3	180.1	54.7	93.4	167.8	66.9	62.8	81	70.1	47.7	158.7	157.6															High	1.369e-05	1.132e-07	11.17
ASASDGSSFVVAR	[K].ASASDGSSFVVAR.[Y]	1xTMTpro [N-Term]	1xTMTpro [N-Term]	2.67676e-07	9.41479e-05	1	3	15	Q9H4G4	Q9H4G4 [120-132]			Golgi-associated plant pathogenesis-related protein 1 OS=Homo sapiens OX=9606 GN=GLIPR2 PE=1 SV=3	GLIPR2	A0A087WUM5; Q9H4G4; Q5VZR0	0	1557.82	13	238.8	1427.2	213.7	495.3	252.5	422.4	3236.1	233.2	517.9	880.9	238.9	315.6	1231.2	1284.2	436.8	492.1	822.8	2185.8	454	11178.3	1080.5	2347.3	531.2	1068.8	1143.5	543.3	1364.1		High	1.369e-05	1.812e-08	13.45
ASAYNNLK	[R].ASAYNNLK.[G]	1xTMTpro [K8]; 1xTMTpro [N-Term]	1xTMTpro [K8]; 1xTMTpro [N-Term]	0.0305296	0.00221402	1	2	1	P21283	P21283 [140-147]			V-type proton ATPase subunit C 1 OS=Homo sapiens OX=9606 GN=ATP6V1C1 PE=1 SV=4	ATP6V1C1	P21283; E7EV59	0	1488.87	8	38.2	45.1	52.3	58.8	47.6	37	80.1	48.4	58.7	31	48.8	53.7	47	68.3															High	0.0006736	0.008939	4.81
ASCLYGQLPK	[K].ASCLYGQLPK.[F]	1xCarbamidomethyl [C3]; 1xTMTpro [K10]; 1xTMTpro [N-Term]	1xCarbamidomethyl [C3]; 1xTMTpro [K10]; 1xTMTpro [N-Term]	0.00232553	0.000304521	1	3	2	P09211	P09211 [46-55]			Glutathione S-transferase P OS=Homo sapiens OX=9606 GN=GSTP1 PE=1 SV=2	GSTP1	A8MX94; A0A087X2E9; P09211	0	1744.99	10															100.8	94.6	119.7	115.3	114.1	471.1	127.9	152.7	151.8	134.3	125.4	71.4	126.1		High	4.056e-05	0.0003904	7.57
ASDCEGQDVVSLLR	[K].ASDCEGQDVVSLLR.[E]	1xCarbamidomethyl [C4]; 1xTMTpro [N-Term]	1xCarbamidomethyl [C4]; 1xTMTpro [N-Term]	2.0816e-07	9.41479e-05	1	2	2	P52790	P52790 [631-644]			Hexokinase-3 OS=Homo sapiens OX=9606 GN=HK3 PE=1 SV=2	HK3	H0Y9N6; P52790	0	1852.94	14															91.5	74.6	155.1	146.6	86.4	934.3	109.8	223.5	109	201.4	92.5	107	149.7		High	1.369e-05	1.375e-08	12.56
ASDDWWEGR	[R].ASDDWWEGR.[H]	1xTMTpro [N-Term]	1xTMTpro [N-Term]	0.125161	0.00922203	1	6	1	O75044	O75044 [761-769]			SLIT-ROBO Rho GTPase-activating protein 2 OS=Homo sapiens OX=9606 GN=SRGAP2 PE=1 SV=3	SRGAP2	O75044; Q5VZB4; A0A075B7B5; B7ZM87; A0A075B7E9; A0A075B7E6	0	1425.67	9	94.9	166.1	112.8	157.7	84.1	72.6	259.9	80.2	70.8	117.4	78.2	50.7	151.1	182.3															High	0.00271	0.03488	5.75
ASDNLVK	[R].ASDNLVK.[A]	1xTMTpro [K7]; 1xTMTpro [N-Term]	1xTMTpro [K7]; 1xTMTpro [N-Term]	0.00811824	0.00103608	1	1	1	Q9Y490	Q9Y490 [2466-2472]			Talin-1 OS=Homo sapiens OX=9606 GN=TLN1 PE=1 SV=3	TLN1	Q9Y490	0	1354.82	7															38.2	23.9	50.5	26.6	25.8	311.4	32.8	40.8	39.2	40.3	33	20.5	36.5		High	0.0001797	0.001966	9.68
ASDTAMYYCAR	[K].ASDTAMYYCAR.[-]	1xCarbamidomethyl [C9]; 1xTMTpro [N-Term]	1xCarbamidomethyl [C9]; 1xTMTpro [N-Term]	6.39939e-06	9.41479e-05	2	2	38	A0A0J9YXX1; A0A0C4DH38	A0A0J9YXX1 [107-117]; A0A0C4DH38 [107-117]			Immunoglobulin heavy variable 5-10-1 OS=Homo sapiens OX=9606 GN=IGHV5-10-1 PE=3 SV=1;Immunoglobulin heavy variable 5-51 OS=Homo sapiens OX=9606 GN=IGHV5-51 PE=3 SV=1	IGHV5-10-1	A0A0J9YXX1; A0A0C4DH38	0	1612.74	11	2000.1	1230.8	2157.6	13019.5	1742.4	4177.5	5262.6	2615.3	1075.8	1119.1	1844.6	974.4	2056.5	4228.1	4981	3302.7	1569.3	1506.6	4545.4	2467.2	5618.8	1918.9	10114.6	6222.8	1302.3	1778.2	4142.9	NotUnique	High	1.369e-05	5.941e-07	8.8
ASDTAMYYCAR	[K].ASDTAMYYCAR.[-]	1xCarbamidomethyl [C9]; 1xTMTpro [N-Term]	1xCarbamidomethyl [C9]; 1xTMTpro [N-Term]	0.00127849	0.000154398	2	2	86	A0A0J9YXX1; A0A0C4DH38	A0A0J9YXX1 [107-117]; A0A0C4DH38 [107-117]			Immunoglobulin heavy variable 5-10-1 OS=Homo sapiens OX=9606 GN=IGHV5-10-1 PE=3 SV=1;Immunoglobulin heavy variable 5-51 OS=Homo sapiens OX=9606 GN=IGHV5-51 PE=3 SV=1	IGHV5-10-1	A0A0J9YXX1; A0A0C4DH38	0	1759.78	11	1740.8	991	1791.8	10805.6	1714.6	3863.9	4055.1	2319.5	932.4	1176.3	1535	905.5	1605.9	3766.7	9054.9	6708.1	3418.6	2966.1	8449.1	4320.2	9027.7	3225.2	20533	12202	3198.8	3252	7349.5	NotUnique	High	2.094e-05	0.0001779	8.78
ASEAGEVPFNHEILR	[K].ASEAGEVPFNHEILR.[E]	1xTMTpro [N-Term]	1xTMTpro [N-Term]	3.12158e-06	9.41479e-05	1	2	1	E7EM64	E7EM64 [243-257]			COP9 signalosome complex subunit 6 OS=Homo sapiens OX=9606 GN=COPS6 PE=1 SV=1	COPS6	E7EM64; Q7L5N1	0	1973.04	15																												NoQuanValues	High	1.369e-05	2.697e-07	11.05
ASEFLGYWEPR	[K].ASEFLGYWEPR.[L]	1xTMTpro [N-Term]	1xTMTpro [N-Term]	4.88391e-07	9.41479e-05	1	2	16	P12259	P12259 [1925-1935]			Coagulation factor V OS=Homo sapiens OX=9606 GN=F5 PE=1 SV=4	F5	P12259; A0A0A0MRJ7	0	1658.85	11	564.5	423.8	562.9	952.3	450.8	446.2	922.1	550	362.4	255.8	505.7	269.3	437.1	651.7	886.1	594.8	493.2	526.6	1176.7	628	1134	1111.9	875.8	647.4	695.3	249.3	753.8		High	1.369e-05	3.517e-08	12.54
ASELEQEQER	[K].ASELEQEQER.[E]	1xTMTpro [N-Term]	1xTMTpro [N-Term]	0.0409238	0.00306623	1	2	1	P01258	P01258 [63-72]			Calcitonin OS=Homo sapiens OX=9606 GN=CALCA PE=1 SV=3	CALCA	P06881; P01258	0	1522.77	10															7.1	9	68.7	9.9	11.8	34.5	12.6	8.7	10.3	18.3	123	14.5	21.6		High	0.0009195	0.01241	4.66
ASENAIVWK	[K].ASENAIVWK.[I]	1xTMTpro [K9]; 1xTMTpro [N-Term]	1xTMTpro [K9]; 1xTMTpro [N-Term]	0.000164706	9.41479e-05	1	4	3	Q96CW1	Q96CW1 [346-354]			AP-2 complex subunit mu OS=Homo sapiens OX=9606 GN=AP2M1 PE=1 SV=2	AP2M1	H7C4C3; Q96CW1; A0A087WY71; E9PFW3	0	1625.95	9	155.3	185.7	225.3	288.7	165.8	218.3	465.2	266.3	179.2	156.4	194.2	162.2	285.2	324.4	87.5	85.4	99.5	115.5	77.5	577.2	105.5	222.4	104.4	104	100.4	110.5	124.9		High	1.369e-05	1.995e-05	8.19
ASEQAELPR	[K].ASEQAELPR.[C]	1xTMTpro [N-Term]	1xTMTpro [N-Term]	0.00101237	0.000154398	1	2	3	Q86UD1	Q86UD1 [195-203]			Out at first protein homolog OS=Homo sapiens OX=9606 GN=OAF PE=2 SV=1	OAF	Q86UD1; E9PJ29	0	1304.71	9	86	444.1	116.8	130.2	99.3	77.8	187	69.8	117.8	134.5	81	115.7	192.3	192.9	69.3	99.5	123.8	158	102.5	140.3	136.1	239.9	107.1	149.7	87.3	58	100.5		High	2.094e-05	0.000133	6.24
ASEQIYYENR	[R].ASEQIYYENR.[Q]	1xTMTpro [N-Term]	1xTMTpro [N-Term]	0.0092303	0.00114313	1	1	1	Q9H6X2	Q9H6X2 [127-136]			Anthrax toxin receptor 1 OS=Homo sapiens OX=9606 GN=ANTXR1 PE=1 SV=2	ANTXR1	Q9H6X2	0	1576.79	10	55.7	97.3	75.4	173.5	44.4	38.4	51.8	58.5	36.6	20.3	64	54.1	33.1	95															High	0.0002109	0.002278	5.34
ASEQLAGK	[K].ASEQLAGK.[V]	1xTMTpro [K8]; 1xTMTpro [N-Term]	1xTMTpro [K8]; 1xTMTpro [N-Term]	0.00478682	0.00063313	1	3	3	P05089	P05089 [76-83]			Arginase-1 OS=Homo sapiens OX=9606 GN=ARG1 PE=1 SV=2	ARG1	P05089; A0A5F9ZH78; A0A5F9ZGN6	0	1411.84	8	227.4	285	333.4	348.2	210.6	475.8	424.7	495.6	642.4	359.5	360.2	436.9	469.1	478.1															High	9.473e-05	0.001014	5.65
ASFDSLK	[R].ASFDSLK.[Q]	1xTMTpro [K7]; 1xTMTpro [N-Term]	1xTMTpro [K7]; 1xTMTpro [N-Term]	0.0331187	0.00231879	1	9	1	H0YKY3	H0YKY3 [140-146]			Proline-serine-threonine phosphatase-interacting protein 1 OS=Homo sapiens OX=9606 GN=PSTPIP1 PE=1 SV=1	PSTPIP1	B4E1Z9; H0YKY3; H0YNS1; J3KPG6; H0YLM9; H0YLX8; H0YLW8; H0YLI2; O43586	0	1375.81	7															66.2	71.1	88.5	137	79.6	903.5	93.9	129	109.1	118.6	83.7	54.5	118		High	0.000724	0.009796	5.24
ASFLGGR	[R].ASFLGGR.[R]	1xTMTpro [N-Term]	1xTMTpro [N-Term]	0.0551168	0.00411377	1	1	1	Q6UXT9	Q6UXT9 [433-439]			Protein ABHD15 OS=Homo sapiens OX=9606 GN=ABHD15 PE=1 SV=2	ABHD15	Q6UXT9	0	1011.59	7															71.2	96.5	156.2	253.3	97.2	501	408.2	114.1	130.8	144.9	200.2	138.6	149.5		High	0.001281	0.01662	5.45
ASFNHFDK	[R].ASFNHFDK.[KD]	1xTMTpro [K8]; 1xTMTpro [N-Term]	1xTMTpro [K8]; 1xTMTpro [N-Term]	0.000516672	0.000154398	1	3	2	O43707	O43707 [772-779]			Alpha-actinin-4 OS=Homo sapiens OX=9606 GN=ACTN4 PE=1 SV=2	ACTN4	H7C144; F5GXS2; O43707	0	1573.86	8															110.7	95.2	444.8	173.9	108.8	1261	116.8	212.2	113.1	143.7	174.9	107.4	180.7		High	2.094e-05	6.235e-05	8.77
ASFNHFDR	[R].ASFNHFDR.[GKRD]	1xTMTpro [N-Term]	1xTMTpro [N-Term]	0.0297162	0.00221402	1	11	1	P12814	P12814 [753-760]			Alpha-actinin-1 OS=Homo sapiens OX=9606 GN=ACTN1 PE=1 SV=2	ACTN1	H0YJW3; A0A7I2V4Y4; A0A494C060; H9KV75; H0YJ11; H7C5W8; P12814; A0A494C1A0; Q08043; P35609; A0A087WSZ2	0	1297.66	8																												NoQuanValues	High	0.0006353	0.008655	4.55
ASFPQGPIGGANR	[R].ASFPQGPIGGANR.[D]	1xTMTpro [N-Term]	1xTMTpro [N-Term]	4.50685e-05	9.41479e-05	1	3	1	E5RGR0	E5RGR0 [134-146]			Acyl-protein thioesterase 1 (Fragment) OS=Homo sapiens OX=9606 GN=LYPLA1 PE=1 SV=1	LYPLA1	E5RGR0; O75608; A0A087X1K9	0	1575.86	13	91.7	173.7	148.7	241.3	108.6	189.9	308.5	165.5	115.1	130.8	150	96	252.4	268.6															High	1.369e-05	5.029e-06	11.27
ASFSQPLFQAVAAICR	[R].ASFSQPLFQAVAAICR.[L]	1xCarbamidomethyl [C15]; 1xTMTpro [N-Term]	1xCarbamidomethyl [C15]; 1xTMTpro [N-Term]	5.09846e-08	9.41479e-05	1	2	8	Q86UX7	Q86UX7 [114-129]			Fermitin family homolog 3 OS=Homo sapiens OX=9606 GN=FERMT3 PE=1 SV=1	FERMT3	Q86UX7; F5H1C6	0	2070.11	16	281.5	671.5	364.4	460.8	327.3	381.8	1468.8	280.9	384.3	500.4	327.8	205.6	1025.4	937.1	42	51.7	44.5	39.2	45.1	131.6	68.3	67	41.8	66.5	42.9	221	42.2		High	1.369e-05	2.928e-09	15.6
ASFTCTCKPGWQGEK	[K].ASFTCTCKPGWQGEK.[C]	2xCarbamidomethyl [C5; C7]; 2xTMTpro [K8; K15]; 1xTMTpro [N-Term]	2xCarbamidomethyl [C5; C7]; 2xTMTpro [K8; K15]; 1xTMTpro [N-Term]	2.56221e-07	9.41479e-05	1	6	1	P07225	P07225 [139-153]			Vitamin K-dependent protein S OS=Homo sapiens OX=9606 GN=PROS1 PE=1 SV=1	PROS1	C9K0R0; P07225; A0A3B3ISJ1; A0A3B3IRK9; A0A0S2Z4L3; G5E9F8	0	2669.4	15	296.6	334.9	193	283.8	120.5	197.9	285.7	91.8	91.4	87.8	100	82.5	182	511.6															High	1.369e-05	1.728e-08	11.86
ASGFTFTSSAVQWVR	[K].ASGFTFTSSAVQWVR.[Q]	1xTMTpro [N-Term]	1xTMTpro [N-Term]	1.61403e-06	9.41479e-05	1	1	2	A0A0C4DH39	A0A0C4DH39 [43-57]			Immunoglobulin heavy variable 1-58 OS=Homo sapiens OX=9606 GN=IGHV1-58 PE=3 SV=1	IGHV1-58	A0A0C4DH39	0	1948.02	15	193	247.7	217.1	232	174.9	245	266.1	239.8	122.7	190	201.2	116.9	169.5	255.6															High	1.369e-05	1.308e-07	12.01
ASGGTFSSYAISWVR	[K].ASGGTFSSYAISWVR.[Q]	1xTMTpro [N-Term]	1xTMTpro [N-Term]	3.91582e-10	9.41479e-05	2	2	5	P01742; A0A0B4J2H0	P01742 [43-57]; A0A0B4J2H0 [43-57]			Immunoglobulin heavy variable 1-69 OS=Homo sapiens OX=9606 GN=IGHV1-69 PE=1 SV=2;Immunoglobulin heavy variable 1-69D OS=Homo sapiens OX=9606 GN=IGHV1-69D PE=1 SV=1	IGHV1-69	P01742; A0A0B4J2H0	0	1892.98	15	491.9	974.4	342.5	730.7	408.6	727.1	435.9	364.2	191.1	974	988	242	499.5	806														NotUnique	High	1.369e-05	1.39e-11	17
ASGLGDHCEDINECLEDK	[R].ASGLGDHCEDINECLEDK.[S]	2xCarbamidomethyl [C8; C14]; 1xTMTpro [K18]; 1xTMTpro [N-Term]	2xCarbamidomethyl [C8; C14]; 1xTMTpro [K18]; 1xTMTpro [N-Term]	3.46953e-06	9.41479e-05	2	5	2	C9JD84; Q14766	C9JD84 [773-790]; Q14766 [1152-1169]			Latent-transforming growth factor beta-binding protein 1 OS=Homo sapiens OX=9606 GN=LTBP1 PE=1 SV=1;Latent-transforming growth factor beta-binding protein 1 OS=Homo sapiens OX=9606 GN=LTBP1 PE=1 SV=4	LTBP1	C9JD84; H7C0I7; Q14766; E7EV71; H7BZ76	0	2670.26	18															79	52	83.7	35.7	88.2	56.5	61	84.7	92.7	66.1	59	24.3	53.7	NotUnique	High	1.369e-05	3.035e-07	9.59
ASGPGLNTTGVPASLPVEFTIDAK	[K].ASGPGLNTTGVPASLPVEFTIDAK.[D]	1xTMTpro [K24]; 1xTMTpro [N-Term]	1xTMTpro [K24]; 1xTMTpro [N-Term]	1.28474e-09	9.41479e-05	1	2	9	P21333	P21333 [1550-1573]			Filamin-A OS=Homo sapiens OX=9606 GN=FLNA PE=1 SV=4	FLNA	P21333; Q60FE5	0	2950.64	24	12.5	14.8	19.4	32	18.6	27	46.7	23.9	15.5	18.4	15.7	10.7	30.5	39.9	352.7	292	425.6	359.2	307.6	2541	500	802.4	514.8	761.5	361.9	288.4	472.9		High	1.369e-05	5.128e-11	14.16
ASGPPVSELITK	[K].ASGPPVSELITK.[A]	1xTMTpro [K12]; 1xTMTpro [N-Term]	1xTMTpro [K12]; 1xTMTpro [N-Term]	3.66446e-06	9.41479e-05	1	3	1	P16402	P16402 [36-47]			Histone H1.3 OS=Homo sapiens OX=9606 GN=H1-3 PE=1 SV=2	H1-3	P16402; P10412; P16403	0	1807.08	12	87.7	83.3	253.9	149	102.8	117.9	213.8	118.8	98.6	62.4	114.1	95.6	122.4	165.3															High	1.369e-05	3.222e-07	11.71
ASGQAFELILSPR	[R].ASGQAFELILSPR.[S]	1xTMTpro [N-Term]	1xTMTpro [N-Term]	1.31314e-09	9.41479e-05	1	2	7	P16949	P16949 [15-27]			Stathmin OS=Homo sapiens OX=9606 GN=STMN1 PE=1 SV=3	STMN1	P16949; A2A2D0	0	1692.96	13	249.9	263.9	338.6	317.2	283.4	322.8	566.5	327.4	319.8	275.9	327.4	364.6	549.7	727.1	199.8	222.4	246.4	304.4	223.3	3846.7	307.5	415.6	238.3	281.3	229.9	220.4	367.7		High	1.369e-05	5.251e-11	17
ASGQNLNLR	[K].ASGQNLNLR.[V]	1xTMTpro [N-Term]	1xTMTpro [N-Term]	0.000807854	0.000154398	1	1	2	P22735	P22735 [200-208]			Protein-glutamine gamma-glutamyltransferase K OS=Homo sapiens OX=9606 GN=TGM1 PE=1 SV=4	TGM1	P22735	0	1276.73	9															155.1	375.8	800	187.2	265.8	268.2	397.4	409.4	240.1	228.7	475.6	222.9	265.7		High	2.094e-05	0.0001016	8.48
ASGSLPYTQTLQDHLNSLK	[K].ASGSLPYTQTLQDHLNSLK.[E]	1xTMTpro [K19]; 1xTMTpro [N-Term]	1xTMTpro [K19]; 1xTMTpro [N-Term]	3.29192e-13	9.41479e-05	1	1	2	P04114	P04114 [1241-1259]			Apolipoprotein B-100 OS=Homo sapiens OX=9606 GN=APOB PE=1 SV=2	APOB	P04114	0	2681.48	19	56.5	63	64.1	61.1	46	37.1	85.3	38.5	28.8	40.1	36.3	29.4	46.9	82															High	1.369e-05	5.771e-15	17
ASGVEGADVVK	[K].ASGVEGADVVK.[L]	1xTMTpro [K11]; 1xTMTpro [N-Term]	1xTMTpro [K11]; 1xTMTpro [N-Term]	0.000593975	0.000154398	1	1	1	P19367	P19367 [177-187]			Hexokinase-1 OS=Homo sapiens OX=9606 GN=HK1 PE=1 SV=3	HK1	P19367	0	1639.95	11																												NoQuanValues	High	2.094e-05	7.21e-05	6
ASGVPDRFSGSGSGTDFTLK	[R].ASGVPDRFSGSGSGTDFTLK.[I]	1xTMTpro [K20]; 1xTMTpro [N-Term]	1xTMTpro [K20]; 1xTMTpro [N-Term]	2.49393e-09	9.41479e-05	2	4	3	A0A5H1ZRS2; A0A087X0Q4	A0A5H1ZRS2 [60-79]; A0A087X0Q4 [62-81]			Immunoglobulin kappa variable 2D-28 OS=Homo sapiens OX=9606 GN=IGKV2D-28 PE=1 SV=1;Immunoglobulin kappa variable 2-40 OS=Homo sapiens OX=9606 GN=IGKV2-40 PE=1 SV=1	IGKV2D-28	A0A087WW87; A0A075B6P5; A0A5H1ZRS2; A0A087X0Q4	1	2594.37	20	26.1	59	54.8	313.6	57.6	84.4	71.9	50.9	54.3	28.1	64.5	32	45.4	54.1	129.3	69.4	83.9	84.6	108.9	82.7	79.2	82.7	114.7	121.9	66.1	47.5	60.9	NotUnique	High	1.369e-05	1.061e-10	17
ASGVPDRFSGSGSGTDFTLKISR	[R].ASGVPDRFSGSGSGTDFTLKISR.[V]	1xTMTpro [K20]; 1xTMTpro [N-Term]	1xTMTpro [K20]; 1xTMTpro [N-Term]	3.40558e-05	9.41479e-05	2	4	1	A0A5H1ZRS2; A0A087X0Q4	A0A5H1ZRS2 [60-82]; A0A087X0Q4 [62-84]			Immunoglobulin kappa variable 2D-28 OS=Homo sapiens OX=9606 GN=IGKV2D-28 PE=1 SV=1;Immunoglobulin kappa variable 2-40 OS=Homo sapiens OX=9606 GN=IGKV2-40 PE=1 SV=1	IGKV2D-28	A0A087WW87; A0A075B6P5; A0A5H1ZRS2; A0A087X0Q4	2	2950.59	23	47.8	66.1	70.8	235.3	59.6	142.2	145.6	117.9	62.9	132.5	93.9	46.6	319.8	164.5														NotUnique	High	1.369e-05	3.714e-06	15.44
ASGYTFTGYYMHWVR	[K].ASGYTFTGYYMHWVR.[Q]	1xTMTpro [N-Term]	1xTMTpro [N-Term]	0.00119413	0.000154398	1	1	1	P23083	P23083 [43-57]			Immunoglobulin heavy variable 1-2 OS=Homo sapiens OX=9606 GN=IGHV1-2 PE=1 SV=2	IGHV1-2	P23083	0	2143.04	15															46	59.1	54.6	57	82.6	73.9	61.6	46.8	152.2	269.4	53.3	52.3	76.5		High	2.094e-05	0.0001631	6.82
ASGYTFTSYAMHWVR	[K].ASGYTFTSYAMHWVR.[Q]	1xTMTpro [N-Term]	1xTMTpro [N-Term]	0.129581	0.00962433	1	1	1	A0A0C4DH29	A0A0C4DH29 [43-57]			Immunoglobulin heavy variable 1-3 OS=Homo sapiens OX=9606 GN=IGHV1-3 PE=3 SV=1	IGHV1-3	A0A0C4DH29	0	2228.06	15	49.5	42.4	59.5	107.4	51.5	81.8	157	306.1	71.9	64.4	87.9	47.3	66.8	119.9															High	0.002822	0.03625	3.85
ASGYTFTSYDINWVR	[K].ASGYTFTSYDINWVR.[Q]	1xTMTpro [N-Term]	1xTMTpro [N-Term]	2.55837e-09	9.41479e-05	1	1	14	P0DP01	P0DP01 [43-57]			Immunoglobulin heavy variable 1-8 OS=Homo sapiens OX=9606 GN=IGHV1-8 PE=3 SV=1	IGHV1-8	P0DP01	0	2084.04	15	1464.6	862.1	2129.6	2635	1016.3	889.4	3351	3177.9	953.6	1430.1	2206.6	481.6	1351.8	2328.8	359.8	250.9	420.2	422	548.9	515.4	374.9	511.9	1817.3	1104	368.6	532.9	523.4		High	1.369e-05	1.091e-10	12.97
ASGYTFTSYGISWVR	[K].ASGYTFTSYGISWVR.[Q]	1xTMTpro [N-Term]	1xTMTpro [N-Term]	3.6433e-09	9.41479e-05	1	1	7	A0A0C4DH31	A0A0C4DH31 [43-57]			Immunoglobulin heavy variable 1-18 OS=Homo sapiens OX=9606 GN=IGHV1-18 PE=3 SV=1	IGHV1-18	A0A0C4DH31	0	1999.02	15	395.1	318.2	396.3	1081.6	317.5	626	672.5	438.7	223.3	292.4	431.2	213.7	356.6	565															High	1.369e-05	1.61e-10	17
ASHEEVEGLVEK	[R].ASHEEVEGLVEK.[I]	1xTMTpro [K12]; 1xTMTpro [N-Term]	1xTMTpro [K12]; 1xTMTpro [N-Term]	5.39646e-10	9.41479e-05	1	1	48	Q08380	Q08380 [334-345]			Galectin-3-binding protein OS=Homo sapiens OX=9606 GN=LGALS3BP PE=1 SV=1	LGALS3BP	Q08380	0	1935.07	12	2900.2	2110.4	4308.2	6548.7	3615.5	4961.1	10519.3	5673.2	1572.9	3512.2	3730	1150.4	4519	6341.1	3463.6	7470	2672.1	8277.6	5396.6	7518.4	5349.8	5943.6	6180.2	6656.6	7551.6	2405.9	5215.8		High	1.369e-05	1.971e-11	17
ASHLGLAR	[R].ASHLGLAR.[S]	1xTMTpro [N-Term]	1xTMTpro [N-Term]	0.00690091	0.000771129	1	1	26	P01024	P01024 [741-748]			Complement C3 OS=Homo sapiens OX=9606 GN=C3 PE=1 SV=2	C3	P01024	0	1128.68	8	642.4	2395.6	608	979.8	631.5	500.2	2091.3	479.7	1420.1	577.5	577.7	1297.6	760.2	1012.3	154.2	189.6	285.8	445.8	167.1	394	250.4	495.3	263.8	428.7	295.9	111.2	367.6		High	0.0001281	0.001614	4.89
ASILNTWISLK	[R].ASILNTWISLK.[Q]	1xTMTpro [K11]; 1xTMTpro [N-Term]	1xTMTpro [K11]; 1xTMTpro [N-Term]	0.000352261	0.000154398	1	2	3	P22234	P22234 [404-414]			Multifunctional protein ADE2 OS=Homo sapiens OX=9606 GN=PAICS PE=1 SV=3	PAICS	P22234; D6RF62	0	1854.13	11	113.2	69.6	119.1	98.8	77	86.6	221.8	128.2	107.8	104.6	75.3	85.1	251.1	211.6	155.6	104.7	106.6	103.6	118.2	193.5	131.1	123.5	138	149.6	89.5	130.2	101.3		High	2.094e-05	4.248e-05	8.79
ASIQYSK	[R].ASIQYSK.[D]	1xTMTpro [K7]; 1xTMTpro [N-Term]	1xTMTpro [K7]; 1xTMTpro [N-Term]	0.0861834	0.00663992	1	4	4	Q10588	Q10588 [175-181]			ADP-ribosyl cyclase/cyclic ADP-ribose hydrolase 2 OS=Homo sapiens OX=9606 GN=BST1 PE=1 SV=2	BST1	H0Y8G4; H0Y984; Q10588; A6NC48	0	1404.83	7	107.9	463.4	141.3	221	116.8	176.3	778	113.4	192.8	236.5	150.7	127.7	412.1	627.4	148	149.6	146.7	342.9	146.8	3657.1	194.2	305.8	263.5	301.3	196.4	127.4	346.1		High	0.00192	0.02419	6.22
ASISGGGLPAPYQAK	[K].ASISGGGLPAPYQAK.[Q]	1xTMTpro [K15]; 1xTMTpro [N-Term]	1xTMTpro [K15]; 1xTMTpro [N-Term]	2.62645e-08	9.41479e-05	1	2	9	P22748	P22748 [98-112]			Carbonic anhydrase 4 OS=Homo sapiens OX=9606 GN=CA4 PE=1 SV=2	CA4	K7ENI8; P22748	0	2025.16	15	143.8	353.9	203.8	258	157.3	164	798.4	139.3	172.5	278.4	135.9	143.2	403.5	358.3	174.1	123	188	323.9	166.3	580.8	208.5	425.4	261.4	445.2	183.7	135.4	249.2		High	1.369e-05	1.412e-09	13.28
ASITALEAK	[K].ASITALEAK.[I]	1xTMTpro [K9]; 1xTMTpro [N-Term]	1xTMTpro [K9]; 1xTMTpro [N-Term]	7.51216e-06	9.41479e-05	1	1	4	P35579	P35579 [1807-1815]			Myosin-9 OS=Homo sapiens OX=9606 GN=MYH9 PE=1 SV=4	MYH9	P35579	0	1511.93	9	131.2	64.1	153.3	380.9	163.6	206.5	233.7	293.4	76.8	142	209.9	58.1	306.9	318.8	256.2	137	267.4	158	192.5	781.3	452.7	175	255.9	258.8	229.9	163.9	205		High	1.369e-05	7.084e-07	12.85
ASLAFLQK	[K].ASLAFLQK.[H]	1xTMTpro [K8]; 1xTMTpro [N-Term]	1xTMTpro [K8]; 1xTMTpro [N-Term]	0.00483672	0.00063313	1	1	3	Q13093	Q13093 [387-394]			Platelet-activating factor acetylhydrolase OS=Homo sapiens OX=9606 GN=PLA2G7 PE=1 SV=1	PLA2G7	Q13093	0	1485.93	8	85.5	102.5	67.2	79.8	89.3	41.2	101.1	35.8	36.9	50.8	56.9	33.1	54.4	84															High	9.473e-05	0.001024	6.33
ASLEDAPVDDLTR	[R].ASLEDAPVDDLTR.[K]	1xTMTpro [N-Term]	1xTMTpro [N-Term]	0.00232553	0.000304521	1	2	1	Q7Z2W4	Q7Z2W4 [283-295]			Zinc finger CCCH-type antiviral protein 1 OS=Homo sapiens OX=9606 GN=ZC3HAV1 PE=1 SV=3	ZC3HAV1	Q7Z2W4; C9J6P4	0	1705.89	13	21.4	46.6	45.2	76.3	38.2	49.9	115.3	46	31.3	41.2	56.1	24	70.1	75.1															High	4.056e-05	0.0003896	6.41
ASLEGNLAETENR	[K].ASLEGNLAETENR.[Y]	1xTMTpro [N-Term]	1xTMTpro [N-Term]	8.24836e-08	9.41479e-05	1	2	6	Q04695	Q04695 [322-334]			Keratin, type I cytoskeletal 17 OS=Homo sapiens OX=9606 GN=KRT17 PE=1 SV=2	KRT17	F5GWP8; Q04695	0	1707.88	13	99.1	94.4	153	157.7	139.8	318.7	158.5	345.5	135.8	197.1	456.7	195	206.1	320	223.3	221.4	869.8	601.3	245.6	246.5	263.7	201.3	191.2	206.2	527.5	176.5	258.8		High	1.369e-05	4.972e-09	10.87
ASLENSLEETK	[K].ASLENSLEETK.[G]	1xTMTpro [K11]; 1xTMTpro [N-Term]	1xTMTpro [K11]; 1xTMTpro [N-Term]	2.98602e-07	9.41479e-05	2	3	16	P02533; P08779	P02533 [353-363]; P08779 [355-365]			Keratin, type I cytoskeletal 14 OS=Homo sapiens OX=9606 GN=KRT14 PE=1 SV=4;Keratin, type I cytoskeletal 16 OS=Homo sapiens OX=9606 GN=KRT16 PE=1 SV=4	KRT14	K7ENW6; P02533; P08779	0	1829.01	11	395.6	639.4	917.2	631.3	449.8	2144	1010.5	1644.9	869.9	545.8	1552.8	666.8	1101.4	1625	1008.9	2201.3	9047	1457.5	2857.4	1373.2	5768.8	3325.6	2246.3	2911.5	8342.2	1380.7	2899.5	NotUnique	High	1.369e-05	2.05e-08	12.87
ASLENSLEETKGR	[K].ASLENSLEETKGR.[Y]	1xTMTpro [K11]; 1xTMTpro [N-Term]	1xTMTpro [K11]; 1xTMTpro [N-Term]	2.97293e-08	9.41479e-05	2	3	1	P02533; P08779	P02533 [353-365]; P08779 [355-367]			Keratin, type I cytoskeletal 14 OS=Homo sapiens OX=9606 GN=KRT14 PE=1 SV=4;Keratin, type I cytoskeletal 16 OS=Homo sapiens OX=9606 GN=KRT16 PE=1 SV=4	KRT14	K7ENW6; P02533; P08779	1	2042.14	13															196.6	121.2	154.2	130.1	158.6	174.8	136.6	981.3	215.2	437.5	237.4	139	154.9	NotUnique	High	1.369e-05	1.619e-09	16.46
ASLGTGTASPR	[R].ASLGTGTASPR.[T]	1xTMTpro [N-Term]	1xTMTpro [N-Term]	2.0012e-06	9.41479e-05	1	2	2	S4R418	S4R418 [423-433]			Bridging integrator 2 OS=Homo sapiens OX=9606 GN=BIN2 PE=1 SV=3	BIN2	S4R418; Q9UBW5	0	1321.74	11	37	124.9	54.8	57.9	45.6	43.6	383.4	35.1	94.3	261.6	49.2	89.4	592.6	247.7	20.6	31.1	34.6	39.1	21	205.5	30.4	40.4	27.4	33.4	24.6	22.2	34.3		High	1.369e-05	1.657e-07	10.87
ASLIDDAFALAR	[R].ASLIDDAFALAR.[A]	1xTMTpro [N-Term]	1xTMTpro [N-Term]	3.38088e-05	9.41479e-05	1	1	2	Q07075	Q07075 [656-667]			Glutamyl aminopeptidase OS=Homo sapiens OX=9606 GN=ENPEP PE=1 SV=3	ENPEP	Q07075	0	1566.88	12															41.9	45.7	43.1	101.1	38.3	97.4	50.6	54.6	53.7	187.3	47.9	48.5	61.2		High	1.369e-05	3.679e-06	9.24
ASLISAVSDK	[R].ASLISAVSDK.[L]	1xTMTpro [K10]; 1xTMTpro [N-Term]	1xTMTpro [K10]; 1xTMTpro [N-Term]	1.03893e-05	9.41479e-05	1	2	3	F5H442	F5H442 [228-237]			Tumor susceptibility gene 101 protein OS=Homo sapiens OX=9606 GN=TSG101 PE=1 SV=1	TSG101	F5H442; Q99816	0	1598.96	10	55.4	93.9	66.8	117.5	65	123	213.3	55.1	52.5	94.2	64.7	39	186.8	157.8	47.7	47.3	59.1	83.8	59.4	352.3	70.6	112.4	71.6	79.4	55.5	48.2	66.3		High	1.369e-05	1.012e-06	10.26
ASLLTMAFLNGALDGVILGDYLSR	[K].ASLLTMAFLNGALDGVILGDYLSR.[T]	1xTMTpro [N-Term]	1xTMTpro [N-Term]	5.24139e-10	9.41479e-05	1	1	2	Q96PD5	Q96PD5 [265-288]			N-acetylmuramoyl-L-alanine amidase OS=Homo sapiens OX=9606 GN=PGLYRP2 PE=1 SV=1	PGLYRP2	Q96PD5	0	2814.54	24	46.5	49.2	49.3	74.1	43.4	54.1	73.9	64.3	50	32.8	70.3	63.8	74.5	49.1															High	1.369e-05	1.914e-11	17
ASLPGVK	[K].ASLPGVK.[K]	1xTMTpro [K7]; 1xTMTpro [N-Term]	1xTMTpro [K7]; 1xTMTpro [N-Term]	0.052752	0.00394521	1	2	1	P24534	P24534 [67-73]			Elongation factor 1-beta OS=Homo sapiens OX=9606 GN=EEF1B2 PE=1 SV=3	EEF1B2	C9JZW3; P24534	0	1279.82	7															139.8	87.4	380.8	151.7	137.8	798	471.4	186	129.5	296.6	143	1156.8	230.4		High	0.001231	0.01599	4.76
ASMIAMMAGSDFIK	[K].ASMIAMMAGSDFIK.[T]	1xTMTpro [K14]; 1xTMTpro [N-Term]	1xTMTpro [K14]; 1xTMTpro [N-Term]	0.000393652	0.000154398	1	3	2	Q9Y315	Q9Y315 [205-218]			Deoxyribose-phosphate aldolase OS=Homo sapiens OX=9606 GN=DERA PE=1 SV=2	DERA	G3V158; Q9Y315; E9PMH9	0	2228.14	14															31.6	40.8	58.2	29.8	40	121.1	44.4	57.4	43.8	47.2	41.6	87.4	36.1		High	2.094e-05	4.744e-05	8.48
ASMIAMMAGSDFIK	[K].ASMIAMMAGSDFIK.[T]	1xTMTpro [K14]; 1xTMTpro [N-Term]	1xTMTpro [K14]; 1xTMTpro [N-Term]	0.00235049	0.000304521	1	3	1	Q9Y315	Q9Y315 [205-218]			Deoxyribose-phosphate aldolase OS=Homo sapiens OX=9606 GN=DERA PE=1 SV=2	DERA	G3V158; Q9Y315; E9PMH9	0	2081.11	14	31.7	40.3	34.9	30.1	25	27.7	59.1	25.6	27.9	28.3	23.4	28.1	60.1	48.9															High	4.056e-05	0.0003952	8.05
ASNVILLDLSGNGLR	[R].ASNVILLDLSGNGLR.[E]	1xTMTpro [N-Term]	1xTMTpro [N-Term]	7.8954e-08	9.41479e-05	1	1	5	Q8N386	Q8N386 [60-74]			Leucine-rich repeat-containing protein 25 OS=Homo sapiens OX=9606 GN=LRRC25 PE=1 SV=2	LRRC25	Q8N386	0	1846.07	15	69.1	120.1	86.9	158.8	95.5	132.2	161	87.2	75.2	81	101.3	77.8	139.3	123.9	36.7	39.6	52.1	51.6	38.3	75.7	56.4	50.5	49.6	76.3	52.4	38.6	40.2		High	1.369e-05	4.739e-09	14.46
ASPAFLASQNTK	[K].ASPAFLASQNTK.[G]	1xTMTpro [K12]; 1xTMTpro [N-Term]	1xTMTpro [K12]; 1xTMTpro [N-Term]	5.75004e-08	9.41479e-05	1	1	8	P20742	P20742 [836-847]			Pregnancy zone protein OS=Homo sapiens OX=9606 GN=PZP PE=1 SV=4	PZP	P20742	0	1843.06	12	319.9	2727.1	1244.4	2730.1	280.3	1853.2	375.6	382.8	423.3	357.8	893.5	198.5	345.8	1278.2	267.1	363.8	382.5	276.1	144.1	99.6	104.9	313.4	584.6	401	468.5	162.2	286.8		High	1.369e-05	3.346e-09	12.11
ASPFCRPGSVLR	[K].ASPFCRPGSVLR.[G]	1xCarbamidomethyl [C5]; 1xTMTpro [N-Term]	1xCarbamidomethyl [C5]; 1xTMTpro [N-Term]	0.00010098	9.41479e-05	1	2	3	Q4LDE5	Q4LDE5 [984-995]			Sushi, von Willebrand factor type A, EGF and pentraxin domain-containing protein 1 OS=Homo sapiens OX=9606 GN=SVEP1 PE=1 SV=3	SVEP1	Q4LDE5; A0A0A0MSD0	0	1650.91	12	168	413	220.2	396.5	232.2	287.5	1204.6	226.5	218.2	326.8	261	164.3	364.5	450.1	74.5	74	99.7	205.8	145.7	285.1	111.5	86	92	161	75.5	68.8	109.3		High	1.369e-05	1.195e-05	9.85
ASPTSDFASPTYDLIK	[R].ASPTSDFASPTYDLIK.[S]	1xTMTpro [K16]; 1xTMTpro [N-Term]	1xTMTpro [K16]; 1xTMTpro [N-Term]	5.33778e-10	9.41479e-05	1	1	5	Q86UP6	Q86UP6 [444-459]			CUB and zona pellucida-like domain-containing protein 1 OS=Homo sapiens OX=9606 GN=CUZD1 PE=2 SV=1	CUZD1	Q86UP6	0	2321.25	16	238	223.1	233.7	381.5	207.7	359.5	493.6	351	109.3	1708	470.7	227.3	4702	753.5															High	1.369e-05	1.95e-11	16.54
ASQGISSWLAWYQQKPEK	[R].ASQGISSWLAWYQQKPEK.[A]	2xTMTpro [K15; K18]; 1xTMTpro [N-Term]	2xTMTpro [K15; K18]; 1xTMTpro [N-Term]	9.43201e-09	9.41479e-05	1	1	3	P01601	P01601 [47-64]			Immunoglobulin kappa variable 1D-16 OS=Homo sapiens OX=9606 GN=IGKV1D-16 PE=3 SV=2	IGKV1D-16	P01601	0	3019.68	18	261.1	139.6	159.5	179.3	169.9	787.3	308.3	176.6	117.4	186	242.2	98.8	253.9	320.1															High	1.369e-05	4.582e-10	15.09
ASQGISSWLAWYQQKPGK	[R].ASQGISSWLAWYQQKPGK.[A]	2xTMTpro [K15; K18]; 1xTMTpro [N-Term]	2xTMTpro [K15; K18]; 1xTMTpro [N-Term]	3.38973e-08	9.41479e-05	1	2	2	A0A0C4DH73	A0A0C4DH73 [47-64]			Immunoglobulin kappa variable 1-12 OS=Homo sapiens OX=9606 GN=IGKV1-12 PE=3 SV=1	IGKV1-12	A0A0C4DH73; P01611	0	2947.66	18	563.2	186.5	542.5	2771.2	582.5	1024.6	1367.4	622	199.1	270.3	684.4	108.9	502.4	877.9															High	1.369e-05	1.875e-09	15.84
ASQHGSDVVIETDFGLR	[R].ASQHGSDVVIETDFGLR.[V]	1xTMTpro [N-Term]	1xTMTpro [N-Term]	4.04639e-10	9.41479e-05	1	3	10	Q9Y6R7	Q9Y6R7 [1349-1365]; [2550-2566]; [3751-3767]			IgGFc-binding protein OS=Homo sapiens OX=9606 GN=FCGBP PE=1 SV=3	FCGBP	A0A087WUZ2; Q9Y6R7; A0A087WXI2	0	2135.11	17	45	40.1	26.3	45.7	30.7	35.6	60.7	136.5	40	30.4	145.1	48.3	36.1	53.6	314.4	284.8	339.6	255.6	411.7	405.1	322.9	342	509.1	1246.5	474.7	273.8	343.1		High	1.369e-05	1.437e-11	17
ASQSRPNSSALETLGGEK	[K].ASQSRPNSSALETLGGEK.[L]	1xTMTpro [K18]; 1xTMTpro [N-Term]	1xTMTpro [K18]; 1xTMTpro [N-Term]	3.94149e-11	9.41479e-05	1	1	3	O94804	O94804 [447-464]			Serine/threonine-protein kinase 10 OS=Homo sapiens OX=9606 GN=STK10 PE=1 SV=1	STK10	O94804	0	2440.33	18																												NoQuanValues	High	1.369e-05	1.113e-12	17
ASQSVSSNLAWYQQKPGQAPR	[R].ASQSVSSNLAWYQQKPGQAPR.[L]	1xTMTpro [K15]; 1xTMTpro [N-Term]	1xTMTpro [K15]; 1xTMTpro [N-Term]	2.72566e-12	9.41479e-05	1	2	11	A0A087WSY6	A0A087WSY6 [45-65]			Immunoglobulin kappa variable 3D-15 OS=Homo sapiens OX=9606 GN=IGKV3D-15 PE=3 SV=6	IGKV3D-15	P01624; A0A087WSY6	0	2911.57	21	235.7	169.5	614	3814	239	576.7	672.2	338.9	137.7	278.3	403.1	106.5	246	844.4	210.5	160	202.5	231.2	342.3	284.7	256.6	438.1	1015	364.6	224.1	113.4	287.3		High	1.369e-05	5.895e-14	17
ASQSVSSSYLAWYQQKPGQAPR	[R].ASQSVSSSYLAWYQQKPGQAPR.[L]	1xTMTpro [K16]; 1xTMTpro [N-Term]	1xTMTpro [K16]; 1xTMTpro [N-Term]	1.99228e-12	9.41479e-05	1	1	2	P01619	P01619 [45-66]			Immunoglobulin kappa variable 3-20 OS=Homo sapiens OX=9606 GN=IGKV3-20 PE=1 SV=2	IGKV3-20	P01619	0	3047.62	22	60.8	67.3	78.8	634.1	81.4	197.4	224.7	128.2	97.1	215.8	167.4	31.2	71.1	247.1															High	1.369e-05	4.168e-14	17
ASSFLGEK	[K].ASSFLGEK.[A]	1xTMTpro [K8]; 1xTMTpro [N-Term]	1xTMTpro [K8]; 1xTMTpro [N-Term]	0.000428974	0.000154398	1	5	18	P0C0L5	P0C0L5 [1175-1182]			Complement C4-B OS=Homo sapiens OX=9606 GN=C4B PE=1 SV=2	C4B	F5GXS0; A0A0G2JL54; A0A3B3ISA6; P0C0L5; A0A140TA44	0	1446.84	8	4581.9	10851.3	1327.7	8137.4	2486	2378.7	3923.9	2179.9	1710.4	1374.4	5136.8	537.1	2391.8	4752	1858.2	5230.5	5179	3233.8	3542.4	4424.9	2618.2	7283.2	2948.5	6998.7	2218.8	2567.2	4363.3		High	2.094e-05	5.157e-05	8.98
ASSGGQSNPGSSTPAPGAAQLSSR	[K].ASSGGQSNPGSSTPAPGAAQLSSR.[L]	1xTMTpro [N-Term]	1xTMTpro [N-Term]	2.16834e-05	9.41479e-05	1	3	1	Q8IVI9	Q8IVI9 [418-441]			Nostrin OS=Homo sapiens OX=9606 GN=NOSTRIN PE=1 SV=2	NOSTRIN	Q8IVI9; A0A0G2JPW3; A0A0G2JM79	0	2476.23	24																												NoQuanValues	High	1.369e-05	2.269e-06	7.93
ASSIIDELFQDR	[R].ASSIIDELFQDR.[F]	1xTMTpro [N-Term]	1xTMTpro [N-Term]	3.50538e-07	9.41479e-05	1	4	38	P10909	P10909 [183-194]			Clusterin OS=Homo sapiens OX=9606 GN=CLU PE=1 SV=1	CLU	E7ERK6; H0YLK8; H0YC35; P10909	0	1697.9	12	2879.8	3298.4	3605.1	3335.1	3831.4	1335.5	3968.9	2757	1710.2	1383.6	2102.4	1209.4	1368.3	3118	1095.7	2128.2	1044	2306.4	1676	1350.6	2052.4	1934.7	2260.2	1290	1770.6	833	1733.4		High	1.369e-05	2.44e-08	12.52
ASSLESGVPSR	[K].ASSLESGVPSR.[F]	1xTMTpro [N-Term]	1xTMTpro [N-Term]	5.15833e-07	9.41479e-05	1	1	71	P01602	P01602 [73-83]			Immunoglobulin kappa variable 1-5 OS=Homo sapiens OX=9606 GN=IGKV1-5 PE=1 SV=2	IGKV1-5	P01602	0	1393.76	11	3472.2	1788	4771.1	5525.5	3608.4	3777.1	5485.5	3806.6	1791.9	1527.9	4215.5	1556.1	3427.6	4819.6	7508.3	8931.1	2855.5	1981	11293.7	6696.7	4942.8	3417.8	16723.8	3803.8	3228.4	3069.1	5221.7		High	1.369e-05	3.738e-08	14.75
ASSLIEEAKK	[K].ASSLIEEAKK.[A]	2xTMTpro [K9; K10]; 1xTMTpro [N-Term]	2xTMTpro [K9; K10]; 1xTMTpro [N-Term]	0.00370297	0.000367678	1	1	1	Q9Y490	Q9Y490 [1162-1171]			Talin-1 OS=Homo sapiens OX=9606 GN=TLN1 PE=1 SV=3	TLN1	Q9Y490	1	1988.22	10																												NoQuanValues	High	5.831e-05	0.0007217	8.39
ASSVTTFTGEPNTCPR	[R].ASSVTTFTGEPNTCPR.[C]	1xCarbamidomethyl [C14]; 1xTMTpro [N-Term]	1xCarbamidomethyl [C14]; 1xTMTpro [N-Term]	6.98038e-07	9.41479e-05	1	2	1	P52943	P52943 [113-128]			Cysteine-rich protein 2 OS=Homo sapiens OX=9606 GN=CRIP2 PE=1 SV=1	CRIP2	P52943; H0YFA4	0	2029	16															36.2	35.7	55	40.5	36.4	80.2	51.9	51.7	43.8	61.9	49.8	27.5	37		High	1.369e-05	5.211e-08	10.94
ASTEQAPELENLTVTEVGWDGLR	[K].ASTEQAPELENLTVTEVGWDGLR.[L]	1xTMTpro [N-Term]	1xTMTpro [N-Term]	2.42561e-12	9.41479e-05	2	3	6	J3QSU6; P24821	J3QSU6 [1069-1091]; P24821 [1069-1091]			Tenascin OS=Homo sapiens OX=9606 GN=TNC PE=1 SV=1;Tenascin OS=Homo sapiens OX=9606 GN=TNC PE=1 SV=3	TNC	J3QSU6; P24821; E9PC84	0	2819.44	23	83.5	486.5	118.2	273.7	131.1	288.2	454.9	133.4	84	218.7	91.9	69.3	421.5	308.6	5.5	5.2	6.1	14.2	6.8	12.4	12.8	16.8	17.2	58.1	8.4	22.6	12.4	NotUnique	High	1.369e-05	5.188e-14	17
ASTPGAAAQIQEVK	[K].ASTPGAAAQIQEVK.[E]	1xTMTpro [K14]; 1xTMTpro [N-Term]	1xTMTpro [K14]; 1xTMTpro [N-Term]	5.16943e-09	9.41479e-05	1	2	12	P02730	P02730 [744-757]			Band 3 anion transport protein OS=Homo sapiens OX=9606 GN=SLC4A1 PE=1 SV=3	SLC4A1	A0A0A0MS98; P02730	0	1979.14	14	4441.5	339.5	3954.4	1464	2127.8	1651.7	1927.4	2356.6	744.8	589.6	1219.9	256.2	709.4	2325.8	1403.6	2151.7	699.3	1404.7	1182.1	1171.9	560.4	9712.9	3973.4	922.2	1093.3	399.9	1955.8		High	1.369e-05	2.37e-10	15.66
ASTPNGYDNGIIWATWK	[K].ASTPNGYDNGIIWATWK.[T]	1xTMTpro [K17]; 1xTMTpro [N-Term]	1xTMTpro [K17]; 1xTMTpro [N-Term]	3.25653e-08	9.41479e-05	1	3	265	P02679	P02679 [383-399]			Fibrinogen gamma chain OS=Homo sapiens OX=9606 GN=FGG PE=1 SV=3	FGG	C9JEU5; P02679; C9JC84	0	2502.33	17	5438	35334	17371.9	11329.9	7929.6	26903.1	78057.2	12886.1	16899.3	12389	7521.1	10675.6	26480.3	37344.8	5892.1	4569.8	53910.1	6461.5	9478.5	15367.3	7772.2	9497.6	5380.2	53928.2	14244.5	8881.6	13604.5		High	1.369e-05	1.788e-09	16.32
ASTPNGYDNGIIWATWKTR	[K].ASTPNGYDNGIIWATWKTR.[W]	1xTMTpro [K17]; 1xTMTpro [N-Term]	1xTMTpro [K17]; 1xTMTpro [N-Term]	5.36131e-09	9.41479e-05	1	3	1	P02679	P02679 [383-401]			Fibrinogen gamma chain OS=Homo sapiens OX=9606 GN=FGG PE=1 SV=3	FGG	C9JEU5; P02679; C9JC84	1	2759.48	19	52.1	158.9	157.4	112.7	62.1	165	532.4	102.1	101.2	44.1	89.4	56.2	110.8	129.5															High	1.369e-05	2.468e-10	17
ASVDELFAEIVR	[K].ASVDELFAEIVR.[Q]	1xTMTpro [N-Term]	1xTMTpro [N-Term]	1.77444e-06	9.41479e-05	1	1	4	P61225	P61225 [151-162]			Ras-related protein Rap-2b OS=Homo sapiens OX=9606 GN=RAP2B PE=1 SV=1	RAP2B	P61225	0	1652.92	12	112	138.4	123.4	149.7	98	103.6	231	99.1	90.1	127	117.6	64.8	250.7	218.4	84.5	80.7	145.7	92.4	84.1	208.7	91.6	131.9	119.2	150.4	84.2	63.8	76		High	1.369e-05	1.454e-07	10.18
ASVGFGGSCFQK	[K].ASVGFGGSCFQK.[D]	1xCarbamidomethyl [C9]; 1xTMTpro [K12]; 1xTMTpro [N-Term]	1xCarbamidomethyl [C9]; 1xTMTpro [K12]; 1xTMTpro [N-Term]	0.0703232	0.00582808	1	1	1	O60701	O60701 [268-279]			UDP-glucose 6-dehydrogenase OS=Homo sapiens OX=9606 GN=UGDH PE=1 SV=1	UGDH	O60701	0	1852.99	12	44.5	79.9	104.8	264	44.9	104.5	166.6	89.8	65.8	137.3	79.3	69.2	328.6	169.2															High	0.001625	0.02048	4.42
ASVGQDSPEPR	[R].ASVGQDSPEPR.[S]	1xTMTpro [N-Term]	1xTMTpro [N-Term]	0.00130167	0.000154398	1	1	2	Q6UX71	Q6UX71 [80-90]			Plexin domain-containing protein 2 OS=Homo sapiens OX=9606 GN=PLXDC2 PE=1 SV=1	PLXDC2	Q6UX71	0	1446.75	11															26.3	50.4	78.7	27.9	49	64.6	94.9	39.3	47.7	71.7	21	25.7	33.2		High	2.094e-05	0.0001816	6.18
ASVPTIQDQASAMQLSQCAK	[K].ASVPTIQDQASAMQLSQCAK.[N]	1xCarbamidomethyl [C18]; 1xTMTpro [K20]; 1xTMTpro [N-Term]	1xCarbamidomethyl [C18]; 1xTMTpro [K20]; 1xTMTpro [N-Term]	1.60701e-07	9.41479e-05	1	1	1	Q9Y490	Q9Y490 [1006-1025]			Talin-1 OS=Homo sapiens OX=9606 GN=TLN1 PE=1 SV=3	TLN1	Q9Y490	0	2889.48	20	74.4	91.9	75.9	117.6	72.6	84	159.6	65.7	61.9	58.7	74.9	96	109.9	133.8															High	1.369e-05	1.036e-08	12.04
ASVQLLVQDSLNPAVK	[K].ASVQLLVQDSLNPAVK.[S]	1xTMTpro [K16]; 1xTMTpro [N-Term]	1xTMTpro [K16]; 1xTMTpro [N-Term]	2.98792e-11	9.41479e-05	1	2	10	P08514	P08514 [487-502]			Integrin alpha-IIb OS=Homo sapiens OX=9606 GN=ITGA2B PE=1 SV=3	ITGA2B	P08514; A0A3B3IU79	0	2290.36	16	367.4	506.1	542.4	822.6	413.5	582.5	975.9	475.6	340.9	334.3	441.9	228.9	696.3	799.3	366.2	321.4	331.5	319.6	308.2	2013.2	366.4	673	442.1	386.1	286	238.1	369.1		High	1.369e-05	8.188e-13	17
ASVSVTAEDEGTQR	[K].ASVSVTAEDEGTQR.[L]	1xTMTpro [N-Term]	1xTMTpro [N-Term]	1.20191e-05	9.41479e-05	1	2	5	P05362	P05362 [274-287]			Intercellular adhesion molecule 1 OS=Homo sapiens OX=9606 GN=ICAM1 PE=1 SV=2	ICAM1	P05362; E7ESS4	0	1753.89	14															32	35.8	91.6	90.1	43.3	298.4	101.8	132.5	32.9	92.8	74.7	55.8	71.6		High	1.369e-05	1.187e-06	9.02
ASYAQQPAESR	[R].ASYAQQPAESR.[V]	1xTMTpro [N-Term]	1xTMTpro [N-Term]	0.0786407	0.00626952	1	1	2	P98160	P98160 [1091-1101]			Basement membrane-specific heparan sulfate proteoglycan core protein OS=Homo sapiens OX=9606 GN=HSPG2 PE=1 SV=4	HSPG2	P98160	0	1511.78	11	5.9	7.4	9	12.6	10.2	8	22.5	9.4	17.1	13	11.4	20.2	22.4	20.9															High	0.001787	0.02238	3.45
ASYLDCIR	[K].ASYLDCIR.[A]	1xCarbamidomethyl [C6]; 1xTMTpro [N-Term]	1xCarbamidomethyl [C6]; 1xTMTpro [N-Term]	0.0104282	0.00114313	1	4	11	P02787	P02787 [62-69]			Serotransferrin OS=Homo sapiens OX=9606 GN=TF PE=1 SV=3	TF	F8WCI6; P02787; C9JB55; F8WEK9	0	1301.68	8	442	2778.7	471.7	702.8	363	376.5	1076.9	368.2	433.4	659.3	448.4	235	1564	939.8	636	415.4	789.9	1028	614.4	2459.5	1260.7	2174.2	762.6	2199	609.7	829.1	1150.4		High	0.0002191	0.002613	5.45
ASYPDITGEK	[R].ASYPDITGEK.[A]	1xTMTpro [K10]; 1xTMTpro [N-Term]	1xTMTpro [K10]; 1xTMTpro [N-Term]	6.9588e-06	9.41479e-05	1	1	3	P11597	P11597 [55-64]			Cholesteryl ester transfer protein OS=Homo sapiens OX=9606 GN=CETP PE=1 SV=2	CETP	P11597	0	1688.94	10	344.9	480.9	692.1	1032.5	432.7	267.3	738	376	254.3	263.1	884.5	175.8	504.6	634.1	116	109.4	110.8	104.2	262.9	171.7	147.6	102.8	185.4	118.1	91.3	75.9	125		High	1.369e-05	6.505e-07	12.68
ATADDELSFK	[K].ATADDELSFK.[R]	1xTMTpro [K10]; 1xTMTpro [N-Term]	1xTMTpro [K10]; 1xTMTpro [N-Term]	9.33647e-08	9.41479e-05	1	3	4	P62993	P62993 [11-20]			Growth factor receptor-bound protein 2 OS=Homo sapiens OX=9606 GN=GRB2 PE=1 SV=1	GRB2	J3QRL5; P62993; J3KT38	0	1704.93	10	197.8	384.1	252.2	620.2	229.8	297.1	1270.5	197.3	274.5	502.1	236	157.3	902.8	785.1	229.2	204.4	304.4	552.4	204.9	4559.6	523.8	956.9	239.3	325.9	333	250	501.2		High	1.369e-05	5.706e-09	17
ATAGAYIASQTVK	[R].ATAGAYIASQTVK.[K]	1xTMTpro [K13]; 1xTMTpro [N-Term]	1xTMTpro [K13]; 1xTMTpro [N-Term]	1.73855e-09	9.41479e-05	1	2	12	P28074	P28074 [79-91]			Proteasome subunit beta type-5 OS=Homo sapiens OX=9606 GN=PSMB5 PE=1 SV=3	PSMB5	P28074; H0YJM8	0	1889.1	13	455.8	499.4	564.9	540.8	1260.5	1023.9	682.7	555.9	451.3	1083.5	393.2	323.5	2510.2	1061.9	419.6	264.3	421.6	636.4	495.2	777	453.5	938.1	513.1	370.6	251	1130.7	520.1		High	1.369e-05	7.156e-11	14.84
ATAGDTHLGGEDFDNR	[K].ATAGDTHLGGEDFDNR.[L]	1xTMTpro [N-Term]	1xTMTpro [N-Term]	1.56418e-09	9.41479e-05	1	7	4	A0A0G2JIW1	A0A0G2JIW1 [222-237]			Heat shock 70 kDa protein 1B OS=Homo sapiens OX=9606 GN=HSPA1B PE=1 SV=1	HSPA1B	P48741; V9GZ37; A0A0G2JIW1; P17066; P0DMV9; P34931; Q53FA3	0	1979.94	16	49.4	61.2	62.9	97.8	52.8	65.6	111.3	62.3	69.9	64.2	66	90	121.7	124.2	101.1	118.5	153.5	110.1	124.3	550.4	127.5	147	130.2	141	91.3	127.8	126.5		High	1.369e-05	6.355e-11	13.26
ATANSQVMGSANSTLR	[R].ATANSQVMGSANSTLR.[A]	1xTMTpro [N-Term]	1xTMTpro [N-Term]	3.6433e-09	9.41479e-05	1	4	3	Q9NQ84	Q9NQ84 [394-409]			G-protein coupled receptor family C group 5 member C OS=Homo sapiens OX=9606 GN=GPRC5C PE=1 SV=2	GPRC5C	J9JIE0; Q9NQ84; A0A0C4DFY5; A8MXZ4	0	1911.99	16	78.9	175.3	75.1	112.7	146	94.6	1255.8	75	167.4	187.6	90.6	81	205.9	252															High	1.369e-05	1.613e-10	11.45
ATANSQVMGSANSTLR	[R].ATANSQVMGSANSTLR.[A]	1xTMTpro [N-Term]	1xTMTpro [N-Term]	1.84058e-05	9.41479e-05	1	4	5	Q9NQ84	Q9NQ84 [394-409]			G-protein coupled receptor family C group 5 member C OS=Homo sapiens OX=9606 GN=GPRC5C PE=1 SV=2	GPRC5C	J9JIE0; Q9NQ84; A0A0C4DFY5; A8MXZ4	0	2059.02	16	8.1	15.9	2.6	5.3	18.5	6.3	208.8	5.5	23.3	23.7	9.3	10.1	19.5	29.8	25.4	42.5	53	114.5	36.6	96.3	38.7	101.6	31.1	79.5	29.6	34.8	54.6		High	1.369e-05	1.897e-06	8.32
ATAPPAPSAPNSAPSNLGPQTVLEVPAR	[R].ATAPPAPSAPNSAPSNLGPQTVLEVPAR.[S]	1xTMTpro [N-Term]	1xTMTpro [N-Term]	4.85155e-11	9.41479e-05	1	1	12	Q6UWD8	Q6UWD8 [121-148]			Transmembrane protein C16orf54 OS=Homo sapiens OX=9606 GN=C16orf54 PE=1 SV=1	C16orf54	Q6UWD8	0	3014.62	28	128.4	220.8	174.5	373.2	153.6	223.3	583	224	135.3	176	197.1	96.1	272.1	320.4	187.6	177.6	162.3	195	220.5	454.2	247.6	183	252.1	246.7	186.9	126	201.8		High	1.369e-05	1.399e-12	17
ATAQMLEVMFK	[R].ATAQMLEVMFK.[G]	1xTMTpro [K11]; 1xTMTpro [N-Term]	1xTMTpro [K11]; 1xTMTpro [N-Term]	1.87414e-06	9.41479e-05	1	1	22	P18428	P18428 [238-248]			Lipopolysaccharide-binding protein OS=Homo sapiens OX=9606 GN=LBP PE=1 SV=3	LBP	P18428	0	1877.05	11	860.5	11179.8	650.7	2329.7	573.6	1193.1	6118.6	474.3	1472.2	3931.2	1137.6	633.7	8178.5	3305.4	320.7	403.3	1269.8	4462	525.3	2829.2	1685.2	6217.7	363.6	2858.4	979.5	510.4	2187.8		High	1.369e-05	1.54e-07	11.62
ATAQMLEVMFK	[R].ATAQMLEVMFK.[G]	1xTMTpro [K11]; 1xTMTpro [N-Term]	1xTMTpro [K11]; 1xTMTpro [N-Term]	3.84015e-05	9.41479e-05	1	1	83	P18428	P18428 [238-248]			Lipopolysaccharide-binding protein OS=Homo sapiens OX=9606 GN=LBP PE=1 SV=3	LBP	P18428	0	2024.09	11	2541.7	26475.3	2551.8	6853.2	2074	4056.7	15039.4	2155.6	4800.4	9217.8	3871.5	2424.3	18273.5	8859	1568.3	1594	4906.6	10738	2185.4	8895.8	5023.9	14307	2005.3	8413.2	3094.7	1926	5772.7		High	1.369e-05	4.224e-06	11.05
ATAQMLEVMFK	[R].ATAQMLEVMFK.[G]	1xTMTpro [K11]; 1xTMTpro [N-Term]	1xTMTpro [K11]; 1xTMTpro [N-Term]	0.00143427	0.000154398	1	1	60	P18428	P18428 [238-248]			Lipopolysaccharide-binding protein OS=Homo sapiens OX=9606 GN=LBP PE=1 SV=3	LBP	P18428	0	2171.12	11	1587	11481.3	1462.1	3554.3	1240.1	2489.2	6867.4	1287	2107.3	3933.9	1920.5	1384.7	7471.6	4164.4	1831.3	1733.4	3823.7	7733	2472.4	7501	4132.9	10462.6	2535.1	6353.5	2964.2	1753.4	4598.5		High	2.094e-05	0.000206	10.23
ATAQMLEVMFKGEIFHR	[R].ATAQMLEVMFKGEIFHR.[N]	1xTMTpro [K11]; 1xTMTpro [N-Term]	1xTMTpro [K11]; 1xTMTpro [N-Term]	1.31033e-07	9.41479e-05	1	1	2	P18428	P18428 [238-254]			Lipopolysaccharide-binding protein OS=Homo sapiens OX=9606 GN=LBP PE=1 SV=3	LBP	P18428	1	2616.43	17	67.1	148.3	80.7	176.2	76.1	91.5	183.9	71.8	57.1	58.1	92.7	41.1	124.8	100.5															High	1.369e-05	8.283e-09	15.3
ATATSCRPCPCPYIDASR	[K].ATATSCRPCPCPYIDASR.[R]	3xCarbamidomethyl [C6; C9; C11]; 1xTMTpro [N-Term]	3xCarbamidomethyl [C6; C9; C11]; 1xTMTpro [N-Term]	7.3726e-07	9.41479e-05	1	1	2	P98160	P98160 [806-823]			Basement membrane-specific heparan sulfate proteoglycan core protein OS=Homo sapiens OX=9606 GN=HSPG2 PE=1 SV=4	HSPG2	P98160	0	2387.12	18															42.7	20.8	68.7	52.5	39.5	465.9	44.5	64.3	32.7	64.6	34.1	231.7	71		High	1.369e-05	5.533e-08	11.9
ATAVMPDGQFK	[K].ATAVMPDGQFK.[D]	1xTMTpro [K11]; 1xTMTpro [N-Term]	1xTMTpro [K11]; 1xTMTpro [N-Term]	9.00891e-07	9.41479e-05	1	2	7	Q06830	Q06830 [17-27]			Peroxiredoxin-1 OS=Homo sapiens OX=9606 GN=PRDX1 PE=1 SV=1	PRDX1	Q06830; A0A0A0MSI0	0	1772.99	11	349.9	316.4	548.2	567.9	329.7	442.5	820.8	482.8	524.2	412.6	455.5	475.6	818.1	786.6	242.7	253.5	418.7	278.4	305.1	1578.1	437.1	370.6	328.5	367.2	335.2	1309.2	386.5		High	1.369e-05	6.893e-08	12.68
ATAVMPDGQFK	[K].ATAVMPDGQFK.[D]	1xTMTpro [K11]; 1xTMTpro [N-Term]	1xTMTpro [K11]; 1xTMTpro [N-Term]	0.000443016	0.000154398	1	2	5	Q06830	Q06830 [17-27]			Peroxiredoxin-1 OS=Homo sapiens OX=9606 GN=PRDX1 PE=1 SV=1	PRDX1	Q06830; A0A0A0MSI0	0	1920.02	11	44.1	43.8	75.9	58.2	48.2	48.2	131	60.1	72.9	60.6	54.7	66.4	112.3	102	225.7	288.1	596	295.9	313.9	1326.8	420.4	364.3	344.5	378.5	478.8	1122.9	411.2		High	2.094e-05	5.335e-05	10.54
ATAVVDGAFK	[K].ATAVVDGAFK.[E]	1xTMTpro [K10]; 1xTMTpro [N-Term]	1xTMTpro [K10]; 1xTMTpro [N-Term]	3.09891e-06	9.41479e-05	1	2	14	P32119	P32119 [17-26]			Peroxiredoxin-2 OS=Homo sapiens OX=9606 GN=PRDX2 PE=1 SV=5	PRDX2	A6NIW5; P32119	0	1586.94	10	985.7	421.6	1859.5	928	978	515.3	2972.3	1478.8	585.3	504.5	667.7	367.9	1042.4	1180.9	2397.5	485.6	735.3	577.4	1367.7	2185.5	1643.9	1284.5	999.5	782.1	1324.6	333.5	1411.8		High	1.369e-05	2.68e-07	11.07
ATCAPQHGAPGPGPADASK	[K].ATCAPQHGAPGPGPADASK.[V]	1xCarbamidomethyl [C3]; 1xTMTpro [K19]; 1xTMTpro [N-Term]	1xCarbamidomethyl [C3]; 1xTMTpro [K19]; 1xTMTpro [N-Term]	1.72462e-10	9.41479e-05	1	2	3	P21333	P21333 [2541-2559]			Filamin-A OS=Homo sapiens OX=9606 GN=FLNA PE=1 SV=4	FLNA	P21333; Q60FE5	0	2398.24	19	15.9	41.9	39.1	30.2	25.6	38.2	71.5	26.2	34.9	35.6	19.5	32.3	79	91.5	10.8	10.8	24.5	9.5	15.8	35.7	15.2	19.3	13	14.2	8.6	12.5	11.9		High	1.369e-05	5.625e-12	12.82
ATCIGNNSAAAVSMLK	[K].ATCIGNNSAAAVSMLK.[Q]	1xCarbamidomethyl [C3]; 1xTMTpro [K16]; 1xTMTpro [N-Term]	1xCarbamidomethyl [C3]; 1xTMTpro [K16]; 1xTMTpro [N-Term]	3.52042e-11	9.41479e-05	1	8	3	P25789	P25789 [161-176]			Proteasome subunit alpha type-4 OS=Homo sapiens OX=9606 GN=PSMA4 PE=1 SV=1	PSMA4	H0YL69; H0YKT8; H0YN18; H0YKS0; H0YMZ1; H0YMI6; H0YMA1; P25789	0	2216.2	16	182.5	264.8	316.7	308	520	527.1	448.3	322.6	272.2	864.8	290.9	250	2040	778															High	1.369e-05	9.827e-13	17
ATCIGNNSAAAVSMLK	[K].ATCIGNNSAAAVSMLK.[Q]	1xCarbamidomethyl [C3]; 1xTMTpro [K16]; 1xTMTpro [N-Term]	1xCarbamidomethyl [C3]; 1xTMTpro [K16]; 1xTMTpro [N-Term]	7.39952e-07	9.41479e-05	1	8	13	P25789	P25789 [161-176]			Proteasome subunit alpha type-4 OS=Homo sapiens OX=9606 GN=PSMA4 PE=1 SV=1	PSMA4	H0YL69; H0YKT8; H0YN18; H0YKS0; H0YMZ1; H0YMI6; H0YMA1; P25789	0	2363.24	16	228.3	317.8	352.6	409.3	382.6	410.8	534.5	306.3	274	434.9	285.6	242.1	950.9	591.2	391.8	324.6	843.7	490.5	537.1	1256	650.5	718.4	532.4	925.8	355.5	1246.6	546.5		High	1.369e-05	5.554e-08	11.85
ATCPQHLK	[R].ATCPQHLK.[W]	1xCarbamidomethyl [C3]; 1xTMTpro [K8]; 1xTMTpro [N-Term]	1xCarbamidomethyl [C3]; 1xTMTpro [K8]; 1xTMTpro [N-Term]	0.00344121	0.000367678	1	4	3	P32942	P32942 [405-412]			Intercellular adhesion molecule 3 OS=Homo sapiens OX=9606 GN=ICAM3 PE=1 SV=2	ICAM3	K7EP52; K7ERF0; K7ERN2; P32942	0	1562.9	8	70.2	227.6	125.2	113.5	68.1	62.7	334.7	70.9	155.9	175.5	71.4	128.4	238.2	357.6															High	5.831e-05	0.0006531	5.48
ATDFVADR	[K].ATDFVADR.[A]	1xTMTpro [N-Term]	1xTMTpro [N-Term]	0.0125637	0.00138627	1	2	1	P48735	P48735 [181-188]			Isocitrate dehydrogenase [NADP], mitochondrial OS=Homo sapiens OX=9606 GN=IDH2 PE=1 SV=2	IDH2	P48735; H0YL11	0	1198.64	8															62	62.6	99.5	63.3	90.8	120.5	79	83.7	64.4	115.9	63.1	283.6	71.2		High	0.0002922	0.00322	5.08
ATDFVVPGPGK	[R].ATDFVVPGPGK.[V]	1xTMTpro [K11]; 1xTMTpro [N-Term]	1xTMTpro [K11]; 1xTMTpro [N-Term]	0.00637444	0.00063313	1	2	1	O75874	O75874 [141-151]			Isocitrate dehydrogenase [NADP] cytoplasmic OS=Homo sapiens OX=9606 GN=IDH1 PE=1 SV=2	IDH1	C9J4N6; O75874	0	1695.99	11	77.8	107.2	120.3	88.6	126.9	61.8	111.2	69.9	73.3	59.2	114.8	55.9	79.5	112.7															High	0.0001103	0.001461	5.54
ATDGGAHGVINVSVSEAAIEASTR	[K].ATDGGAHGVINVSVSEAAIEASTR.[Y]	1xTMTpro [N-Term]	1xTMTpro [N-Term]	6.07238e-13	9.41479e-05	1	1	9	204	204 [235-258]			ADH1_YEAST		204	0	2616.35	24	48.5	42.3	48.1	60.9	49.2	105.5	69.2	82.9	55	37.1	53.3	59.6	65.2	70.1	307.6	239.6	345.2	265.3	395.2	344.7	419.3	311.1	541.6	456.9	392.7	269.3	318		High	1.369e-05	1.13e-14	17
ATDLGGTSQAGTSQR	[K].ATDLGGTSQAGTSQR.[F]	1xTMTpro [N-Term]	1xTMTpro [N-Term]	0.116268	0.00856177	1	2	1	Q7Z2W4	Q7Z2W4 [315-329]			Zinc finger CCCH-type antiviral protein 1 OS=Homo sapiens OX=9606 GN=ZC3HAV1 PE=1 SV=3	ZC3HAV1	Q7Z2W4; C9J6P4	0	1753.9	15																												NoQuanValues	High	0.002478	0.03224	3.34
ATDVMIAGK	[R].ATDVMIAGK.[V]	1xTMTpro [K9]; 1xTMTpro [N-Term]	1xTMTpro [K9]; 1xTMTpro [N-Term]	0.000545138	0.000154398	1	1	4	P23526	P23526 [206-214]			Adenosylhomocysteinase OS=Homo sapiens OX=9606 GN=AHCY PE=1 SV=4	AHCY	P23526	0	1513.89	9	456.7	227.6	328.1	482.2	277.3	327.8	492.4	335.7	306.4	236	261.1	303.7	458.2	450.9	65.5	71.9	131.8	77.8	88.4	186.1	108.3	105.4	110	129.3	118.5	106.5	103.8		High	2.094e-05	6.598e-05	6.51
ATDVMIAGK	[R].ATDVMIAGK.[V]	1xTMTpro [K9]; 1xTMTpro [N-Term]	1xTMTpro [K9]; 1xTMTpro [N-Term]	0.0132024	0.00138627	1	1	4	P23526	P23526 [206-214]			Adenosylhomocysteinase OS=Homo sapiens OX=9606 GN=AHCY PE=1 SV=4	AHCY	P23526	0	1660.93	9	421.6	201.6	277.2	291.4	229.5	284.9	376.2	246.9	282.9	203.8	254.2	246.6	436.5	391.6	232.6	270.8	307.9	269.1	290.7	689.2	428.2	324.9	273.4	311.4	323.4	431.9	328.6		High	0.0003079	0.003398	7.38
ATEDEGSEQKIPEATNR	[K].ATEDEGSEQKIPEATNR.[R]	1xTMTpro [K10]; 1xTMTpro [N-Term]	1xTMTpro [K10]; 1xTMTpro [N-Term]	1.3383e-08	9.41479e-05	1	1	4	P01008	P01008 [62-78]			Antithrombin-III OS=Homo sapiens OX=9606 GN=SERPINC1 PE=1 SV=1	SERPINC1	P01008	1	2483.29	17															32.4	33	67.1	178.5	40.3	119.2	45.1	623.7	35.5	380	37.8	26.9	100.9		High	1.369e-05	6.736e-10	14.28
ATEEQLK	[K].ATEEQLK.[T]	1xTMTpro [K7]; 1xTMTpro [N-Term]	1xTMTpro [K7]; 1xTMTpro [N-Term]	0.116268	0.00856177	1	1	2	100	100 [562-568]			ALBU_BOVIN		100	0	1426.84	7	126.8	280.8	207.5	265.4	215.3	133	224.8	225.1	348.3	115.9	210.4	399.7	146.7	284.1	308.2	417.4	155.1	285.8	299.8	781.9	189.5	173.3	260.7	493.4	161.1	158	244.9		High	0.002478	0.03223	4.07
ATEGMVVADK	[R].ATEGMVVADK.[N]	1xTMTpro [K10]; 1xTMTpro [N-Term]	1xTMTpro [K10]; 1xTMTpro [N-Term]	2.53608e-06	9.41479e-05	1	2	3	Q99436	Q99436 [63-72]			Proteasome subunit beta type-7 OS=Homo sapiens OX=9606 GN=PSMB7 PE=1 SV=1	PSMB7	Q99436; Q5TBG5	0	1628.92	10	248.5	151.4	212	178.3	422.7	375.4	219.4	232	209.2	534.4	176.7	193	1135.9	451.3	299.4	234.3	261.7	489.6	452.1	894.9	410.4	842.6	442.7	323.6	187.7	1647.3	454.1		High	1.369e-05	2.148e-07	11.87
ATEGMVVADK	[R].ATEGMVVADK.[N]	1xTMTpro [K10]; 1xTMTpro [N-Term]	1xTMTpro [K10]; 1xTMTpro [N-Term]	0.00138366	0.000154398	1	2	6	Q99436	Q99436 [63-72]			Proteasome subunit beta type-7 OS=Homo sapiens OX=9606 GN=PSMB7 PE=1 SV=1	PSMB7	Q99436; Q5TBG5	0	1775.95	10	122.1	91.5	150.4	124.3	252.4	196.3	142.3	138.6	114.6	395.8	148	127.9	979.2	296.1	259.8	234.3	322.9	404	379.3	712.7	531.6	615.9	341.5	320.2	211.9	1153.7	362.4		High	2.094e-05	0.0001967	8.89
ATEHLSTLSEK	[K].ATEHLSTLSEK.[A]	1xTMTpro [K11]; 1xTMTpro [N-Term]	1xTMTpro [K11]; 1xTMTpro [N-Term]	9.64053e-09	9.41479e-05	1	2	41	P02647	P02647 [220-230]			Apolipoprotein A-I OS=Homo sapiens OX=9606 GN=APOA1 PE=1 SV=1	APOA1	P02647; F8W696	0	1824.04	11	3209.2	1481.1	3231.8	1953.6	2196.1	1224	1420.3	1993.8	1039.9	928.4	1546.7	1091.5	1242.4	2638.3	2570.8	5623.8	2505.1	2948.7	3813.9	2684.3	1449.5	3305.8	5639.1	2522.4	1644.8	1521.2	4307.6		High	1.369e-05	4.689e-10	16.23
ATFDAISK	[K].ATFDAISK.[T]	1xTMTpro [K8]; 1xTMTpro [N-Term]	1xTMTpro [K8]; 1xTMTpro [N-Term]	0.00635249	0.00063313	1	3	1	P15880	P15880 [239-246]			40S ribosomal protein S2 OS=Homo sapiens OX=9606 GN=RPS2 PE=1 SV=2	RPS2	E9PQD7; P15880; H0YEN5	0	1460.86	8															62	66.1	128.7	91.7	68.2	612.2	120.9	126.4	95.4	107.2	81.1	134.6	103.5		High	0.0001103	0.001458	5.56
ATFDEEEGR	[K].ATFDEEEGR.[D]	1xTMTpro [N-Term]	1xTMTpro [N-Term]	0.000454252	0.000154398	1	2	3	P02730	P02730 [893-901]			Band 3 anion transport protein OS=Homo sapiens OX=9606 GN=SLC4A1 PE=1 SV=3	SLC4A1	A0A0A0MS98; P02730	0	1357.66	9															131	137.4	139.2	174.9	112.3	203.2	120.6	586.6	201.9	176.2	132	79.3	166		High	2.094e-05	5.471e-05	7.16
ATFDEEEGRDEYDEVAMPV	[K].ATFDEEEGRDEYDEVAMPV.[-]	1xTMTpro [N-Term]	1xTMTpro [N-Term]	4.28609e-06	9.41479e-05	1	2	17	P02730	P02730 [893-911]			Band 3 anion transport protein OS=Homo sapiens OX=9606 GN=SLC4A1 PE=1 SV=3	SLC4A1	A0A0A0MS98; P02730	1	2506.13	19	675.1	225.6	751.4	511.3	418.3	475.9	403	572.3	230.2	192.1	395.9	157.5	260.4	620.7	868.5	1162.6	513.9	823.9	933.5	920.2	732.9	7229.7	2045.7	1020.8	788.7	388.8	1252		High	1.369e-05	3.826e-07	11.74
ATFDEEEGRDEYDEVAMPV	[K].ATFDEEEGRDEYDEVAMPV.[-]	1xTMTpro [N-Term]	1xTMTpro [N-Term]	4.42561e-05	9.41479e-05	1	2	14	P02730	P02730 [893-911]			Band 3 anion transport protein OS=Homo sapiens OX=9606 GN=SLC4A1 PE=1 SV=3	SLC4A1	A0A0A0MS98; P02730	1	2653.16	19	233.4	27.7	221.6	75	123.1	96.7	43.8	158	50	43.6	97.9	22.5	46.2	175.8	1022	1087.4	688.7	664.2	916	887	677.2	5708.9	1849.2	981.7	780.3	392.1	1148.8		High	1.369e-05	4.922e-06	11.97
ATFDISLVVPK	[K].ATFDISLVVPK.[D]	1xTMTpro [K11]; 1xTMTpro [N-Term]	1xTMTpro [K11]; 1xTMTpro [N-Term]	7.86011e-05	9.41479e-05	1	8	3	A0A7I2V3W8	A0A7I2V3W8 [198-208]			Puromycin-sensitive aminopeptidase OS=Homo sapiens OX=9606 GN=NPEPPS PE=4 SV=1	NPEPPS	E9PP11; A0A7I2V604; A0A7I2V3W8; A6NEC2; E9PLK3; A0A7I2V389; P55786; E9PPZ2	0	1798.1	11															21.5	16.1	23.7	19.9	17.3	33.4	21.7	18.3	25.1	29.3	21.7	15.8	18.6		High	1.369e-05	9.176e-06	9.32
ATFMVGSYGPRPEEYEFLTPVEEAPK	[K].ATFMVGSYGPRPEEYEFLTPVEEAPK.[G]	1xTMTpro [K26]; 1xTMTpro [N-Term]	1xTMTpro [K26]; 1xTMTpro [N-Term]	1.41759e-09	9.41479e-05	1	2	11	P52566	P52566 [139-164]			Rho GDP-dissociation inhibitor 2 OS=Homo sapiens OX=9606 GN=ARHGDIB PE=1 SV=3	ARHGDIB	H0YGX7; P52566	0	3552.82	26	166.7	277.3	215.4	259.6	173.9	231.6	713	189.6	210.1	263.1	227.6	168.3	440.3	556.9	226.3	200.5	214.4	413	234.3	3793	290	562.7	225.6	323.9	243.6	188.3	411.8		High	1.369e-05	5.719e-11	17
ATFMVGSYGPRPEEYEFLTPVEEAPK	[K].ATFMVGSYGPRPEEYEFLTPVEEAPK.[G]	1xTMTpro [K26]; 1xTMTpro [N-Term]	1xTMTpro [K26]; 1xTMTpro [N-Term]	1.90885e-05	9.41479e-05	1	2	5	P52566	P52566 [139-164]			Rho GDP-dissociation inhibitor 2 OS=Homo sapiens OX=9606 GN=ARHGDIB PE=1 SV=3	ARHGDIB	H0YGX7; P52566	0	3699.86	26	62.2	73.4	90	104.1	59.2	87.6	191.1	71.5	67.4	62.3	78.7	46.9	124.1	165.9	98.2	83.7	123.3	118.3	105.7	843.7	117.4	154	110.2	147.7	116.1	85	119		High	1.369e-05	1.967e-06	14.69
ATFNPAQDK	[K].ATFNPAQDK.[C]	1xTMTpro [K9]; 1xTMTpro [N-Term]	1xTMTpro [K9]; 1xTMTpro [N-Term]	2.71752e-05	9.41479e-05	1	1	4	O00592	O00592 [386-394]			Podocalyxin OS=Homo sapiens OX=9606 GN=PODXL PE=1 SV=2	PODXL	O00592	0	1599.9	9	228.3	317.5	374.2	410.3	174.6	301.7	355.6	205	214.7	491.3	207.6	120.4	509.8	446	379.3	284	639.3	671.6	343.2	2388.4	439.1	784.5	387.7	530.3	591.8	216	543.6		High	1.369e-05	2.899e-06	11.1
ATFQTPDFIVPLTDLR	[K].ATFQTPDFIVPLTDLR.[I]	1xTMTpro [N-Term]	1xTMTpro [N-Term]	8.45513e-09	9.41479e-05	1	1	24	P04114	P04114 [2610-2625]			Apolipoprotein B-100 OS=Homo sapiens OX=9606 GN=APOB PE=1 SV=2	APOB	P04114	0	2138.18	16	661.8	953.2	862.4	456.6	741.7	203	532.5	254.5	217.8	250	438.4	151.4	274.3	586.8	789	1171.3	727.2	1795.7	945.5	832	970.9	937.8	1687.6	1608.9	1013.6	541.8	1117.5		High	1.369e-05	4.069e-10	17
ATFSPIVTLEPR	[K].ATFSPIVTLEPR.[R]	1xTMTpro [N-Term]	1xTMTpro [N-Term]	5.7713e-05	9.41479e-05	1	69	1	A0A5F9ZHN0	A0A5F9ZHN0 [1119-1130]			Ankyrin-2 OS=Homo sapiens OX=9606 GN=ANK2 PE=1 SV=1	ANK2	A0A5F9ZH18; A0A5F9ZHN0; A0A5F9ZHE2; A0A5F9ZI73; A0A5F9ZH99; A0A5F9ZHJ4; E9PCH6; A0A5F9ZH10; A0A5F9ZHJ6; A0A5F9ZHN5; A0A5F9ZGZ1; A0A5F9ZI16; A0A5F9ZH34; A0A5F9ZGY1; A0A5F9ZHL3; A0A5F9ZGX8; A0A5F9ZHA1; I6L894; A0A5F9ZHF7; A0A5F9ZHR8; A0A5F9ZI41; A0A5F9ZHS1; E9PHW9; A0A5F9ZI45; H0Y931; A0A5F9ZI56; A0A5F9ZI08; A0A5F9ZH30; A0A5F9ZGS5; A0A5F9ZHV4; A0A5F9ZH39; A0A5F9ZGZ5; A0A5F9ZH17; A0A5F9ZH70; A0A5F9ZHL9; A0A5F9ZI69; A0A5F9ZGS7; A0A5F9ZH19; Q01484; A0A5F9ZI36; A0A5F9ZHQ3; A0A5F9ZHL5; D6RHE1; A0A5F9ZHY6; A0A5F9ZHT8; A0A5F9ZGX3; A0A5F9ZI81; A0A5F9ZHT4; A0A5F9ZH58; A0A5F9ZGY4; A0A5F9ZI40; A0A5F9ZI30; A0A5F9ZI46; A0A5F9ZHD2; A0A5F9ZGY3; A0A5F9ZI53; H0Y8Y2; A0A5F9ZHM6; A0A5F9ZHR2; A0A5F9ZI18; A0A5F9ZHC9; A0A5F9ZH35; A0A5F9ZI15; A0A5F9ZHG3; A0A5F9ZH38; A0A5F9ZHE4; A0A5F9ZH03; A0A5F9ZHQ5; A0A5F9ZI65	0	1634.94	12																												NoQuanValues	High	1.369e-05	6.565e-06	12.51
ATFTCFVVGSDLK	[K].ATFTCFVVGSDLK.[D]	1xCarbamidomethyl [C5]; 1xTMTpro [K13]; 1xTMTpro [N-Term]	1xCarbamidomethyl [C5]; 1xTMTpro [K13]; 1xTMTpro [N-Term]	8.14639e-10	9.41479e-05	1	2	14	P01880	P01880 [186-198]			Immunoglobulin heavy constant delta OS=Homo sapiens OX=9606 GN=IGHD PE=1 SV=3	IGHD	P01880; A0A0A0MS09	0	2053.13	13	249.1	365.6	2159.8	642.1	475.8	377.9	1718.7	317.5	431.2	243	1047.2	325.4	467.1	1564	543.1	390.4	1134.3	432.1	634.8	721.5	1014.7	843.5	433	11386.1	1041.4	1151.7	1077.4		High	1.369e-05	3.109e-11	17
ATFYTPQNPSSLAPAPLRPLEDR	[R].ATFYTPQNPSSLAPAPLRPLEDR.[E]	1xTMTpro [N-Term]	1xTMTpro [N-Term]	4.9376e-07	9.41479e-05	1	2	5	E9PIP3	E9PIP3 [79-101]			G-protein-signaling modulator 3 OS=Homo sapiens OX=9606 GN=GPSM3 PE=1 SV=1	GPSM3	E9PIP3; Q9Y4H4	0	2845.52	23	162.7	328.9	191.7	359	160.3	247.8	496.5	225.7	169.7	194.6	223.4	151.4	335.6	329.3	114.6	84.4	113	192.5	165.5	719.5	162.8	208.9	121.6	219.8	136.1	83.8	159.2		High	1.369e-05	3.554e-08	13.42
ATGFPEPNPR	[R].ATGFPEPNPR.[V]	1xTMTpro [N-Term]	1xTMTpro [N-Term]	0.0183829	0.00153358	1	1	1	P13612	P13612 [940-949]			Integrin alpha-4 OS=Homo sapiens OX=9606 GN=ITGA4 PE=1 SV=3	ITGA4	P13612	0	1389.74	10	49.8	114.2	70	125.1	72.8	87.7	165.8	57.6	62.8	134.4	93.8	62	275.6	237.7															High	0.000373	0.00495	5.86
ATGGGLSSVGGGSSTIK	[R].ATGGGLSSVGGGSSTIK.[Y]	1xTMTpro [K17]; 1xTMTpro [N-Term]	1xTMTpro [K17]; 1xTMTpro [N-Term]	6.18405e-13	9.41479e-05	1	1	9	P04259	P04259 [534-550]			Keratin, type II cytoskeletal 6B OS=Homo sapiens OX=9606 GN=KRT6B PE=1 SV=5	KRT6B	P04259	0	2044.15	17	175.7	223.7	247.7	578.7	320.2	925.9	453.9	1148.3	628.1	3841.5	1858.9	649.8	673.1	1108.3	197.1	246.2	1167.1	758.3	383.5	341.3	349.9	239.4	257.4	555.8	671.1	221	381.4		High	1.369e-05	1.155e-14	17
ATGIPAR	[R].ATGIPAR.[F]	1xTMTpro [N-Term]	1xTMTpro [N-Term]	0.0473794	0.00368638	2	6	13	P04433; A0A087WSY6	P04433 [75-81]; A0A087WSY6 [75-81]			Immunoglobulin kappa variable 3-11 OS=Homo sapiens OX=9606 GN=IGKV3-11 PE=1 SV=1;Immunoglobulin kappa variable 3D-15 OS=Homo sapiens OX=9606 GN=IGKV3D-15 PE=3 SV=6	IGKV3-11	P01624; A0A0C4DH55; A0A0A0MRZ8; A0A0C4DH90; P04433; A0A087WSY6	0	989.606	7	397.2	159	870.5	2152.4	576.1	463	679.9	667.9	235.7	232.1	593.9	206.8	360	735.1	2950.2	2354.7	1432.3	1555	3727.8	2018.1	1421.6	835.1	4597.9	2352.6	1079.1	1188.9	2018.7	NotUnique	High	0.001152	0.01444	4.14
ATGIPDR	[R].ATGIPDR.[F]	1xTMTpro [N-Term]	1xTMTpro [N-Term]	0.115366	0.0085131	2	2	24	P01619; A0A0C4DH25	P01619 [76-82]; A0A0C4DH25 [76-82]			Immunoglobulin kappa variable 3-20 OS=Homo sapiens OX=9606 GN=IGKV3-20 PE=1 SV=2;Immunoglobulin kappa variable 3D-20 OS=Homo sapiens OX=9606 GN=IGKV3D-20 PE=3 SV=1	IGKV3-20	P01619; A0A0C4DH25	0	1033.6	7	1994.2	849.5	2650.4	6742.9	1865.4	1467.2	1634.1	2252.2	769.7	595.3	2619.6	644.7	1002.9	2891.3	2669.9	2297.2	1169.5	918	3546.9	1710.1	1475.7	732.1	7586.2	4330.2	1102.2	1194.2	2135.3	NotUnique	High	0.00245	0.03198	5.92
ATGIPDRFSGSGSGTDFTLTISR	[R].ATGIPDRFSGSGSGTDFTLTISR.[L]	1xTMTpro [N-Term]	1xTMTpro [N-Term]	1.75127e-09	9.41479e-05	2	2	1	P01619; A0A0C4DH25	P01619 [76-98]; A0A0C4DH25 [76-98]			Immunoglobulin kappa variable 3-20 OS=Homo sapiens OX=9606 GN=IGKV3-20 PE=1 SV=2;Immunoglobulin kappa variable 3D-20 OS=Homo sapiens OX=9606 GN=IGKV3D-20 PE=3 SV=1	IGKV3-20	P01619; A0A0C4DH25	1	2647.36	23	38	37.7	49.6	503.6	46.9	114.2	137	97.7	38	34.4	115.6	20	46.6	67.6														NotUnique	High	1.369e-05	7.19e-11	17
ATGLHFR	[K].ATGLHFR.[H]	1xTMTpro [N-Term]	1xTMTpro [N-Term]	0.109225	0.00805862	1	2	1	P46940	P46940 [105-111]			Ras GTPase-activating-like protein IQGAP1 OS=Homo sapiens OX=9606 GN=IQGAP1 PE=1 SV=1	IQGAP1	A0A0J9YXZ5; P46940	0	1105.64	7															6.2	5.1	5.2	13.3	10	77.6	12.9	22.3	8.3	12.6	6.9	7.9	16		High	0.002334	0.03017	3.52
ATGPPVSELITK	[K].ATGPPVSELITK.[A]	1xTMTpro [K12]; 1xTMTpro [N-Term]	1xTMTpro [K12]; 1xTMTpro [N-Term]	6.55433e-05	9.41479e-05	1	1	1	P16401	P16401 [38-49]			Histone H1.5 OS=Homo sapiens OX=9606 GN=H1-5 PE=1 SV=3	H1-5	P16401	0	1821.1	12	75.7	74.3	204.5	384.4	122.9	160.8	185.7	135.4	63	69.1	173.5	69.1	158.8	191.2															High	1.369e-05	7.526e-06	11.35
ATGVLYDYVNK	[K].ATGVLYDYVNK.[Y]	1xTMTpro [K11]; 1xTMTpro [N-Term]	1xTMTpro [K11]; 1xTMTpro [N-Term]	8.75005e-07	9.41479e-05	1	1	29	P04114	P04114 [4077-4087]			Apolipoprotein B-100 OS=Homo sapiens OX=9606 GN=APOB PE=1 SV=2	APOB	P04114	0	1851.05	11	6984	7715.6	7770.9	2690	8086.6	975.7	3130.3	1335.2	1050	1989.5	2863.6	549	1539.6	4787.5	2448.9	4156.1	2631.7	6355	3337.2	2479.3	2956.4	4117.4	6539.2	6719.4	1743	1059.7	4589.2		High	1.369e-05	6.663e-08	12.38
ATGYPLAFIAAK	[K].ATGYPLAFIAAK.[I]	1xTMTpro [K12]; 1xTMTpro [N-Term]	1xTMTpro [K12]; 1xTMTpro [N-Term]	6.27564e-08	9.41479e-05	1	2	7	P31327	P31327 [729-740]			Carbamoyl-phosphate synthase [ammonia], mitochondrial OS=Homo sapiens OX=9606 GN=CPS1 PE=1 SV=2	CPS1	A0A669KBF2; P31327	0	1831.1	12	29.9	77.1	47.1	65.9	28.4	40.5	78.9	43	305.3	110.8	63	319	288	209.9	121	94.7	207.2	112.2	164.7	187.3	173.5	134.5	171.9	227.2	129	1882	217.3		High	1.369e-05	3.686e-09	16.2
ATHGGLGLR	[R].ATHGGLGLR.[M]	1xTMTpro [N-Term]	1xTMTpro [N-Term]	0.0053094	0.00063313	1	5	1	Q5JWQ6	Q5JWQ6 [388-396]			Neuropilin OS=Homo sapiens OX=9606 GN=NRP1 PE=1 SV=1	NRP1	Q5T7F0; E7EX60; Q5JWQ6; E9PEP6; O14786	0	1185.7	9	25.7	70.4	63.4	65.5	42.4	56.7	97.4	51.5	98.1	43.4	58.6	94.4	97.4	75.7															High	0.0001032	0.001157	5.46
ATIAGGGVIPHIHK	[K].ATIAGGGVIPHIHK.[S]	1xTMTpro [K14]; 1xTMTpro [N-Term]	1xTMTpro [K14]; 1xTMTpro [N-Term]	0.000793528	0.000154398	1	2	2	Q71UI9	Q71UI9 [103-116]			Histone H2A.V OS=Homo sapiens OX=9606 GN=H2AZ2 PE=1 SV=3	H2AZ2	Q71UI9; P0C0S5	0	1979.2	14	92.7	128.1	95.8	110.2	95.5	119.2	241.3	96.1	116.3	137.9	109.5	257.7	315.4	225.8															High	2.094e-05	9.952e-05	6.41
ATIERDGYAQILR	[R].ATIERDGYAQILR.[D]	1xTMTpro [N-Term]	1xTMTpro [N-Term]	0.00574786	0.00063313	1	8	1	A0A7I2V3F1	A0A7I2V3F1 [433-445]			Aconitate hydratase, mitochondrial OS=Homo sapiens OX=9606 GN=ACO2 PE=4 SV=1	ACO2	A0A7I2V3F1; A2A274; A0A7I2V614; A0A7I2V5T4; A0A7I2V586; Q99798; A0A7I2V5A1; A0A7I2V3U0	1	1810.01	13																												NoQuanValues	High	0.0001103	0.001284	7.73
ATIGADFLTK	[K].ATIGADFLTK.[E]	1xTMTpro [K10]; 1xTMTpro [N-Term]	1xTMTpro [K10]; 1xTMTpro [N-Term]	6.90827e-06	9.41479e-05	1	11	4	P51149	P51149 [39-48]			Ras-related protein Rab-7a OS=Homo sapiens OX=9606 GN=RAB7A PE=1 SV=1	RAB7A	C9J4S4; C9J7D1; C9IZZ0; A0A6Q8PGE6; P51149; A0A6Q8PG52; A0A6Q8PF79; C9J592; A0A6Q8PH84; C9J8S3; C9J4V0	0	1644.98	10	99.4	176.5	118.5	189.3	88.2	138.1	442.8	84.7	123.6	235.2	118.3	90.2	452.9	284	99.8	92.2	137	344.3	93	1918.5	168	323.8	125.1	160.2	124	129.9	223.5		High	1.369e-05	6.47e-07	10.86
ATIGLIR	[K].ATIGLIR.[N]	1xTMTpro [N-Term]	1xTMTpro [N-Term]	0.0575899	0.00427538	1	1	2	P14923	P14923 [500-506]			Junction plakoglobin OS=Homo sapiens OX=9606 GN=JUP PE=1 SV=3	JUP	P14923	0	1047.68	7	233.8	289.5	829.3	313.8	209.3	791.2	330.3	461.8	508.9	222.2	453.9	293.6	309.6	531.2	103	321.8	914.5	195.7	344.2	423.6	516	215.1	181.7	342.4	761.1	158.9	320.2		High	0.001322	0.01729	5.07
ATIGVDFEMER	[K].ATIGVDFEMER.[F]	1xTMTpro [N-Term]	1xTMTpro [N-Term]	0.0172164	0.00147948	1	7	1	Q96PJ7	Q96PJ7 [84-94]			Ras-related GTP-binding protein RAB39 OS=Homo sapiens OX=9606 GN=RAB34 PE=1 SV=1	RAB34	Q96PJ7; C9JBG0; Q9BZG1; C9JY26; K7EIF2; H7C0Y7; E7ES60	0	1571.81	11																												NoQuanValues	High	0.00035	0.004584	5.38
ATINCK	[R].ATINCK.[S]	1xCarbamidomethyl [C5]; 1xTMTpro [K6]; 1xTMTpro [N-Term]	1xCarbamidomethyl [C5]; 1xTMTpro [K6]; 1xTMTpro [N-Term]	0.0073944	0.000904615	1	1	8	P06312	P06312 [39-44]			Immunoglobulin kappa variable 4-1 OS=Homo sapiens OX=9606 GN=IGKV4-1 PE=1 SV=1	IGKV4-1	P06312	0	1314.77	6	653.8	244.6	1085.4	1896.7	598.2	378.5	381.6	546.9	193.9	181.5	640.1	174.4	361	780.2	686.6	518.1	305.7	229	1117.1	401.6	422.5	154.1	1047.6	720.8	228	309.2	524.7		High	0.0001452	0.00176	8.29
ATIRPWSTFVDQQR	[R].ATIRPWSTFVDQQR.[F]	1xTMTpro [N-Term]	1xTMTpro [N-Term]	2.53246e-08	9.41479e-05	1	4	1	M0R3D4	M0R3D4 [40-53]			PRA1 family protein OS=Homo sapiens OX=9606 GN=RABAC1 PE=1 SV=1	RABAC1	M0R3D4; M0R1H9; M0QXH1; Q9UI14	0	2009.09	14	45	62.6	49.3	115.3	50.3	58.9	87.9	64.1	46.5	383.4	111.9	71	1037.1	166.2															High	1.369e-05	1.357e-09	17
ATISALEAK	[K].ATISALEAK.[I]	1xTMTpro [K9]; 1xTMTpro [N-Term]	1xTMTpro [K9]; 1xTMTpro [N-Term]	0.0217806	0.00176817	1	1	1	P35580	P35580 [1814-1822]			Myosin-10 OS=Homo sapiens OX=9606 GN=MYH10 PE=1 SV=3	MYH10	P35580	0	1511.93	9															164.9	166.8	233.1	111.6	178.5	243.4	180.1	140.6	247.9	280.4	316.8	138.7	177.7		High	0.0004809	0.006041	4.31
ATISDEEIER	[K].ATISDEEIER.[Q]	1xTMTpro [N-Term]	1xTMTpro [N-Term]	0.000217534	0.000154398	1	3	1	Q9UQN3	Q9UQN3 [196-205]			Charged multivesicular body protein 2b OS=Homo sapiens OX=9606 GN=CHMP2B PE=1 SV=1	CHMP2B	A0A087WW88; Q9UQN3; C9J0A7	0	1466.77	10															58.4	64.4	127.6	75	96.5	308.6	82.4	111.3	107.6	111.8	75.4	46.4	83.5		High	2.094e-05	2.652e-05	8.09
ATISNDGATILK	[K].ATISNDGATILK.[L]	1xTMTpro [K12]; 1xTMTpro [N-Term]	1xTMTpro [K12]; 1xTMTpro [N-Term]	0.000378442	0.000154398	1	2	1	Q99832	Q99832 [56-67]			T-complex protein 1 subunit eta OS=Homo sapiens OX=9606 GN=CCT7 PE=1 SV=2	CCT7	F8WAM2; Q99832	0	1812.07	12																												NoQuanValues	High	2.094e-05	4.56e-05	6.49
ATITGYR	[R].ATITGYR.[I]	1xTMTpro [N-Term]	1xTMTpro [N-Term]	0.0107619	0.00114313	1	2	9	P02751	P02751 [1474-1480]			Fibronectin OS=Homo sapiens OX=9606 GN=FN1 PE=1 SV=5	FN1	P02751; H0Y7Z1	0	1085.63	7	1420.3	697.9	1078.6	2504.6	1554.7	448.6	1154.4	1335.3	628	825.4	1293.1	473.1	1831.2	1467.8	586.2	661.3	1495.7	506.2	1064.4	583.5	778.9	679.8	933.6	1271.4	617.5	1211	815.6		High	0.0002267	0.002705	6.25
ATITSLWGK	[K].ATITSLWGK.[VA]	1xTMTpro [K9]; 1xTMTpro [N-Term]	1xTMTpro [K9]; 1xTMTpro [N-Term]	0.000291222	0.000154398	1	4	3	P69891	P69891 [10-18]			Hemoglobin subunit gamma-1 OS=Homo sapiens OX=9606 GN=HBG1 PE=1 SV=2	HBG1	P69891; A0A0J9YYA3; P69892; A0A2R8Y7X9	0	1584.96	9	143.4	206.8	184.5	290.1	165.6	285.1	252.4	370.3	105.2	309.3	303.9	136	433.4	519.3															High	2.094e-05	3.529e-05	8.47
ATKEQLK	[K].ATKEQLK.[A]	2xTMTpro [K3; K7]; 1xTMTpro [N-Term]	2xTMTpro [K3; K7]; 1xTMTpro [N-Term]	0.115366	0.0085131	2	7	6	P02768; A0A0C4DGB6	P02768 [563-569]; A0A0C4DGB6 [563-569]			Albumin OS=Homo sapiens OX=9606 GN=ALB PE=1 SV=2;Albumin OS=Homo sapiens OX=9606 GN=ALB PE=1 SV=1	ALB	P02768; A0A0C4DGB6; H0YA55; A0A087WWT3; D6RHD5; C9JKR2; B7WNR0	1	1730.1	7															280.5	268.6	295.1	561.5	303.5	594.2	360.1	5358.5	444.4	2589.4	210.2	195.7	632.8	NotUnique	High	0.00245	0.03198	5.36
ATLDVDEAGTEAAAATSFAIK	[K].ATLDVDEAGTEAAAATSFAIK.[F]	1xTMTpro [K21]; 1xTMTpro [N-Term]	1xTMTpro [K21]; 1xTMTpro [N-Term]	7.95817e-12	9.41479e-05	1	1	9	P29622	P29622 [366-386]			Kallistatin OS=Homo sapiens OX=9606 GN=SERPINA4 PE=1 SV=3	SERPINA4	P29622	0	2660.43	21	406.6	393.1	522.3	656.9	540.6	377.4	531.5	501.3	236.5	209.5	457.8	198.6	278	517.7	178.8	261.5	201.1	233	273	241.5	207	330.2	311.6	324.8	167	175.8	245.8		High	1.369e-05	1.911e-13	17
ATLGPAVRPLPWQR	[K].ATLGPAVRPLPWQR.[V]	1xTMTpro [N-Term]	1xTMTpro [N-Term]	0.000771137	0.000154398	1	2	1	P00746	P00746 [124-137]			Complement factor D OS=Homo sapiens OX=9606 GN=CFD PE=1 SV=5	CFD	P00746; K7ERG9	0	1866.1	14	59.8	146.6	59.8	179.4	50.2	92.5	125.2	61.9	57.5	42.4	66.5	54.7	77.7	102.7															High	2.094e-05	9.614e-05	8.71
ATLLDIYK	[K].ATLLDIYK.[T]	1xTMTpro [K8]; 1xTMTpro [N-Term]	1xTMTpro [K8]; 1xTMTpro [N-Term]	0.00523661	0.00063313	1	1	10	P01031	P01031 [1579-1586]			Complement C5 OS=Homo sapiens OX=9606 GN=C5 PE=1 SV=4	C5	P01031	0	1544.95	8	570.1	2083.2	406.2	735.6	438.2	398.5	2210.5	356.4	329.8	661.3	368.7	253.2	970.5	978.5	1761.2	424.5	658.3	1168	432.8	851.3	754.7	833.9	764.2	893.4	554.2	325.4	833.4		High	0.0001032	0.001136	6.1
ATLNPVWNETFVFNLKPGDVER	[K].ATLNPVWNETFVFNLKPGDVER.[R]	1xTMTpro [K16]; 1xTMTpro [N-Term]	1xTMTpro [K16]; 1xTMTpro [N-Term]	0.0114634	0.00126866	1	1	1	P05129	P05129 [217-238]			Protein kinase C gamma type OS=Homo sapiens OX=9606 GN=PRKCG PE=1 SV=3	PRKCG	P05129	0	3154.72	22	41.5	40.8	60	80.5	49.3	59.9	99.5	51	44	31.4	66.7	40.6	55.5	70															High	0.0002602	0.002908	4.47
ATLPDADK	[K].ATLPDADK.[E]	1xTMTpro [K8]; 1xTMTpro [N-Term]	1xTMTpro [K8]; 1xTMTpro [N-Term]	0.00111537	0.000154398	1	4	1	P12814	P12814 [556-563]			Alpha-actinin-1 OS=Homo sapiens OX=9606 GN=ACTN1 PE=1 SV=2	ACTN1	A0A7I2V4Y4; H9KV75; H7C5W8; P12814	0	1438.84	8															93.9	106.2	129.4	262.2	91.5	1254.4	128	165	172.3	128	84.2	83.3	130.8		High	2.094e-05	0.0001497	7.63
ATLQAALCLENFSSQVVER	[R].ATLQAALCLENFSSQVVER.[H]	1xCarbamidomethyl [C8]; 1xTMTpro [N-Term]	1xCarbamidomethyl [C8]; 1xTMTpro [N-Term]	4.44522e-11	9.41479e-05	1	7	5	P59998	P59998 [14-32]			Actin-related protein 2/3 complex subunit 4 OS=Homo sapiens OX=9606 GN=ARPC4 PE=1 SV=3	ARPC4	F8WE39; P59998; A0A0A6YYG9; H7C0A3; F8WDW3; F8WDD7; F8WCF6	0	2440.28	19	59.8	74.1	98.3	137	84.3	117.2	187	86.6	90	58.6	82.1	60.7	121.2	117.6	28.8	27.4	29.2	17.9	28.6	38.1	26.2	18.9	24.4	34.4	18.7	24.1	19.6		High	1.369e-05	1.27e-12	17
ATLVCLISDFYPGAVKVAWK	[K].ATLVCLISDFYPGAVKVAWK.[A]	1xCarbamidomethyl [C5]; 2xTMTpro [K16; K20]; 1xTMTpro [N-Term]	1xCarbamidomethyl [C5]; 2xTMTpro [K16; K20]; 1xTMTpro [N-Term]	0.0103556	0.00114313	1	1	3	P0CF74	P0CF74 [24-43]			Immunoglobulin lambda constant 6 OS=Homo sapiens OX=9606 GN=IGLC6 PE=1 SV=1	IGLC6	P0CF74	1	3150.82	20	99.2	145.8	206.2	306.8	209.3	165.8	263	152.5	113.1	70.9	166.5	84.3	150.4	129.9															High	0.0002191	0.0026	6.27
ATLVCLISDFYPGAVTVAWK	[K].ATLVCLISDFYPGAVTVAWK.[A]	1xCarbamidomethyl [C5]; 1xTMTpro [K20]; 1xTMTpro [N-Term]	1xCarbamidomethyl [C5]; 1xTMTpro [K20]; 1xTMTpro [N-Term]	3.66718e-10	9.41479e-05	2	6	75	A0A0B4J231; P0DOY2	A0A0B4J231 [133-152]; P0DOY2 [24-43]			Immunoglobulin lambda-like polypeptide 5 OS=Homo sapiens OX=9606 GN=IGLL5 PE=1 SV=1;Immunoglobulin lambda constant 2 OS=Homo sapiens OX=9606 GN=IGLC2 PE=1 SV=1	IGLL5	A0A0B4J231; A0A5H1ZRQ4; B9A064; P0DOY2; P0DOY3; P0CG04	0	2819.57	20	3270.1	2317.8	3873.8	16460.5	3018.3	5257.6	6274.4	3637.4	1433	1868.9	4099.3	1327.3	3582.6	4925.3	3000.6	1975.9	1019.9	1593.1	3438	1408.6	2675.5	909	4566	3032.6	1131.1	1152.8	2177.8	NotUnique	High	1.369e-05	1.29e-11	16.28
ATLWAEPGSVISR	[K].ATLWAEPGSVISR.[G]	1xTMTpro [N-Term]	1xTMTpro [N-Term]	0.0959219	0.00730218	1	1	1	A6NI73	A6NI73 [47-59]			Leukocyte immunoglobulin-like receptor subfamily A member 5 OS=Homo sapiens OX=9606 GN=LILRA5 PE=1 SV=1	LILRA5	A6NI73	0	1690.94	13															57.3	36.7	114.2	53.8	44.3	189.2	72	78.8	55.7	88	52.1	38.2	57.9		High	0.002135	0.02664	3.19
ATLYALSHAVNNYHK	[R].ATLYALSHAVNNYHK.[T]	1xTMTpro [K15]; 1xTMTpro [N-Term]	1xTMTpro [K15]; 1xTMTpro [N-Term]	2.99017e-10	9.41479e-05	1	2	2	P04114	P04114 [440-454]			Apolipoprotein B-100 OS=Homo sapiens OX=9606 GN=APOB PE=1 SV=2	APOB	A8MUN2; P04114	0	2310.29	15	112.3	101	107.4	84.9	79.3	58.4	124.8	56.6	53.1	51.8	102.8	45.7	59.9	139.1	53.7	50.6	54.8	63.3	54.4	55.7	47.3	43.4	80.1	63.1	39.4	32	52.3		High	1.369e-05	1.032e-11	17
ATMEAYSR	[R].ATMEAYSR.[M]	1xTMTpro [N-Term]	1xTMTpro [N-Term]	0.0978357	0.00734599	1	1	1	P20073	P20073 [378-385]			Annexin A7 OS=Homo sapiens OX=9606 GN=ANXA7 PE=1 SV=3	ANXA7	P20073	0	1232.63	8															135	44.3	66.6	49.9	60.9	167.8	79.4	50	80.6	88.1	51.2	48.6	64.8		High	0.00216	0.02711	4.24
ATMQNLNDR	[K].ATMQNLNDR.[L]	1xTMTpro [N-Term]	1xTMTpro [N-Term]	0.00107219	0.000154398	2	4	3	Q04695; Q9C075	Q04695 [86-94]; Q9C075 [74-82]			Keratin, type I cytoskeletal 17 OS=Homo sapiens OX=9606 GN=KRT17 PE=1 SV=2;Keratin, type I cytoskeletal 23 OS=Homo sapiens OX=9606 GN=KRT23 PE=1 SV=2	KRT17	K7EPJ9; Q04695; J3QR55; Q9C075	0	1366.71	9	113.8	154.3	211.1	223.1	219.9	554.7	187	633.7	399.9	1123.8	699.1	377.6	355.2	546.5														NotUnique	High	2.094e-05	0.0001427	6.28
ATNDSVVADK	[R].ATNDSVVADK.[S]	1xTMTpro [K10]; 1xTMTpro [N-Term]	1xTMTpro [K10]; 1xTMTpro [N-Term]	0.110516	0.00816165	1	1	1	P40306	P40306 [59-68]			Proteasome subunit beta type-10 OS=Homo sapiens OX=9606 GN=PSMB10 PE=1 SV=1	PSMB10	P40306	0	1627.91	10	12.7	20.1	33.3	29.3	35.5	24.1	30.8	27.1	34	17.9	33.3	42.9	40.6	52.7															High	0.002346	0.0305	4.26
ATNSSWVVVFK	[R].ATNSSWVVVFK.[A]	1xTMTpro [K11]; 1xTMTpro [N-Term]	1xTMTpro [K11]; 1xTMTpro [N-Term]	0.000211344	9.41479e-05	1	8	2	O60641	O60641 [67-77]			Clathrin coat assembly protein AP180 OS=Homo sapiens OX=9606 GN=SNAP91 PE=1 SV=2	SNAP91	E5RHK9; E5RFU0; E5RFC6; E5RK51; O60641; E9PDG8; E5RIJ5; E5RGY9	0	1846.07	11	46.6	49.2	76.4	88.8	54.6	68.8	126	60.5	44.8	34.7	62	48.5	53	76.6															High	1.369e-05	2.574e-05	7.9
ATNYNAGDR	[R].ATNYNAGDR.[S]	1xTMTpro [N-Term]	1xTMTpro [N-Term]	0.000556958	0.000154398	1	3	1	P61626	P61626 [60-68]			Lysozyme C OS=Homo sapiens OX=9606 GN=LYZ PE=1 SV=1	LYZ	A0A0B4J259; F8VV32; P61626	0	1285.65	9	25.6	39.5	23.6	56.8	28.7	1100.6	42.1	95.1	78.5	37.4	49.3	92.4	64.5	53.8															High	2.094e-05	6.743e-05	6.45
ATNYNAGDRSTDYGIFQINSR	[R].ATNYNAGDRSTDYGIFQINSR.[Y]	1xTMTpro [N-Term]	1xTMTpro [N-Term]	3.35287e-08	9.41479e-05	1	3	1	P61626	P61626 [60-80]			Lysozyme C OS=Homo sapiens OX=9606 GN=LYZ PE=1 SV=1	LYZ	A0A0B4J259; F8VV32; P61626	1	2667.31	21	48.6	62.5	84.9	272.1	68.7	693.1	115.2	90.3	35.3	46	84.9	45.6	77.1	110.4															High	1.369e-05	1.85e-09	15.44
ATPEAANASELAALR	[R].ATPEAANASELAALR.[M]	1xTMTpro [N-Term]	1xTMTpro [N-Term]	6.83897e-10	9.41479e-05	1	2	3	Q8NI99	Q8NI99 [52-66]			Angiopoietin-related protein 6 OS=Homo sapiens OX=9606 GN=ANGPTL6 PE=1 SV=1	ANGPTL6	Q8NI99; K7EKF6	0	1788.98	15															100	172	97.1	170.9	195.5	176.5	72.3	340.5	282.8	493.7	76.5	61.2	165.9		High	1.369e-05	2.564e-11	17
ATPEPGDEGEPGR	[R].ATPEPGDEGEPGR.[S]	1xTMTpro [N-Term]	1xTMTpro [N-Term]	0.0140754	0.00143217	1	4	1	M0QZR4	M0QZR4 [429-441]			Rho guanine nucleotide exchange factor 1 OS=Homo sapiens OX=9606 GN=ARHGEF1 PE=1 SV=1	ARHGEF1	M0QZH8; M0QYS3; M0QZR4; M0QYC1	0	1615.79	13															4.9	7.3	10.2	11	8.5	71.7	8.6	8.3	7.4	9.1	9.6	5.2	8.2		High	0.0003231	0.003649	5.4
ATPEQYQILK	[R].ATPEQYQILK.[E]	1xTMTpro [K10]; 1xTMTpro [N-Term]	1xTMTpro [K10]; 1xTMTpro [N-Term]	0.0177245	0.00147948	1	2	1	A0A087X090	A0A087X090 [173-182]			Farnesyl diphosphate synthase (Farnesyl pyrophosphate synthetase, dimethylallyltranstransferase, geranyltranstransferase), isoform CRA_a OS=Homo sapiens OX=9606 GN=FDPS PE=1 SV=1	FDPS	A0A087X090; P14324	0	1799.06	10															56.1	47	71.5	55.5	68.9	181.9	76.6	62.7	90.9	89.8	62.8	49	56.7		High	0.0003576	0.004736	6.13
ATPSVTLFPPSSEELQANK	[K].ATPSVTLFPPSSEELQANK.[A]	1xTMTpro [K19]; 1xTMTpro [N-Term]	1xTMTpro [K19]; 1xTMTpro [N-Term]	9.98121e-06	9.41479e-05	1	2	5	P15814	P15814 [112-130]			Immunoglobulin lambda-like polypeptide 1 OS=Homo sapiens OX=9606 GN=IGLL1 PE=1 SV=1	IGLL1	C9JEE0; P15814	0	2624.44	19	10.5	18.3	23.8	47.4	18	32.9	43.6	51.4	19.3	17.9	31.2	11.7	26.2	37.2	102.3	67.8	89.8	103.3	153.8	96.8	224.4	65.1	133.6	142	159.6	69.1	109.1		High	1.369e-05	9.665e-07	10.53
ATQASQEY	[K].ATQASQEY.[-]	1xTMTpro [N-Term]	1xTMTpro [N-Term]	0.0720292	0.00592815	1	1	1	P16104	P16104 [136-143]			Histone H2AX OS=Homo sapiens OX=9606 GN=H2AX PE=1 SV=2	H2AX	P16104	0	1201.6	8																												NoQuanValues	High	0.001653	0.02087	5.07
ATSNVFAMFDQSQIQEFK	[R].ATSNVFAMFDQSQIQEFK.[E]	1xTMTpro [K18]; 1xTMTpro [N-Term]	1xTMTpro [K18]; 1xTMTpro [N-Term]	2.96564e-05	9.41479e-05	2	5	1	P24844; O14950	P24844 [18-35]; O14950 [18-35]			Myosin regulatory light polypeptide 9 OS=Homo sapiens OX=9606 GN=MYL9 PE=1 SV=4;Myosin regulatory light chain 12B OS=Homo sapiens OX=9606 GN=MYL12B PE=1 SV=2	MYL9	P24844; O14950; J3KTJ1; J3QRS3; P19105	0	2699.4	18	30.4	32	41.2	48.1	37.9	66.8	69.3	44	27.3	33.8	39.5	25.9	67.6	86.1														NotUnique	High	1.369e-05	3.195e-06	7.43
ATSNVFAMFDQSQIQEFK	[R].ATSNVFAMFDQSQIQEFK.[E]	1xTMTpro [K18]; 1xTMTpro [N-Term]	1xTMTpro [K18]; 1xTMTpro [N-Term]	2.08305e-06	9.41479e-05	2	5	6	P24844; O14950	P24844 [18-35]; O14950 [18-35]			Myosin regulatory light polypeptide 9 OS=Homo sapiens OX=9606 GN=MYL9 PE=1 SV=4;Myosin regulatory light chain 12B OS=Homo sapiens OX=9606 GN=MYL12B PE=1 SV=2	MYL9	P24844; O14950; J3KTJ1; J3QRS3; P19105	0	2846.43	18	39.3	48.7	59.2	61.7	48.7	85.2	136.4	70.8	53	64.3	53.9	47.9	132.2	123.1	491.4	235.8	351.4	283.6	355.2	1570.5	815.6	356.3	550.8	506.2	396.8	315.3	356.6	NotUnique	High	1.369e-05	1.731e-07	12.2
ATTADGSSILDR	[K].ATTADGSSILDR.[A]	1xTMTpro [N-Term]	1xTMTpro [N-Term]	1.44583e-07	9.41479e-05	1	3	1	D6RAX7	D6RAX7 [291-302]			COP9 signalosome complex subunit 4 OS=Homo sapiens OX=9606 GN=COPS4 PE=1 SV=1	COPS4	D6RAX7; D6RD63; Q9BT78	0	1510.8	12															91.3	82.7	99.5	118.7	102.7	365.1	99.1	194.9	149.9	104.9	86.1	199.8	110.1		High	1.369e-05	9.225e-09	11.03
ATTDTVTEVVVPFNQIPGNSLK	[R].ATTDTVTEVVVPFNQIPGNSLK.[N]	1xTMTpro [K22]; 1xTMTpro [N-Term]	1xTMTpro [K22]; 1xTMTpro [N-Term]	1.71964e-09	9.41479e-05	1	1	4	P25105	P25105 [320-341]			Platelet-activating factor receptor OS=Homo sapiens OX=9606 GN=PTAFR PE=1 SV=1	PTAFR	P25105	0	2938.64	22															68.6	67.5	103.8	130.1	69.8	365	92.2	147.3	81.9	115.9	88.1	87.9	94.4		High	1.369e-05	7.058e-11	17
ATTVTGTPCQDWAAQEPHR	[R].ATTVTGTPCQDWAAQEPHR.[H]	1xCarbamidomethyl [C9]; 1xTMTpro [N-Term]	1xCarbamidomethyl [C9]; 1xTMTpro [N-Term]	2.33557e-09	9.41479e-05	1	1	4	P00747	P00747 [494-512]			Plasminogen OS=Homo sapiens OX=9606 GN=PLG PE=1 SV=2	PLG	P00747	0	2430.18	19	36.2	87.9	52.2	63.7	49.6	55.8	131.2	52.4	53.8	53.9	42.3	43.7	103.3	84.8	30.8	46.9	84.8	120	58.5	171.6	177.2	73.4	63.4	64.6	45.5	59.2	97.2		High	1.369e-05	9.881e-11	14.35
ATTVTGTPCQEWAAQEPHR	[K].ATTVTGTPCQEWAAQEPHR.[H]	1xCarbamidomethyl [C9]; 1xTMTpro [N-Term]	1xCarbamidomethyl [C9]; 1xTMTpro [N-Term]	4.29583e-08	9.41479e-05	1	1	2	P08519	P08519 [4241-4259]			Apolipoprotein(a) OS=Homo sapiens OX=9606 GN=LPA PE=1 SV=1	LPA	P08519	0	2444.19	19															28	61.2	226.6	25.2	52.2	50.9	22.8	36.7	144.9	230.7	84.8	37.3	90.6		High	1.369e-05	2.424e-09	12.68
ATVAVYLESLQDTK	[K].ATVAVYLESLQDTK.[I]	1xTMTpro [K14]; 1xTMTpro [N-Term]	1xTMTpro [K14]; 1xTMTpro [N-Term]	6.59421e-10	9.41479e-05	1	1	34	P04114	P04114 [2475-2488]			Apolipoprotein B-100 OS=Homo sapiens OX=9606 GN=APOB PE=1 SV=2	APOB	P04114	0	2146.23	14	5975	6905.2	8856.7	3382.7	9893.6	1488.6	3652.1	1949.1	1404.9	2237.1	3754.4	723.8	1901.3	4942.2	1790.6	3117.8	1937.9	4289.4	2522.4	1755.8	2427.9	2251.9	4514.1	4147.2	1395.8	900.5	2553.8		High	1.369e-05	2.462e-11	15.17
ATVFDDCK	[K].ATVFDDCK.[K]	1xCarbamidomethyl [C7]; 1xTMTpro [K8]; 1xTMTpro [N-Term]	1xCarbamidomethyl [C7]; 1xTMTpro [K8]; 1xTMTpro [N-Term]	0.000127365	9.41479e-05	1	1	1	O00186	O00186 [20-27]			Syntaxin-binding protein 3 OS=Homo sapiens OX=9606 GN=STXBP3 PE=1 SV=2	STXBP3	O00186	0	1563.83	8	101.9	126.3	156.5	246.7	115.5	127.4	314.5	115.9	90.3	115.1	104.3	66.6	204.4	228.9															High	1.369e-05	1.526e-05	10.37
ATVFDDCKK	[K].ATVFDDCKK.[E]	1xCarbamidomethyl [C7]; 2xTMTpro [K8; K9]; 1xTMTpro [N-Term]	1xCarbamidomethyl [C7]; 2xTMTpro [K8; K9]; 1xTMTpro [N-Term]	0.0955434	0.00730218	1	1	1	O00186	O00186 [20-28]			Syntaxin-binding protein 3 OS=Homo sapiens OX=9606 GN=STXBP3 PE=1 SV=2	STXBP3	O00186	1	1996.14	9	62.6	168.3	151	113	54	73.2	262.6	56	78.7	129.6	62.9	69	219.1	211.7															High	0.002122	0.02648	4.65
ATVIVMVTR	[K].ATVIVMVTR.[C]	1xTMTpro [N-Term]	1xTMTpro [N-Term]	0.131085	0.00972256	1	3	1	P08575	P08575 [745-753]			Receptor-type tyrosine-protein phosphatase C OS=Homo sapiens OX=9606 GN=PTPRC PE=1 SV=3	PTPRC	P08575; A0A075B788; M3ZCP1	0	1293.79	9																												NoQuanValues	High	0.002867	0.03675	5.15
ATVLNYLPK	[K].ATVLNYLPK.[C]	1xTMTpro [K9]; 1xTMTpro [N-Term]	1xTMTpro [K9]; 1xTMTpro [N-Term]	9.22199e-05	9.41479e-05	2	2	116	P01023; P20742	P01023 [812-820]; P20742 [818-826]			Alpha-2-macroglobulin OS=Homo sapiens OX=9606 GN=A2M PE=1 SV=3;Pregnancy zone protein OS=Homo sapiens OX=9606 GN=PZP PE=1 SV=4	A2M	P01023; P20742	0	1627.01	9	7563.1	6748.4	7411.8	18378.9	6665.5	11904.2	15606.8	10256.7	3127.9	3954.5	10488.1	2034.6	7584.6	11745	11382.8	9885.3	17112.1	5198.5	12427.4	10915.9	6420.5	5190.4	19649.8	20903.8	14392.7	7148.6	12325.2	NotUnique	High	1.369e-05	1.088e-05	11.04
ATVLNYLPKCIR	[K].ATVLNYLPKCIR.[V]	1xCarbamidomethyl [C10]; 1xTMTpro [K9]; 1xTMTpro [N-Term]	1xCarbamidomethyl [C10]; 1xTMTpro [K9]; 1xTMTpro [N-Term]	3.82826e-06	9.41479e-05	2	2	1	P01023; P20742	P01023 [812-823]; P20742 [818-829]			Alpha-2-macroglobulin OS=Homo sapiens OX=9606 GN=A2M PE=1 SV=3;Pregnancy zone protein OS=Homo sapiens OX=9606 GN=PZP PE=1 SV=4	A2M	P01023; P20742	1	2056.22	12	58.7	79.7	146	914.9	99.7	493	476	289.9	70	44.9	340.1	42.4	127.7	138.5														NotUnique	High	1.369e-05	3.381e-07	12.08
ATVMFECDK	[K].ATVMFECDK.[G]	1xCarbamidomethyl [C7]; 1xTMTpro [K9]; 1xTMTpro [N-Term]	1xCarbamidomethyl [C7]; 1xTMTpro [K9]; 1xTMTpro [N-Term]	0.00338154	0.000367678	1	1	3	P15529	P15529 [250-258]			Membrane cofactor protein OS=Homo sapiens OX=9606 GN=CD46 PE=1 SV=3	CD46	P15529	0	1708.89	9	138.3	188.3	165.2	243.9	156.8	137.3	443.1	138.5	127.1	179.1	148.8	106.2	344.2	302.9															High	5.831e-05	0.0006398	6.86
ATVMFECDK	[K].ATVMFECDK.[G]	1xCarbamidomethyl [C7]; 1xTMTpro [K9]; 1xTMTpro [N-Term]	1xCarbamidomethyl [C7]; 1xTMTpro [K9]; 1xTMTpro [N-Term]	0.0711712	0.00582808	1	1	5	P15529	P15529 [250-258]			Membrane cofactor protein OS=Homo sapiens OX=9606 GN=CD46 PE=1 SV=3	CD46	P15529	0	1855.92	9	43.2	160	93	74.8	36.2	48.9	175.3	44.9	97.1	51.1	51.3	81.9	111.3	120.4	203.4	223.2	322.4	336.3	243.9	2616.2	321.5	594.9	282.9	335.8	330.6	224.3	353.6		High	0.001625	0.02066	4.85
ATVMLYDDGNK	[R].ATVMLYDDGNK.[R]	1xTMTpro [K11]; 1xTMTpro [N-Term]	1xTMTpro [K11]; 1xTMTpro [N-Term]	7.08674e-06	9.41479e-05	1	4	5	P50552	P50552 [11-21]			Vasodilator-stimulated phosphoprotein OS=Homo sapiens OX=9606 GN=VASP PE=1 SV=3	VASP	K7ENL7; K7ENR7; K7EIG8; P50552	0	1834.99	11	92.4	133.4	177.3	165.9	106.2	118.1	331.7	161.1	96.8	126.5	127.8	89.4	194.3	252.2	118.7	135.4	130.2	58.8	144.4	248.6	178.2	149	112.9	137.7	89	109.1	92.4		High	1.369e-05	6.655e-07	12.28
ATVMLYDDGNK	[R].ATVMLYDDGNK.[R]	1xTMTpro [K11]; 1xTMTpro [N-Term]	1xTMTpro [K11]; 1xTMTpro [N-Term]	0.001297	0.000154398	1	4	1	P50552	P50552 [11-21]			Vasodilator-stimulated phosphoprotein OS=Homo sapiens OX=9606 GN=VASP PE=1 SV=3	VASP	K7ENL7; K7ENR7; K7EIG8; P50552	0	1982.02	11															57.9	39.1	48.9	69.4	39.4	456.1	121.2	82.9	43.6	101.6	60.8	24.9	66		High	2.094e-05	0.0001812	8.9
ATVNGLPEK	[K].ATVNGLPEK.[D]	1xTMTpro [K9]; 1xTMTpro [N-Term]	1xTMTpro [K9]; 1xTMTpro [N-Term]	0.000200204	9.41479e-05	1	10	1	A0A0G2JNU6	A0A0G2JNU6 [213-221]			Leukocyte-associated immunoglobulin-like receptor 1 OS=Homo sapiens OX=9606 GN=LAIR1 PE=1 SV=1	LAIR1	A0A0G2JNU6; A0A140T8W3; A0A0G2JP18; A8MZ84; A0A0G2JQ50; D3YTC8; A0A0G2JLV7; A0A0G2JNK8; Q6GTX8; A0A0G2JMI0	0	1536.92	9															89.3	89.4	97.4	145	137	1566	142.3	237.4	129.2	134.7	89.5	65.8	185.6		High	1.369e-05	2.435e-05	7.86
ATVNLLGEEK	[K].ATVNLLGEEK.[K]	1xTMTpro [K10]; 1xTMTpro [N-Term]	1xTMTpro [K10]; 1xTMTpro [N-Term]	0.000185579	9.41479e-05	1	1	5	Q00765	Q00765 [177-186]			Receptor expression-enhancing protein 5 OS=Homo sapiens OX=9606 GN=REEP5 PE=1 SV=3	REEP5	Q00765	0	1682	10															409.1	395.7	329.4	265.5	457.2	406.7	657.4	337.8	540.9	513.3	261.9	718.5	444.9		High	1.369e-05	2.258e-05	8.99
ATVNPSAPR	[R].ATVNPSAPR.[C]	1xTMTpro [N-Term]	1xTMTpro [N-Term]	0.0194931	0.00176817	1	1	2	P08571	P08571 [263-271]			Monocyte differentiation antigen CD14 OS=Homo sapiens OX=9606 GN=CD14 PE=1 SV=2	CD14	P08571	0	1216.7	9	60.9	258.6	110.5	231.3	123.8	77.1	144.9	96.5	109.9	82.4	116.7	108.2	125.4	165.7	58.7	71.7	65.9	74	85.7	157.9	132.5	107.4	144.6	94.6	74.7	50.9	81.8		High	0.0004197	0.005311	6.01
ATVTPSPVK	[K].ATVTPSPVK.[G]	1xTMTpro [K9]; 1xTMTpro [N-Term]	1xTMTpro [K9]; 1xTMTpro [N-Term]	0.107106	0.00795361	1	1	1	Q9H1E3	Q9H1E3 [176-184]			Nuclear ubiquitous casein and cyclin-dependent kinase substrate 1 OS=Homo sapiens OX=9606 GN=NUCKS1 PE=1 SV=1	NUCKS1	Q9H1E3	0	1507.93	9															100.4	81	104.7	88.8	80.4	93.1	91.3	57	107.4	94	62.9	69	71.3		High	0.002321	0.02959	5.08
ATVVESSEK	[R].ATVVESSEK.[A]	1xTMTpro [K9]; 1xTMTpro [N-Term]	1xTMTpro [K9]; 1xTMTpro [N-Term]	0.000117175	9.41479e-05	1	1	2	P61981	P61981 [144-152]			14-3-3 protein gamma OS=Homo sapiens OX=9606 GN=YWHAG PE=1 SV=2	YWHAG	P61981	0	1557.9	9	149.5	146.3	260.4	211.4	201	176.7	265.2	215.2	138.6	101.6	196.3	104.9	173.4	351.3	91.8	97.3	153.9	106.3	94.8	1447.5	87.8	120.5	117.7	90.4	85.6	88.8	130.1		High	1.369e-05	1.4e-05	9.03
ATVVYQGER	[K].ATVVYQGER.[V]	1xTMTpro [N-Term]	1xTMTpro [N-Term]	0.00069268	0.000154398	1	1	15	P02749	P02749 [271-279]			Beta-2-glycoprotein 1 OS=Homo sapiens OX=9606 GN=APOH PE=1 SV=3	APOH	P02749	0	1326.73	9	1050.2	4368.4	728.8	914.7	807	754.7	2006.9	628.9	904.6	619.5	425.1	760.2	1013.6	1512.9	1054.8	991.2	1322.9	1217.8	877.2	2961.3	3706.1	1725.8	1230.7	1451.4	972.9	1102.1	1470.4		High	2.094e-05	8.523e-05	7.19
ATWSGAVLAGR	[R].ATWSGAVLAGR.[D]	1xTMTpro [N-Term]	1xTMTpro [N-Term]	4.38083e-06	9.41479e-05	1	1	9	P04217	P04217 [407-417]			Alpha-1B-glycoprotein OS=Homo sapiens OX=9606 GN=A1BG PE=1 SV=4	A1BG	P04217	0	1392.79	11	410.5	3317	389.1	546.7	260.1	286	931.1	413.1	392.4	495.2	292.7	299.6	894.6	1101.8	110.3	108	201.7	304.3	167.7	483.9	2462.8	451.8	234.5	622.5	471	364	364.9		High	1.369e-05	3.915e-07	12.44
ATYFGSIVLLSPAVIDSPLK	[R].ATYFGSIVLLSPAVIDSPLK.[L]	1xTMTpro [K20]; 1xTMTpro [N-Term]	1xTMTpro [K20]; 1xTMTpro [N-Term]	3.85091e-08	9.41479e-05	1	1	2	P55058	P55058 [305-324]			Phospholipid transfer protein OS=Homo sapiens OX=9606 GN=PLTP PE=1 SV=1	PLTP	P55058	0	2699.59	20	45.2	115.7	51.9	106.2	48.3	69.6	97	53.9	31.1	44.7	63.9	30.4	66.9	86.1															High	1.369e-05	2.151e-09	14.74
ATYIHNCLK	[K].ATYIHNCLK.[N]	1xCarbamidomethyl [C7]; 1xTMTpro [K9]; 1xTMTpro [N-Term]	1xCarbamidomethyl [C7]; 1xTMTpro [K9]; 1xTMTpro [N-Term]	0.0336383	0.00231879	1	3	1	A0A087WY55	A0A087WY55 [149-157]			Chromosome 6 open reading frame 55, isoform CRA_b OS=Homo sapiens OX=9606 GN=VTA1 PE=1 SV=1	VTA1	A0A087WY55; Q5TGM0; Q9NP79	0	1727.98	9	35.1	46.2	59.3	70.6	44.5	58	105.5	52.5	69.2	50.4	49.9	56.9	84.8	86.1															High	0.00073	0.009976	3.82
AVAALLTIPEAEK	[R].AVAALLTIPEAEK.[S]	1xTMTpro [K13]; 1xTMTpro [N-Term]	1xTMTpro [K13]; 1xTMTpro [N-Term]	3.98483e-06	9.41479e-05	1	2	5	Q86VP6	Q86VP6 [1179-1191]			Cullin-associated NEDD8-dissociated protein 1 OS=Homo sapiens OX=9606 GN=CAND1 PE=1 SV=2	CAND1	A0A0C4DGH5; Q86VP6	0	1934.18	13	49.3	66.4	65.1	86.9	54.4	52.6	83.4	63.1	44	38.8	54.6	52.5	76.8	71	174.3	151.4	161.2	209.4	200.1	766.4	238	268.6	238.8	237.8	154.8	368.9	215.5		High	1.369e-05	3.536e-07	10.41
AVAASSVAEK	[K].AVAASSVAEK.[A]	1xTMTpro [K10]; 1xTMTpro [N-Term]	1xTMTpro [K10]; 1xTMTpro [N-Term]	0.00673619	0.000771129	1	3	2	A0A087WWT0	A0A087WWT0 [393-402]			Junctophilin OS=Homo sapiens OX=9606 GN=JPH4 PE=1 SV=1	JPH4	A0A087WWT0; F5H1L9; Q96JJ6	0	1540.92	10	99.8	254.1	109	161.1	99.4	125.5	114.8	134.9	155.3	68.5	116.7	174.5	100.1	176.2	129.5	145.5	195.6	127.9	160.9	146.4	183.7	162.7	155.8	150.9	197	129.3	138.4		High	0.0001281	0.001567	6.57
AVAEPGIQLK	[R].AVAEPGIQLK.[A]	1xTMTpro [K10]; 1xTMTpro [N-Term]	1xTMTpro [K10]; 1xTMTpro [N-Term]	1.16739e-05	9.41479e-05	2	4	10	P35443; P49747	P35443 [828-837]; P49747 [629-638]			Thrombospondin-4 OS=Homo sapiens OX=9606 GN=THBS4 PE=1 SV=2;Cartilage oligomeric matrix protein OS=Homo sapiens OX=9606 GN=COMP PE=1 SV=2	THBS4	P35443; P49747; E7ES19; G3XAP6	0	1634.01	10	558.3	356.5	1588.1	1625.4	703.4	541.6	1972.8	1478.3	324.5	698.7	551.4	310.5	1507.7	1072.3	2395.5	380.7	519.7	720.2	1783.2	568.7	1382.9	471.1	1555.9	927.5	353.6	551.9	1048.7	NotUnique	High	1.369e-05	1.149e-06	10.12
AVAEQIPLLVQGVR	[K].AVAEQIPLLVQGVR.[G]	1xTMTpro [N-Term]	1xTMTpro [N-Term]	9.69451e-06	9.41479e-05	1	1	12	Q9Y490	Q9Y490 [958-971]			Talin-1 OS=Homo sapiens OX=9606 GN=TLN1 PE=1 SV=3	TLN1	Q9Y490	0	1797.09	14	57.9	60.3	64.5	129.1	62.2	66	137.7	57.1	66.2	60.2	71.9	69.2	105.4	117.1	181.4	125.1	179.9	160.4	141.4	723.5	171.8	249.1	189.9	194.8	139.2	120	163.5		High	1.369e-05	9.395e-07	12.79
AVAFQDCPVDLFFVLDTSESVALR	[R].AVAFQDCPVDLFFVLDTSESVALR.[L]	1xCarbamidomethyl [C7]; 1xTMTpro [N-Term]	1xCarbamidomethyl [C7]; 1xTMTpro [N-Term]	8.62904e-11	9.41479e-05	1	2	4	P12109	P12109 [28-51]			Collagen alpha-1(VI) chain OS=Homo sapiens OX=9606 GN=COL6A1 PE=1 SV=3	COL6A1	A0A087X0S5; P12109	0	3003.55	24	119.3	174.5	135.4	220	118.4	138.4	329.8	140.1	113.2	117.4	134	113.9	206.7	183.2															High	1.369e-05	2.629e-12	17
AVAFSPVTELK	[K].AVAFSPVTELK.[K]	1xTMTpro [K11]; 1xTMTpro [N-Term]	1xTMTpro [K11]; 1xTMTpro [N-Term]	0.0106868	0.00114313	1	1	1	P17858	P17858 [716-726]			ATP-dependent 6-phosphofructokinase, liver type OS=Homo sapiens OX=9606 GN=PFKL PE=1 SV=6	PFKL	P17858	0	1770.07	11															62.4	66.1	75.1	118.9	67.8	177.7	80.1	82.5	78.7	87.7	68.8	73.4	76.3		High	0.0002267	0.00269	5.09
AVAGDASESALLK	[R].AVAGDASESALLK.[C]	1xTMTpro [K13]; 1xTMTpro [N-Term]	1xTMTpro [K13]; 1xTMTpro [N-Term]	2.60345e-10	9.41479e-05	1	1	4	P05023	P05023 [446-458]			Sodium/potassium-transporting ATPase subunit alpha-1 OS=Homo sapiens OX=9606 GN=ATP1A1 PE=1 SV=1	ATP1A1	P05023	0	1840.07	13	187.7	356.9	299.4	353.5	214	257.7	987.6	220.7	226.8	600.3	299.1	201.7	1370.8	844.5	65.6	63.6	92.7	129.8	70.3	1207.9	159.9	160.8	84	117.6	167.5	80.9	146.4		High	1.369e-05	8.846e-12	17
AVAGNISDPGLQK	[K].AVAGNISDPGLQK.[S]	1xTMTpro [K13]; 1xTMTpro [N-Term]	1xTMTpro [K13]; 1xTMTpro [N-Term]	1.89199e-08	9.41479e-05	1	1	4	P18206	P18206 [803-815]			Vinculin OS=Homo sapiens OX=9606 GN=VCL PE=1 SV=4	VCL	P18206	0	1878.09	13	69.3	77.5	76.4	102.9	58.4	74.2	129.8	60	74.5	71.4	75.2	83.6	98.9	150.3	367.3	293.4	441.6	560.4	396	1977.2	355.2	604.1	557.2	435.6	355.1	252.7	422.3		High	1.369e-05	9.863e-10	12
AVAILCNHQR	[R].AVAILCNHQR.[A]	1xCarbamidomethyl [C6]; 1xTMTpro [N-Term]	1xCarbamidomethyl [C6]; 1xTMTpro [N-Term]	6.67452e-05	9.41479e-05	1	1	1	P11387	P11387 [625-634]			DNA topoisomerase 1 OS=Homo sapiens OX=9606 GN=TOP1 PE=1 SV=2	TOP1	P11387	0	1485.83	10																												NoQuanValues	High	1.369e-05	7.676e-06	7.03
AVALYFIDK	[R].AVALYFIDK.[L]	1xTMTpro [K9]; 1xTMTpro [N-Term]	1xTMTpro [K9]; 1xTMTpro [N-Term]	7.91742e-05	9.41479e-05	1	3	2	P11387	P11387 [476-484]			DNA topoisomerase 1 OS=Homo sapiens OX=9606 GN=TOP1 PE=1 SV=2	TOP1	E5RIC7; Q969P6; P11387	0	1648	9															86.6	79.8	102.7	77.7	89.4	167.2	93.2	94	104.9	146.1	85.4	453.6	100.6		High	1.369e-05	9.218e-06	8.89
AVANETGAFFFLINGPEIMSK	[R].AVANETGAFFFLINGPEIMSK.[L]	1xTMTpro [K21]; 1xTMTpro [N-Term]	1xTMTpro [K21]; 1xTMTpro [N-Term]	0.000717899	0.000154398	1	4	1	P55072	P55072 [257-277]			Transitional endoplasmic reticulum ATPase OS=Homo sapiens OX=9606 GN=VCP PE=1 SV=4	VCP	C9JUP7; P55072; A0A7I2V540; A0A7I2V5G8	0	3011.59	21															37	29	42.8	43.4	42.8	51.1	47.4	41.2	47	65.6	39.9	30.8	45.1		High	2.094e-05	8.894e-05	7.52
AVANQTSATFLR	[K].AVANQTSATFLR.[V]	1xTMTpro [N-Term]	1xTMTpro [N-Term]	3.99697e-05	9.41479e-05	1	1	1	P62191	P62191 [238-249]			26S proteasome regulatory subunit 4 OS=Homo sapiens OX=9606 GN=PSMC1 PE=1 SV=1	PSMC1	P62191	0	1582.89	12	209.5	68.3	220.9	135.8	121.3	108.9	168.8	139.7	76.3	96.3	88.1	64.3	165.7	176.3															High	1.369e-05	4.407e-06	7.66
AVAQAGTVGTLLIVK	[R].AVAQAGTVGTLLIVK.[N]	1xTMTpro [K15]; 1xTMTpro [N-Term]	1xTMTpro [K15]; 1xTMTpro [N-Term]	1.57912e-06	9.41479e-05	1	3	1	Q3LXA3	Q3LXA3 [95-109]			Triokinase/FMN cyclase OS=Homo sapiens OX=9606 GN=TKFC PE=1 SV=2	TKFC	Q3LXA3; E9PJG8; H0YCY6	0	2049.29	15	65	89.3	100	157.5	77.7	96.6	176.2	100.4	150.2	105.9	111.1	79.7	332.7	137.3															High	1.369e-05	1.277e-07	9.12
AVAQALEVIPR	[R].AVAQALEVIPR.[T]	1xTMTpro [N-Term]	1xTMTpro [N-Term]	3.16742e-06	9.41479e-05	1	2	3	P49368	P49368 [439-449]			T-complex protein 1 subunit gamma OS=Homo sapiens OX=9606 GN=CCT3 PE=1 SV=4	CCT3	B4DUR8; P49368	0	1470.9	11	145.5	58.9	134.5	116.7	98.4	87.3	175	102.2	63.7	99	82.6	57.3	213.8	188.3	28.4	22.6	105.7	27	22.8	88.5	72.5	44	28.7	104.1	31.5	27.7	31.8		High	1.369e-05	2.742e-07	12.67
AVAQPGLQLK	[R].AVAQPGLQLK.[A]	1xTMTpro [K10]; 1xTMTpro [N-Term]	1xTMTpro [K10]; 1xTMTpro [N-Term]	6.60214e-05	9.41479e-05	1	3	5	P49746	P49746 [824-833]			Thrombospondin-3 OS=Homo sapiens OX=9606 GN=THBS3 PE=1 SV=1	THBS3	P49746; Q2HIZ1; F5H4Z8	0	1633.03	10	320.5	167.2	208.1	313.7	136.2	110.3	337.8	188.3	118.7	402.7	196.8	140.7	772.4	389.5	155	92.1	124.7	321.9	503.8	572.8	205.9	126.3	727.8	184.2	105.1	185.3	222.5		High	1.369e-05	7.608e-06	7.28
AVASAAAALVLK	[K].AVASAAAALVLK.[A]	1xTMTpro [K12]; 1xTMTpro [N-Term]	1xTMTpro [K12]; 1xTMTpro [N-Term]	0.00013448	9.41479e-05	1	1	1	Q9Y490	Q9Y490 [674-685]			Talin-1 OS=Homo sapiens OX=9606 GN=TLN1 PE=1 SV=3	TLN1	Q9Y490	0	1693.09	12	64.4	74.6	76.5	103.9	62.3	64.8	208.8	63.3	73.8	57.6	92.9	47.8	116.9	116.7															High	1.369e-05	1.618e-05	6.55
AVASEDMPESLPEAEQLLQQHAGIK	[K].AVASEDMPESLPEAEQLLQQHAGIK.[D]	1xTMTpro [K25]; 1xTMTpro [N-Term]	1xTMTpro [K25]; 1xTMTpro [N-Term]	1.7449e-09	9.41479e-05	1	1	2	P11277	P11277 [1083-1107]			Spectrin beta chain, erythrocytic OS=Homo sapiens OX=9606 GN=SPTB PE=1 SV=5	SPTB	P11277	0	3299.74	25																												NoQuanValues	High	1.369e-05	7.171e-11	17
AVASEDMPESLPEAEQLLQQHAGIK	[K].AVASEDMPESLPEAEQLLQQHAGIK.[D]	1xTMTpro [K25]; 1xTMTpro [N-Term]	1xTMTpro [K25]; 1xTMTpro [N-Term]	6.91937e-09	9.41479e-05	1	1	3	P11277	P11277 [1083-1107]			Spectrin beta chain, erythrocytic OS=Homo sapiens OX=9606 GN=SPTB PE=1 SV=5	SPTB	P11277	0	3446.78	25															118.4	116.9	91	88.6	124.9	118.6	143.6	739.7	211.4	187.5	126.6	70.6	133.6		High	1.369e-05	3.263e-10	16.52
AVASFLR	[K].AVASFLR.[R]	1xTMTpro [N-Term]	1xTMTpro [N-Term]	0.0821649	0.00632366	1	2	3	Q96IY4	Q96IY4 [291-297]			Carboxypeptidase B2 OS=Homo sapiens OX=9606 GN=CPB2 PE=1 SV=2	CPB2	Q96IY4; A0A087WSY5	0	1067.65	7	300.3	1142.3	154.6	1239.2	684.5	191.5	554.2	112.7	155.7	358.9	913	104.4	670.6	599.2	59.4	256	109.2	292.8	135.8	230.9	178.3	703.6	248.6	228.7	96.8	76.1	251.8		High	0.001818	0.02327	4.09
AVAVVVDPIQSVK	[R].AVAVVVDPIQSVK.[G]	1xTMTpro [K13]; 1xTMTpro [N-Term]	1xTMTpro [K13]; 1xTMTpro [N-Term]	6.38967e-05	9.41479e-05	1	1	4	O00487	O00487 [140-152]			26S proteasome non-ATPase regulatory subunit 14 OS=Homo sapiens OX=9606 GN=PSMD14 PE=1 SV=1	PSMD14	O00487	0	1933.2	13	73.3	67.9	129.1	111	83.8	144.6	148.2	130.6	74.1	49.3	99.8	86.9	74.7	127.7	89.5	64.7	91.5	68	102.9	122.9	89	107.2	116.1	121.6	73	80.7	83.6		High	1.369e-05	7.327e-06	7.19
AVCMLSNTTAIAEAWAR	[R].AVCMLSNTTAIAEAWAR.[L]	1xCarbamidomethyl [C3]; 1xTMTpro [N-Term]	1xCarbamidomethyl [C3]; 1xTMTpro [N-Term]	2.30843e-10	9.41479e-05	2	8	10	Q71U36; P68366	Q71U36 [374-390]; P68366 [374-390]			Tubulin alpha-1A chain OS=Homo sapiens OX=9606 GN=TUBA1A PE=1 SV=1;Tubulin alpha-4A chain OS=Homo sapiens OX=9606 GN=TUBA4A PE=1 SV=1	TUBA1A	P0DPH8; C9J2C0; Q6PEY2; V9GZ17; Q71U36; Q9NY65; P68363; P68366	0	2169.11	17	514.5	611.4	664	761.4	618.9	684.3	1649.4	732	677.7	430.4	659.1	614.2	652.9	949.9	338.5	250.5	260.4	245	296.4	624.9	323.3	325.6	333.1	337.5	291	266.9	247.5	NotUnique	High	1.369e-05	7.752e-12	15.46
AVCMLSNTTAIAEAWAR	[R].AVCMLSNTTAIAEAWAR.[L]	1xCarbamidomethyl [C3]; 1xTMTpro [N-Term]	1xCarbamidomethyl [C3]; 1xTMTpro [N-Term]	2.74592e-07	9.41479e-05	2	8	5	Q71U36; P68366	Q71U36 [374-390]; P68366 [374-390]			Tubulin alpha-1A chain OS=Homo sapiens OX=9606 GN=TUBA1A PE=1 SV=1;Tubulin alpha-4A chain OS=Homo sapiens OX=9606 GN=TUBA4A PE=1 SV=1	TUBA1A	P0DPH8; C9J2C0; Q6PEY2; V9GZ17; Q71U36; Q9NY65; P68363; P68366	0	2316.15	17	112.6	163.4	245.4	238.9	117.6	194.9	289.5	174.6	122.2	98.3	176.9	100.3	145.1	227	214.2	169.4	190.8	166.8	236	446.6	244.1	275.9	250.4	277.4	176.6	153.4	198.5	NotUnique	High	1.369e-05	1.87e-08	15.42
AVDAALK	[K].AVDAALK.[K]	1xTMTpro [K7]; 1xTMTpro [N-Term]	1xTMTpro [K7]; 1xTMTpro [N-Term]	0.00910284	0.00114313	1	1	5	P01042	P01042 [36-42]			Kininogen-1 OS=Homo sapiens OX=9606 GN=KNG1 PE=1 SV=2	KNG1	P01042	0	1295.82	7	354.9	1187.3	570.6	527.6	552.4	443.1	717.9	455.1	471.1	308	342.3	509.2	397.5	650.7	412.2	551.6	616.3	887.8	559.9	1286.2	1482.3	724.7	554.4	1049.4	652	490.4	761.2		High	0.0002109	0.002243	6.8
AVDAALKK	[K].AVDAALKK.[Y]	2xTMTpro [K7; K8]; 1xTMTpro [N-Term]	2xTMTpro [K7; K8]; 1xTMTpro [N-Term]	0.0767808	0.00606806	1	1	2	P01042	P01042 [36-43]			Kininogen-1 OS=Homo sapiens OX=9606 GN=KNG1 PE=1 SV=2	KNG1	P01042	1	1728.12	8	112.9	246.2	149.1	196.9	143	130.3	236.1	155.1	117.4	95.7	126.9	119.3	128.3	198.9	123	130	135.7	180.8	164.3	288.7	252.4	243.4	163.5	268.7	130.7	119.3	157.8		High	0.001747	0.02196	4.24
AVDDFLISLDGTANK	[K].AVDDFLISLDGTANK.[S]	1xTMTpro [K15]; 1xTMTpro [N-Term]	1xTMTpro [K15]; 1xTMTpro [N-Term]	3.85915e-10	9.41479e-05	1	1	70	P00924	P00924 [89-103]			Enolase 1 OS=Saccharomyces cerevisiae (strain ATCC 204508 / S288c) OX=559292 GN=ENO1 PE=1 SV=3	ENO1	P00924	0	2187.22	15	5060.6	1932.8	5947.4	4295.6	6391.7	3054.9	3046.8	6711.3	2599.3	1558.5	5640.6	2569.6	2323.5	5258.8	6134.4	7680.2	3563	2680.2	7208.1	3141.8	3668.6	3425.3	6472.2	2931.3	3484.3	2787.8	4618.6		High	1.369e-05	1.363e-11	15.87
AVDDGVNTFK	[R].AVDDGVNTFK.[V]	1xTMTpro [K10]; 1xTMTpro [N-Term]	1xTMTpro [K10]; 1xTMTpro [N-Term]	7.34971e-06	9.41479e-05	1	1	2	P50990	P50990 [391-400]			T-complex protein 1 subunit theta OS=Homo sapiens OX=9606 GN=CCT8 PE=1 SV=4	CCT8	P50990	0	1673.94	10	86.8	93.2	116.4	142.1	85.9	103	312.7	109.4	70.4	84.9	82	52.2	122.3	170.1	149.9	204.4	193.8	162.4	155	1174.1	448.7	369.3	251.5	451.9	148.2	187.3	242.3		High	1.369e-05	6.915e-07	11.24
AVDESVLLLRPDR	[R].AVDESVLLLRPDR.[E]	1xTMTpro [N-Term]	1xTMTpro [N-Term]	0.000649505	0.000154398	1	3	1	A8K2U0	A8K2U0 [593-605]			Alpha-2-macroglobulin-like protein 1 OS=Homo sapiens OX=9606 GN=A2ML1 PE=1 SV=3	A2ML1	F5GXP1; H0YGG5; A8K2U0	0	1787.03	13	68.8	108.3	129.6	141.5	91.1	121.3	115.6	117.8	103.1	63.4	109.8	90.9	94.5	132.3															High	2.094e-05	7.961e-05	5.9
AVDFQEAQSYADDNSLLFMETSAK	[R].AVDFQEAQSYADDNSLLFMETSAK.[T]	1xTMTpro [K24]; 1xTMTpro [N-Term]	1xTMTpro [K24]; 1xTMTpro [N-Term]	2.03799e-06	9.41479e-05	1	1	1	P20339	P20339 [142-165]			Ras-related protein Rab-5A OS=Homo sapiens OX=9606 GN=RAB5A PE=1 SV=2	RAB5A	P20339	0	3435.66	24															33.6	29	32.5	29.4	40.2	82.4	35.3	35	36.3	45.9	25.4	25.9	31.8		High	1.369e-05	1.689e-07	10.01
AVDIGER	[R].AVDIGER.[I]	1xTMTpro [N-Term]	1xTMTpro [N-Term]	0.0378259	0.00284206	1	1	3	P21549	P21549 [112-118]			Serine--pyruvate aminotransferase OS=Homo sapiens OX=9606 GN=AGXT PE=1 SV=1	AGXT	P21549	0	1063.61	7	40.1	73.8	48.8	58.3	37.2	49.1	58.9	62.8	234.6	735.5	102.1	300.3	2095.8	365.8															High	0.0008474	0.01139	4.76
AVDIPGLEAATPYR	[R].AVDIPGLEAATPYR.[V]	1xTMTpro [N-Term]	1xTMTpro [N-Term]	1.86759e-05	9.41479e-05	2	3	3	J3QSU6; P24821	J3QSU6 [1310-1323]; P24821 [1401-1414]			Tenascin OS=Homo sapiens OX=9606 GN=TNC PE=1 SV=1;Tenascin OS=Homo sapiens OX=9606 GN=TNC PE=1 SV=3	TNC	J3QSU6; P24821; E9PC84	0	1776.98	14	167.9	446.9	229.1	910.7	223.4	379	540	219	150.8	261.7	217.4	145.2	445	430.3														NotUnique	High	1.369e-05	1.926e-06	9.63
AVDIPGLK	[R].AVDIPGLK.[A]	1xTMTpro [K8]; 1xTMTpro [N-Term]	1xTMTpro [K8]; 1xTMTpro [N-Term]	0.00439013	0.000581217	2	4	6	J3QSU6; P24821	J3QSU6 [1128-1135]; P24821 [1128-1135]			Tenascin OS=Homo sapiens OX=9606 GN=TNC PE=1 SV=1;Tenascin OS=Homo sapiens OX=9606 GN=TNC PE=1 SV=3	TNC	J3QSU6; P24821; E9PC84; H0YGZ3	0	1420.9	8	190.1	1253.8	252.5	758.8	337.6	591.3	1140.3	217.6	175.6	555.7	212.5	163.8	1077.3	735	158.4	114.9	129.7	385.4	208.4	263.1	313.4	312.2	545.4	1498.2	181.9	521.8	328.8	NotUnique	High	8.58e-05	0.0009056	5.39
AVDITTPK	[K].AVDITTPK.[A]	1xTMTpro [K8]; 1xTMTpro [N-Term]	1xTMTpro [K8]; 1xTMTpro [N-Term]	0.00879209	0.00114313	1	1	1	O75475	O75475 [136-143]			PC4 and SFRS1-interacting protein OS=Homo sapiens OX=9606 GN=PSIP1 PE=1 SV=1	PSIP1	O75475	0	1452.89	8																												NoQuanValues	High	0.000205	0.002158	6.3
AVDNQVYVATASPAR	[R].AVDNQVYVATASPAR.[D]	1xTMTpro [N-Term]	1xTMTpro [N-Term]	0.00184377	0.000154398	1	1	1	Q9NQR4	Q9NQR4 [196-210]			Omega-amidase NIT2 OS=Homo sapiens OX=9606 GN=NIT2 PE=1 SV=1	NIT2	Q9NQR4	0	1866	15															18.7	14.5	38.8	27.8	15.1	117.8	27.8	25.5	19.8	27.1	33	41.8	22.3		High	2.094e-05	0.0002865	5.15
AVDQSVLLMKPDAELSASSVYNLLPEK	[R].AVDQSVLLMKPDAELSASSVYNLLPEK.[D]	2xTMTpro [K10; K27]; 1xTMTpro [N-Term]	2xTMTpro [K10; K27]; 1xTMTpro [N-Term]	1.72722e-08	9.41479e-05	1	1	172	P01023	P01023 [599-625]			Alpha-2-macroglobulin OS=Homo sapiens OX=9606 GN=A2M PE=1 SV=3	A2M	P01023	0	3977.18	27	5263.3	4431.1	5217.6	9613.7	5256.1	11579.1	11899.2	10018.6	2745.1	3262.8	7845.2	1565.2	5791.3	9421.1	6408.7	6267.6	11094.6	2962.2	7418.2	7182.1	4363.8	4092.5	9160.6	10456.1	11091.4	5064.9	7444.8		High	1.369e-05	8.936e-10	16.96
AVDQSVLLMKPDAELSASSVYNLLPEK	[R].AVDQSVLLMKPDAELSASSVYNLLPEK.[D]	2xTMTpro [K10; K27]; 1xTMTpro [N-Term]	2xTMTpro [K10; K27]; 1xTMTpro [N-Term]	1.01299e-10	9.41479e-05	1	1	24	P01023	P01023 [599-625]			Alpha-2-macroglobulin OS=Homo sapiens OX=9606 GN=A2M PE=1 SV=3	A2M	P01023	0	3830.14	27	2568.1	2076.7	2253.4	4584.9	2224.9	5375.1	5105.1	4304.6	1038.2	1547	3383.7	502.3	2732.3	4383.5	868.9	741.5	1238.8	438.4	982.8	945.3	717.2	580.3	1139.9	1284.9	1152.9	541.8	850.3		High	1.369e-05	3.136e-12	17
AVDQSVLLMKPEAELSVSSVYNLLTVK	[R].AVDQSVLLMKPEAELSVSSVYNLLTVK.[D]	2xTMTpro [K10; K27]; 1xTMTpro [N-Term]	2xTMTpro [K10; K27]; 1xTMTpro [N-Term]	0.0523333	0.00389316	1	1	1	P20742	P20742 [595-621]			Pregnancy zone protein OS=Homo sapiens OX=9606 GN=PZP PE=1 SV=4	PZP	P20742	0	3846.21	27																												NoQuanValues	High	0.001211	0.01587	5.59
AVDSLLNFETVK	[R].AVDSLLNFETVK.[Y]	1xTMTpro [K12]; 1xTMTpro [N-Term]	1xTMTpro [K12]; 1xTMTpro [N-Term]	1.33097e-05	9.41479e-05	1	1	2	Q9NP58	Q9NP58 [453-464]			ATP-binding cassette sub-family B member 6, mitochondrial OS=Homo sapiens OX=9606 GN=ABCB6 PE=1 SV=1	ABCB6	Q9NP58	0	1944.13	12															39.6	46	65.6	36.6	36.3	73.2	46.8	91.7	53.1	49.3	43.4	41.7	46		High	1.369e-05	1.328e-06	7.91
AVDSLVPIGR	[K].AVDSLVPIGR.[G]	1xTMTpro [N-Term]	1xTMTpro [N-Term]	5.46497e-05	9.41479e-05	1	4	3	P25705	P25705 [195-204]			ATP synthase subunit alpha, mitochondrial OS=Homo sapiens OX=9606 GN=ATP5F1A PE=1 SV=1	ATP5F1A	K7ENJ4; K7EK77; K7ERX7; P25705	0	1330.8	10	134.7	125.8	330.8	158.5	170.5	151.3	302.1	159.8	164.7	70.3	153.1	134.5	138	229.2	214.2	201.4	223.6	213.5	258.5	500.7	232.8	249.5	288.4	261.5	305.6	214.9	239.8		High	1.369e-05	6.186e-06	9.87
AVDSQILPK	[K].AVDSQILPK.[I]	1xTMTpro [K9]; 1xTMTpro [N-Term]	1xTMTpro [K9]; 1xTMTpro [N-Term]	0.00136882	0.000154398	1	1	3	Q02878	Q02878 [252-260]			60S ribosomal protein L6 OS=Homo sapiens OX=9606 GN=RPL6 PE=1 SV=3	RPL6	Q02878	0	1578.97	9															166	166.4	231	194.5	220.7	832	269.6	235.9	255.3	322.6	229.9	354.5	222.2		High	2.094e-05	0.0001942	6.47
AVDTWSWGER	[K].AVDTWSWGER.[A]	1xTMTpro [N-Term]	1xTMTpro [N-Term]	0.000877183	0.000154398	1	1	21	Q08380	Q08380 [324-333]			Galectin-3-binding protein OS=Homo sapiens OX=9606 GN=LGALS3BP PE=1 SV=1	LGALS3BP	Q08380	0	1510.76	10	2648.3	1651.3	3090	6374.6	2379.6	2810.3	9552.5	3528.5	945.3	2736.5	3579.3	622.1	3570.3	4665.3	1945	3068.6	1504.2	3925.9	2690.7	3620.8	2175.1	2027.6	3017.8	3720.2	2826.6	1127.1	2394.5		High	2.094e-05	0.0001118	7.06
AVDVFFPPEAQNDFPVAMQISEK	[K].AVDVFFPPEAQNDFPVAMQISEK.[H]	1xTMTpro [K23]; 1xTMTpro [N-Term]	1xTMTpro [K23]; 1xTMTpro [N-Term]	0.000242384	0.000154398	1	2	1	A0A087WVQ6	A0A087WVQ6 [251-273]			Clathrin heavy chain OS=Homo sapiens OX=9606 GN=CLTC PE=1 SV=1	CLTC	A0A087WVQ6; Q00610	0	3187.66	23															35.2	22.4	35	24	26.8	42	43.9	32.5	37.2	45.5	22.2	22	28.7		High	2.094e-05	2.945e-05	10.52
AVEDYGR	[R].AVEDYGR.[N]	1xTMTpro [N-Term]	1xTMTpro [N-Term]	0.0120001	0.00132843	1	2	7	P11277	P11277 [1632-1638]			Spectrin beta chain, erythrocytic OS=Homo sapiens OX=9606 GN=SPTB PE=1 SV=5	SPTB	P11277; H0YJE6	0	1113.59	7	929.8	48.5	847.8	260.3	403.2	172.6	60.3	496	151.1	74.5	269.8	118	54.6	425.2	91.1	159.1	62.5	76	97.7	56	61.3	428.7	301	65.5	70.6	32.5	133.4		High	0.000284	0.003058	5.71
AVEFQEAQAYADDNSLLFMETSAK	[R].AVEFQEAQAYADDNSLLFMETSAK.[T]	1xTMTpro [K24]; 1xTMTpro [N-Term]	1xTMTpro [K24]; 1xTMTpro [N-Term]	2.17302e-08	9.41479e-05	1	2	5	P51148	P51148 [143-166]			Ras-related protein Rab-5C OS=Homo sapiens OX=9606 GN=RAB5C PE=1 SV=2	RAB5C	K7ENY4; P51148	0	3286.64	24															88	85.8	419.5	101.7	129.7	303.7	123.1	138.2	106.7	364.8	160.9	101.6	129.4		High	1.369e-05	1.148e-09	13.08
AVEFQEAQAYADDNSLLFMETSAK	[R].AVEFQEAQAYADDNSLLFMETSAK.[T]	1xTMTpro [K24]; 1xTMTpro [N-Term]	1xTMTpro [K24]; 1xTMTpro [N-Term]	1.65935e-08	9.41479e-05	1	2	1	P51148	P51148 [143-166]			Ras-related protein Rab-5C OS=Homo sapiens OX=9606 GN=RAB5C PE=1 SV=2	RAB5C	K7ENY4; P51148	0	3433.68	24															34.7	33	51.7	52.4	40.8	277.9	64.7	59.4	38	59.5	42.3	45.6	49.4		High	1.369e-05	8.527e-10	15.67
AVEGCVSASQAATEDGQLLR	[K].AVEGCVSASQAATEDGQLLR.[G]	1xCarbamidomethyl [C5]; 1xTMTpro [N-Term]	1xCarbamidomethyl [C5]; 1xTMTpro [N-Term]	6.41842e-12	9.41479e-05	1	1	3	Q9Y490	Q9Y490 [746-765]			Talin-1 OS=Homo sapiens OX=9606 GN=TLN1 PE=1 SV=3	TLN1	Q9Y490	0	2366.19	20	25.7	30	35.8	47.2	26.4	34.3	82	33.1	32.7	32.2	32.7	28.4	49.8	57.2	100	48.8	90.3	113.9	65.7	839.1	127.1	216.5	107.5	86.8	87.2	68.6	109.2		High	1.369e-05	1.514e-13	16.78
AVEHINK	[K].AVEHINK.[T]	1xTMTpro [K7]; 1xTMTpro [N-Term]	1xTMTpro [K7]; 1xTMTpro [N-Term]	0.0156723	0.00143217	1	6	9	P06733	P06733 [65-71]			Alpha-enolase OS=Homo sapiens OX=9606 GN=ENO1 PE=1 SV=2	ENO1	K7EM90; A0A2R8YEM5; A0A2R8Y879; K7ERS8; A0A2R8Y6I8; P06733	0	1418.86	7	195.6	335.6	256.3	280.4	188.1	237.8	578.1	251.9	564	389.7	313.5	516	707.8	862.3	329.9	363.3	1492.2	815.8	480.9	6505.7	544.8	809.3	448	871.4	589.9	671.2	706.2		High	0.0003368	0.004107	5.31
AVEIGVK	[RK].AVEIGVK.[KL]	1xTMTpro [K7]; 1xTMTpro [N-Term]	1xTMTpro [K7]; 1xTMTpro [N-Term]	0.0424043	0.00311106	1	9	3	P33908	P33908 [305-311]			Mannosyl-oligosaccharide 1,2-alpha-mannosidase IA OS=Homo sapiens OX=9606 GN=MAN1A1 PE=1 SV=3	MAN1A1	E5RI69; G5EA19; P33908; E5RID7; H0YBX2; Q6P1N9; E5RG17; E5RJY6; U3KQS5	0	1323.85	7	76.8	287.1	198.3	222.3	78.6	147.4	243	78.1	88.1	129.5	107	60.5	284.5	196	129.9	129.2	200.4	232	168.4	318.4	633.3	233.1	239.4	305.8	216.4	126.6	237		High	0.0009476	0.0129	4.94
AVELAANTK	[K].AVELAANTK.[G]	1xTMTpro [K9]; 1xTMTpro [N-Term]	1xTMTpro [K9]; 1xTMTpro [N-Term]	8.48309e-05	9.41479e-05	1	2	2	P29401	P29401 [457-465]			Transketolase OS=Homo sapiens OX=9606 GN=TKT PE=1 SV=3	TKT	A0A0B4J1R6; P29401	0	1524.92	9	106.9	354.9	145.3	158.2	108.2	135.4	707	146.7	154.1	174	117.4	135.6	312.3	318.3															High	1.369e-05	9.943e-06	9.48
AVELLVELASLQTSFVTLDEAIK	[K].AVELLVELASLQTSFVTLDEAIK.[I]	1xTMTpro [K23]; 1xTMTpro [N-Term]	1xTMTpro [K23]; 1xTMTpro [N-Term]	0.00152457	0.000154398	1	3	1	G3V2S6	G3V2S6 [86-108]			V-type proton ATPase subunit D OS=Homo sapiens OX=9606 GN=ATP6V1D PE=1 SV=1	ATP6V1D	G3V2S6; H0YJH8; Q9Y5K8	0	3097.79	23	13.3	15.9	15	28.4	16.1	19.1	26	18.5	19.2	11.4	18.9	16.3	23	21.9															High	2.094e-05	0.0002231	8.99
AVENSSTAIGIR	[K].AVENSSTAIGIR.[C]	1xTMTpro [N-Term]	1xTMTpro [N-Term]	1.2876e-06	9.41479e-05	1	1	5	P25788	P25788 [30-41]			Proteasome subunit alpha type-3 OS=Homo sapiens OX=9606 GN=PSMA3 PE=1 SV=2	PSMA3	P25788	0	1521.86	12	126.6	195.4	174.5	181.2	205.8	165.2	384.1	123.7	125	271.2	146.6	115.7	594	340.3	364.8	348	349.6	812.1	601.1	1370.8	777.5	1039.4	520.4	991.2	370.2	2299.9	707.8		High	1.369e-05	1.02e-07	10.49
AVEPQLQEEER	[R].AVEPQLQEEER.[M]	1xTMTpro [N-Term]	1xTMTpro [N-Term]	2.92277e-05	9.41479e-05	1	1	7	P55058	P55058 [252-262]			Phospholipid transfer protein OS=Homo sapiens OX=9606 GN=PLTP PE=1 SV=1	PLTP	P55058	0	1631.86	11	236.4	636.3	539.6	498	360.6	263	361.7	265.3	186.9	323.2	395.6	151.9	333.6	655.8	334.9	444.1	455.6	1032.5	535.5	1032	3577.7	1839.6	612.5	635.6	626.5	459.3	658.8		High	1.369e-05	3.142e-06	8.4
AVEVLPK	[R].AVEVLPK.[A]	1xTMTpro [K7]; 1xTMTpro [N-Term]	1xTMTpro [K7]; 1xTMTpro [N-Term]	0.0959219	0.00730218	1	3	8	A0A0A0MT01	A0A0A0MT01 [563-569]			Actin-depolymerizing factor OS=Homo sapiens OX=9606 GN=GSN PE=1 SV=1	GSN	A0A0A0MT01; P06396; A0A0A0MS51	0	1363.88	7	744.5	706.9	1588	2484.6	2046.2	576.9	623	1736.5	408	519.3	1146	331.4	609.3	1292.7	735.1	778.3	700.2	1287.2	1547.7	2220.7	1083	1915.8	1678	570.4	476.7	762.9	1134.7		High	0.002135	0.02656	4.5
AVFDETYPDPVR	[R].AVFDETYPDPVR.[V]	1xTMTpro [N-Term]	1xTMTpro [N-Term]	0.000115487	9.41479e-05	1	10	1	H3BPK7	H3BPK7 [684-695]			Alanine--tRNA ligase OS=Homo sapiens OX=9606 GN=AARS1 PE=1 SV=4	AARS1	H3BPK7; A0A6Q8PFY2; A0A6Q8PF33; A0A6Q8PGN5; A0A6Q8PGR9; A0A6Q8PHJ2; A0A6Q8PGE8; A0A6Q8PGB5; P49588; A0A6Q8PFK3	0	1712.88	12															60.3	53.3	51.5	55.3	67	241.3	81.9	58.1	77.3	73.2	59.9	63	57.4		High	1.369e-05	1.379e-05	7.91
AVFMAETK	[K].AVFMAETK.[G]	1xTMTpro [K8]; 1xTMTpro [N-Term]	1xTMTpro [K8]; 1xTMTpro [N-Term]	0.0578202	0.00427538	1	3	1	P04424	P04424 [394-401]			Argininosuccinate lyase OS=Homo sapiens OX=9606 GN=ASL PE=1 SV=4	ASL	H7C0S8; F8W943; P04424	0	1504.87	8	55	69.3	87.5	158.5	74.3	85	109.5	112.1	209	140.8	86.4	63.5	337.8	168															High	0.001322	0.01735	5.33
AVFPSIVGRPR	[R].AVFPSIVGRPR.[HQ]	1xTMTpro [N-Term]	1xTMTpro [N-Term]	0.000215192	0.000154398	4	28	21	P60709; K7EM38; P0CG38; P68032	P60709 [29-39]; K7EM38 [29-39]; P0CG38 [729-739]; P68032 [31-41]			Actin, cytoplasmic 1 OS=Homo sapiens OX=9606 GN=ACTB PE=1 SV=1;Actin, cytoplasmic 2 (Fragment) OS=Homo sapiens OX=9606 GN=ACTG1 PE=1 SV=1;POTE ankyrin domain family member I OS=Homo sapiens OX=9606 GN=POTEI PE=3 SV=1;Actin, alpha cardiac muscle 1 OS=Homo sapiens OX=9606 GN=ACTC1 PE=1 SV=1	ACTB	G5E9R0; J3KT65; A5A3E0; A0A2R8Y793; P63267; C9JUM1; F8WCH0; A0A2R8YGF8; A6NL76; P60709; F6UVQ4; Q6S8J3; P62736; P68133; I3L3I0; C9JTX5; K7EM38; I3L4N8; C9JFL5; E7EVS6; F8WB63; A0A6Q8PH58; C9JZR7; P0CG38; P68032; I3L3R2; P63261; B8ZZJ2	0	1502.91	11	468.2	478.3	480.2	484.1	410.9	374.1	873	277.8	530.4	460.3	352.6	367.7	825.6	794.9	901.3	869.6	1097.2	1078.5	1088.3	2301.1	1178.1	1407.9	1342	1321.1	1581.2	853.5	1006.4	NotUnique	High	2.094e-05	2.618e-05	9.01
AVFQANQENLPILK	[R].AVFQANQENLPILK.[R]	1xTMTpro [K14]; 1xTMTpro [N-Term]	1xTMTpro [K14]; 1xTMTpro [N-Term]	7.38294e-10	9.41479e-05	1	1	8	P05023	P05023 [431-444]			Sodium/potassium-transporting ATPase subunit alpha-1 OS=Homo sapiens OX=9606 GN=ATP1A1 PE=1 SV=1	ATP1A1	P05023	0	2193.29	14	276.3	512.9	420.5	662.8	311.2	411.9	1408.3	402.3	297.8	770.8	404.1	268.7	1737.9	1110.3	264.8	260	346.5	586.6	294	5621.2	523.9	768.2	356.8	497	327.8	375.5	603.4		High	1.369e-05	2.79e-11	17
AVFVDLEPTVIDEIR	[R].AVFVDLEPTVIDEIR.[N]	1xTMTpro [N-Term]	1xTMTpro [N-Term]	1.28199e-07	9.41479e-05	1	5	8	P68366	P68366 [65-79]			Tubulin alpha-4A chain OS=Homo sapiens OX=9606 GN=TUBA4A PE=1 SV=1	TUBA4A	C9JJQ8; C9JEV8; C9JQ00; C9JDL2; P68366	0	2020.13	15	375.5	375.4	543.4	435.3	435.7	485.9	1200.8	468.8	494.8	278.6	451.7	404.6	422.1	698.2	147.4	117.3	154.1	216.8	145	531.5	184.1	251.7	160.2	173.4	140.2	118.8	215.1		High	1.369e-05	8.079e-09	11.59
AVFVDLEPTVIDEIRNGPYR	[R].AVFVDLEPTVIDEIRNGPYR.[Q]	1xTMTpro [N-Term]	1xTMTpro [N-Term]	0.0740714	0.00597095	1	5	1	P68366	P68366 [65-84]			Tubulin alpha-4A chain OS=Homo sapiens OX=9606 GN=TUBA4A PE=1 SV=1	TUBA4A	C9JJQ8; C9JEV8; C9JQ00; C9JDL2; P68366	1	2607.41	20																												NoQuanValues	High	0.0017	0.02133	4.62
AVFVDLEPTVIDEVR	[R].AVFVDLEPTVIDEVR.[T]	1xTMTpro [N-Term]	1xTMTpro [N-Term]	1.47021e-09	9.41479e-05	2	12	23	F5H5D3; Q71U36	F5H5D3 [135-149]; Q71U36 [65-79]			Tubulin alpha chain OS=Homo sapiens OX=9606 GN=TUBA1C PE=1 SV=1;Tubulin alpha-1A chain OS=Homo sapiens OX=9606 GN=TUBA1A PE=1 SV=1	TUBA1C	F5H5D3; F8VRZ4; F8VRK0; F8VS66; F8VQQ4; A0A1W2PQM2; Q71U36; P68363; F8VWV9; Q9BQE3; F8VVB9; F8VX09	0	2006.11	15	841.9	816.3	1131.2	882.8	993.1	1045.2	2278.1	1104.5	1170.5	612	969.9	1005.2	1013.2	1614.5	1062.6	1215.6	1162.4	1299.3	1410.5	3693.4	1271	2079.6	1527.8	1255.6	1099.2	959.2	1446.4	NotUnique	High	1.369e-05	5.949e-11	13.46
AVFVDLEPTVIDEVRTGTYR	[R].AVFVDLEPTVIDEVRTGTYR.[Q-]	1xTMTpro [N-Term]	1xTMTpro [N-Term]	2.31017e-09	9.41479e-05	2	12	6	F5H5D3; Q71U36	F5H5D3 [135-154]; Q71U36 [65-84]			Tubulin alpha chain OS=Homo sapiens OX=9606 GN=TUBA1C PE=1 SV=1;Tubulin alpha-1A chain OS=Homo sapiens OX=9606 GN=TUBA1A PE=1 SV=1	TUBA1C	F5H5D3; F8VRZ4; F8VRK0; F8VS66; F8VQQ4; A0A1W2PQM2; Q71U36; P68363; F8VWV9; Q9BQE3; F8VVB9; F8VX09	1	2584.39	20															278.2	285.8	340.2	300.2	331	396.2	334.3	303.3	371.7	363.8	272.7	248.1	294.2	NotUnique	High	1.369e-05	9.75e-11	15.98
AVFVSEGK	[R].AVFVSEGK.[I]	1xTMTpro [K8]; 1xTMTpro [N-Term]	1xTMTpro [K8]; 1xTMTpro [N-Term]	0.020678	0.00176817	1	4	4	P31146	P31146 [226-233]			Coronin-1A OS=Homo sapiens OX=9606 GN=CORO1A PE=1 SV=4	CORO1A	H3BRJ0; H3BTU6; P31146; H3BRY3	0	1444.87	8	116.2	359	267.9	269	91.1	168.5	653.9	107.4	148.4	235.3	211.1	86.8	349	444.7	132.6	131.7	257.2	548.3	240	3919.3	235.1	555.1	137.7	344.7	196.7	138.3	363.3		High	0.000443	0.005684	5.03
AVFYAAEICCGLEDLHR	[R].AVFYAAEICCGLEDLHR.[E]	2xCarbamidomethyl [C9; C10]; 1xTMTpro [N-Term]	2xCarbamidomethyl [C9; C10]; 1xTMTpro [N-Term]	4.29903e-07	9.41479e-05	1	3	1	F8W9W2	F8W9W2 [254-270]			G protein-coupled receptor kinase OS=Homo sapiens OX=9606 GN=GRK6 PE=1 SV=1	GRK6	F8W9W2; P43250; D6RHX8	0	2328.14	17															38.3	47.1	42.7	48.3	59.5	88.7	53	70.1	57.1	62.9	39.6	30.4	44.8		High	1.369e-05	3.056e-08	10.16
AVGDGIVLCK	[K].AVGDGIVLCK.[M]	1xCarbamidomethyl [C9]; 1xTMTpro [K10]; 1xTMTpro [N-Term]	1xCarbamidomethyl [C9]; 1xTMTpro [K10]; 1xTMTpro [N-Term]	6.37611e-06	9.41479e-05	1	3	1	A0A0A0MSQ0	A0A0A0MSQ0 [137-146]			Plastin-3 OS=Homo sapiens OX=9606 GN=PLS3 PE=1 SV=1	PLS3	U3KQI3; A0A0A0MSQ0; P13797	0	1639.97	10	38	50.2	48.3	61.9	40.4	34.6	61.8	32	51.3	32.8	61.1	48.8	67.6	57.1															High	1.369e-05	5.93e-07	10.65
AVGDKLPECEA	[K].AVGDKLPECEA.[-]	1xCarbamidomethyl [C9]; 1xTMTpro [K5]; 1xTMTpro [N-Term]	1xCarbamidomethyl [C9]; 1xTMTpro [K5]; 1xTMTpro [N-Term]	0.031981	0.00226793	1	1	1	J3KSV1	J3KSV1 [78-88]			Haptoglobin (Fragment) OS=Homo sapiens OX=9606 GN=HP PE=1 SV=1	HP	J3KSV1	1	1796.97	11	105.9	407.3	93.8	169.4	82.3	96.4	198.5	129.2	53.7	99.8	123.6	34.2	137.8	210.5															High	0.0006945	0.009416	5.07
AVGDKLPECEADDGCPKPPEIAHGYVEHSVR	[K].AVGDKLPECEADDGCPKPPEIAHGYVEHSVR.[Y]	2xCarbamidomethyl [C9; C15]; 2xTMTpro [K5; K17]; 1xTMTpro [N-Term]	2xCarbamidomethyl [C9; C15]; 2xTMTpro [K5; K17]; 1xTMTpro [N-Term]	5.92835e-11	9.41479e-05	1	5	38	H0Y300	H0Y300 [78-108]			Haptoglobin OS=Homo sapiens OX=9606 GN=HP PE=1 SV=4	HP	J3QR68; P00738; H0Y300; J3QLC9; J3KRH2	1	4345.22	31	272	3633.6	190.7	646.5	124.8	140.8	911.8	788.4	267.5	1004.4	222	208.6	1457.9	1673.2	1552.4	351.1	561.7	2092.4	519.3	2776.7	528.6	450	857.7	976.8	15269.2	474.9	2259.5		High	1.369e-05	1.741e-12	17
AVGDKLPECEAVCGKPK	[K].AVGDKLPECEAVCGKPK.[N]	2xCarbamidomethyl [C9; C13]; 3xTMTpro [K5; K15; K17]; 1xTMTpro [N-Term]	2xCarbamidomethyl [C9; C13]; 3xTMTpro [K5; K15; K17]; 1xTMTpro [N-Term]	5.74138e-10	9.41479e-05	2	6	40	P00739; H0Y300	P00739 [79-95]; H0Y300 [173-189]			Haptoglobin-related protein OS=Homo sapiens OX=9606 GN=HPR PE=2 SV=2;Haptoglobin OS=Homo sapiens OX=9606 GN=HP PE=1 SV=4	HPR	J3QR68; J3KTC3; P00739; P00738; H0Y300; A0A0C4DGL8	1	3074.75	17	2310.6	9602.7	2192.1	2833.6	1423.2	1689.9	4180.3	2203	1099	1589.1	1888.1	567.9	2585.9	4550.7	1923.3	1253.4	1097.3	1694.6	1554.8	3178.6	2368.3	4444.3	2394.2	2060.4	14113.9	1129.4	2800.6	NotUnique	High	1.369e-05	2.11e-11	17
AVGEEVWHSK	[R].AVGEEVWHSK.[W]	1xTMTpro [K10]; 1xTMTpro [N-Term]	1xTMTpro [K10]; 1xTMTpro [N-Term]	1.47927e-05	9.41479e-05	2	12	1	A0A087WTF6; A0A0D9SF98	A0A087WTF6 [539-548]; A0A0D9SF98 [49-58]			Neural cell adhesion molecule 1 OS=Homo sapiens OX=9606 GN=NCAM1 PE=1 SV=1;Neural cell adhesion molecule 1 (Fragment) OS=Homo sapiens OX=9606 GN=NCAM1 PE=1 SV=1	NCAM1	A0A087WTF6; A0A0D9SF98; A0A087WWJ5; A0A087WX77; A0A0C4DGS4; A0A087WTE4; A0A087WWD4; A0A087WV75; H7BYX6; A0A087WVU1; A0A087X1V2; P13591	0	1749.98	10															103	80.9	207	102.2	115.4	926.5	111.8	188.4	165.7	170.8	95.6	61.7	134.7	NotUnique	High	1.369e-05	1.491e-06	8.72
AVGEIVQDYDSDK	[K].AVGEIVQDYDSDK.[M]	1xTMTpro [K13]; 1xTMTpro [N-Term]	1xTMTpro [K13]; 1xTMTpro [N-Term]	1.08491e-06	9.41479e-05	1	2	1	Q86YQ8	Q86YQ8 [346-358]			Copine-8 OS=Homo sapiens OX=9606 GN=CPNE8 PE=1 SV=2	CPNE8	Q86YQ8; E7ENV7	0	2047.08	13															83.5	95.3	86.6	67.7	85.9	204.6	131.5	176.9	96.4	119.4	87.4	77.3	93.7		High	1.369e-05	8.468e-08	11.67
AVGGLGK	[K].AVGGLGK.[L]	1xTMTpro [K7]; 1xTMTpro [N-Term]	1xTMTpro [K7]; 1xTMTpro [N-Term]	0.105852	0.00785369	1	1	11	P81605	P81605 [76-82]			Dermcidin OS=Homo sapiens OX=9606 GN=DCD PE=1 SV=2	DCD	P81605	0	1209.78	7	1370.2	1279.1	1344.8	1598.3	1519.3	3538.1	3216.5	2609.6	4461.7	1872	1488.1	4550.8	4293.6	2367.9	843.3	966.4	730.7	2379.1	783.4	1065.9	2546.4	738.4	1139.6	769.3	1826.2	503	843.6		High	0.002296	0.02921	2.82
AVGGLGKLGK	[K].AVGGLGKLGK.[D]	2xTMTpro [K7; K10]; 1xTMTpro [N-Term]	2xTMTpro [K7; K10]; 1xTMTpro [N-Term]	0.0136314	0.00143217	1	1	1	P81605	P81605 [76-85]			Dermcidin OS=Homo sapiens OX=9606 GN=DCD PE=1 SV=2	DCD	P81605	1	1812.19	10																												NoQuanValues	High	0.0003231	0.003519	5.75
AVGGLGKLGKDAVEDLESVGK	[K].AVGGLGKLGKDAVEDLESVGK.[G]	3xTMTpro [K7; K10; K21]; 1xTMTpro [N-Term]	3xTMTpro [K7; K10; K21]; 1xTMTpro [N-Term]	1.0499e-06	9.41479e-05	1	1	2	P81605	P81605 [76-96]			Dermcidin OS=Homo sapiens OX=9606 GN=DCD PE=1 SV=2	DCD	P81605	2	3258.94	21	33.6	42.8	26.3	51.9	20.8	101	100.1	30.9	112.6	24.2	48.8	162.4	159.8	36	45.8	30.9	33.2	85.1	45.4	37.7	252.1	24	61.6	35.6	48.3	29.2	25.5		High	1.369e-05	8.163e-08	12.54
AVGHPFVIQLGR	[K].AVGHPFVIQLGR.[I]	1xTMTpro [N-Term]	1xTMTpro [N-Term]	7.9012e-07	9.41479e-05	1	11	2	A0A7I2V2S3	A0A7I2V2S3 [582-593]			Exportin-1 OS=Homo sapiens OX=9606 GN=XPO1 PE=4 SV=1	XPO1	A0A7I2V2S3; A0A7I2V461; A0A7I2V3W6; A0A7I2V2H0; A0A7I2V3N0; A0A7I2V2Y6; O14980; A0A7I2V488; A0A7I2YQV4; A0A7I2V6B9; A0A7I2V3P3	0	1597.95	12															56.2	58.7	79.2	78.8	76.1	197.7	70.7	64.6	83.1	116.1	79.4	51	81.4		High	1.369e-05	5.972e-08	13.13
AVGLAGTFR	[R].AVGLAGTFR.[A]	1xTMTpro [N-Term]	1xTMTpro [N-Term]	0.000507517	0.000154398	1	3	2	P39060	P39060 [1610-1618]			Collagen alpha-1(XVIII) chain OS=Homo sapiens OX=9606 GN=COL18A1 PE=1 SV=5	COL18A1	P39060; H7C457; H7BXV5	0	1195.71	9	46.1	165.6	52.5	67.8	36.2	56.7	192.9	43.5	71.6	278	97.4	78.3	695	174.8															High	2.094e-05	6.108e-05	9.48
AVGPEITK	[K].AVGPEITK.[T]	1xTMTpro [K8]; 1xTMTpro [N-Term]	1xTMTpro [K8]; 1xTMTpro [N-Term]	0.0982227	0.00734599	1	3	2	P30153	P30153 [273-280]			Serine/threonine-protein phosphatase 2A 65 kDa regulatory subunit A alpha isoform OS=Homo sapiens OX=9606 GN=PPP2R1A PE=1 SV=4	PPP2R1A	C9J9C1; P30153; B3KQV6	0	1422.88	8															417.7	178.1	321.6	249.5	188.6	713	223.9	273.1	288.2	377	315	157.1	241.3		High	0.00216	0.02715	5.12
AVGPSLDLLR	[K].AVGPSLDLLR.[Q]	1xTMTpro [N-Term]	1xTMTpro [N-Term]	0.00500675	0.00063313	1	1	2	Q8WW52	Q8WW52 [149-158]			Protein FAM151A OS=Homo sapiens OX=9606 GN=FAM151A PE=2 SV=2	FAM151A	Q8WW52	0	1344.82	10															265	111.4	106	142.6	93.4	138.3	61.5	189	177.6	113.4	52.9	77.3	127.6		High	0.0001032	0.001073	7.08
AVGPSSTQLYMVR	[R].AVGPSSTQLYMVR.[T]	1xTMTpro [N-Term]	1xTMTpro [N-Term]	0.00706971	0.000838117	2	5	1	Q7L576; E7EVJ5	Q7L576 [551-563]; E7EVJ5 [524-536]			Cytoplasmic FMR1-interacting protein 1 OS=Homo sapiens OX=9606 GN=CYFIP1 PE=1 SV=1;Cytoplasmic FMR1-interacting protein OS=Homo sapiens OX=9606 GN=CYFIP2 PE=1 SV=1	CYFIP1	E7EW33; A0A0G2JR96; H7C229; Q7L576; E7EVJ5	0	1859.97	13																												NotUnique	High	0.0001365	0.001664	7.21
AVGSGATFSHYYYMILSR	[R].AVGSGATFSHYYYMILSR.[G]	1xTMTpro [N-Term]	1xTMTpro [N-Term]	9.54889e-12	9.41479e-05	4	10	1	A0A0G2JPR0; P0C0L4; A0A140TA29; P0C0L5	A0A0G2JPR0 [495-512]; P0C0L4 [495-512]; A0A140TA29 [495-512]; P0C0L5 [495-512]			C4a anaphylatoxin OS=Homo sapiens OX=9606 GN=C4A PE=1 SV=1;Complement C4-A OS=Homo sapiens OX=9606 GN=C4A PE=1 SV=2;C4a anaphylatoxin OS=Homo sapiens OX=9606 GN=C4B PE=1 SV=1;Complement C4-B OS=Homo sapiens OX=9606 GN=C4B PE=1 SV=2	C4A	F5GXS0; A0A0G2JL54; A0A140TA32; A0A3B3ISA6; A0A0G2JPR0; P0C0L4; A0A140TA29; P0C0L5; A0A140TA44; A0A140TA49	0	2327.18	18	65.2	62	63.3	130.3	47.9	66.6	99	62.8	76.7	54.5	75	47.8	50.5	115.2														NotUnique	High	1.369e-05	2.343e-13	17
AVGWNELEGR	[R].AVGWNELEGR.[D]	1xTMTpro [N-Term]	1xTMTpro [N-Term]	0.00253259	0.000304521	1	1	1	P61457	P61457 [22-31]			Pterin-4-alpha-carbinolamine dehydratase OS=Homo sapiens OX=9606 GN=PCBD1 PE=1 SV=2	PCBD1	P61457	0	1434.77	10															59.6	47.5	113.9	86.2	65.6	465.1	112.4	139.9	89.9	146.3	97.6	654.7	120.5		High	4.056e-05	0.0004358	6.84
AVGYICK	[K].AVGYICK.[C]	1xCarbamidomethyl [C6]; 1xTMTpro [K7]; 1xTMTpro [N-Term]	1xCarbamidomethyl [C6]; 1xTMTpro [K7]; 1xTMTpro [N-Term]	0.00297997	0.000367678	1	1	1	Q8NFW8	Q8NFW8 [400-406]			N-acylneuraminate cytidylyltransferase OS=Homo sapiens OX=9606 GN=CMAS PE=1 SV=2	CMAS	Q8NFW8	0	1418.83	7	68.8	90	62.5	118.4	73.8	93.9	133.9	114	188.6	110.9	93.5	176.2	233.5	226.5															High	5.831e-05	0.00054	8.05
AVIDDAFAR	[R].AVIDDAFAR.[A]	1xTMTpro [N-Term]	1xTMTpro [N-Term]	6.57819e-05	9.41479e-05	1	1	2	P14780	P14780 [135-143]			Matrix metalloproteinase-9 OS=Homo sapiens OX=9606 GN=MMP9 PE=1 SV=3	MMP9	P14780	0	1281.71	9	42.7	48.2	67.6	70.6	58.4	97.9	350.8	51.4	52.3	46.2	90	44	93.4	111.6	39.8	30	41.2	80.7	27.4	554.4	89.1	112	47.9	51.6	45.3	24.6	84.4		High	1.369e-05	7.555e-06	10.15
AVIDQCNHDNILR	[K].AVIDQCNHDNILR.[F]	1xCarbamidomethyl [C6]; 1xTMTpro [N-Term]	1xCarbamidomethyl [C6]; 1xTMTpro [N-Term]	1.11213e-07	9.41479e-05	2	4	1	P17301; E7ESP4	P17301 [294-306]; E7ESP4 [294-306]			Integrin alpha-2 OS=Homo sapiens OX=9606 GN=ITGA2 PE=1 SV=1;Integrin alpha-2 OS=Homo sapiens OX=9606 GN=ITGA2 PE=1 SV=1	ITGA2	P17301; E7EMF1; E9PB77; E7ESP4	0	1871.97	13																												NotUnique	High	1.369e-05	6.906e-09	11.86
AVIQVSQIVAR	[R].AVIQVSQIVAR.[G]	1xTMTpro [N-Term]	1xTMTpro [N-Term]	2.50851e-06	9.41479e-05	1	7	6	Q7Z4W1	Q7Z4W1 [110-120]			L-xylulose reductase OS=Homo sapiens OX=9606 GN=DCXR PE=1 SV=2	DCXR	J3QS45; J3KS22; J3KRZ4; J3QL34; J3QS36; Q7Z4W1; J3KSZ5	0	1487.92	11	97.5	194.2	89.7	128.7	73.5	102.5	158	89.2	229.9	842.6	186.3	272.3	2616.2	455	90.2	72.9	275.3	109.7	84.9	173.2	157.5	114.3	97	337.7	119.4	943.6	182.6		High	1.369e-05	2.126e-07	10.84
AVIQYSCEETFYTMK	[K].AVIQYSCEETFYTMK.[V]	1xCarbamidomethyl [C7]; 1xTMTpro [K15]; 1xTMTpro [N-Term]	1xCarbamidomethyl [C7]; 1xTMTpro [K15]; 1xTMTpro [N-Term]	4.81181e-05	9.41479e-05	1	1	2	O00187	O00187 [390-404]			Mannan-binding lectin serine protease 2 OS=Homo sapiens OX=9606 GN=MASP2 PE=1 SV=4	MASP2	O00187	0	2625.29	15	64.8	85.9	76.8	97.4	68.9	87.5	193.7	84.9	59.2	51.9	75	52.9	90.6	101.4															High	1.369e-05	5.399e-06	10.43
AVISPGFDVFAK	[K].AVISPGFDVFAK.[K]	1xTMTpro [K12]; 1xTMTpro [N-Term]	1xTMTpro [K12]; 1xTMTpro [N-Term]	1.00132e-06	9.41479e-05	2	8	6	P06681; B4E1Z4	P06681 [538-549]; B4E1Z4 [385-396]			Complement C2 OS=Homo sapiens OX=9606 GN=C2 PE=1 SV=2;C3/C5 convertase OS=Homo sapiens OX=9606 PE=1 SV=1	C2	H0Y3H6; A0A0G2JIE7; B4DQI1; E9PDZ0; A0A0G2JL69; P06681; E7ETN3; B4E1Z4	0	1859.09	12	137.5	1092.7	141	297.7	93.3	120.9	289.5	103.2	94.3	171.2	121.9	90.2	301.3	282	230.2	238.6	336.3	556.2	235.1	609.7	436.1	936.9	362.8	935.4	354.7	231.5	482.3	NotUnique	High	1.369e-05	7.738e-08	10.06
AVITVQRPGR	[K].AVITVQRPGR.[I]	1xTMTpro [N-Term]	1xTMTpro [N-Term]	0.0430802	0.00311106	1	13	2	P07942	P07942 [627-636]			Laminin subunit beta-1 OS=Homo sapiens OX=9606 GN=LAMB1 PE=1 SV=2	LAMB1	A0A7I2V3J7; A0A7I2V682; P07942; A0A7I2V3I5; A0A7I2V2J0; A0A7I2V407; A0A7I2V5R0; A0A7I2V4J9; A0A7I2V5X5; E7EPA6; A0A7I2V2T9; A0A7I2V2R2; G3XAI2	0	1400.87	10	99.2	163.7	125.4	159.8	110.6	132.3	260.5	149.3	217.9	126.1	130.1	260.9	232	198.5															High	0.0009538	0.01309	4.85
AVLCPPPVK	[R].AVLCPPPVK.[K]	1xCarbamidomethyl [C4]; 1xTMTpro [K9]; 1xTMTpro [N-Term]	1xCarbamidomethyl [C4]; 1xTMTpro [K9]; 1xTMTpro [N-Term]	0.00470478	0.00063313	1	2	4	P63000	P63000 [175-183]			Ras-related C3 botulinum toxin substrate 1 OS=Homo sapiens OX=9606 GN=RAC1 PE=1 SV=1	RAC1	P60763; P63000	0	1588.97	9																												NoQuanValues	High	8.58e-05	0.0009897	6.02
AVLCPQPTR	[R].AVLCPQPTR.[Q]	1xCarbamidomethyl [C4]; 1xTMTpro [N-Term]	1xCarbamidomethyl [C4]; 1xTMTpro [N-Term]	0.0101408	0.00114313	1	3	6	P15153	P15153 [175-183]			Ras-related C3 botulinum toxin substrate 2 OS=Homo sapiens OX=9606 GN=RAC2 PE=1 SV=1	RAC2	P15153; B1AH80; B1AH77	0	1345.76	9	83	175.6	104.6	123.2	64.9	82.4	465.1	63.6	89.8	145.9	84.1	63.1	253	275.3	208.2	212.4	364.5	557.5	238.2	4562.1	295.5	628.1	261.3	370.3	253	193.8	441.8		High	0.0002109	0.002538	6.21
AVLDALLEGK	[R].AVLDALLEGK.[A]	1xTMTpro [K10]; 1xTMTpro [N-Term]	1xTMTpro [K10]; 1xTMTpro [N-Term]	2.71752e-05	9.41479e-05	2	3	8	P46821; E9PGC8	P46821 [2400-2409]; E9PGC8 [2973-2982]			Microtubule-associated protein 1B OS=Homo sapiens OX=9606 GN=MAP1B PE=1 SV=2;Microtubule-associated protein 1A OS=Homo sapiens OX=9606 GN=MAP1A PE=1 SV=1	MAP1B	P46821; E9PGC8; P78559	0	1637.01	10	36.3	29.6	68.4	43.7	43.5	37.2	82.5	44.8	48.6	22.4	42.4	48.5	32.5	57.4	106	125	125.8	107.5	133.2	295.8	203.8	123.5	137.5	153.2	131.5	92.6	111.3	NotUnique	High	1.369e-05	2.903e-06	8.14
AVLDVFEEGTEASAATAVK	[K].AVLDVFEEGTEASAATAVK.[I]	1xTMTpro [K19]; 1xTMTpro [N-Term]	1xTMTpro [K19]; 1xTMTpro [N-Term]	2.71574e-12	9.41479e-05	1	2	33	P01011	P01011 [361-379]			Alpha-1-antichymotrypsin OS=Homo sapiens OX=9606 GN=SERPINA3 PE=1 SV=2	SERPINA3	G3V3A0; P01011	0	2516.37	19	768.8	13332.4	576.6	1899.5	453.7	1089.7	2336.3	523.1	972.9	1846.9	578.4	595.2	3296.5	2751.4	554.2	539.5	1168.2	4101.6	619.6	2717.6	943.9	11663	641	6173.9	1161.6	1049.5	2461.5		High	1.369e-05	5.863e-14	17
AVLEALGSCLNNK	[R].AVLEALGSCLNNK.[Y]	1xCarbamidomethyl [C9]; 1xTMTpro [K13]; 1xTMTpro [N-Term]	1xCarbamidomethyl [C9]; 1xTMTpro [K13]; 1xTMTpro [N-Term]	1.40572e-05	9.41479e-05	1	3	4	P34896	P34896 [60-72]			Serine hydroxymethyltransferase, cytosolic OS=Homo sapiens OX=9606 GN=SHMT1 PE=1 SV=1	SHMT1	J3KRK5; J3KRZ5; P34896	0	1997.13	13	68.5	94.4	137.1	174.9	113.7	139.7	188.3	128.2	98.1	129.2	149.4	96	282.3	165.8	88	86.2	101.6	88.3	105.1	153.6	139.8	131	130	186.8	94.4	310.6	129.9		High	1.369e-05	1.408e-06	8.61
AVLEQEETAAASR	[K].AVLEQEETAAASR.[E]	1xTMTpro [N-Term]	1xTMTpro [N-Term]	1.88124e-05	9.41479e-05	1	5	1	A0A0A0MRA8	A0A0A0MRA8 [743-755]			Band 4.1-like protein 3 OS=Homo sapiens OX=9606 GN=EPB41L3 PE=1 SV=1	EPB41L3	A0A0A0MSA4; A0A0A0MRA8; A8K968; Q9Y2J2; A0A0J9YY18	0	1678.89	13															55	41.6	45.9	49.6	85.4	452.2	96	71.8	90.7	74.9	45.7	34	63.6		High	1.369e-05	1.939e-06	8.36
AVLFCLSEDK	[K].AVLFCLSEDK.[K]	1xCarbamidomethyl [C5]; 1xTMTpro [K10]; 1xTMTpro [N-Term]	1xCarbamidomethyl [C5]; 1xTMTpro [K10]; 1xTMTpro [N-Term]	0.00043672	0.000154398	1	7	7	E9PK25	E9PK25 [73-82]			Cofilin, non-muscle isoform OS=Homo sapiens OX=9606 GN=CFL1 PE=1 SV=1	CFL1	E9PQB7; E9PK25; P23528; G3V1A4; E9PLJ3; E9PP50; E9PS23	0	1790	10	59.4	116.1	109.2	103.2	74.4	90.3	246.9	79.9	100.8	100.3	109.1	80.8	191.2	368.9	563.5	370	587	708.2	515.7	5507.3	671.7	1040.5	599.8	623	492.6	406.7	706.9		High	2.094e-05	5.245e-05	7.52
AVLFCLSEDKK	[K].AVLFCLSEDKK.[N]	1xCarbamidomethyl [C5]; 2xTMTpro [K10; K11]; 1xTMTpro [N-Term]	1xCarbamidomethyl [C5]; 2xTMTpro [K10; K11]; 1xTMTpro [N-Term]	1.95079e-06	9.41479e-05	1	7	6	E9PK25	E9PK25 [73-83]			Cofilin, non-muscle isoform OS=Homo sapiens OX=9606 GN=CFL1 PE=1 SV=1	CFL1	E9PQB7; E9PK25; P23528; G3V1A4; E9PLJ3; E9PP50; E9PS23	1	2222.3	11	268.4	433.5	513.6	433.3	310.2	344.2	1356.5	308.9	421.1	476.9	443.5	268.2	880.4	998.1	93.8	76.8	127.3	136.2	111.1	1419.8	137.1	250.6	108.3	124.2	122.9	80.7	162.7		High	1.369e-05	1.611e-07	12.9
AVLGDDEITREPR	[K].AVLGDDEITREPR.[K]	1xTMTpro [N-Term]	1xTMTpro [N-Term]	4.70793e-05	9.41479e-05	1	23	1	A0A590UJS9	A0A590UJS9 [402-414]			Disks large homolog 1 OS=Homo sapiens OX=9606 GN=DLG1 PE=1 SV=1	DLG1	A0A590UJL2; A0A590UJS9; A0A590UK48; Q12959; A0A590UJR4; A0A590UJ08; A0A590UKA8; A0A590UJC5; A0A590UK81; A0A590UJ68; H7C166; E7EQD7; A0A590UJX2; A0A590UJ64; A0A590UJ29; A0A590UJ25; A0A590UJ18; A0A590UK70; A0A590UJ81; A0A0C4DFT3; A0A590UJR5; A0A590UJD9; A0A590UK02	1	1774.96	13															49.2	68.1	70.8	87.2	61.8	461.2	74.1	157.9	80.3	95.2	58.6	86.9	76.5		High	1.369e-05	5.266e-06	9.41
AVLGEVK	[R].AVLGEVK.[L]	1xTMTpro [K7]; 1xTMTpro [N-Term]	1xTMTpro [K7]; 1xTMTpro [N-Term]	0.079587	0.00626952	1	1	3	P26641	P26641 [202-208]			Elongation factor 1-gamma OS=Homo sapiens OX=9606 GN=EEF1G PE=1 SV=3	EEF1G	P26641	0	1323.85	7	59.9	59.5	82.9	119.2	61.1	64.2	130.6	68.6	116.4	85.4	87	121.1	168.6	126.9	92	29.2	66.8	57	56	183.7	130.3	45.1	175.7	60.5	48.6	296.8	80.7		High	0.001791	0.02265	4.22
AVLGTSNFK	[K].AVLGTSNFK.[V]	1xTMTpro [K9]; 1xTMTpro [N-Term]	1xTMTpro [K9]; 1xTMTpro [N-Term]	0.000116328	9.41479e-05	1	2	14	P02786	P02786 [487-495]			Transferrin receptor protein 1 OS=Homo sapiens OX=9606 GN=TFRC PE=1 SV=2	TFRC	G3V0E5; P02786	0	1544.93	9	465.1	849.5	554.7	712	474.4	693.4	818.1	354	392.2	2214.4	1136.7	422.3	5597.3	1681	684	524.3	1022.8	1301.1	690.7	3561.1	2774.1	1350.9	757.3	2584.7	805.6	1983	1274.6		High	1.369e-05	1.39e-05	9.92
AVLHIGEK	[K].AVLHIGEK.[G]	1xTMTpro [K8]; 1xTMTpro [N-Term]	1xTMTpro [K8]; 1xTMTpro [N-Term]	0.00105312	0.000154398	1	1	5	P05543	P05543 [353-360]			Thyroxine-binding globulin OS=Homo sapiens OX=9606 GN=SERPINA7 PE=1 SV=2	SERPINA7	P05543	0	1474.92	8	98.6	442.2	140.7	256.5	114.5	121.3	279.5	123.2	139.7	129.8	115.2	156.4	180.6	263.2	70.8	74.1	106.9	193.4	118.7	214.7	824.2	202.9	155	238.2	252.7	204.4	173.8		High	2.094e-05	0.0001393	6.78
AVLHVALR	[R].AVLHVALR.[N]	1xTMTpro [N-Term]	1xTMTpro [N-Term]	0.00390148	0.000367678	1	12	3	P06744	P06744 [97-104]			Glucose-6-phosphate isomerase OS=Homo sapiens OX=9606 GN=GPI PE=1 SV=4	GPI	A0A0J9YYH3; A0A2R8Y6C7; A0A0J9YXP8; P06744; K7EQ48; A0A2R8YF08; A0A0J9YX90; K7ERC6; K7ELR7; A0A2U3TZU2; K7EP41; K7EPY4	0	1182.76	8	84.2	217.8	94.1	135.6	87.3	77.9	336.7	102.5	149	154.9	125.7	197	337.1	227.9															High	5.831e-05	0.000774	4.47
AVLLAGPPGTGK	[R].AVLLAGPPGTGK.[T]	1xTMTpro [K12]; 1xTMTpro [N-Term]	1xTMTpro [K12]; 1xTMTpro [N-Term]	8.63853e-05	9.41479e-05	1	2	1	Q9Y265	Q9Y265 [65-76]			RuvB-like 1 OS=Homo sapiens OX=9606 GN=RUVBL1 PE=1 SV=1	RUVBL1	E7ETR0; Q9Y265	0	1689.06	12															85	46	65.7	56.9	60	146.2	70.3	76.2	96	102.2	55	56.9	64.7		High	1.369e-05	1.011e-05	8.04
AVLLSPDLQAEEWSCLR	[K].AVLLSPDLQAEEWSCLR.[L]	1xCarbamidomethyl [C15]; 1xTMTpro [N-Term]	1xCarbamidomethyl [C15]; 1xTMTpro [N-Term]	4.95563e-07	9.41479e-05	1	2	2	Q7Z304	Q7Z304 [66-82]			MAM domain-containing protein 2 OS=Homo sapiens OX=9606 GN=MAMDC2 PE=1 SV=3	MAMDC2	A0A0G2JQ91; Q7Z304	0	2291.2	17	30.7	26.4	34.8	41.5	29	40.8	71	41.1	40.9	35	30.9	44.7	54.4	48.6	37.1	23	34.1	37.6	37	63.6	65.9	50.3	53.4	72.5	40.6	31.5	36.5		High	1.369e-05	3.571e-08	10.94
AVLNPTPIK	[R].AVLNPTPIK.[R]	1xTMTpro [K9]; 1xTMTpro [N-Term]	1xTMTpro [K9]; 1xTMTpro [N-Term]	0.00154108	0.000154398	1	1	4	P84095	P84095 [175-183]			Rho-related GTP-binding protein RhoG OS=Homo sapiens OX=9606 GN=RHOG PE=1 SV=1	RHOG	P84095	0	1561	9	131.1	387	168.8	318.1	156.7	210.5	889.2	248.7	260.2	308.6	193.5	173.4	554.2	489.3	101	84.7	60.2	241.4	115.1	1282.6	152.3	149.3	141.9	230.2	89.1	67.3	155		High	2.094e-05	0.0002268	6.5
AVLNPTPIKR	[R].AVLNPTPIKR.[G]	1xTMTpro [K9]; 1xTMTpro [N-Term]	1xTMTpro [K9]; 1xTMTpro [N-Term]	0.00092229	0.000154398	1	1	2	P84095	P84095 [175-184]			Rho-related GTP-binding protein RhoG OS=Homo sapiens OX=9606 GN=RHOG PE=1 SV=1	RHOG	P84095	1	1717.1	10	93.4	161.9	117.5	139.9	103.7	83.8	427.1	77.7	95.8	141.2	102.9	93.7	216.8	223.5															High	2.094e-05	0.0001186	9.49
AVLSLYASGR	[K].AVLSLYASGR.[T]	1xTMTpro [N-Term]	1xTMTpro [N-Term]	0.00439013	0.000581217	1	1	1	K7EM38	K7EM38 [114-123]			Actin, cytoplasmic 2 (Fragment) OS=Homo sapiens OX=9606 GN=ACTG1 PE=1 SV=1	ACTG1	K7EM38	0	1340.79	10	69.3	90.6	103.4	166.1	74.1	96	190.6	98.3	84.6	67	83.4	66.6	111.4	146.7															High	8.58e-05	0.0009027	7.22
AVLTCSEQDGSPPSEYTWFK	[R].AVLTCSEQDGSPPSEYTWFK.[D]	1xCarbamidomethyl [C5]; 1xTMTpro [K20]; 1xTMTpro [N-Term]	1xCarbamidomethyl [C5]; 1xTMTpro [K20]; 1xTMTpro [N-Term]	3.64876e-07	9.41479e-05	1	2	3	Q9Y624	Q9Y624 [149-168]			Junctional adhesion molecule A OS=Homo sapiens OX=9606 GN=F11R PE=1 SV=1	F11R	Q9Y624; A0A087WY82	0	2910.45	20	51.7	68.2	78.4	79.4	55.4	85.9	168.9	73.2	55	67.1	81.8	45.4	125.3	140.9	50.5	54.3	61.8	39.4	65.4	183.1	71.5	61.5	70	88.3	42	49.3	53.1		High	1.369e-05	2.554e-08	13.49
AVLTIDEK	[K].AVLTIDEK.[G]	1xTMTpro [K8]; 1xTMTpro [N-Term]	1xTMTpro [K8]; 1xTMTpro [N-Term]	0.00182406	0.000154398	2	2	35	A0A024R6I7; P01009	A0A024R6I7 [360-367]; P01009 [360-367]			Alpha-1-antitrypsin OS=Homo sapiens OX=9606 GN=SERPINA1 PE=1 SV=1;Alpha-1-antitrypsin OS=Homo sapiens OX=9606 GN=SERPINA1 PE=1 SV=3	SERPINA1	A0A024R6I7; P01009	0	1496.92	8	2262.6	34121	1811.8	4292.7	1195.2	1513.1	6019.7	1201.8	2130.1	2633	1319.1	1339.8	5141.2	5704.5	1578.9	1101.8	3466	8803.1	1291.5	11758.8	1978.6	42453.4	1770	27909.3	4720.9	2358.8	10201.9	NotUnique	High	2.094e-05	0.0002825	6.66
AVLVDLEPGTMDSVR	[R].AVLVDLEPGTMDSVR.[S]	1xTMTpro [N-Term]	1xTMTpro [N-Term]	9.57772e-08	9.41479e-05	2	10	6	P04350; P68371	P04350 [63-77]; P68371 [63-77]			Tubulin beta-4A chain OS=Homo sapiens OX=9606 GN=TUBB4A PE=1 SV=2;Tubulin beta-4B chain OS=Homo sapiens OX=9606 GN=TUBB4B PE=1 SV=1	TUBB4A	P04350; M0R0X0; M0QY37; A0A075B724; M0QX14; M0QZL7; Q3ZCM7; M0R278; P68371; M0QY85	0	1906.03	15	373.3	415.8	521.2	548.4	627.6	605.8	1192.1	577.9	612.9	390.9	509.8	514.9	550.2	819.1	153	140.9	163.5	132.6	198.1	302.4	192	190.6	205.9	196.1	177.9	127.1	155.4	NotUnique	High	1.369e-05	5.867e-09	12.8
AVLVDLEPGTMDSVR	[R].AVLVDLEPGTMDSVR.[S]	1xTMTpro [N-Term]	1xTMTpro [N-Term]	5.17486e-05	9.41479e-05	2	10	6	P04350; P68371	P04350 [63-77]; P68371 [63-77]			Tubulin beta-4A chain OS=Homo sapiens OX=9606 GN=TUBB4A PE=1 SV=2;Tubulin beta-4B chain OS=Homo sapiens OX=9606 GN=TUBB4B PE=1 SV=1	TUBB4A	P04350; M0R0X0; M0QY37; A0A075B724; M0QX14; M0QZL7; Q3ZCM7; M0R278; P68371; M0QY85	0	2053.06	15	184	213.4	233.8	453.2	218.5	250.9	436.3	241.5	213.4	153.8	260.7	197.4	227.8	328	412	364.1	419.8	341.3	390.9	1558	502.5	508	465.7	468.3	420.2	317.7	445.5	NotUnique	High	1.369e-05	5.844e-06	10.83
AVLYNYR	[R].AVLYNYR.[Q]	1xTMTpro [N-Term]	1xTMTpro [N-Term]	0.0206017	0.00176817	1	1	10	P01024	P01024 [849-855]			Complement C3 OS=Homo sapiens OX=9606 GN=C3 PE=1 SV=2	C3	P01024	0	1202.69	7	1444.9	5986.7	1143.2	2057.7	934.4	880.1	5430.9	827.5	982.4	949.7	879.5	459	1592.1	1943.9	415.8	423.6	589.9	899.5	443.4	939.2	687	1118.1	577.6	918.7	745.1	282.3	840.6		High	0.000443	0.005672	7.81
AVMDDFAAFVEK	[K].AVMDDFAAFVEK.[C]	1xTMTpro [K12]; 1xTMTpro [N-Term]	1xTMTpro [K12]; 1xTMTpro [N-Term]	5.54008e-09	9.41479e-05	2	7	99	P02768; A0A0C4DGB6	P02768 [570-581]; A0A0C4DGB6 [570-581]			Albumin OS=Homo sapiens OX=9606 GN=ALB PE=1 SV=2;Albumin OS=Homo sapiens OX=9606 GN=ALB PE=1 SV=1	ALB	P02768; A0A0C4DGB6; H0YA55; A0A087WWT3; D6RHD5; C9JKR2; B7WNR0	0	1951.05	12	5723.1	29516.9	4165.4	5253.4	3533.8	3158.4	7845.9	4343.7	4256.5	7413	3124.6	3022.2	17674.3	10041.7	5252.6	2956.9	6517.2	7941.2	3452.1	16836.9	13453.8	21467.6	5847.1	15845	5124.9	4333.2	9902.3	NotUnique	High	1.369e-05	2.557e-10	16.01
AVMDDFAAFVEK	[K].AVMDDFAAFVEK.[C]	1xTMTpro [K12]; 1xTMTpro [N-Term]	1xTMTpro [K12]; 1xTMTpro [N-Term]	1.82722e-05	9.41479e-05	2	7	318	P02768; A0A0C4DGB6	P02768 [570-581]; A0A0C4DGB6 [570-581]			Albumin OS=Homo sapiens OX=9606 GN=ALB PE=1 SV=2;Albumin OS=Homo sapiens OX=9606 GN=ALB PE=1 SV=1	ALB	P02768; A0A0C4DGB6; H0YA55; A0A087WWT3; D6RHD5; C9JKR2; B7WNR0	0	2098.08	12	15468	77421.6	12587.8	16473.5	11527.3	10749.6	25066.6	13361.5	13214.3	19891.6	10255.2	9294.4	45283.3	27024.5	15877.9	10309.7	18966.8	21433.3	11584.2	44269.5	36945.4	54389	18063.9	41067.3	15978.9	13895.5	25727.6	NotUnique	High	1.369e-05	1.877e-06	11.37
AVMHFLVNHVK	[K].AVMHFLVNHVK.[D]	1xTMTpro [K11]; 1xTMTpro [N-Term]	1xTMTpro [K11]; 1xTMTpro [N-Term]	5.71251e-07	9.41479e-05	1	1	1	O00429	O00429 [669-679]			Dynamin-1-like protein OS=Homo sapiens OX=9606 GN=DNM1L PE=1 SV=2	DNM1L	O00429	0	1903.12	11	150	63.9	114.6	132.3	69.2	93.4	173.8	92.1	86.5	77.2	85.9	101	195	138.3															High	1.369e-05	4.179e-08	11.1
AVNAMILAGK	[K].AVNAMILAGK.[A]	1xTMTpro [K10]; 1xTMTpro [N-Term]	1xTMTpro [K10]; 1xTMTpro [N-Term]	9.65925e-06	9.41479e-05	1	1	1	Q9UHR4	Q9UHR4 [40-49]			Brain-specific angiogenesis inhibitor 1-associated protein 2-like protein 1 OS=Homo sapiens OX=9606 GN=BAIAP2L1 PE=1 SV=2	BAIAP2L1	Q9UHR4	0	1595.98	10	51.6	111.5	58.8	68.2	66.3	87.6	1137.4	56.2	89	136.6	50.5	45.8	134	198.5															High	1.369e-05	9.349e-07	9.4
AVNSATGVPTV	[K].AVNSATGVPTV.[-]	1xTMTpro [N-Term]	1xTMTpro [N-Term]	0.00507639	0.00063313	1	15	1	H0YAR2	H0YAR2 [589-599]			Polyadenylate-binding protein 1 OS=Homo sapiens OX=9606 GN=PABPC1 PE=1 SV=2	PABPC1	A0A7I2V649; A0A7I2YQE4; A0A087WTT1; Q9H361; H0YAS6; E7EQV3; H0YB75; A0A7I2YQ90; H0YAR2; H0YC10; A0A7I2V4N4; H0YAS7; P11940; A0A7I2YQ88; E7ERJ7	0	1319.75	11															29.6	28.6	39.3	26.4	32.8	132.3	46.9	48.1	49.3	49.9	43.8	32	41.8		High	0.0001032	0.001093	6.78
AVNTAQGLFQR	[K].AVNTAQGLFQR.[W]	1xTMTpro [N-Term]	1xTMTpro [N-Term]	1.23295e-05	9.41479e-05	1	1	2	O43752	O43752 [17-27]			Syntaxin-6 OS=Homo sapiens OX=9606 GN=STX6 PE=1 SV=1	STX6	O43752	0	1508.85	11	104	111.2	131.3	206.4	112.5	150.2	242.5	126.5	96.8	229	158.5	80.2	461.2	235.3	46	34.3	58.1	43.3	42.3	127	61	61.7	58.3	80.5	36.7	47.5	54.9		High	1.369e-05	1.222e-06	8.47
AVNTLNEALEFAK	[K].AVNTLNEALEFAK.[S]	1xTMTpro [K13]; 1xTMTpro [N-Term]	1xTMTpro [K13]; 1xTMTpro [N-Term]	1.24328e-09	9.41479e-05	1	2	10	P31327	P31327 [1108-1120]			Carbamoyl-phosphate synthase [ammonia], mitochondrial OS=Homo sapiens OX=9606 GN=CPS1 PE=1 SV=2	CPS1	A0A669KBF2; P31327	0	2028.16	13	235.3	528	348.8	321.5	191.6	388	613.1	343.7	2236.9	887.6	519.6	2547.4	2338	1820	154.3	159.2	637.5	136.6	196.4	594.2	241.8	271.6	142.3	751.3	37.7	14366.5	876.9		High	1.369e-05	4.937e-11	17
AVNTQALSGAGILR	[R].AVNTQALSGAGILR.[M]	1xTMTpro [N-Term]	1xTMTpro [N-Term]	0.00387444	0.000367678	1	1	1	O60749	O60749 [270-283]			Sorting nexin-2 OS=Homo sapiens OX=9606 GN=SNX2 PE=1 SV=2	SNX2	O60749	0	1674.98	14																												NoQuanValues	High	5.831e-05	0.0007676	7.08
AVNYFSK	[R].AVNYFSK.[V]	1xTMTpro [K7]; 1xTMTpro [N-Term]	1xTMTpro [K7]; 1xTMTpro [N-Term]	0.00451345	0.000581217	1	3	3	A0A087WVQ6	A0A087WVQ6 [1439-1445]			Clathrin heavy chain OS=Homo sapiens OX=9606 GN=CLTC PE=1 SV=1	CLTC	J3KS13; A0A087WVQ6; Q00610	0	1436.84	7	122	88.2	186.2	166.7	119.3	124.6	219.3	108.6	92.5	285.8	126.4	96.5	743.2	295															High	8.58e-05	0.0009362	8.06
AVPDAVESR	[K].AVPDAVESR.[Y]	1xTMTpro [N-Term]	1xTMTpro [N-Term]	0.00369008	0.000367678	1	1	6	P16284	P16284 [719-727]			Platelet endothelial cell adhesion molecule OS=Homo sapiens OX=9606 GN=PECAM1 PE=1 SV=2	PECAM1	P16284	0	1247.69	9	174	500.6	252.9	284.1	188.7	210.8	570.4	200.4	290.3	325.9	202.8	212.5	588.7	557.4	126.3	105.9	167.1	241.1	103.7	1892.3	227.5	321.3	131.6	189.8	152.8	95	203.1		High	5.831e-05	0.0007193	6.26
AVPEAPTPVPK	[K].AVPEAPTPVPK.[K]	1xTMTpro [K11]; 1xTMTpro [N-Term]	1xTMTpro [K11]; 1xTMTpro [N-Term]	0.0158425	0.00147948	1	3	1	A0A0A0MTS7	A0A0A0MTS7 [11577-11587]			Titin OS=Homo sapiens OX=9606 GN=TTN PE=1 SV=1	TTN	Q8WZ42; H7C1P9; A0A0A0MTS7	0	1714.04	11															84.1	94.5	90.8	83.1	133.1	148.9	150.3	93.4	100.4	118	96.2	74.8	83.3		High	0.0003441	0.004163	7.07
AVPFQNAILNVK	[K].AVPFQNAILNVK.[E]	1xTMTpro [K12]; 1xTMTpro [N-Term]	1xTMTpro [K12]; 1xTMTpro [N-Term]	0.00955715	0.00114313	1	3	1	A0A0B4J222	A0A0B4J222 [70-81]			ADP-ribosylation factor-like protein 15 OS=Homo sapiens OX=9606 GN=ARL15 PE=1 SV=1	ARL15	A0A0B4J222; Q9NXU5; A0A087WUW9	0	1922.17	12																												NoQuanValues	High	0.0002109	0.002374	4.71
AVPGTDLK	[R].AVPGTDLK.[I]	1xTMTpro [K8]; 1xTMTpro [N-Term]	1xTMTpro [K8]; 1xTMTpro [N-Term]	0.0359465	0.00255077	1	4	3	Q9NPF5	Q9NPF5 [207-214]			DNA methyltransferase 1-associated protein 1 OS=Homo sapiens OX=9606 GN=DMAP1 PE=1 SV=1	DMAP1	Q9NPF5; Q5TG40; Q5TG39; Q5TG38	0	1408.87	8	371.5	326.7	393.8	442.7	391.7	426.6	471.1	475.8	404.5	229.6	370.2	388.1	310.2	527.8	154.9	142.7	141.4	142	184.5	171.5	174	267.2	154.6	142.1	155.1	149.4	155.8		High	0.0007967	0.01078	4.2
AVPLNASK	[K].AVPLNASK.[Q]	1xTMTpro [K8]; 1xTMTpro [N-Term]	1xTMTpro [K8]; 1xTMTpro [N-Term]	0.00929473	0.00114313	1	1	1	Q9P0L0	Q9P0L0 [147-154]			Vesicle-associated membrane protein-associated protein A OS=Homo sapiens OX=9606 GN=VAPA PE=1 SV=3	VAPA	Q9P0L0	0	1407.88	8	140.2	99.6	213	147.1	137.3	129.4	143.9	146.4	139	99.8	128.4	145.2	195	201.2															High	0.0002109	0.0023	4.71
AVPPNNSNAAEDDLPTVELQGVVPR	[R].AVPPNNSNAAEDDLPTVELQGVVPR.[G]	1xTMTpro [N-Term]	1xTMTpro [N-Term]	4.79879e-11	9.41479e-05	1	4	8	P00488	P00488 [14-38]			Coagulation factor XIII A chain OS=Homo sapiens OX=9606 GN=F13A1 PE=1 SV=4	F13A1	H0Y796; Q9NQP5; A6PVK5; P00488	0	2906.52	25	26	37.1	47.4	78.4	46.5	42.6	77.6	42.5	31.4	28.3	153.7	26.8	59.4	60.6	154.2	102.6	127.2	114	211.6	215	340.6	117.8	204.9	228.3	112	97	138.3		High	1.369e-05	1.379e-12	15.53
AVPTGDASK	[R].AVPTGDASK.[C]	1xTMTpro [K9]; 1xTMTpro [N-Term]	1xTMTpro [K9]; 1xTMTpro [N-Term]	0.00281642	0.000367678	1	2	2	P21333	P21333 [1636-1644]			Filamin-A OS=Homo sapiens OX=9606 GN=FLNA PE=1 SV=4	FLNA	P21333; Q60FE5	0	1453.85	9	33.3	55.3	39.3	46.7	37.9	40.4	51.6	34	55.5	30.1	34	51.7	52.2	90.7	150.8	94.2	182.1	97.3	92.6	956.9	113.8	164.7	113.6	155.8	125.3	94.8	121.6		High	5.831e-05	0.0005012	6.75
AVPYPQRDMPIQAFLLYQEPVLGPVR	[K].AVPYPQRDMPIQAFLLYQEPVLGPVR.[G]	1xTMTpro [N-Term]	1xTMTpro [N-Term]	0.0221902	0.00176817	1	1	2	104	104 [192-217]			CASB_BOVIN		104	1	3448.84	26	11.6	11.7	22.5	29.5	17.6	25.5	40.3	24.4	153.4	13.2	34.7	151.4	20.6	29.7															High	0.0004809	0.00619	7.92
AVQADGQVK	[K].AVQADGQVK.[E]	1xTMTpro [K9]; 1xTMTpro [N-Term]	1xTMTpro [K9]; 1xTMTpro [N-Term]	0.000439857	0.000154398	1	1	2	Q8WUM4	Q8WUM4 [502-510]			Programmed cell death 6-interacting protein OS=Homo sapiens OX=9606 GN=PDCD6IP PE=1 SV=1	PDCD6IP	Q8WUM4	0	1523.9	9	166.6	403	195.2	240.5	157.8	187.2	479.1	105	113.9	208.7	110.7	87.1	463.8	550.3	50.4	62.9	151	120.8	64.7	1273.5	90.1	165.8	81.1	170.5	128.1	91.1	145.5		High	2.094e-05	5.287e-05	7.23
AVQELWLR	[K].AVQELWLR.[L]	1xTMTpro [N-Term]	1xTMTpro [N-Term]	0.0021425	0.000304521	1	3	1	P42126	P42126 [127-134]			Enoyl-CoA delta isomerase 1, mitochondrial OS=Homo sapiens OX=9606 GN=ECI1 PE=1 SV=1	ECI1	P42126; Q96DC0; H3BS70	0	1318.78	8																												NoQuanValues	High	4.056e-05	0.0003502	7.44
AVQFTEEK	[R].AVQFTEEK.[FL]	1xTMTpro [K8]; 1xTMTpro [N-Term]	1xTMTpro [K8]; 1xTMTpro [N-Term]	0.00256879	0.000304521	1	6	1	B7ZC39	B7ZC39 [19-26]			Endophilin-B2 OS=Homo sapiens OX=9606 GN=SH3GLB2 PE=1 SV=1	SH3GLB2	B7ZC39; F8WFB9; Q9Y371; B7ZC38; A0A087WW40; Q9NR46	0	1559.89	8															102.1	95.2	119	116	126.2	412.2	144.1	159.3	142.6	146	152.2	114.6	111.5		High	4.056e-05	0.0004451	6.24
AVQGMLDFDYVCSR	[R].AVQGMLDFDYVCSR.[D]	1xCarbamidomethyl [C12]; 1xTMTpro [N-Term]	1xCarbamidomethyl [C12]; 1xTMTpro [N-Term]	0.000585542	0.000154398	1	1	2	P53396	P53396 [508-521]			ATP-citrate synthase OS=Homo sapiens OX=9606 GN=ACLY PE=1 SV=3	ACLY	P53396	0	2111.99	14	143.3	132.2	154.1	318.9	135	178.3	251.2	199.4	107.4	179.2	191.7	129.1	401.5	253.6															High	2.094e-05	7.118e-05	6.13
AVQLAIGVQAVHYNGVLAAK	[K].AVQLAIGVQAVHYNGVLAAK.[L]	1xTMTpro [K20]; 1xTMTpro [N-Term]	1xTMTpro [K20]; 1xTMTpro [N-Term]	1.47347e-06	9.41479e-05	1	3	1	P16452	P16452 [506-525]			Protein 4.2 OS=Homo sapiens OX=9606 GN=EPB42 PE=1 SV=3	EPB42	F5H563; H3BUR1; P16452	0	2630.56	20	72.3	54.2	71.3	97.9	46.2	62.4	70.9	50.6	41.5	32.2	50	29.4	47	59.9															High	1.369e-05	1.183e-07	8.6
AVQPGETYTYK	[R].AVQPGETYTYK.[W]	1xTMTpro [K11]; 1xTMTpro [N-Term]	1xTMTpro [K11]; 1xTMTpro [N-Term]	5.36651e-05	9.41479e-05	1	2	6	P12259	P12259 [474-484]			Coagulation factor V OS=Homo sapiens OX=9606 GN=F5 PE=1 SV=4	F5	P12259; A0A0A0MRJ7	0	1865.03	11	320.3	311.3	318.1	587.8	246.5	138.3	540	293	184.8	143.6	223	82.4	287.2	405.7	411.4	294.4	204	273.9	584.6	321.1	419.5	555.9	354.5	249.2	535.1	60.9	434.9		High	1.369e-05	6.068e-06	8.92
AVQQPDGLAVLGIFLK	[K].AVQQPDGLAVLGIFLK.[V]	1xTMTpro [K16]; 1xTMTpro [N-Term]	1xTMTpro [K16]; 1xTMTpro [N-Term]	1.48466e-05	9.41479e-05	1	1	2	P00918	P00918 [133-148]			Carbonic anhydrase 2 OS=Homo sapiens OX=9606 GN=CA2 PE=1 SV=2	CA2	P00918	0	2277.38	16	671	1333.2	238.2	357.4	232.6	199.5	313.6	270.6	187.9	120.8	197.6	353.8	337.7	227.6															High	1.369e-05	1.497e-06	10.78
AVQYLSSQDEK	[K].AVQYLSSQDEK.[Y]	1xTMTpro [K11]; 1xTMTpro [N-Term]	1xTMTpro [K11]; 1xTMTpro [N-Term]	0.00036643	0.000154398	1	1	1	Q13835	Q13835 [250-260]			Plakophilin-1 OS=Homo sapiens OX=9606 GN=PKP1 PE=1 SV=2	PKP1	Q13835	0	1876.03	11	105.7	81.6	169.7	328.9	109.9	198.5	221.4	158.1	112.4	74.5	179	87.9	131.4	164.3															High	2.094e-05	4.413e-05	8.46
AVRPGYPK	[K].AVRPGYPK.[L]	1xTMTpro [K8]; 1xTMTpro [N-Term]	1xTMTpro [K8]; 1xTMTpro [N-Term]	0.0174684	0.00147948	1	1	23	P04004	P04004 [187-194]			Vitronectin OS=Homo sapiens OX=9606 GN=VTN PE=1 SV=1	VTN	P04004	0	1495.92	8	2336.1	18226.8	2654.5	3963.1	2330	3350.5	8452.4	1990.2	3680.3	2823.3	1739.1	2029.1	3832.7	5313.3	692.9	1110.6	1903.5	3018	1338.7	3107.7	2376.2	3330.3	1515.8	2963.8	2927.6	1309.6	2302.9		High	0.0003576	0.004668	5.95
AVSDSFGPGEWDDR	[R].AVSDSFGPGEWDDR.[K]	1xTMTpro [N-Term]	1xTMTpro [N-Term]	1.31992e-07	9.41479e-05	1	8	4	C9JWV9	C9JWV9 [79-92]			Protein lifeguard 3 (Fragment) OS=Homo sapiens OX=9606 GN=TMBIM1 PE=1 SV=1	TMBIM1	C9JWV9; B4DUD2; Q969X1; C9IZ27; C9JW19; C9IYT2; C9JEN3; F8WDY4	0	1841.86	14	179.8	207.4	210.2	291	150.2	223.4	521.4	141.2	149.6	274.2	178.7	96.5	560.5	404.9	151.6	125.6	167.2	224.1	148.7	913.1	177.5	370.5	211.9	222.2	137.5	173.2	192.1		High	1.369e-05	8.347e-09	10.76
AVSDSFGPGEWDDRK	[R].AVSDSFGPGEWDDRK.[V]	1xTMTpro [K15]; 1xTMTpro [N-Term]	1xTMTpro [K15]; 1xTMTpro [N-Term]	9.80104e-06	9.41479e-05	1	8	1	C9JWV9	C9JWV9 [79-93]			Protein lifeguard 3 (Fragment) OS=Homo sapiens OX=9606 GN=TMBIM1 PE=1 SV=1	TMBIM1	C9JWV9; B4DUD2; Q969X1; C9IZ27; C9JW19; C9IYT2; C9JEN3; F8WDY4	1	2274.16	15															146.9	110.1	142.2	150.8	173.2	608.9	166.8	157.3	207.2	178.1	157.2	131.2	153.9		High	1.369e-05	9.479e-07	10.44
AVSISPTNVILTWK	[K].AVSISPTNVILTWK.[S]	1xTMTpro [K14]; 1xTMTpro [N-Term]	1xTMTpro [K14]; 1xTMTpro [N-Term]	7.9631e-06	9.41479e-05	1	4	3	A0A087WVC6	A0A087WVC6 [127-140]			Protein-tyrosine-phosphatase OS=Homo sapiens OX=9606 GN=PTPRJ PE=1 SV=1	PTPRJ	A0A087WVC6; E9PPH3; Q12913; A0A087WTK0	0	2137.29	14	175	249.6	191	204.6	174.7	221.8	489.9	196.2	181.6	181.6	172.3	166.1	331.9	307.9															High	1.369e-05	7.563e-07	11.36
AVSLIDLESK	[R].AVSLIDLESK.[N]	1xTMTpro [K10]; 1xTMTpro [N-Term]	1xTMTpro [K10]; 1xTMTpro [N-Term]	4.39353e-05	9.41479e-05	1	5	7	Q12929	Q12929 [113-122]			Epidermal growth factor receptor kinase substrate 8 OS=Homo sapiens OX=9606 GN=EPS8 PE=1 SV=1	EPS8	Q12929; A0A2R8Y4W2; A0A2R8YE63; F5H3Q6; F5H0R8	0	1683.02	10	65.4	76	74.3	149.5	65.1	102.1	548.4	72.5	74.8	98	82.1	63.6	97.3	161.4	142.1	152.4	146.2	709.5	128.6	550.9	204.4	380.1	149.5	393.5	215.1	185.6	280.7		High	1.369e-05	4.896e-06	8.69
AVSMPSFSILGSDVR	[K].AVSMPSFSILGSDVR.[V]	1xTMTpro [N-Term]	1xTMTpro [N-Term]	2.1936e-10	9.41479e-05	1	1	27	P04114	P04114 [3277-3291]			Apolipoprotein B-100 OS=Homo sapiens OX=9606 GN=APOB PE=1 SV=2	APOB	P04114	0	1870.01	15	4193.5	4661.3	5109.4	2146.8	4917.2	982.7	2459.9	1125.3	740.9	1470.6	2064.7	464.8	1263.9	3200.7	844	1235.4	870.3	1886.4	1081	850.1	1062.3	1313.2	2006.3	2129.1	685.4	457.9	1291.5		High	1.369e-05	7.338e-12	17
AVSMPSFSILGSDVR	[K].AVSMPSFSILGSDVR.[V]	1xTMTpro [N-Term]	1xTMTpro [N-Term]	8.56503e-06	9.41479e-05	1	1	36	P04114	P04114 [3277-3291]			Apolipoprotein B-100 OS=Homo sapiens OX=9606 GN=APOB PE=1 SV=2	APOB	P04114	0	2017.04	15	1460.8	1855.2	1909.7	1417	2100.7	695.5	1403.5	721.1	531.2	641.9	1165.4	349.5	726.9	1474.8	1226	1675.7	1459.7	2206.6	1649.8	1524.8	1539.7	1634.5	2702.8	2719.1	1180.1	769.9	1695.8		High	1.369e-05	8.184e-07	12.53
AVSNEIVR	[R].AVSNEIVR.[F]	1xTMTpro [N-Term]	1xTMTpro [N-Term]	0.00416767	0.000513524	1	1	3	P05164	P05164 [229-236]			Myeloperoxidase OS=Homo sapiens OX=9606 GN=MPO PE=1 SV=1	MPO	P05164	0	1191.7	8	36.7	96.6	98.8	87.2	61.9	252.5	192.4	86.1	129.8	342.9	109.5	182.5	784.1	394.9	101.9	83.8	127.1	221	99.9	1667.1	163.2	309.2	167.8	247.5	95.8	2268.1	278.4		High	7.724e-05	0.000844	6.35
AVSNQIVR	[R].AVSNQIVR.[F]	1xTMTpro [N-Term]	1xTMTpro [N-Term]	0.00215016	0.000304521	1	1	3	P11678	P11678 [201-208]			Eosinophil peroxidase OS=Homo sapiens OX=9606 GN=EPX PE=1 SV=2	EPX	P11678	0	1190.72	8	61.7	73.3	64.3	96.9	59.1	104.8	245.2	79.9	97.2	58.9	66	94	118.2	378.3	69.3	58.1	100.9	75	51.9	1650.4	100.5	127.7	76.2	112.2	55.7	120.2	129.5		High	4.056e-05	0.0003515	8.07
AVSPLPYLR	[R].AVSPLPYLR.[N]	1xTMTpro [N-Term]	1xTMTpro [N-Term]	0.0208317	0.00176817	1	1	2	P04275	P04275 [598-606]			von Willebrand factor OS=Homo sapiens OX=9606 GN=VWF PE=1 SV=4	VWF	P04275	0	1319.8	9																												NoQuanValues	High	0.0004506	0.005733	7.48
AVSQLIADAGIGGSR	[K].AVSQLIADAGIGGSR.[F]	1xTMTpro [N-Term]	1xTMTpro [N-Term]	0.0163653	0.00147948	1	2	1	Q96BY6	Q96BY6 [1613-1627]			Dedicator of cytokinesis protein 10 OS=Homo sapiens OX=9606 GN=DOCK10 PE=1 SV=3	DOCK10	Q96BY6; A0A2R8YD85	0	1718.97	15															30.4	31.7	34.1	24.3	38.7	38.5	41	36.2	44.1	49.6	35	27.8	29.8		High	0.00035	0.004321	4.15
AVSTTFGSR	[R].AVSTTFGSR.[V]	1xTMTpro [N-Term]	1xTMTpro [N-Term]	0.00185038	0.000154398	1	1	2	Q9P265	Q9P265 [1311-1319]			Disco-interacting protein 2 homolog B OS=Homo sapiens OX=9606 GN=DIP2B PE=1 SV=3	DIP2B	Q9P265	0	1229.68	9															80.5	64.1	149.7	181.4	88.2	966.2	127.7	190.5	102.1	205.2	103.6	86.6	133.4		High	2.094e-05	0.0002884	6.17
AVSVFFK	[K].AVSVFFK.[E]	1xTMTpro [K7]; 1xTMTpro [N-Term]	1xTMTpro [K7]; 1xTMTpro [N-Term]	0.00566911	0.00063313	1	9	5	O15427	O15427 [41-47]			Monocarboxylate transporter 4 OS=Homo sapiens OX=9606 GN=SLC16A3 PE=1 SV=1	SLC16A3	J3KT83; O15427; J3QRA0; J3KTM6; J3QLE3; J3QSC3; J3QRU2; J3QQS9; J3QQV2	0	1405.87	7	157.2	1102.6	139.3	315.6	139.3	241.9	2219.7	127	274.5	712.9	173.8	159.9	1207	906.1	79.3	79.6	149.6	645.4	32.7	4223.8	152.7	358.6	108.4	241.6	166.9	85.8	380.5		High	0.0001103	0.001259	6.92
AVSYPASVR	[R].AVSYPASVR.[A]	1xTMTpro [N-Term]	1xTMTpro [N-Term]	0.00179811	0.000154398	1	10	3	A0A3B3ISX9	A0A3B3ISX9 [915-923]			Tenascin-X OS=Homo sapiens OX=9606 GN=TNXB PE=1 SV=1	TNXB	A0A140T902; A0A140TA33; A0A140TA52; A0A140T956; A0A140T9C0; A0A3B3ISX9; A0A140T8Y3; A0A140TA41; P22105; A0A087WWA5	0	1253.72	9	66.2	65.5	99.6	110.6	83.2	201.1	1153	95.3	106.9	158.5	86.9	71.8	316	237.1	73.2	103.1	179.3	118.9	106.3	151.2	188.8	87.4	101	150.6	105.8	72.6	97.3		High	2.094e-05	0.000278	6.58
AVTDEEPFLIFANR	[K].AVTDEEPFLIFANR.[Y]	1xTMTpro [N-Term]	1xTMTpro [N-Term]	2.45413e-05	9.41479e-05	1	1	1	Q07954	Q07954 [3023-3036]			Prolow-density lipoprotein receptor-related protein 1 OS=Homo sapiens OX=9606 GN=LRP1 PE=1 SV=2	LRP1	Q07954	0	1926.03	14	53.1	60.2	57.7	51.9	49.6	50.9	79.1	44.6	35.8	28.4	44.2	34.3	55.7	54.1															High	1.369e-05	2.596e-06	8.92
AVTDSINQLITMCTQQAPGQK	[R].AVTDSINQLITMCTQQAPGQK.[E]	1xCarbamidomethyl [C13]; 1xTMTpro [K21]; 1xTMTpro [N-Term]	1xCarbamidomethyl [C13]; 1xTMTpro [K21]; 1xTMTpro [N-Term]	0.00043672	0.000154398	1	1	2	Q9Y490	Q9Y490 [1341-1361]			Talin-1 OS=Homo sapiens OX=9606 GN=TLN1 PE=1 SV=3	TLN1	Q9Y490	0	3059.58	21															120	147.5	142.3	79.9	174.1	229.9	205.2	141.5	102.2	142.7	117.8	123	120.8		High	2.094e-05	5.247e-05	6.12
AVTEILQDIQYK	[K].AVTEILQDIQYK.[G]	1xTMTpro [K12]; 1xTMTpro [N-Term]	1xTMTpro [K12]; 1xTMTpro [N-Term]	0.0032766	0.000367678	1	1	1	P35219	P35219 [181-192]			Carbonic anhydrase-related protein OS=Homo sapiens OX=9606 GN=CA8 PE=1 SV=3	CA8	P35219	0	2029.18	12	30	42.3	41.9	61.1	33.7	40.2	95.2	35.1	35	30	39.7	34.5	45.4	51.4															High	5.831e-05	0.0006146	6.06
AVTELGRPDAEYWNSQK	[R].AVTELGRPDAEYWNSQK.[D]	1xTMTpro [K17]; 1xTMTpro [N-Term]	1xTMTpro [K17]; 1xTMTpro [N-Term]	5.54836e-07	9.41479e-05	3	6	2	P01911; Q30154; Q5Y7D1	P01911 [78-94]; Q30154 [78-94]; Q5Y7D1 [78-94]			HLA class II histocompatibility antigen, DRB1 beta chain OS=Homo sapiens OX=9606 GN=HLA-DRB1 PE=1 SV=2;HLA class II histocompatibility antigen, DR beta 5 chain OS=Homo sapiens OX=9606 GN=HLA-DRB5 PE=1 SV=1;HLA class II histocompatibility antigen DR beta chain OS=Homo sapiens OX=9606 GN=HLA-DRB1 PE=1 SV=1	HLA-DRB1	P01911; Q30154; Q5Y7D1; A0A5S8K7D1; A0A5S8K798; A2BFX2	0	2572.37	17	114.8	109.7	206.4	314.5	155.1	125.4	183.6	68	50.6	79.5	168.5	28.6	124.6	191.8	154.5	132.4	187.8	173.2	154.6	447.4	342.8	192.5	205.5	318.1	153.4	117.1	192.6	NotUnique	High	1.369e-05	4.042e-08	12.01
AVTELGRPDEEYWNSQK	[R].AVTELGRPDEEYWNSQK.[D]	1xTMTpro [K17]; 1xTMTpro [N-Term]	1xTMTpro [K17]; 1xTMTpro [N-Term]	0.111383	0.00820443	1	7	1	A0A182DWF4	A0A182DWF4 [76-92]			HLA class II histocompatibility antigen, DP beta 1 chain OS=Homo sapiens OX=9606 GN=HLA-DPB1 PE=1 SV=1	HLA-DPB1	A0A182DWF4; A0A140T928; A0A182DWG2; A0A0G2JJV3; Q5EP54; A0A140T966; A0A182DWF5	0	2630.37	17															37.1	34.6	24.9	34.3	47.6	365.4	41.3	39.9	50.7	39.6	29.5	23.1	47.8		High	0.002365	0.03074	4.2
AVTELGRPVAESWNSQK	[R].AVTELGRPVAESWNSQK.[D]	1xTMTpro [K17]; 1xTMTpro [N-Term]	1xTMTpro [K17]; 1xTMTpro [N-Term]	9.36351e-09	9.41479e-05	1	3	2	D7RIG5	D7RIG5 [78-94]			HLA class II histocompatibility antigen DR beta chain OS=Homo sapiens OX=9606 GN=HLA-DRB1 PE=1 SV=1	HLA-DRB1	D7RIG5; P79483; A0A140T958	0	2480.38	17	62.9	57.7	168.9	103.8	67.6	81.2	330.9	138.2	162.1	286.6	113.4	102.9	845.2	260.6															High	1.369e-05	4.546e-10	17
AVTELNEPLSNEDR	[K].AVTELNEPLSNEDR.[N]	1xTMTpro [N-Term]	1xTMTpro [N-Term]	8.21835e-08	9.41479e-05	1	1	9	Q04917	Q04917 [29-42]			14-3-3 protein eta OS=Homo sapiens OX=9606 GN=YWHAH PE=1 SV=4	YWHAH	Q04917	0	1890.97	14	329.1	450.1	469.4	559.7	387.3	390.2	1221.3	357.8	425.4	500.6	350.6	331	936.2	1117.2	223.9	195.3	269.9	360.8	196	2857	317.8	608.4	284.1	292.9	264	250.7	353.1		High	1.369e-05	4.947e-09	11.86
AVTEQGAELSNEER	[K].AVTEQGAELSNEER.[N]	1xTMTpro [N-Term]	1xTMTpro [N-Term]	2.35443e-08	9.41479e-05	1	2	7	P27348	P27348 [28-41]			14-3-3 protein theta OS=Homo sapiens OX=9606 GN=YWHAQ PE=1 SV=1	YWHAQ	E9PG15; P27348	0	1836.93	14	9.5	9.3	12.4	13.9	12.6	14.6	27.3	10.8	14.1	11.8	11.4	18.4	24.2	25	166.6	158.6	218.6	222.8	175.5	2099.1	259.1	438.3	198.4	209.4	197.5	171.4	258		High	1.369e-05	1.255e-09	11.97
AVTFIDLTTLSGDDTSSNIQR	[K].AVTFIDLTTLSGDDTSSNIQR.[L]	1xTMTpro [N-Term]	1xTMTpro [N-Term]	4.34907e-11	9.41479e-05	1	3	10	Q9Y315	Q9Y315 [50-70]			Deoxyribose-phosphate aldolase OS=Homo sapiens OX=9606 GN=DERA PE=1 SV=2	DERA	Q9Y315; E9PPM8; E9PML7	0	2558.33	21	65.6	160	110.2	110.9	82.1	126.2	161.7	111.1	97.6	325	86.9	100.8	672	328.6	184.6	177.5	298.4	500.8	172.7	1733.7	375.2	576.3	238.9	368.8	164.8	1291.5	372.2		High	1.369e-05	1.237e-12	14.57
AVTGYNDPETGNIISLFQAMNK	[R].AVTGYNDPETGNIISLFQAMNK.[E]	1xTMTpro [K22]; 1xTMTpro [N-Term]	1xTMTpro [K22]; 1xTMTpro [N-Term]	4.08519e-05	9.41479e-05	1	1	2	P15924	P15924 [2335-2356]			Desmoplakin OS=Homo sapiens OX=9606 GN=DSP PE=1 SV=3	DSP	P15924	0	3138.61	22															56.5	56.7	94.3	52.1	52.9	64.4	92.2	58.4	66.6	87.3	74.1	66.9	57.8		High	1.369e-05	4.524e-06	11.86
AVTLECVSAGEPR	[K].AVTLECVSAGEPR.[S]	1xCarbamidomethyl [C6]; 1xTMTpro [N-Term]	1xCarbamidomethyl [C6]; 1xTMTpro [N-Term]	0.000118028	9.41479e-05	1	1	3	P98160	P98160 [3129-3141]			Basement membrane-specific heparan sulfate proteoglycan core protein OS=Homo sapiens OX=9606 GN=HSPG2 PE=1 SV=4	HSPG2	P98160	0	1692.89	13															143.4	157.9	292.9	163.2	172.4	416.6	270.7	451.1	169.9	247.3	330.7	219.6	213.4		High	1.369e-05	1.409e-05	9.5
AVTQALNR	[K].AVTQALNR.[C]	1xTMTpro [N-Term]	1xTMTpro [N-Term]	0.00237571	0.000304521	1	1	1	Q9Y490	Q9Y490 [1191-1198]			Talin-1 OS=Homo sapiens OX=9606 GN=TLN1 PE=1 SV=3	TLN1	Q9Y490	0	1176.7	8															105.3	77.2	115.4	84.1	120.6	472.2	122.8	127	162.6	114.6	87.6	68.2	120.2		High	4.056e-05	0.0004008	7.76
AVVEVDESGTR	[K].AVVEVDESGTR.[A]	1xTMTpro [N-Term]	1xTMTpro [N-Term]	1.32569e-06	9.41479e-05	1	2	4	P05154	P05154 [351-361]			Plasma serine protease inhibitor OS=Homo sapiens OX=9606 GN=SERPINA5 PE=1 SV=3	SERPINA5	P05154; G3V5I3	0	1465.78	11	153	126	152.6	137.3	150.2	72	230.3	121.4	64.2	112.8	130.9	141	274.9	198	124.9	248.1	157.4	131.4	334	1330.8	191.5	153.6	190.6	216.2	137.5	557.4	233.7		High	1.369e-05	1.056e-07	10.05
AVVFLEPQWYR	[K].AVVFLEPQWYR.[V]	1xTMTpro [N-Term]	1xTMTpro [N-Term]	7.33586e-05	9.41479e-05	1	3	3	H0Y755	H0Y755 [25-35]			Low affinity immunoglobulin gamma Fc region receptor III-A OS=Homo sapiens OX=9606 GN=FCGR3A PE=1 SV=3	FCGR3A	H0Y755; P08637; C9JC71	0	1711.95	11	48.2	150.6	71.9	146.1	44.6	50.1	590	58.4	89.2	59.2	62.1	53.1	145.1	181.7															High	1.369e-05	8.52e-06	9.37
AVVFLEPQWYSVLEK	[K].AVVFLEPQWYSVLEK.[D]	1xTMTpro [K15]; 1xTMTpro [N-Term]	1xTMTpro [K15]; 1xTMTpro [N-Term]	0.0183829	0.00153358	1	6	2	A0A3B3ISU3	A0A3B3ISU3 [26-40]			Low affinity immunoglobulin gamma Fc region receptor III-B OS=Homo sapiens OX=9606 GN=FCGR3B PE=1 SV=1	FCGR3B	A0A3B3ISU3; E9PNY5; O75015; A0A087WU90; A0A087WZR4; H0Y4U3	0	2416.38	15	164.2	170.8	164.9	232.7	157.6	173.1	396.6	189.8	141.7	110.6	169.9	132.4	213.3	214															High	0.000373	0.004952	5.2
AVVGDAQYHHFR	[K].AVVGDAQYHHFR.[H]	1xTMTpro [N-Term]	1xTMTpro [N-Term]	1.00176e-05	9.41479e-05	1	1	6	P47929	P47929 [100-111]			Galectin-7 OS=Homo sapiens OX=9606 GN=LGALS7 PE=1 SV=2	LGALS7	P47929	0	1703.89	12	59.6	56.7	107.2	100	64.1	77.5	60.5	92.4	122.4	42.2	84.5	161.8	63.7	112.9	97.7	106.1	370.7	167.2	134.1	156.8	188.1	129.4	148.3	163.8	161.9	87.4	120.7		High	1.369e-05	9.706e-07	8.12
AVVILVTDVSVDSVDAAADAAR	[K].AVVILVTDVSVDSVDAAADAAR.[S]	1xTMTpro [N-Term]	1xTMTpro [N-Term]	2.28994e-11	9.41479e-05	1	1	12	P04275	P04275 [1795-1816]			von Willebrand factor OS=Homo sapiens OX=9606 GN=VWF PE=1 SV=4	VWF	P04275	0	2461.35	22	56.6	124	73.5	146.6	77	101.6	241.8	88.5	73.5	54.2	107	59.4	130.5	138.4	251.1	226.8	785	308.3	356.5	608.9	455.3	496.6	361.2	1352.5	950.6	581.4	469.5		High	1.369e-05	6.113e-13	17
AVVISGAGK	[R].AVVISGAGK.[M]	1xTMTpro [K9]; 1xTMTpro [N-Term]	1xTMTpro [K9]; 1xTMTpro [N-Term]	0.000690208	0.000154398	1	6	2	Q13011	Q13011 [104-112]			Delta(3,5)-Delta(2,4)-dienoyl-CoA isomerase, mitochondrial OS=Homo sapiens OX=9606 GN=ECH1 PE=1 SV=2	ECH1	M0QXS7; M0QYT0; Q13011; M0R1A2; M0R248; M0QZW4	0	1409.9	9	64.1	70.6	79.4	163.4	93.4	108.9	154.5	105.8	99.5	364.6	119.2	122.1	1038.1	226.4															High	2.094e-05	8.488e-05	6.47
AVVPPISLSTTFK	[R].AVVPPISLSTTFK.[Q]	1xTMTpro [K13]; 1xTMTpro [N-Term]	1xTMTpro [K13]; 1xTMTpro [N-Term]	7.2038e-05	9.41479e-05	1	1	3	P32929	P32929 [36-48]			Cystathionine gamma-lyase OS=Homo sapiens OX=9606 GN=CTH PE=1 SV=3	CTH	P32929	0	1968.2	13															70.4	65.5	101.7	65.1	75.2	132.2	74.1	75.3	101.2	125.1	77.9	462.1	93.8		High	1.369e-05	8.347e-06	9.11
AVVQVFEGTSGIDAK	[K].AVVQVFEGTSGIDAK.[K]	1xTMTpro [K15]; 1xTMTpro [N-Term]	1xTMTpro [K15]; 1xTMTpro [N-Term]	2.9321e-07	9.41479e-05	1	2	2	P21281	P21281 [94-108]			V-type proton ATPase subunit B, brain isoform OS=Homo sapiens OX=9606 GN=ATP6V1B2 PE=1 SV=3	ATP6V1B2	P21281; H0YC04	0	2129.21	15	72	88.4	131.5	128.9	104.3	153.1	179.4	133.7	83.2	75.6	116.4	95.5	120.9	166.6	60.4	52.2	192	70	78.8	267.1	82.6	114.3	73.5	173.8	92.3	95.4	96.1		High	1.369e-05	2.01e-08	10.63
AVVVDITEHCH	[K].AVVVDITEHCH.[-]	1xCarbamidomethyl [C10]; 1xTMTpro [N-Term]	1xCarbamidomethyl [C10]; 1xTMTpro [N-Term]	0.0166037	0.00147948	1	1	1	O15431	O15431 [180-190]			High affinity copper uptake protein 1 OS=Homo sapiens OX=9606 GN=SLC31A1 PE=1 SV=1	SLC31A1	O15431	0	1583.82	11															22.5	20.4	25.2	26.3	23.9	46.5	38.4	27.2	28.6	33.3	24.3	16	28.1		High	0.00035	0.004399	5.29
AVVVHAGEDDLGR	[R].AVVVHAGEDDLGR.[G]	1xTMTpro [N-Term]	1xTMTpro [N-Term]	9.62412e-06	9.41479e-05	1	1	3	P08294	P08294 [177-189]			Extracellular superoxide dismutase [Cu-Zn] OS=Homo sapiens OX=9606 GN=SOD3 PE=1 SV=2	SOD3	P08294	0	1641.89	13	131.7	170.1	126.1	168.4	119.4	143.8	157.8	145.7	135.9	123	127.7	183.8	242.2	185.3															High	1.369e-05	9.296e-07	10.2
AVVYSNTIQSIMAIVK	[R].AVVYSNTIQSIMAIVK.[A]	1xTMTpro [K16]; 1xTMTpro [N-Term]	1xTMTpro [K16]; 1xTMTpro [N-Term]	2.3908e-07	9.41479e-05	1	1	10	P04899	P04899 [71-86]			Guanine nucleotide-binding protein G(i) subunit alpha-2 OS=Homo sapiens OX=9606 GN=GNAI2 PE=1 SV=3	GNAI2	P04899	0	2492.41	16	187.6	374.4	196.5	282	226.4	200.6	1083.4	189.7	264.5	234.8	269.3	182.8	442	422.4	245.7	227.9	225.9	346.9	277.1	1886.1	289.7	400.7	280.9	360.5	231.9	221.6	331.9		High	1.369e-05	1.604e-08	14.64
AVVYSNTIQSIMAIVK	[R].AVVYSNTIQSIMAIVK.[A]	1xTMTpro [K16]; 1xTMTpro [N-Term]	1xTMTpro [K16]; 1xTMTpro [N-Term]	8.45233e-05	9.41479e-05	1	1	1	P04899	P04899 [71-86]			Guanine nucleotide-binding protein G(i) subunit alpha-2 OS=Homo sapiens OX=9606 GN=GNAI2 PE=1 SV=3	GNAI2	P04899	0	2345.38	16	20	38.3	35.8	44.3	17.7	13.2	93.5	31.2	22.3	22.9	20.6	10.5	34.5	30.5															High	1.369e-05	9.883e-06	9.93
AVWEETR	[R].AVWEETR.[D]	1xTMTpro [N-Term]	1xTMTpro [N-Term]	0.0720292	0.00592815	1	1	2	Q9Y336	Q9Y336 [82-88]			Sialic acid-binding Ig-like lectin 9 OS=Homo sapiens OX=9606 GN=SIGLEC9 PE=1 SV=2	SIGLEC9	Q9Y336	0	1194.64	7	49.3	252	47.4	110	42.8	65.3	415.2	46.1	77.9	109.5	59.3	57.4	170.8	169.4	61.3	56.3	191.8	213.1	69.3	1257.9	121.4	339.3	67.1	185.6	88.3	60.2	162.1		High	0.001646	0.02082	5.13
AVYLPNCDR	[R].AVYLPNCDR.[K]	1xCarbamidomethyl [C7]; 1xTMTpro [N-Term]	1xCarbamidomethyl [C7]; 1xTMTpro [N-Term]	0.018929	0.00153358	1	1	2	P24593	P24593 [213-221]			Insulin-like growth factor-binding protein 5 OS=Homo sapiens OX=9606 GN=IGFBP5 PE=1 SV=1	IGFBP5	P24593	0	1411.73	9	199.8	275	297.9	474.2	226.9	394.8	481.2	299.2	322.2	240	254.8	291.3	481.9	492.1															High	0.0003801	0.005129	5.1
AVYTCNEGYQLLGEINYR	[K].AVYTCNEGYQLLGEINYR.[E]	1xCarbamidomethyl [C5]; 1xTMTpro [N-Term]	1xCarbamidomethyl [C5]; 1xTMTpro [N-Term]	1.88226e-10	9.41479e-05	2	3	11	A0A0D9SG88; P08603	A0A0D9SG88 [110-127]; P08603 [110-127]			Complement factor H OS=Homo sapiens OX=9606 GN=CFH PE=1 SV=1;Complement factor H OS=Homo sapiens OX=9606 GN=CFH PE=1 SV=4	CFH	Q5TFM2; A0A0D9SG88; P08603	0	2467.22	18	510	2099.5	764.7	808.5	511.5	777.7	2432.1	632.1	901.1	818.7	536.8	474.7	1468.8	1341.9	150.5	118.5	153.7	176.4	175.9	299.8	357.6	197.4	201.8	269	170.8	124.1	195.9	NotUnique	High	1.369e-05	6.209e-12	15.66
AVYYCAR	[R].AVYYCAR.[-]	1xCarbamidomethyl [C5]; 1xTMTpro [N-Term]	1xCarbamidomethyl [C5]; 1xTMTpro [N-Term]	0.0626283	0.00483262	1	1	4	A0A075B7B6	A0A075B7B6 [111-117]			Immunoglobulin heavy variable 4/OR15-8 (non-functional) (Fragment) OS=Homo sapiens OX=9606 GN=IGHV4OR15-8 PE=4 SV=1	IGHV4OR15-8	A0A075B7B6	0	1206.63	7	276.3	209.3	474.4	658.5	208.3	217.6	366.4	260	135	193.7	203.4	174	179.4	381.8	247.4	215.5	256.6	460.2	378.9	776.6	291.6	216.4	478.1	359	241.5	209.4	266.6		High	0.001403	0.01856	4.58
AWALDVAELHR	[R].AWALDVAELHR.[A]	1xTMTpro [N-Term]	1xTMTpro [N-Term]	2.58272e-06	9.41479e-05	1	1	5	P24298	P24298 [213-223]			Alanine aminotransferase 1 OS=Homo sapiens OX=9606 GN=GPT PE=1 SV=3	GPT	P24298	0	1584.88	11	43.4	44.2	206.4	85.5	54.7	47.2	68.2	64.2	48.1	41.7	69.6	58.3	69.8	77.3	73.1	75.9	95.5	75	100.5	114.3	117	78	128.6	124.4	79.8	104.2	108.4		High	1.369e-05	2.191e-07	7.1
AWAYFSDVDLEK	[K].AWAYFSDVDLEK.[D]	1xTMTpro [K12]; 1xTMTpro [N-Term]	1xTMTpro [K12]; 1xTMTpro [N-Term]	0.00405352	0.000440466	1	1	2	P00451	P00451 [1853-1864]			Coagulation factor VIII OS=Homo sapiens OX=9606 GN=F8 PE=1 SV=1	F8	P00451	0	2052.09	12	17	58.1	29.9	40.2	27.3	22	75.6	29.7	21.4	20.7	27.1	20.8	34.8	46.6															High	6.778e-05	0.000813	5.98
AWAYYSAVNPEK	[R].AWAYYSAVNPEK.[D]	1xTMTpro [K12]; 1xTMTpro [N-Term]	1xTMTpro [K12]; 1xTMTpro [N-Term]	3.00987e-06	9.41479e-05	1	2	6	P12259	P12259 [1727-1738]			Coagulation factor V OS=Homo sapiens OX=9606 GN=F5 PE=1 SV=4	F5	P12259; A0A0A0MRJ7	0	2007.08	12	812.5	577.3	779.4	1561.1	672.4	747.9	1408.2	847.3	463.3	384.3	726.5	283.7	598.9	1085.9	261.7	189.5	184.9	134.1	307	174	295.1	256.1	243.7	232.9	230.8	90.2	258.3		High	1.369e-05	2.597e-07	8.8
AWDADQTEANNR	[K].AWDADQTEANNR.[I]	1xTMTpro [N-Term]	1xTMTpro [N-Term]	0.000990826	0.000154398	1	1	1	Q9BYE9	Q9BYE9 [718-729]			Cadherin-related family member 2 OS=Homo sapiens OX=9606 GN=CDHR2 PE=1 SV=2	CDHR2	Q9BYE9	0	1694.81	12															10	14.2	11.7	52.9	15.3	39	113	31	15.8	29.8	21.7	11.5	30.1		High	2.094e-05	0.0001291	6.08
AWDQEAEGAGPELGLR	[R].AWDQEAEGAGPELGLR.[V]	1xTMTpro [N-Term]	1xTMTpro [N-Term]	1.24782e-09	9.41479e-05	1	2	9	Q8IZ83	Q8IZ83 [774-789]			Aldehyde dehydrogenase family 16 member A1 OS=Homo sapiens OX=9606 GN=ALDH16A1 PE=1 SV=2	ALDH16A1	Q8IZ83; F5H4B6	0	2003.02	16	216.4	401.4	342.1	548.1	255.1	478.5	620.5	434.7	309.1	868.4	277.6	298.3	1917.1	1017.9	314.6	284	389.6	658.4	312.2	2350.6	505	833.9	372.2	456	230.3	1536.8	483.8		High	1.369e-05	4.959e-11	15.64
AWEDTLDK	[K].AWEDTLDK.[Y]	1xTMTpro [K8]; 1xTMTpro [N-Term]	1xTMTpro [K8]; 1xTMTpro [N-Term]	0.00218106	0.000304521	1	1	2	Q16610	Q16610 [361-368]			Extracellular matrix protein 1 OS=Homo sapiens OX=9606 GN=ECM1 PE=1 SV=2	ECM1	Q16610	0	1585.87	8															141.3	97.2	146.9	163.9	156	238.4	248	145.1	162.9	149.5	138.1	118.1	132		High	4.056e-05	0.0003593	6.65
AWELTQK	[K].AWELTQK.[T]	1xTMTpro [K7]; 1xTMTpro [N-Term]	1xTMTpro [K7]; 1xTMTpro [N-Term]	0.00607395	0.00063313	1	2	3	P06737	P06737 [365-371]			Glycogen phosphorylase, liver form OS=Homo sapiens OX=9606 GN=PYGL PE=1 SV=4	PYGL	E9PK47; P06737	0	1483.88	7	476.4	118.1	78.6	115.2	52.6	62.1	132.8	57.2	52	428.6	84.8	85.1	1189.9	264.6	44.4	64.2	85	113.1	48.5	498.8	55.6	88.1	56.7	223.3	44.6	235.9	168.4		High	0.0001103	0.001372	7.63
AWESLEEAEYR	[R].AWESLEEAEYR.[R]	1xTMTpro [N-Term]	1xTMTpro [N-Term]	1.25105e-05	9.41479e-05	1	1	6	P11277	P11277 [395-405]			Spectrin beta chain, erythrocytic OS=Homo sapiens OX=9606 GN=SPTB PE=1 SV=5	SPTB	P11277	0	1686.83	11	1518.7	113.6	1259.4	442.5	634.9	472.7	243.8	762.5	231.3	166.1	425.9	93.8	147.1	829.3	249.5	361.5	149.6	260.2	248.5	232.8	205.2	1597	671.5	511.5	236.1	120.3	438.2		High	1.369e-05	1.238e-06	9.02
AWESLEEAEYRR	[R].AWESLEEAEYRR.[E]	1xTMTpro [N-Term]	1xTMTpro [N-Term]	6.21199e-07	9.41479e-05	1	1	1	P11277	P11277 [395-406]			Spectrin beta chain, erythrocytic OS=Homo sapiens OX=9606 GN=SPTB PE=1 SV=5	SPTB	P11277	1	1842.93	12															34.1	34.7	158	35.7	39.9	77.4	39.7	509.9	75.4	155.4	53.7	26.7	66.5		High	1.369e-05	4.578e-08	9.34
AWFLESK	[K].AWFLESK.[D]	1xTMTpro [K7]; 1xTMTpro [N-Term]	1xTMTpro [K7]; 1xTMTpro [N-Term]	0.0269997	0.00210391	1	1	15	P55056	P55056 [99-105]			Apolipoprotein C-IV OS=Homo sapiens OX=9606 GN=APOC4 PE=1 SV=1	APOC4	P55056	0	1488.87	7	5812.5	1573.2	2821.5	1702.7	1559.5	488.9	2252.7	931.1	1092.2	864.7	866.1	932.1	855.2	2010.7	1141.8	1739	627.1	2763.5	974.6	1596	503.5	1895.5	1610.4	1381.9	1076.8	321.3	1948.1		High	0.0005999	0.007761	4.63
AWGAVVPLVGK	[K].AWGAVVPLVGK.[LKE]	1xTMTpro [K11]; 1xTMTpro [N-Term]	1xTMTpro [K11]; 1xTMTpro [N-Term]	6.90448e-07	9.41479e-05	1	7	5	Q9NUQ9	Q9NUQ9 [79-89]			CYFIP-related Rac1 interactor B OS=Homo sapiens OX=9606 GN=CYRIB PE=1 SV=1	CYRIB	E5RJE1; A0A1W2PRQ0; E5RI16; A0A087X178; Q9NUQ9; E5RJL8; E5RIR8	0	1705.07	11	105	347.2	149.9	242.5	126.2	158.5	1111.7	114.4	207.5	333.6	169.6	136	554.6	474	42.8	48.1	53.9	114.6	47.9	501.1	76.7	94.5	58.4	74.8	56.5	53	83.8		High	1.369e-05	5.143e-08	11.02
AWGESTPLANKPGK	[R].AWGESTPLANKPGK.[Q]	2xTMTpro [K11; K14]; 1xTMTpro [N-Term]	2xTMTpro [K11; K14]; 1xTMTpro [N-Term]	1.37288e-08	9.41479e-05	1	2	7	P12259	P12259 [981-994]			Coagulation factor V OS=Homo sapiens OX=9606 GN=F5 PE=1 SV=4	F5	P12259; A0A0A0MRJ7	0	2368.38	14	152	132.6	200	436.1	134.7	143.1	365.1	172.1	104.9	103.8	151	71.6	215.9	232.5	494.7	303.3	302.8	324	635.8	606	648.9	586	528	417	376.7	315.6	445.1		High	1.369e-05	6.918e-10	16.28
AWGHPCEMCPAQPHPCR	[R].AWGHPCEMCPAQPHPCR.[R]	3xCarbamidomethyl [C6; C9; C16]; 1xTMTpro [N-Term]	3xCarbamidomethyl [C6; C9; C16]; 1xTMTpro [N-Term]	0.000110168	9.41479e-05	1	1	2	P35555	P35555 [216-232]			Fibrillin-1 OS=Homo sapiens OX=9606 GN=FBN1 PE=1 SV=4	FBN1	P35555	0	2542.1	17	16.6	20.7	42.3	30.3	21.1	22	50.8	34.4	55.7	35.4	24.7	58.3	50.2	34.6	26.2	20.2	20.1	17.1	32.3	19.5	22.9	21.6	39.8	17.4	27.9	15.9	22.4		High	1.369e-05	1.313e-05	8.85
AWGNNQDGVVASQPAR	[K].AWGNNQDGVVASQPAR.[V]	1xTMTpro [N-Term]	1xTMTpro [N-Term]	1.4691e-10	9.41479e-05	1	1	2	P60880	P60880 [104-119]			Synaptosomal-associated protein 25 OS=Homo sapiens OX=9606 GN=SNAP25 PE=1 SV=1	SNAP25	P60880	0	1974.01	16	120.1	91.2	161.8	148.8	147.1	148.7	319.4	182.1	155.7	76	123.9	139.9	108.7	205	79	80.8	90.3	72.8	95.6	112.6	112.5	104.8	131.3	93.2	102.3	69.4	91.2		High	1.369e-05	4.73e-12	14.86
AWGPGLEGGVVGK	[R].AWGPGLEGGVVGK.[S]	1xTMTpro [K13]; 1xTMTpro [N-Term]	1xTMTpro [K13]; 1xTMTpro [N-Term]	1.96369e-07	9.41479e-05	1	2	7	P21333	P21333 [581-593]			Filamin-A OS=Homo sapiens OX=9606 GN=FLNA PE=1 SV=4	FLNA	P21333; Q60FE5	0	1835.07	13	60.3	104.2	71.5	100.7	73.4	96.1	205.7	61.5	86.8	84.4	64.4	60.9	180.5	189.7	337.7	189.8	365.6	286.4	204	2713.3	332	650	338.2	402.6	210.6	184.8	338.9		High	1.369e-05	1.293e-08	11.62
AWGPHCEK	[K].AWGPHCEK.[C]	1xCarbamidomethyl [C6]; 1xTMTpro [K8]; 1xTMTpro [N-Term]	1xCarbamidomethyl [C6]; 1xTMTpro [K8]; 1xTMTpro [N-Term]	1.74272e-05	9.41479e-05	2	5	5	C9JD84; Q14766	C9JD84 [383-390]; Q14766 [709-716]			Latent-transforming growth factor beta-binding protein 1 OS=Homo sapiens OX=9606 GN=LTBP1 PE=1 SV=1;Latent-transforming growth factor beta-binding protein 1 OS=Homo sapiens OX=9606 GN=LTBP1 PE=1 SV=4	LTBP1	C9JD84; H7C4L5; Q14766; E7EV71; C9JDW2	0	1592.85	8	389.4	117.6	518.9	510.6	490.3	178.5	340.8	304.2	140.8	93.4	159.9	150.6	146.5	443.6	447.4	234	239.8	133.1	454.4	268.3	213.4	326.3	486.6	207.9	213.6	120.1	195.9	NotUnique	High	1.369e-05	1.783e-06	8.32
AWLAGRPER	[R].AWLAGRPER.[A]	1xTMTpro [N-Term]	1xTMTpro [N-Term]	0.00789651	0.00103608	1	1	6	P13224	P13224 [102-110]			Platelet glycoprotein Ib beta chain OS=Homo sapiens OX=9606 GN=GP1BB PE=1 SV=1	GP1BB	P13224	0	1359.78	9	441.5	867.3	425.2	668.2	462.7	501.3	1665.6	223.8	557.3	511.7	308.7	324.1	1243.1	1205	158.8	95.2	142.4	104.3	119.2	530.4	129.2	146.6	124.3	133.3	95.5	107.1	112.1		High	0.0001713	0.001901	5.69
AWLMASR	[K].AWLMASR.[Q]	1xTMTpro [N-Term]	1xTMTpro [N-Term]	0.0222731	0.00176817	1	2	2	G3V2W1	G3V2W1 [106-112]			Protein Z-dependent protease inhibitor OS=Homo sapiens OX=9606 GN=SERPINA10 PE=1 SV=1	SERPINA10	G3V2W1; Q9UK55	0	1138.64	7	76.4	212.6	74.6	135.4	67.3	57.4	134	46.7	59.3	85.1	88.6	59.9	116.2	116.4															High	0.0004809	0.006223	6.11
AWLQDAHR	[K].AWLQDAHR.[L]	1xTMTpro [N-Term]	1xTMTpro [N-Term]	0.0113831	0.00126866	1	1	4	P11277	P11277 [757-764]			Spectrin beta chain, erythrocytic OS=Homo sapiens OX=9606 GN=SPTB PE=1 SV=5	SPTB	P11277	0	1300.71	8	364.6	105.5	344.5	206.2	183	174.6	149.4	242.8	161.2	88.3	157.8	143.4	95.4	251.3	236.5	311	268.8	256.5	261.6	438.4	552	546.6	433.5	347.5	300.9	304.5	284.5		High	0.000252	0.002885	5.27
AWNNQVCCK	[K].AWNNQVCCK.[D]	2xCarbamidomethyl [C7; C8]; 1xTMTpro [K9]; 1xTMTpro [N-Term]	2xCarbamidomethyl [C7; C8]; 1xTMTpro [K9]; 1xTMTpro [N-Term]	0.0256965	0.00210391	1	2	1	P51610	P51610 [346-354]			Host cell factor 1 OS=Homo sapiens OX=9606 GN=HCFC1 PE=1 SV=2	HCFC1	P51610; A6NEM2	0	1787.92	9															23.9	14.8	31.2	22	18.8	194.4	27.9	33.6	18	30.5	25.2	49.2	27.9		High	0.0005781	0.00733	4.43
AWNTMVLK	[K].AWNTMVLK.[N]	1xTMTpro [K8]; 1xTMTpro [N-Term]	1xTMTpro [K8]; 1xTMTpro [N-Term]	0.00483672	0.00063313	1	1	1	P06737	P06737 [797-804]			Glycogen phosphorylase, liver form OS=Homo sapiens OX=9606 GN=PYGL PE=1 SV=4	PYGL	P06737	0	1570.93	8	407.6	109	95.8	136.5	60.2	68.2	175.1	70.3	66.9	376	106.3	58	953.2	239.3															High	9.473e-05	0.001026	6.11
AWNVLALDGSNWQR	[R].AWNVLALDGSNWQR.[I]	1xTMTpro [N-Term]	1xTMTpro [N-Term]	0.00153006	0.000154398	1	2	1	Q96IG2	Q96IG2 [54-67]			F-box/LRR-repeat protein 20 OS=Homo sapiens OX=9606 GN=FBXL20 PE=1 SV=2	FBXL20	Q96IG2; J3KTA1	0	1934.02	14	43.5	46.4	58.8	69.8	52.3	49	107.3	54	29.7	44.9	51.4	31.7	83.5	75.3															High	2.094e-05	0.000224	7.6
AWQDCGMR	[K].AWQDCGMR.[I]	1xCarbamidomethyl [C5]; 1xTMTpro [N-Term]	1xCarbamidomethyl [C5]; 1xTMTpro [N-Term]	0.133113	0.0099707	1	2	5	Q9UGM5	Q9UGM5 [100-107]			Fetuin-B OS=Homo sapiens OX=9606 GN=FETUB PE=1 SV=2	FETUB	F8WEP7; Q9UGM5	0	1474.66	8	281.8	363.3	339.6	403.2	410.5	163.9	377.7	371.7	269.7	141.5	293.1	253	183	409.2	93.1	236.1	119.1	220.9	139	168.1	396.1	140.9	333.8	116.7	112.4	165.7	197.4		High	0.00292	0.03738	4.15
AWRPALYLAALDCAEETNSAVCR	[K].AWRPALYLAALDCAEETNSAVCR.[D]	2xCarbamidomethyl [C13; C22]; 1xTMTpro [N-Term]	2xCarbamidomethyl [C13; C22]; 1xTMTpro [N-Term]	7.26513e-12	9.41479e-05	1	2	3	O00391	O00391 [89-111]			Sulfhydryl oxidase 1 OS=Homo sapiens OX=9606 GN=QSOX1 PE=1 SV=3	QSOX1	O00391; A8MXT8	0	2941.46	23	85.2	156.2	110.9	216.8	160.5	119.4	187.9	129.3	70.4	91.3	126.5	63.8	123.8	184.2	77.3	86.7	94.7	97	96.6	137	204.1	115.7	88.9	108.5	75	70.3	89.7		High	1.369e-05	1.732e-13	17
AWSATFDELIGRPIGEFSR	[R].AWSATFDELIGRPIGEFSR.[T]	1xTMTpro [N-Term]	1xTMTpro [N-Term]	5.18029e-06	9.41479e-05	1	1	1	P30825	P30825 [131-149]			High affinity cationic amino acid transporter 1 OS=Homo sapiens OX=9606 GN=SLC7A1 PE=1 SV=1	SLC7A1	P30825	0	2456.29	19	44.1	36.7	47.1	101.1	41.5	64.1	57.1	43.3	25.7	64.5	55.5	27.2	175.9	87.7															High	1.369e-05	4.713e-07	11.19
AYAAGFGDR	[K].AYAAGFGDR.[R]	1xTMTpro [N-Term]	1xTMTpro [N-Term]	0.000702659	0.000154398	2	5	1	J3QSU6; P24821	J3QSU6 [1860-1868]; P24821 [2042-2050]			Tenascin OS=Homo sapiens OX=9606 GN=TNC PE=1 SV=1;Tenascin OS=Homo sapiens OX=9606 GN=TNC PE=1 SV=3	TNC	J3QSU6; P24821; E9PC84; F5H7V9; H0YGZ3	0	1231.64	9															104.5	129.6	107.3	224.3	173.5	189.2	281.1	202.1	256.1	535.4	196.5	335.8	195.2	NotUnique	High	2.094e-05	8.66e-05	6.53
AYAAGFGDRR	[K].AYAAGFGDRR.[E]	1xTMTpro [N-Term]	1xTMTpro [N-Term]	0.119941	0.00886442	2	5	1	J3QSU6; P24821	J3QSU6 [1860-1869]; P24821 [2042-2051]			Tenascin OS=Homo sapiens OX=9606 GN=TNC PE=1 SV=1;Tenascin OS=Homo sapiens OX=9606 GN=TNC PE=1 SV=3	TNC	J3QSU6; P24821; E9PC84; F5H7V9; H0YGZ3	1	1387.74	10	80.7	227.4	102.1	163.1	108.6	115.4	213.2	105	300.2	99.5	115.3	301.6	148	165														NotUnique	High	0.002577	0.0333	4.55
AYAEALK	[K].AYAEALK.[E]	1xTMTpro [K7]; 1xTMTpro [N-Term]	1xTMTpro [K7]; 1xTMTpro [N-Term]	0.0121706	0.00132843	1	1	2	P28289	P28289 [215-221]			Tropomodulin-1 OS=Homo sapiens OX=9606 GN=TMOD1 PE=1 SV=1	TMOD1	P28289	0	1373.83	7	226.5	47.9	220.7	106.5	116.2	95.6	99.6	138.2	53.1	41.8	70.4	30.1	49	142.1	54.4	46.8	83.2	66.1	68.7	73	70.1	136.3	101.7	102.8	64.8	36	74.6		High	0.000284	0.003109	5.7
AYDATHLVK	[K].AYDATHLVK.[S]	1xTMTpro [K9]; 1xTMTpro [N-Term]	1xTMTpro [K9]; 1xTMTpro [N-Term]	0.000647187	0.000154398	1	4	3	U3KQT1	U3KQT1 [201-209]			S-formylglutathione hydrolase OS=Homo sapiens OX=9606 GN=ESD PE=1 SV=2	ESD	U3KQT1; P10768; H7BZT7; X6RA14	0	1625.95	9															82	87.4	177.2	108.8	106.7	419.4	136	135.6	133.2	168.3	130	151	125.4		High	2.094e-05	7.914e-05	6.69
AYDHLFK	[K].AYDHLFK.[L]	1xTMTpro [K7]; 1xTMTpro [N-Term]	1xTMTpro [K7]; 1xTMTpro [N-Term]	0.00729291	0.000904615	1	1	5	P51153	P51153 [4-10]			Ras-related protein Rab-13 OS=Homo sapiens OX=9606 GN=RAB13 PE=1 SV=1	RAB13	P51153	0	1501.87	7	102.2	280.6	113.1	159	107.7	143	743	98.5	196.8	331.5	140.1	165.7	600.4	477	81.8	82	269.6	229.4	103.4	1602.2	108.2	264.1	105.5	266.7	140.2	88.5	187.1		High	0.0001452	0.001728	6.15
AYDYLVQNTSFANK	[K].AYDYLVQNTSFANK.[L]	1xTMTpro [K14]; 1xTMTpro [N-Term]	1xTMTpro [K14]; 1xTMTpro [N-Term]	0.000255841	0.000154398	1	4	1	P29144	P29144 [507-520]			Tripeptidyl-peptidase 2 OS=Homo sapiens OX=9606 GN=TPP2 PE=1 SV=4	TPP2	A0A494C0U1; A0A494C1B8; P29144; Q5VZU9	0	2242.2	14															36	24.9	29	27.6	30.7	122.1	40.7	37.9	33.4	44.6	26.1	82.7	39.2		High	2.094e-05	3.103e-05	6.83
AYEFAER	[R].AYEFAER.[C]	1xTMTpro [N-Term]	1xTMTpro [N-Term]	0.0414112	0.00311106	1	4	3	A0A087WVQ6	A0A087WVQ6 [1099-1105]			Clathrin heavy chain OS=Homo sapiens OX=9606 GN=CLTC PE=1 SV=1	CLTC	A0A087WX41; A0A087WVQ6; Q00610; P53675	0	1189.62	7	91.8	72.6	153.4	101.6	77.8	98.5	215.4	104.6	100.1	193.1	127.8	105.6	472.2	219.4	512.1	205.2	292.6	234.9	219.1	688.7	438.7	397.6	322.7	461.1	253	252.2	336.7		High	0.0009327	0.01257	4.79
AYFLDGSLLK	[R].AYFLDGSLLK.[E]	1xTMTpro [K10]; 1xTMTpro [N-Term]	1xTMTpro [K10]; 1xTMTpro [N-Term]	5.50806e-07	9.41479e-05	1	1	13	P02549	P02549 [2178-2187]			Spectrin alpha chain, erythrocytic 1 OS=Homo sapiens OX=9606 GN=SPTA1 PE=1 SV=5	SPTA1	P02549	0	1735.03	10	2001.6	246	1824.8	789.3	851.1	719.8	442.5	988.5	348.3	284.8	765.7	361.9	270	1082.2	388.5	492.3	187.9	354.3	427.1	278.8	247.1	1717.2	1090.4	354.2	273.5	202.2	545.1		High	1.369e-05	4.011e-08	14.21
AYGENIGYSEK	[K].AYGENIGYSEK.[D]	1xTMTpro [K11]; 1xTMTpro [N-Term]	1xTMTpro [K11]; 1xTMTpro [N-Term]	1.26897e-06	9.41479e-05	1	1	6	P05026	P05026 [278-288]			Sodium/potassium-transporting ATPase subunit beta-1 OS=Homo sapiens OX=9606 GN=ATP1B1 PE=1 SV=1	ATP1B1	P05026	0	1838.98	11	304	281.1	439.3	355.8	383.4	367	910.2	397.2	355.8	212.1	465.9	349.1	362.6	562.8	275	292.7	453.6	255.4	303.9	668.9	354.7	354.7	319.9	463.2	436.4	330.2	386		High	1.369e-05	1.005e-07	9.78
AYGGTTEYAASVK	[K].AYGGTTEYAASVK.[G]	1xTMTpro [K13]; 1xTMTpro [N-Term]	1xTMTpro [K13]; 1xTMTpro [N-Term]	1.51923e-09	9.41479e-05	1	1	15	A0A0A0MS15	A0A0A0MS15 [74-86]			Immunoglobulin heavy variable 3-49 OS=Homo sapiens OX=9606 GN=IGHV3-49 PE=3 SV=1	IGHV3-49	A0A0A0MS15	0	1926.05	13	456.9	545.3	5018.2	10992.7	1462.8	2821.4	2330.7	2464	648.2	1189.2	3772.9	391.3	1889	3657.4	2100.9	1573	843.2	930.8	1397.8	881.6	1404.9	335.9	874.3	2429.2	513.8	1271.4	1450.6		High	1.369e-05	6.162e-11	16.3
AYGQALAK	[K].AYGQALAK.[L]	1xTMTpro [K8]; 1xTMTpro [N-Term]	1xTMTpro [K8]; 1xTMTpro [N-Term]	0.000173888	9.41479e-05	1	2	5	P29401	P29401 [320-327]			Transketolase OS=Homo sapiens OX=9606 GN=TKT PE=1 SV=3	TKT	A0A0B4J1R6; P29401	0	1429.87	8															232.2	223.3	387.8	527.1	304	3148.9	397.5	492.9	299.4	464.7	353.9	303.3	423.3		High	1.369e-05	2.11e-05	10.36
AYHEQLSVAEITNACFEPANQMVK	[K].AYHEQLSVAEITNACFEPANQMVK.[C]	1xCarbamidomethyl [C15]; 1xTMTpro [K24]; 1xTMTpro [N-Term]	1xCarbamidomethyl [C15]; 1xTMTpro [K24]; 1xTMTpro [N-Term]	8.22855e-06	9.41479e-05	2	6	1	Q71U36; P68366	Q71U36 [281-304]; P68366 [281-304]			Tubulin alpha-1A chain OS=Homo sapiens OX=9606 GN=TUBA1A PE=1 SV=1;Tubulin alpha-4A chain OS=Homo sapiens OX=9606 GN=TUBA4A PE=1 SV=1	TUBA1A	P0DPH8; Q6PEY2; Q71U36; C9JDS9; P68363; P68366	0	3505.74	24															32.1	24.1	23.8	24.8	41.4	49.2	38.1	23.7	57	46.9	24.8	20.9	28.1	NotUnique	High	1.369e-05	7.843e-07	9.33
AYHEQLSVAEITNACFEPANQMVK	[K].AYHEQLSVAEITNACFEPANQMVK.[C]	1xCarbamidomethyl [C15]; 1xTMTpro [K24]; 1xTMTpro [N-Term]	1xCarbamidomethyl [C15]; 1xTMTpro [K24]; 1xTMTpro [N-Term]	6.18871e-12	9.41479e-05	2	6	4	Q71U36; P68366	Q71U36 [281-304]; P68366 [281-304]			Tubulin alpha-1A chain OS=Homo sapiens OX=9606 GN=TUBA1A PE=1 SV=1;Tubulin alpha-4A chain OS=Homo sapiens OX=9606 GN=TUBA4A PE=1 SV=1	TUBA1A	P0DPH8; Q6PEY2; Q71U36; C9JDS9; P68363; P68366	0	3358.71	24	69.5	110.1	137.3	245.6	119.5	225.7	258.9	162.9	102.4	84.9	123.5	118.7	134.4	222.9	26.7	25.9	76.6	35.9	32.7	46	38.1	78	34.3	72.2	34	22.2	30.9	NotUnique	High	1.369e-05	1.451e-13	15.2
AYIFIDEAHITQALIWLSQR	[R].AYIFIDEAHITQALIWLSQR.[Q]	1xTMTpro [N-Term]	1xTMTpro [N-Term]	5.1844e-10	9.41479e-05	1	1	1	P01023	P01023 [1054-1073]			Alpha-2-macroglobulin OS=Homo sapiens OX=9606 GN=A2M PE=1 SV=3	A2M	P01023	0	2692.48	20																												NoQuanValues	High	1.369e-05	1.89e-11	17
AYIFSIDEK	[K].AYIFSIDEK.[E]	1xTMTpro [K9]; 1xTMTpro [N-Term]	1xTMTpro [K9]; 1xTMTpro [N-Term]	3.89645e-05	9.41479e-05	1	2	4	P13612	P13612 [281-289]			Integrin alpha-4 OS=Homo sapiens OX=9606 GN=ITGA4 PE=1 SV=3	ITGA4	E7EP60; P13612	0	1693.97	9	204	296	293	349.7	223.9	293.5	485.4	251	342.5	427.8	297.1	298.3	817.2	609	131.8	105.5	167.8	251.7	131.8	1441.2	148.4	242.9	144.9	222	140.4	158.6	195.2		High	1.369e-05	4.296e-06	9.84
AYIGFIQSLAQFLGADASR	[K].AYIGFIQSLAQFLGADASR.[V]	1xTMTpro [N-Term]	1xTMTpro [N-Term]	0.000183578	9.41479e-05	1	1	1	P55160	P55160 [746-764]			Nck-associated protein 1-like OS=Homo sapiens OX=9606 GN=NCKAP1L PE=1 SV=3	NCKAP1L	P55160	0	2332.26	19	35.8	51.1	38.7	55.4	31.8	39.1	62.1	31.6	41.9	25.9	35.5	42.5	54	41.1															High	1.369e-05	2.233e-05	8.16
AYILNLVK	[R].AYILNLVK.[Q]	1xTMTpro [K8]; 1xTMTpro [N-Term]	1xTMTpro [K8]; 1xTMTpro [N-Term]	0.118552	0.00882684	1	1	1	P50991	P50991 [281-288]			T-complex protein 1 subunit delta OS=Homo sapiens OX=9606 GN=CCT4 PE=1 SV=4	CCT4	P50991	0	1541.99	8															29.7	35.7	46	35.8	40	71.1	48	40.5	233.7	69.4	46.5	34.9	49.8		High	0.002558	0.03292	3.66
AYKSELEEQLTPVAEETR	[K].AYKSELEEQLTPVAEETR.[A]	1xTMTpro [K3]; 1xTMTpro [N-Term]	1xTMTpro [K3]; 1xTMTpro [N-Term]	5.47984e-09	9.41479e-05	1	4	5	P02649	P02649 [91-108]			Apolipoprotein E OS=Homo sapiens OX=9606 GN=APOE PE=1 SV=1	APOE	E7ERP7; H0Y7L5; E9PEV4; P02649	1	2701.45	18															168.2	139.1	164.5	278.3	216.8	394.5	229.8	1854	264.6	568.9	147.5	136.9	257.7		High	1.369e-05	2.525e-10	15.28
AYLEEECPATLR	[K].AYLEEECPATLR.[K]	1xCarbamidomethyl [C7]; 1xTMTpro [N-Term]	1xCarbamidomethyl [C7]; 1xTMTpro [N-Term]	1.26941e-05	9.41479e-05	1	2	8	P25311	P25311 [180-191]			Zinc-alpha-2-glycoprotein OS=Homo sapiens OX=9606 GN=AZGP1 PE=1 SV=2	AZGP1	P25311; C9JEV0	0	1755.89	12	175.7	2155	185.6	508.4	128.1	233.7	653.7	152.4	184.4	368.1	125.3	167.8	669.7	576.4	275.4	411.4	822.1	1136.8	329.8	1578.6	811.7	2115.9	357.7	2076.3	727.2	407.3	1007.1		High	1.369e-05	1.259e-06	9.46
AYLEGECVEWLR	[R].AYLEGECVEWLR.[R]	1xCarbamidomethyl [C7]; 1xTMTpro [N-Term]	1xCarbamidomethyl [C7]; 1xTMTpro [N-Term]	9.65483e-07	9.41479e-05	1	3	12	P01889	P01889 [182-193]			HLA class I histocompatibility antigen, B alpha chain OS=Homo sapiens OX=9606 GN=HLA-B PE=1 SV=3	HLA-B	P01889; F6U0H7; A0A1W2PPR8	0	1828.92	12	274	94.4	515.5	234.7	466.1	494.1	2462.6	297.3	192.4	689.8	218.3	268.6	1965.6	1874.7	710.8	388	392.7	547.4	464.1	12908.4	914.7	1676.6	707.9	588.2	329.6	285	934.1		High	1.369e-05	7.427e-08	10.41
AYLEGLCVESLR	[R].AYLEGLCVESLR.[R]	1xCarbamidomethyl [C7]; 1xTMTpro [N-Term]	1xCarbamidomethyl [C7]; 1xTMTpro [N-Term]	9.04181e-07	9.41479e-05	1	8	2	Q2L6G2	Q2L6G2 [182-193]			HLA class I histocompatibility antigen B alpha chain OS=Homo sapiens OX=9606 GN=HLA-B PE=1 SV=1	HLA-B	A0A140T9H3; A0A140TA11; A0A140TA14; Q2L6G2; A0A140T9Y5; A0A140T997; A0A140T9A9; D5H3J5	0	1713.92	12															186.3	174.2	202.8	787.6	220.6	278.8	246.9	209.4	240.8	417.6	328.1	167.2	238.1		High	1.369e-05	6.927e-08	11.44
AYLEGLCVEWLR	[R].AYLEGLCVEWLR.[R]	1xCarbamidomethyl [C7]; 1xTMTpro [N-Term]	1xCarbamidomethyl [C7]; 1xTMTpro [N-Term]	1.10406e-07	9.41479e-05	1	10	7	Q53YP1	Q53YP1 [182-193]			HLA class I histocompatibility antigen OS=Homo sapiens OX=9606 GN=HLA-C PE=1 SV=1	HLA-C	A0A140T953; A0A140T9T1; A0A140T9G0; A0A140T9U0; A0A140TA13; D9J307; Q53YP1; A0A140T9M0; A0A1W2PNZ7; A0A140T9W2	0	1812.96	12	430.5	2761.7	744.4	1063.3	468.8	717.8	1720.2	492.5	670.2	766	696.6	577.1	1772.4	1253.3															High	1.369e-05	6.862e-09	12.64
AYLEGTCVEWLR	[R].AYLEGTCVEWLR.[R]	1xCarbamidomethyl [C7]; 1xTMTpro [N-Term]	1xCarbamidomethyl [C7]; 1xTMTpro [N-Term]	2.17465e-07	9.41479e-05	4	54	14	Q53Z42; A0A140T9H5; Q5SS57; S6AU73	Q53Z42 [182-193]; A0A140T9H5 [182-193]; Q5SS57 [182-193]; S6AU73 [182-193]			HLA class I antigen OS=Homo sapiens OX=9606 GN=HLA-A PE=1 SV=1;HLA class I histocompatibility antigen, C alpha chain OS=Homo sapiens OX=9606 GN=HLA-C PE=1 SV=1;HLA class I antigen OS=Homo sapiens OX=9606 GN=HLA-B PE=1 SV=1;HLA class I histocompatibility antigen OS=Homo sapiens OX=9606 GN=HLA-B PE=1 SV=1	HLA-A	Q53Z42; A0A1W2PRT9; A0A140T9H5; O78179; A0A1W2PRX1; A0A140T933; A0A140T9Z6; A0A140TA21; A0A140T930; A2AEA2; A0A140T9L3; A0A140T9M5; A0A1W2PP77; A0A140T921; A0A140T937; A0A140T9S9; A0A140T962; O19617; Q9GJ45; A0A140T9B3; A0A140TA05; Q5QT33; A0A1W2PNR7; A0A140T942; A0A140TA19; A0A140T9E1; A0A140T913; A2BF26; A0A140T9U8; Q5RJ27; A0A140TA02; A0A140T9X5; A0A1W2PS56; Q5RIP0; A0A140T975; A0A140T9I0; A0A140T9D4; A0A140T912; A0A140T941; A0A0G2JIF0; A0A1W2PRZ0; Q5SS57; A0A1W2PPQ2; A0A140T955; P10321; A0A140T9Q4; S6AU73; A0A1W2PQS8; A0A0G2JH50; A0A1W2PR11; A0A140T951; A0A1W2PS39; B0UXQ0; A0A140T9J9	0	1800.93	12	351.9	566.9	439.9	662.4	422.4	270.4	1887.2	322.5	540	651.4	622	345	1478.6	1925.5	581.7	503.6	544.6	655.8	587.8	4588.4	711.8	842.6	606.4	814.3	499.6	453.7	682.4	NotUnique	High	1.369e-05	1.442e-08	13.29
AYLESEVAISEELVQK	[R].AYLESEVAISEELVQK.[Y]	1xTMTpro [K16]; 1xTMTpro [N-Term]	1xTMTpro [K16]; 1xTMTpro [N-Term]	6.14444e-07	9.41479e-05	1	4	1	H7C106	H7C106 [99-114]			Reticulon (Fragment) OS=Homo sapiens OX=9606 GN=RTN4 PE=1 SV=1	RTN4	H7C106; A0A0U1RQR6; Q9NQC3; F8W914	0	2416.35	16																												NoQuanValues	High	1.369e-05	4.521e-08	10.92
AYLPVNESFGFTADLR	[K].AYLPVNESFGFTADLR.[S]	1xTMTpro [N-Term]	1xTMTpro [N-Term]	7.95316e-08	9.41479e-05	1	1	6	P13639	P13639 [786-801]			Elongation factor 2 OS=Homo sapiens OX=9606 GN=EEF2 PE=1 SV=4	EEF2	P13639	0	2104.1	16	171.6	189.9	233.4	324.6	187.3	273.9	484.8	257.9	210.9	240.7	240.4	223.8	506.4	464.9	160.3	133	372.4	156.4	196.4	1010.3	195.7	176.3	190.8	262.8	200.1	285.9	218.1		High	1.369e-05	4.775e-09	10.54
AYLQQLR	[R].AYLQQLR.[Q]	1xTMTpro [N-Term]	1xTMTpro [N-Term]	0.0510977	0.00389316	1	1	2	O15145	O15145 [131-137]			Actin-related protein 2/3 complex subunit 3 OS=Homo sapiens OX=9606 GN=ARPC3 PE=1 SV=3	ARPC3	O15145	0	1195.71	7															107.8	118.1	249.5	172	126.6	1007.5	159.4	191.8	196.9	200.4	127.8	275	171.9		High	0.001205	0.01553	5.74
AYNMVDIIHSVVDER	[K].AYNMVDIIHSVVDER.[E]	1xTMTpro [N-Term]	1xTMTpro [N-Term]	5.43184e-11	9.41479e-05	1	9	7	P05166	P05166 [313-327]			Propionyl-CoA carboxylase beta chain, mitochondrial OS=Homo sapiens OX=9606 GN=PCCB PE=1 SV=3	PCCB	C9JQS9; P05166; E9PDR0; E7ETT4; F8WBI9; E7EX59; E7ETT1; E7EUY3; E9PEC3	0	2065.07	15	95.9	117.8	114.4	127.9	105.8	98.3	166	90.1	112	253.2	127	118.6	597	234.9	144.3	111.5	123.4	193.4	182.9	276.8	176.7	157.8	241.7	457.3	113.7	681.9	204.4		High	1.369e-05	1.584e-12	15.68
AYQNYIK	[R].AYQNYIK.[K]	1xTMTpro [K7]; 1xTMTpro [N-Term]	1xTMTpro [K7]; 1xTMTpro [N-Term]	0.0160725	0.00147948	1	3	2	P08473	P08473 [661-667]			Neprilysin OS=Homo sapiens OX=9606 GN=MME PE=1 SV=2	MME	A0A7I2U302; A0A6Q8PFY6; P08473	0	1507.88	7	122.5	196	94.9	91.8	91.8	96.5	868.9	123	102.3	190.6	76	65.4	248.4	233	85	135.6	132	271.7	115.2	350.8	126.4	204.5	94.2	244	87.2	397.2	190.5		High	0.0003441	0.004237	6.47
AYSDLSR	[R].AYSDLSR.[A]	1xTMTpro [N-Term]	1xTMTpro [N-Term]	0.0623786	0.00477464	1	1	10	P02743	P02743 [58-64]			Serum amyloid P-component OS=Homo sapiens OX=9606 GN=APCS PE=1 SV=2	APCS	P02743	0	1115.6	7	496.3	999.7	1358.7	1322.1	492	621.7	2401.3	549.4	507.9	834.4	446.9	476.8	907.5	1564.6	513	362.7	349	1422.7	776.9	720.6	6843.7	416	631.6	613.7	417.5	253.7	782.7		High	0.001396	0.01854	4.73
AYSDMREANYIGSDK	[R].AYSDMREANYIGSDK.[Y]	1xTMTpro [K15]; 1xTMTpro [N-Term]	1xTMTpro [K15]; 1xTMTpro [N-Term]	0.0055148	0.00063313	4	7	1	E9PR14; P0DJI9; P0DJI8; A0A096LPE2	E9PR14 [38-52]; P0DJI9 [38-52]; P0DJI8 [38-52]; A0A096LPE2 [38-52]			Serum amyloid A protein OS=Homo sapiens OX=9606 GN=SAA2 PE=3 SV=1;Serum amyloid A-2 protein OS=Homo sapiens OX=9606 GN=SAA2 PE=1 SV=1;Serum amyloid A-1 protein OS=Homo sapiens OX=9606 GN=SAA1 PE=1 SV=1;SAA2-SAA4 readthrough OS=Homo sapiens OX=9606 GN=SAA2-SAA4 PE=3 SV=1	SAA2	E9PR14; P0DJI9; E9PQD6; P0DJI8; A0A096LPE2; A0A3B3ISW8; G3V1D9	1	2328.18	15																												NotUnique	High	0.0001103	0.001216	6.25
AYSDMREANYIGSDK	[R].AYSDMREANYIGSDK.[Y]	1xTMTpro [K15]; 1xTMTpro [N-Term]	1xTMTpro [K15]; 1xTMTpro [N-Term]	0.00797893	0.00103608	4	7	2	E9PR14; P0DJI9; P0DJI8; A0A096LPE2	E9PR14 [38-52]; P0DJI9 [38-52]; P0DJI8 [38-52]; A0A096LPE2 [38-52]			Serum amyloid A protein OS=Homo sapiens OX=9606 GN=SAA2 PE=3 SV=1;Serum amyloid A-2 protein OS=Homo sapiens OX=9606 GN=SAA2 PE=1 SV=1;Serum amyloid A-1 protein OS=Homo sapiens OX=9606 GN=SAA1 PE=1 SV=1;SAA2-SAA4 readthrough OS=Homo sapiens OX=9606 GN=SAA2-SAA4 PE=3 SV=1	SAA2	E9PR14; P0DJI9; E9PQD6; P0DJI8; A0A096LPE2; A0A3B3ISW8; G3V1D9	1	2475.21	15	64.9	519.1	116.1	146.6	102.8	127.8	352.4	125.6	98.1	118.2	83	63.5	102.9	227.1														NotUnique	High	0.0001713	0.001926	5.87
AYSHSVSLTR	[R].AYSHSVSLTR.[G]	1xTMTpro [N-Term]	1xTMTpro [N-Term]	0.00036643	0.000154398	1	2	10	Q9Y6R7	Q9Y6R7 [535-544]			IgGFc-binding protein OS=Homo sapiens OX=9606 GN=FCGBP PE=1 SV=3	FCGBP	Q9Y6R7; A0A087WXI2	0	1424.78	10	68	126	99.2	82	75.5	105	277.6	78.5	174.9	60.9	127.3	165	102.3	159.1	376.6	484	756.7	312.1	619.1	853.6	291.6	519.1	671.4	1369.2	538.1	259.4	473		High	2.094e-05	4.416e-05	9.57
AYSLFSYNTQGR	[R].AYSLFSYNTQGR.[D]	1xTMTpro [N-Term]	1xTMTpro [N-Term]	1.6023e-06	9.41479e-05	1	1	8	P02743	P02743 [65-76]			Serum amyloid P-component OS=Homo sapiens OX=9606 GN=APCS PE=1 SV=2	APCS	P02743	0	1710.88	12	383	724.1	863.1	879.4	347	552.8	1993.7	437.5	326.2	627.4	313.1	221.5	623.5	1210.2	213.4	157.9	415	406.9	317.3	374.1	1563.5	201.7	368.9	473.4	266.1	156.4	322.4		High	1.369e-05	1.299e-07	11.2
AYTGAAIK	[K].AYTGAAIK.[K]	1xTMTpro [K8]; 1xTMTpro [N-Term]	1xTMTpro [K8]; 1xTMTpro [N-Term]	0.0048034	0.00063313	1	1	1	A6NMZ7	A6NMZ7 [306-313]			Collagen alpha-6(VI) chain OS=Homo sapiens OX=9606 GN=COL6A6 PE=1 SV=2	COL6A6	A6NMZ7	0	1402.85	8	42.6	120.2	51.4	79.1	74.3	35.6	228.1	49.8	46.8	66.7	43.8	33.1	103.5	100.6															High	9.473e-05	0.001017	7.1
AYTNFDAER	[K].AYTNFDAER.[D]	1xTMTpro [N-Term]	1xTMTpro [N-Term]	0.00187708	0.000154398	1	18	4	P07355	P07355 [29-37]			Annexin A2 OS=Homo sapiens OX=9606 GN=ANXA2 PE=1 SV=2	ANXA2	A6NMY6; H0YMD0; H0YKL9; H0YKZ7; H0YMT9; H0YNB8; A0A7I2V4P4; H0YMM1; P07355; H0YKS4; H0YMD9; H0YLV6; H0YN42; H0YKX9; H0YMU9; H0YKN4; H0YMW4; H0YKV8	0	1390.69	9	147.3	166	256.5	312.6	140.2	187.7	374.3	187.8	196.9	189.7	189.9	141.5	380	337.8	301.8	459.9	1068.2	487.9	377.7	2416.9	726.2	676.7	371.1	430.6	666.8	306.9	533		High	2.094e-05	0.0002944	5.74
AYVAFPDFFR	[R].AYVAFPDFFR.[N]	1xTMTpro [N-Term]	1xTMTpro [N-Term]	0.000263317	0.000154398	1	5	4	E7ER45	E7ER45 [1378-1387]; [2274-2283]			Maltase-glucoamylase, intestinal OS=Homo sapiens OX=9606 GN=MGAM PE=1 SV=2	MGAM	A0A0J9YX77; Q2M2H8; A0A0J9YVZ3; O43451; E7ER45	0	1536.82	10	77.5	144.5	77.9	95.4	95.6	115.5	1135.9	95.2	147.5	219.6	95.6	84.3	347.1	276.5	59.3	52	75.9	337.8	54	1219.4	108.3	187.5	75	157.7	94.8	67.4	166.2		High	2.094e-05	3.197e-05	10.97
AYVHEFK	[K].AYVHEFK.[F]	1xTMTpro [K7]; 1xTMTpro [N-Term]	1xTMTpro [K7]; 1xTMTpro [N-Term]	0.00256879	0.000304521	1	4	1	A6NKB8	A6NKB8 [401-407]			Aminopeptidase B OS=Homo sapiens OX=9606 GN=RNPEP PE=1 SV=1	RNPEP	H7C2T3; A6NKB8; C9JMZ3; Q9H4A4	0	1501.87	7																												NoQuanValues	High	4.056e-05	0.0004456	8.01
AYVPIAQVK	[R].AYVPIAQVK.[D]	1xTMTpro [K9]; 1xTMTpro [N-Term]	1xTMTpro [K9]; 1xTMTpro [N-Term]	0.00135415	0.000154398	1	2	1	A0A3B3ISS6	A0A3B3ISS6 [219-227]			Transmembrane glycoprotein NMB OS=Homo sapiens OX=9606 GN=GPNMB PE=1 SV=1	GPNMB	A0A3B3ISS6; Q14956	0	1597	9																												NoQuanValues	High	2.094e-05	0.0001914	9.66
AYVVLGQFLVLK	[K].AYVVLGQFLVLK.[K]	1xTMTpro [K12]; 1xTMTpro [N-Term]	1xTMTpro [K12]; 1xTMTpro [N-Term]	0.00010025	9.41479e-05	1	1	1	O75531	O75531 [42-53]			Barrier-to-autointegration factor OS=Homo sapiens OX=9606 GN=BANF1 PE=1 SV=1	BANF1	O75531	0	1958.23	12	30.1	34.5	37.4	53.8	26.9	38.2	50.5	35.9	38.3	24.9	40.6	47.7	63.3	51.1															High	1.369e-05	1.189e-05	8.94
AYYDGVAK	[K].AYYDGVAK.[I]	1xTMTpro [K8]; 1xTMTpro [N-Term]	1xTMTpro [K8]; 1xTMTpro [N-Term]	0.0244632	0.00206833	1	1	1	Q9UHR4	Q9UHR4 [50-57]			Brain-specific angiogenesis inhibitor 1-associated protein 2-like protein 1 OS=Homo sapiens OX=9606 GN=BAIAP2L1 PE=1 SV=2	BAIAP2L1	Q9UHR4	0	1494.84	8															115.5	121.6	166.3	170.1	142.9	238.6	165.3	151.5	287.9	212.3	170.4	183.3	168.9		High	0.0005574	0.006928	6.3
AYYENSPQQVFSTEFEVK	[R].AYYENSPQQVFSTEFEVK.[E]	1xTMTpro [K18]; 1xTMTpro [N-Term]	1xTMTpro [K18]; 1xTMTpro [N-Term]	6.64746e-09	9.41479e-05	1	1	30	P01024	P01024 [208-225]			Complement C3 OS=Homo sapiens OX=9606 GN=C3 PE=1 SV=2	C3	P01024	0	2774.42	18	1257.5	5035.7	1142.7	1753.1	1125.7	1080.5	5147.5	1047.4	1114.3	1004.1	1047.2	521	1394.5	2093.7	499.5	560.8	851.5	1317.3	558.6	1224.5	961.2	2167.3	769.6	1426.3	925.5	354.2	1159.7		High	1.369e-05	3.127e-10	13.55
AYYHLLEQVAPK	[K].AYYHLLEQVAPK.[G]	1xTMTpro [K12]; 1xTMTpro [N-Term]	1xTMTpro [K12]; 1xTMTpro [N-Term]	5.54836e-07	9.41479e-05	1	1	5	P13796	P13796 [298-309]			Plastin-2 OS=Homo sapiens OX=9606 GN=LCP1 PE=1 SV=6	LCP1	P13796	0	2040.18	12	161.5	174.9	279.9	502.6	227.9	281.7	444.4	227	159.6	192.7	734.7	117.9	329.3	430.3	44.7	52.5	63.2	124.9	135.8	585.3	83	107.1	59.2	72.2	51.4	75	80.2		High	1.369e-05	4.046e-08	12.05
CAADLGLNK	[K].CAADLGLNK.[G]	1xCarbamidomethyl [C1]; 1xTMTpro [K9]; 1xTMTpro [N-Term]	1xCarbamidomethyl [C1]; 1xTMTpro [K9]; 1xTMTpro [N-Term]	0.00105691	0.000154398	1	1	1	P49773	P49773 [84-92]			Histidine triad nucleotide-binding protein 1 OS=Homo sapiens OX=9606 GN=HINT1 PE=1 SV=2	HINT1	P49773	0	1729.92	9															133.9	120.9	214.4	82.3	159.5	361.1	108.3	91.3	218.5	190.8	184.6	130.2	136.6		High	2.094e-05	0.0001396	6.84
CACTYGFTGPQCER	[R].CACTYGFTGPQCER.[D]	3xCarbamidomethyl [C1; C3; C12]; 1xTMTpro [N-Term]	3xCarbamidomethyl [C1; C3; C12]; 1xTMTpro [N-Term]	2.76788e-06	9.41479e-05	1	2	1	P35555	P35555 [166-179]			Fibrillin-1 OS=Homo sapiens OX=9606 GN=FBN1 PE=1 SV=4	FBN1	F6U495; P35555	0	2170.91	14	32.2	72	61.4	159.6	57.4	49.1	71.8	66.9	48.9	39.8	56	56.3	51.7	65.3															High	1.369e-05	2.368e-07	8.7
CAEENCFIQK	[R].CAEENCFIQK.[S]	2xCarbamidomethyl [C1; C6]; 1xTMTpro [K10]; 1xTMTpro [N-Term]	2xCarbamidomethyl [C1; C6]; 1xTMTpro [K10]; 1xTMTpro [N-Term]	2.72743e-05	9.41479e-05	1	1	8	P01024	P01024 [1513-1522]			Complement C3 OS=Homo sapiens OX=9606 GN=C3 PE=1 SV=2	C3	P01024	0	2067	10	1597.4	6835.9	1068.3	1922.6	1319.7	1008.6	5862	1020.9	1430.6	1097.8	1003.8	539.5	1643	2382.2	68.1	77.1	95.2	149.9	107.9	148.1	128.9	294.3	145	183.8	106.9	39.4	136.3		High	1.369e-05	2.91e-06	8.41
CAGPEAVK	[R].CAGPEAVK.[G]	1xCarbamidomethyl [C1]; 1xTMTpro [K8]; 1xTMTpro [N-Term]	1xCarbamidomethyl [C1]; 1xTMTpro [K8]; 1xTMTpro [N-Term]	0.00268987	0.000367678	1	1	1	P02750	P02750 [329-336]			Leucine-rich alpha-2-glycoprotein OS=Homo sapiens OX=9606 GN=LRG1 PE=1 SV=2	LRG1	P02750	0	1599.85	8	211.6	1297.7	63.2	125.6	42.5	1396.4	97.5	88.2	59.6	105.8	40.8	53.6	192.9	287.9															High	5.043e-05	0.0004721	8.36
CALLLQEIPAISYR	[K].CALLLQEIPAISYR.[G]	1xCarbamidomethyl [C1]; 1xTMTpro [N-Term]	1xCarbamidomethyl [C1]; 1xTMTpro [N-Term]	3.72384e-09	9.41479e-05	1	2	9	Q4LDE5	Q4LDE5 [150-163]			Sushi, von Willebrand factor type A, EGF and pentraxin domain-containing protein 1 OS=Homo sapiens OX=9606 GN=SVEP1 PE=1 SV=3	SVEP1	Q4LDE5; A0A0A0MSD0	0	2111.13	14	79.6	140.3	119	165	123.8	131.7	387.6	128.6	104.1	177	120.7	79.7	156.9	202.1	242.1	255.7	233.2	806.2	318.8	584.2	317.2	309	315.3	318.3	315.4	197.7	278.4		High	1.369e-05	1.65e-10	15.92
CANYVNGNMENAVGR	[R].CANYVNGNMENAVGR.[L]	1xCarbamidomethyl [C1]; 1xTMTpro [N-Term]	1xCarbamidomethyl [C1]; 1xTMTpro [N-Term]	0.000164111	9.41479e-05	1	3	1	P08473	P08473 [411-425]			Neprilysin OS=Homo sapiens OX=9606 GN=MME PE=1 SV=2	MME	A0A7I2U302; A0A6Q8PFY6; P08473	0	2132.96	15	38.5	31.3	19.8	32	23.7	33	282.6	24	21.5	42.8	21	20.2	52.5	59.8															High	1.369e-05	1.987e-05	6.35
CAPGVVGPAEADIDFDIIR	[K].CAPGVVGPAEADIDFDIIR.[N]	1xCarbamidomethyl [C1]; 1xTMTpro [N-Term]	1xCarbamidomethyl [C1]; 1xTMTpro [N-Term]	1.15168e-09	9.41479e-05	1	2	2	P21333	P21333 [810-828]			Filamin-A OS=Homo sapiens OX=9606 GN=FLNA PE=1 SV=4	FLNA	P21333; Q60FE5	0	2479.23	19															71.4	65.7	77.1	63.8	82.4	203.8	84.4	84.6	110	79.4	58.6	38.2	74.9		High	1.369e-05	4.542e-11	17
CAQGCICK	[K].CAQGCICK.[G]	3xCarbamidomethyl [C1; C5; C7]; 1xTMTpro [K8]; 1xTMTpro [N-Term]	3xCarbamidomethyl [C1; C5; C7]; 1xTMTpro [K8]; 1xTMTpro [N-Term]	0.00158599	0.000154398	1	6	1	P80297	P80297 [44-51]			Metallothionein-1X OS=Homo sapiens OX=9606 GN=MT1X PE=1 SV=1	MT1X	P80297; P80294; H3BSF1; P04731; P13640; P02795	0	1764.85	8															69.4	102.2	129.2	110.6	81.3	267.4	73.2	107.8	57.1	207.7	53	597.7	128.4		High	2.094e-05	0.0002348	6.5
CASLQK	[RK].CASLQK.[F]	1xCarbamidomethyl [C1]; 1xTMTpro [K6]; 1xTMTpro [N-Term]	1xCarbamidomethyl [C1]; 1xTMTpro [K6]; 1xTMTpro [N-Term]	0.00253259	0.000304521	3	6	14	100; P02768; A0A0C4DGB6	100 [223-228]; P02768 [224-229]; A0A0C4DGB6 [224-229]			ALBU_BOVIN;Albumin OS=Homo sapiens OX=9606 GN=ALB PE=1 SV=2;Albumin OS=Homo sapiens OX=9606 GN=ALB PE=1 SV=1	ALB	100; P02768; A0A0C4DGB6; H0YA55; D6RHD5; B7WNR0	0	1474.8	6	745.3	4975	662.1	654.1	382.2	208.1	549.6	411.1	388	475.8	345.3	343.6	1059.3	1170.7	827.5	473.2	1198.7	826.8	596.5	2477	888.8	3097.5	837.3	3060.6	462.3	617.3	1132.5	NotUnique	High	4.056e-05	0.0004375	9.76
CASLQKFGER	[RK].CASLQKFGER.[A]	1xCarbamidomethyl [C1]; 1xTMTpro [K6]; 1xTMTpro [N-Term]	1xCarbamidomethyl [C1]; 1xTMTpro [K6]; 1xTMTpro [N-Term]	1.35051e-05	9.41479e-05	3	6	1	100; P02768; A0A0C4DGB6	100 [223-232]; P02768 [224-233]; A0A0C4DGB6 [224-233]			ALBU_BOVIN;Albumin OS=Homo sapiens OX=9606 GN=ALB PE=1 SV=2;Albumin OS=Homo sapiens OX=9606 GN=ALB PE=1 SV=1	ALB	100; P02768; A0A0C4DGB6; H0YA55; D6RHD5; B7WNR0	1	1964.03	10	87.9	1115.6	100.9	159.8	44.3	74.7	215.3	54.8	98.6	68.4	60.9	76.1	253	181.7														NotUnique	High	1.369e-05	1.346e-06	16.26
CATPPQLANGVTEGLDYGFMK	[R].CATPPQLANGVTEGLDYGFMK.[E]	1xCarbamidomethyl [C1]; 1xTMTpro [K21]; 1xTMTpro [N-Term]	1xCarbamidomethyl [C1]; 1xTMTpro [K21]; 1xTMTpro [N-Term]	0.00540181	0.00063313	1	2	1	Q4LDE5	Q4LDE5 [2891-2911]			Sushi, von Willebrand factor type A, EGF and pentraxin domain-containing protein 1 OS=Homo sapiens OX=9606 GN=SVEP1 PE=1 SV=3	SVEP1	Q4LDE5; A0A0A0MSD0	0	3037.51	21																												NoQuanValues	High	0.0001032	0.001186	5.23
CAVVDVPFGGAK	[K].CAVVDVPFGGAK.[A]	1xCarbamidomethyl [C1]; 1xTMTpro [K12]; 1xTMTpro [N-Term]	1xCarbamidomethyl [C1]; 1xTMTpro [K12]; 1xTMTpro [N-Term]	2.38032e-08	9.41479e-05	1	3	7	P00367	P00367 [172-183]			Glutamate dehydrogenase 1, mitochondrial OS=Homo sapiens OX=9606 GN=GLUD1 PE=1 SV=2	GLUD1	P00367; 210; P49448	0	1988.06	12	153.1	234.4	297.5	474.9	249.2	316.9	1304.9	285.8	325.2	1117.4	396.2	353.4	3090.8	758.8	139.7	114.3	138.6	137.8	140.5	529.2	153.9	163	136.4	300.9	121.7	963.3	288		High	1.369e-05	1.269e-09	13.5
CCAAADPHECYAK	[K].CCAAADPHECYAK.[V]	3xCarbamidomethyl [C1; C2; C10]; 1xTMTpro [K13]; 1xTMTpro [N-Term]	3xCarbamidomethyl [C1; C2; C10]; 1xTMTpro [K13]; 1xTMTpro [N-Term]	4.30827e-09	9.41479e-05	2	7	135	P02768; A0A0C4DGB6	P02768 [384-396]; A0A0C4DGB6 [384-396]			Albumin OS=Homo sapiens OX=9606 GN=ALB PE=1 SV=2;Albumin OS=Homo sapiens OX=9606 GN=ALB PE=1 SV=1	ALB	P02768; A0A0C4DGB6; H0YA55; A0A087WWT3; D6RHD5; C9JKR2; B7WNR0	0	2321.04	13	4720.3	23725.9	3905.5	3979.1	3033.2	2817.4	6371.3	3719.1	4520	5659.9	2185.9	3246.6	14008.1	8376	3381.6	2270.7	6370.2	4550.8	2723.5	10756.5	11528.9	15663.7	4311.8	10817.7	3637	2909.2	6024	NotUnique	High	1.369e-05	1.937e-10	11.95
CCEDGTLELTDSNTK	[K].CCEDGTLELTDSNTK.[Y]	2xCarbamidomethyl [C1; C2]; 1xTMTpro [K15]; 1xTMTpro [N-Term]	2xCarbamidomethyl [C1; C2]; 1xTMTpro [K15]; 1xTMTpro [N-Term]	4.42293e-08	9.41479e-05	1	2	6	P16452	P16452 [398-412]			Protein 4.2 OS=Homo sapiens OX=9606 GN=EPB42 PE=1 SV=3	EPB42	F5H563; P16452	0	2511.17	15	549.5	45.8	489.4	164.8	262.6	174.5	78.8	328	91.4	70.3	180.1	40.5	75	329.7	118.3	174.9	97.8	97.5	117.6	116.3	90.1	923.9	281.2	145.6	110	46.9	167.2		High	1.369e-05	2.506e-09	12.1
CCESASEDCMAK	[K].CCESASEDCMAK.[E]	3xCarbamidomethyl [C1; C2; C9]; 1xTMTpro [K12]; 1xTMTpro [N-Term]	3xCarbamidomethyl [C1; C2; C9]; 1xTMTpro [K12]; 1xTMTpro [N-Term]	0.000186925	9.41479e-05	1	3	9	D6RF35	D6RF35 [265-276]			Gc-globulin OS=Homo sapiens OX=9606 GN=GC PE=1 SV=1	GC	D6RF35; D6RBJ7; P02774	0	2362.98	12	36.4	385.4	40.8	48.3	30.7	22.1	51.4	31.6	41.3	34.8	25.8	47.5	67.5	85.6	68.9	85.1	124.3	85.3	93.6	237.2	84.6	214.7	559.3	188.7	87.9	159.4	119.2		High	1.369e-05	2.273e-05	8.19
CCHCCLLGR	[R].CCHCCLLGR.[A]	4xCarbamidomethyl [C1; C2; C4; C5]; 1xTMTpro [N-Term]	4xCarbamidomethyl [C1; C2; C4; C5]; 1xTMTpro [N-Term]	0.000121062	9.41479e-05	2	7	11	P23142; B1AHL2	P23142 [109-117]; B1AHL2 [147-155]			Fibulin-1 OS=Homo sapiens OX=9606 GN=FBLN1 PE=1 SV=4;Fibulin-1 OS=Homo sapiens OX=9606 GN=FBLN1 PE=1 SV=1	FBLN1	H7C1M6; B1AHM7; B1AHM9; P23142; B1AHL2; B1AHM8; B1AHN3	0	1699.73	9	226.2	255.7	522.3	728	410	322.7	480.5	526.8	359.3	206	297.3	365.7	297.2	476.5	231.1	225.2	293	201.1	320.4	245.7	302.8	212.1	378.1	317.8	146.7	125.6	214.9	NotUnique	High	1.369e-05	1.447e-05	7.34
CCHGDYSFR	[K].CCHGDYSFR.[G]	2xCarbamidomethyl [C1; C2]; 1xTMTpro [N-Term]	2xCarbamidomethyl [C1; C2]; 1xTMTpro [N-Term]	0.000893031	0.000154398	1	2	5	E9PGA6	E9PGA6 [26-34]			C1QTNF3-AMACR readthrough (NMD candidate) OS=Homo sapiens OX=9606 GN=C1QTNF3-AMACR PE=4 SV=1	C1QTNF3-AMACR	E9PGA6; Q9BXJ4	0	1665.69	9	34.5	28.1	132.8	59.5	58.8	30.1	30.8	78.8	150.7	32.2	72.6	173.5	47.7	86.7	127.4	104.5	76	79.6	392.8	91.7	157.4	63.3	130.6	117.6	96.4	72.2	112.6		High	2.094e-05	0.000114	7.48
CCPDTCGIK	[R].CCPDTCGIK.[C]	3xCarbamidomethyl [C1; C2; C6]; 1xTMTpro [K9]; 1xTMTpro [N-Term]	3xCarbamidomethyl [C1; C2; C6]; 1xTMTpro [K9]; 1xTMTpro [N-Term]	0.104612	0.00769467	1	1	2	P03973	P03973 [63-71]			Antileukoproteinase OS=Homo sapiens OX=9606 GN=SLPI PE=1 SV=2	SLPI	P03973	0	1878.88	9	42.1	70.7	72.4	211.4	58.2	128.4	194.5	77.3	107.5	86.6	71.4	122.4	212.8	153.2															High	0.00227	0.02885	4.66
CCPDYESFCAEVK	[K].CCPDYESFCAEVK.[D]	3xCarbamidomethyl [C1; C2; C9]; 1xTMTpro [K13]; 1xTMTpro [N-Term]	3xCarbamidomethyl [C1; C2; C9]; 1xTMTpro [K13]; 1xTMTpro [N-Term]	0.00265205	0.000304521	1	1	1	J3KP74	J3KP74 [55-67]			Proteoglycan 4 (Fragment) OS=Homo sapiens OX=9606 GN=PRG4 PE=1 SV=8	PRG4	J3KP74	0	2433.08	13																												NoQuanValues	High	4.056e-05	0.0004636	6
CCPGYSGPK	[R].CCPGYSGPK.[C]	2xCarbamidomethyl [C1; C2]; 1xTMTpro [K9]; 1xTMTpro [N-Term]	2xCarbamidomethyl [C1; C2]; 1xTMTpro [K9]; 1xTMTpro [N-Term]	0.000174518	9.41479e-05	1	2	5	Q13201	Q13201 [271-279]			Multimerin-1 OS=Homo sapiens OX=9606 GN=MMRN1 PE=1 SV=3	MMRN1	Q13201; E7EPG1	0	1793.86	9	336.1	79.1	460.8	599	255.6	222.7	262.1	368.3	104.1	63.5	127	102.6	92.7	377.2	196.4	151.2	184.9	72.4	262.6	135.7	140.5	168.3	250.5	166.7	113	73.3	129.4		High	1.369e-05	2.116e-05	5.89
CCSDVFNQVVK	[K].CCSDVFNQVVK.[S]	2xCarbamidomethyl [C1; C2]; 1xTMTpro [K11]; 1xTMTpro [N-Term]	2xCarbamidomethyl [C1; C2]; 1xTMTpro [K11]; 1xTMTpro [N-Term]	7.80954e-08	9.41479e-05	1	1	16	204	204 [277-287]			ADH1_YEAST		204	0	2124.05	11	3626.9	2274.6	2213.8	1884	2208.5	4086.8	2974.6	2706.1	2895.1	1314.2	1922.9	2547.3	2110.4	3774.9	1826.6	1915.3	2596	1879.8	2301.4	2780.1	4145.1	3211.4	2038.8	2372.4	2780.5	2511.7	2349.7		High	1.369e-05	4.678e-09	13.43
CCTESLVNR	[K].CCTESLVNR.[R]	2xCarbamidomethyl [C1; C2]; 1xTMTpro [N-Term]	2xCarbamidomethyl [C1; C2]; 1xTMTpro [N-Term]	0.000223903	0.000154398	3	8	55	100; P02768; A0A0C4DGB6	100 [499-507]; P02768 [500-508]; A0A0C4DGB6 [500-508]			ALBU_BOVIN;Albumin OS=Homo sapiens OX=9606 GN=ALB PE=1 SV=2;Albumin OS=Homo sapiens OX=9606 GN=ALB PE=1 SV=1	ALB	100; P02768; A0A0C4DGB6; H0YA55; A0A087WWT3; D6RHD5; C9JKR2; B7WNR0	0	1602.74	9	3201	17391.2	2671.5	2630.6	2084	1893.4	4023.6	2517.4	3084.9	3791.6	1615.9	2348.1	9258.1	5732.3	1996.9	1248.6	2630.3	2767.9	1463.7	6237.2	5206.5	7762.4	2448.3	5848.4	1989.8	1602.4	3234.8	NotUnique	High	2.094e-05	2.728e-05	6.8
CCVECPPCPAPPVAGPSVFLFPPKPK	[K].CCVECPPCPAPPVAGPSVFLFPPKPK.[D]	4xCarbamidomethyl [C1; C2; C5; C8]; 2xTMTpro [K24; K26]; 1xTMTpro [N-Term]	4xCarbamidomethyl [C1; C2; C5; C8]; 2xTMTpro [K24; K26]; 1xTMTpro [N-Term]	3.51818e-07	9.41479e-05	1	2	2	P01859	P01859 [102-127]			Immunoglobulin heavy constant gamma 2 OS=Homo sapiens OX=9606 GN=IGHG2 PE=1 SV=2	IGHG2	A0A286YEY4; P01859	0	3981.05	26	53.4	101.3	72.9	82.7	49.4	53.8	335.3	55.4	87.4	92.7	69.5	41.4	158.1	163															High	1.369e-05	2.447e-08	16.44
CCVTHDCCYK	[R].CCVTHDCCYK.[R]	4xCarbamidomethyl [C1; C2; C7; C8]; 1xTMTpro [K10]; 1xTMTpro [N-Term]	4xCarbamidomethyl [C1; C2; C7; C8]; 1xTMTpro [K10]; 1xTMTpro [N-Term]	5.34703e-05	9.41479e-05	1	2	8	A0A3B3IRX2	A0A3B3IRX2 [36-45]			Phospholipase A2 OS=Homo sapiens OX=9606 GN=PLA2G2A PE=1 SV=1	PLA2G2A	A0A3B3IRX2; P14555	0	2170.95	10	68	345.5	132.5	149.9	83.6	198.3	550.1	107.5	629.6	175.6	132.4	365.2	184.6	318.4	34.5	39.7	113	95.9	54.5	112.3	83.4	93.6	57.5	164.1	62.6	68.6	73.7		High	1.369e-05	6.039e-06	6.68
CDACPVGFTGPMVQGVGISFAK	[R].CDACPVGFTGPMVQGVGISFAK.[S]	2xCarbamidomethyl [C1; C4]; 1xTMTpro [K22]; 1xTMTpro [N-Term]	2xCarbamidomethyl [C1; C4]; 1xTMTpro [K22]; 1xTMTpro [N-Term]	2.22107e-08	9.41479e-05	1	2	2	P35443	P35443 [350-371]			Thrombospondin-4 OS=Homo sapiens OX=9606 GN=THBS4 PE=1 SV=2	THBS4	P35443; E7ES19	0	3066.52	22	38.3	35.9	99.3	79.2	50	54.2	122.7	86.7	40.7	33.7	54.4	40.8	69	78.6															High	1.369e-05	1.176e-09	11.18
CDCICPVGSQGLACEVSYR	[R].CDCICPVGSQGLACEVSYR.[K]	4xCarbamidomethyl [C1; C3; C5; C14]; 1xTMTpro [N-Term]	4xCarbamidomethyl [C1; C3; C5; C14]; 1xTMTpro [N-Term]	4.77113e-09	9.41479e-05	1	3	3	P07358	P07358 [521-539]			Complement component C8 beta chain OS=Homo sapiens OX=9606 GN=C8B PE=1 SV=3	C8B	P07358; F5GY80; F5H7G1	0	2695.17	19	226.6	885.6	306.9	397.6	311.9	307.1	550.3	308.8	234.9	316.5	306.9	178.8	452.4	533.6															High	1.369e-05	2.166e-10	13.95
CDDLEALKK	[R].CDDLEALKK.[K]	1xCarbamidomethyl [C1]; 2xTMTpro [K8; K9]; 1xTMTpro [N-Term]	1xCarbamidomethyl [C1]; 2xTMTpro [K8; K9]; 1xTMTpro [N-Term]	0.000611207	0.000154398	1	13	1	E7EUI6	E7EUI6 [67-75]			Fibronectin receptor subunit beta OS=Homo sapiens OX=9606 GN=ITGB1 PE=1 SV=2	ITGB1	A0A7I2V348; E7EUI6; A0A7I2V5Z8; C9JPK5; E9PQJ2; A0A7I2V2F9; Q5T3E6; E9PLR6; A0A7I2V5T3; E7EQW5; Q5T3E5; H7C4K3; P05556	1	2164.19	9	138	169.2	164.7	238.8	151.3	178.5	320	146.7	169.8	156.3	151.1	124.8	310.4	293.2															High	2.094e-05	7.452e-05	9.94
CDDTDLMK	[R].CDDTDLMK.[K]	1xCarbamidomethyl [C1]; 1xTMTpro [K8]; 1xTMTpro [N-Term]	1xCarbamidomethyl [C1]; 1xTMTpro [K8]; 1xTMTpro [N-Term]	0.0631308	0.00488833	1	2	1	Q4LDE5	Q4LDE5 [809-816]			Sushi, von Willebrand factor type A, EGF and pentraxin domain-containing protein 1 OS=Homo sapiens OX=9606 GN=SVEP1 PE=1 SV=3	SVEP1	Q4LDE5; A0A0A0MSD0	0	1912.88	8															40.7	33.7	21.1	150	53.6	123.7	43.7	47.4	49.6	45.6	46.8	21.6	56.2		High	0.001424	0.01869	4.66
CDENILWLDYK	[K].CDENILWLDYK.[N-]	1xCarbamidomethyl [C1]; 1xTMTpro [K11]; 1xTMTpro [N-Term]	1xCarbamidomethyl [C1]; 1xTMTpro [K11]; 1xTMTpro [N-Term]	1.65007e-05	9.41479e-05	1	6	6	P14618	P14618 [152-162]			Pyruvate kinase PKM OS=Homo sapiens OX=9606 GN=PKM PE=1 SV=4	PKM	H3BQ34; H3BUW1; B4DNK4; H3BTJ2; P14618; H3BTN5	0	2237.12	11	137.3	263	295	258.4	174.1	255.7	669	205.8	231.6	208.2	213.1	175.3	421.6	568.6	363.5	257.2	291.5	305.3	330.4	1806.4	401.1	413.6	317.8	385	255.5	250.4	345.4		High	1.369e-05	1.679e-06	10.55
CDEPILSNR	[K].CDEPILSNR.[S]	1xCarbamidomethyl [C1]; 1xTMTpro [N-Term]	1xCarbamidomethyl [C1]; 1xTMTpro [N-Term]	0.00900844	0.00114313	1	1	1	P30086	P30086 [133-141]			Phosphatidylethanolamine-binding protein 1 OS=Homo sapiens OX=9606 GN=PEBP1 PE=1 SV=3	PEBP1	P30086	0	1567.75	9															108.5	70.7	121.1	79.8	80	528	115.1	147.9	85.8	102.6	73.8	92.3	100.9		High	0.0002109	0.002219	5.52
CDEWSVNSVGK	[K].CDEWSVNSVGK.[I]	1xCarbamidomethyl [C1]; 1xTMTpro [K11]; 1xTMTpro [N-Term]	1xCarbamidomethyl [C1]; 1xTMTpro [K11]; 1xTMTpro [N-Term]	3.02086e-06	9.41479e-05	1	1	14	P02787	P02787 [374-384]			Serotransferrin OS=Homo sapiens OX=9606 GN=TF PE=1 SV=3	TF	P02787	0	2049	11	1269.2	7498.2	1235.7	1798.6	838.6	1176.9	2891.3	1005.1	1473.4	1747	1185.2	666.6	4238.3	2699.3	552.9	433.8	901.7	739	586.2	2334.1	1129.3	2361.3	748.7	1864.9	567.9	780.7	996.4		High	1.369e-05	2.605e-07	12.44
CDGDFDCEDRTDEANCPTK	[R].CDGDFDCEDRTDEANCPTK.[R]	3xCarbamidomethyl [C1; C7; C16]; 1xTMTpro [K19]; 1xTMTpro [N-Term]	3xCarbamidomethyl [C1; C7; C16]; 1xTMTpro [K19]; 1xTMTpro [N-Term]	0.00671299	0.000771129	1	1	1	P98160	P98160 [344-362]			Basement membrane-specific heparan sulfate proteoglycan core protein OS=Homo sapiens OX=9606 GN=HSPG2 PE=1 SV=4	HSPG2	P98160	1	3073.29	19															18.2	9.1	27.7	14.8	16.2	201	17.9	26.6	14.4	15.2	9.6	102	25.7		High	0.0001281	0.001563	7.3
CDLEDER	[K].CDLEDER.[V]	1xCarbamidomethyl [C1]; 1xTMTpro [N-Term]	1xCarbamidomethyl [C1]; 1xTMTpro [N-Term]	0.0261893	0.00210391	2	12	3	P61224; P62834	P61224 [118-124]; P62834 [118-124]			Ras-related protein Rap-1b OS=Homo sapiens OX=9606 GN=RAP1B PE=1 SV=1;Ras-related protein Rap-1A OS=Homo sapiens OX=9606 GN=RAP1A PE=1 SV=1	RAP1B	F5GZG1; F5GX62; P61224; A6NIZ1; F5H004; F5H823; E7ESV4; P62834; O95716; A0A075B6Q0; F5H7Y6; B7ZB78	0	1400.61	7															86.4	70.3	119.2	125.2	78.1	1348.6	78.9	188.1	91.2	109.9	69.4	76.6	127.8	NotUnique	High	0.0005781	0.007493	4.83
CDPAGYYCGFK	[K].CDPAGYYCGFK.[A]	2xCarbamidomethyl [C1; C8]; 1xTMTpro [K11]; 1xTMTpro [N-Term]	2xCarbamidomethyl [C1; C8]; 1xTMTpro [K11]; 1xTMTpro [N-Term]	1.41042e-06	9.41479e-05	1	3	5	P60900	P60900 [154-164]			Proteasome subunit alpha type-6 OS=Homo sapiens OX=9606 GN=PSMA6 PE=1 SV=1	PSMA6	P60900; G3V5Z7; G3V295	0	2105.97	11	292	299.7	317.4	395.9	448.6	473.3	399.7	308	276.7	614.1	303.4	274.6	1333.3	671.1															High	1.369e-05	1.13e-07	9.83
CDPHEATCYDDGK	[K].CDPHEATCYDDGK.[T]	2xCarbamidomethyl [C1; C8]; 1xTMTpro [K13]; 1xTMTpro [N-Term]	2xCarbamidomethyl [C1; C8]; 1xTMTpro [K13]; 1xTMTpro [N-Term]	3.95336e-07	9.41479e-05	1	2	13	P02751	P02751 [2379-2391]			Fibronectin OS=Homo sapiens OX=9606 GN=FN1 PE=1 SV=5	FN1	P02751; H0Y7Z1	0	2336.02	13	276.6	159	278.7	410.6	379	128.6	238.7	385.7	193.8	223.1	302.4	216.7	417.4	390.8	203.9	211.5	541.4	213.2	333.3	448.7	347.4	447.8	297	422.8	195.7	345.4	312.9		High	1.369e-05	2.791e-08	10.91
CDPTEVELDNQIVTATQSNICDEDSATETCYTYDR	[K].CDPTEVELDNQIVTATQSNICDEDSATETCYTYDR.[N]	3xCarbamidomethyl [C1; C21; C30]; 1xTMTpro [N-Term]	3xCarbamidomethyl [C1; C21; C30]; 1xTMTpro [N-Term]	2.94245e-12	9.41479e-05	1	3	28	P01591	P01591 [94-128]			Immunoglobulin J chain OS=Homo sapiens OX=9606 GN=JCHAIN PE=1 SV=4	JCHAIN	D6RHJ6; D6RD17; P01591	0	4577.95	35	78.2	122.9	140.2	212	121.1	205.7	276.7	181.6	83	79.9	125	65.7	129.1	223.8	433	391.3	429.6	302	572.2	392.8	582.1	246.8	597.3	540.9	307.3	243.9	385.3		High	1.369e-05	6.418e-14	17
CDPVDQCQDSETGTFYQIGDSWEK	[K].CDPVDQCQDSETGTFYQIGDSWEK.[Y]	2xCarbamidomethyl [C1; C7]; 1xTMTpro [K24]; 1xTMTpro [N-Term]	2xCarbamidomethyl [C1; C7]; 1xTMTpro [K24]; 1xTMTpro [N-Term]	7.31906e-07	9.41479e-05	1	1	1	P02751	P02751 [555-578]			Fibronectin OS=Homo sapiens OX=9606 GN=FN1 PE=1 SV=5	FN1	P02751	0	3633.61	24															35.8	34.5	58.6	28.9	57.3	39.5	53.7	29.6	50.5	75.1	33.9	49	37.8		High	1.369e-05	5.495e-08	10.38
CDSEILYNNHK	[K].CDSEILYNNHK.[F]	1xCarbamidomethyl [C1]; 1xTMTpro [K11]; 1xTMTpro [N-Term]	1xCarbamidomethyl [C1]; 1xTMTpro [K11]; 1xTMTpro [N-Term]	1.43113e-06	9.41479e-05	1	7	1	P08575	P08575 [367-377]			Receptor-type tyrosine-protein phosphatase C OS=Homo sapiens OX=9606 GN=PTPRC PE=1 SV=3	PTPRC	A0A140TA68; P08575; A0A075B788; E9PKH0; A0A140TA77; A0A0G2JNW2; M3ZCP1	0	2161.07	11															66.8	52.3	72	75	65.1	445	76.6	100.8	143.2	98.8	70.1	51.6	85.6		High	1.369e-05	1.146e-07	9.6
CDSGFALDSEER	[R].CDSGFALDSEER.[N]	1xCarbamidomethyl [C1]; 1xTMTpro [N-Term]	1xCarbamidomethyl [C1]; 1xTMTpro [N-Term]	0.00108379	0.000154398	1	1	1	P35555	P35555 [1055-1066]			Fibrillin-1 OS=Homo sapiens OX=9606 GN=FBN1 PE=1 SV=4	FBN1	P35555	0	1849.8	12															66	53.3	68.7	66.9	133.8	53.3	101.7	69.4	66.2	72.1	147.2	38.9	76.5		High	2.094e-05	0.000144	6.21
CDSNPCFR	[R].CDSNPCFR.[G]	2xCarbamidomethyl [C1; C6]; 1xTMTpro [N-Term]	2xCarbamidomethyl [C1; C6]; 1xTMTpro [N-Term]	0.0398101	0.00294833	1	2	5	P35443	P35443 [290-297]			Thrombospondin-4 OS=Homo sapiens OX=9606 GN=THBS4 PE=1 SV=2	THBS4	P35443; E7ES19	0	1519.64	8	96.8	64.9	409.5	192.7	115.2	69.8	175.7	295	127.5	67	105.3	150.2	114.2	166.4	129.1	16.5	33.9	66.3	97	168.9	61.7	54.2	136	31.1	23.6	26.1	89		High	0.0008907	0.01203	5.7
CDSSPDSAEDVRK	[K].CDSSPDSAEDVRK.[V]	1xCarbamidomethyl [C1]; 1xTMTpro [K13]; 1xTMTpro [N-Term]	1xCarbamidomethyl [C1]; 1xTMTpro [K13]; 1xTMTpro [N-Term]	2.0604e-06	9.41479e-05	1	1	4	P02765	P02765 [132-144]			Alpha-2-HS-glycoprotein OS=Homo sapiens OX=9606 GN=AHSG PE=1 SV=2	AHSG	P02765	1	2234.07	13	70	198.9	193.5	220.6	271.3	99.7	141.8	333.4	129.8	107.3	66.5	128.1	180.2	197.9	105.5	125	75.8	149.7	150.1	112	424.4	52.6	115.6	114	49.1	296.5	128.8		High	1.369e-05	1.712e-07	10.97
CDTGYIGK	[R].CDTGYIGK.[N]	1xCarbamidomethyl [C1]; 1xTMTpro [K8]; 1xTMTpro [N-Term]	1xCarbamidomethyl [C1]; 1xTMTpro [K8]; 1xTMTpro [N-Term]	0.00154663	0.000154398	1	3	3	P05107	P05107 [472-479]			Integrin beta-2 OS=Homo sapiens OX=9606 GN=ITGB2 PE=1 SV=2	ITGB2	D3DSM0; P05107; A0A494C0X7	0	1681.85	8															298.2	789.1	737.1	775	557.3	2099.4	402.8	783.5	601.9	641	422.7	326.7	671.7		High	2.094e-05	0.0002277	7.02
CECEIGYELDR	[R].CECEIGYELDR.[S]	2xCarbamidomethyl [C1; C3]; 1xTMTpro [N-Term]	2xCarbamidomethyl [C1; C3]; 1xTMTpro [N-Term]	6.46973e-06	9.41479e-05	1	1	2	P35555	P35555 [1470-1480]			Fibrillin-1 OS=Homo sapiens OX=9606 GN=FBN1 PE=1 SV=4	FBN1	P35555	0	1907.83	11															149.7	78.2	248.5	92.5	205.5	179.8	172.5	158.1	126.8	223.3	280.6	93.4	165.9		High	1.369e-05	6.007e-07	8.43
CECFPGLAVGLDGR	[R].CECFPGLAVGLDGR.[V]	2xCarbamidomethyl [C1; C3]; 1xTMTpro [N-Term]	2xCarbamidomethyl [C1; C3]; 1xTMTpro [N-Term]	3.24925e-06	9.41479e-05	1	1	2	P35555	P35555 [637-650]			Fibrillin-1 OS=Homo sapiens OX=9606 GN=FBN1 PE=1 SV=4	FBN1	P35555	0	2014.95	14	242.2	143.1	169.2	441.4	129.6	143.2	279.3	205.5	85.5	100.3	140.1	82.5	192	210.7															High	1.369e-05	2.824e-07	10.93
CECGSCVCIQPGSYGDTCEK	[K].CECGSCVCIQPGSYGDTCEK.[C]	5xCarbamidomethyl [C1; C3; C6; C8; C18]; 1xTMTpro [K20]; 1xTMTpro [N-Term]	5xCarbamidomethyl [C1; C3; C6; C8; C18]; 1xTMTpro [K20]; 1xTMTpro [N-Term]	1.17803e-08	9.41479e-05	1	2	2	P05106	P05106 [607-626]			Integrin beta-3 OS=Homo sapiens OX=9606 GN=ITGB3 PE=1 SV=2	ITGB3	P05106; H3BM21	0	3135.33	20	12.5	19.3	31.1	16	15.3	14.1	35.8	9.6	18.6	16.7	12.3	9.3	31.9	27	59.8	49.1	76.4	54.6	42	639.3	68.8	174.4	80.3	64.6	48.5	44.8	90.1		High	1.369e-05	5.864e-10	12.54
CECPVGFFYNDK	[R].CECPVGFFYNDK.[L]	2xCarbamidomethyl [C1; C3]; 1xTMTpro [K12]; 1xTMTpro [N-Term]	2xCarbamidomethyl [C1; C3]; 1xTMTpro [K12]; 1xTMTpro [N-Term]	0.0100002	0.00114313	1	3	1	P35555	P35555 [1791-1802]			Fibrillin-1 OS=Homo sapiens OX=9606 GN=FBN1 PE=1 SV=4	FBN1	H0YND0; P35555; A0A6I8PL22	0	2304.07	12															60.1	41.7	61.7	45.8	54.4	63.3	48.5	45.4	55.5	79.1	59.8	32	48		High	0.0002109	0.002498	4.7
CEDITQNYK	[R].CEDITQNYK.[Y]	1xCarbamidomethyl [C1]; 1xTMTpro [K9]; 1xTMTpro [N-Term]	1xCarbamidomethyl [C1]; 1xTMTpro [K9]; 1xTMTpro [N-Term]	2.6685e-05	9.41479e-05	1	3	8	P16452	P16452 [428-436]			Protein 4.2 OS=Homo sapiens OX=9606 GN=EPB42 PE=1 SV=3	EPB42	F5H563; H3BUR1; P16452	0	1938.95	9	445.4	85	406.6	189.8	200.7	237.7	150.1	297.3	132.1	81	193.8	78.7	93.3	309.8	506.1	711.3	415.8	492.1	549.9	527.2	438.8	2482.1	1170.7	503.1	456.6	227	667.4		High	1.369e-05	2.838e-06	10.8
CEDLETQTQSEK	[K].CEDLETQTQSEK.[Q]	1xCarbamidomethyl [C1]; 1xTMTpro [K12]; 1xTMTpro [N-Term]	1xCarbamidomethyl [C1]; 1xTMTpro [K12]; 1xTMTpro [N-Term]	2.75738e-05	9.41479e-05	1	1	2	O00592	O00592 [344-355]			Podocalyxin OS=Homo sapiens OX=9606 GN=PODXL PE=1 SV=2	PODXL	O00592	0	2236.07	12	15.8	22.6	25.2	16.3	13.5	18.3	23.4	16.4	17.6	13.7	9.6	6.8	25.1	22.9															High	1.369e-05	2.951e-06	6.73
CEDVDDCILEPSPCPQR	[R].CEDVDDCILEPSPCPQR.[C]	3xCarbamidomethyl [C1; C7; C14]; 1xTMTpro [N-Term]	3xCarbamidomethyl [C1; C7; C14]; 1xTMTpro [N-Term]	1.71128e-05	9.41479e-05	1	1	1	P07204	P07204 [323-339]			Thrombomodulin OS=Homo sapiens OX=9606 GN=THBD PE=1 SV=2	THBD	P07204	0	2554.1	17																												NoQuanValues	High	1.369e-05	1.745e-06	7.72
CEDVETAEGVALTVTGVAQVK	[R].CEDVETAEGVALTVTGVAQVK.[I]	1xCarbamidomethyl [C1]; 1xTMTpro [K21]; 1xTMTpro [N-Term]	1xCarbamidomethyl [C1]; 1xTMTpro [K21]; 1xTMTpro [N-Term]	5.408e-12	9.41479e-05	1	2	2	Q14254	Q14254 [56-76]			Flotillin-2 OS=Homo sapiens OX=9606 GN=FLOT2 PE=1 SV=2	FLOT2	Q14254; E7EMK3	0	2944.53	21															62.6	76.1	63.3	138.5	74	356.4	79.6	231.1	85.6	106.2	78.9	93.3	99.2		High	1.369e-05	1.252e-13	17
CEEDEEFTCR	[K].CEEDEEFTCR.[AY]	2xCarbamidomethyl [C1; C9]; 1xTMTpro [N-Term]	2xCarbamidomethyl [C1; C9]; 1xTMTpro [N-Term]	0.000232124	0.000154398	1	3	4	P00747	P00747 [53-62]			Plasminogen OS=Homo sapiens OX=9606 GN=PLG PE=1 SV=2	PLG	Q5TEH5; A6PVI2; P00747	0	1838.73	10	266.3	663.8	224	306	294.8	101.1	473.4	224.5	187.6	143.8	181.5	114	207.7	378.6	64	68.6	120.4	105.5	115.5	239.2	215.2	99	91.9	90.7	57.2	57.9	100.7		High	2.094e-05	2.824e-05	8.68
CEEGQCVCDEGFAGVDCSEK	[R].CEEGQCVCDEGFAGVDCSEK.[R]	4xCarbamidomethyl [C1; C6; C8; C17]; 1xTMTpro [K20]; 1xTMTpro [N-Term]	4xCarbamidomethyl [C1; C6; C8; C17]; 1xTMTpro [K20]; 1xTMTpro [N-Term]	4.67145e-08	9.41479e-05	2	4	2	J3QSU6; P24821	J3QSU6 [356-375]; P24821 [356-375]			Tenascin OS=Homo sapiens OX=9606 GN=TNC PE=1 SV=1;Tenascin OS=Homo sapiens OX=9606 GN=TNC PE=1 SV=3	TNC	J3QSU6; P24821; E9PC84; F5H7V9	0	3104.3	20															26.5	17.8	35.9	46	35.3	34.3	55.5	49.3	65.5	168.7	24.1	97.6	37.7	NotUnique	High	1.369e-05	2.665e-09	11.13
CEELLEK	[K].CEELLEK.[T]	1xCarbamidomethyl [C1]; 1xTMTpro [K7]; 1xTMTpro [N-Term]	1xCarbamidomethyl [C1]; 1xTMTpro [K7]; 1xTMTpro [N-Term]	0.00467235	0.000581217	1	2	1	O75367	O75367 [286-292]			Core histone macro-H2A.1 OS=Homo sapiens OX=9606 GN=MACROH2A1 PE=1 SV=4	MACROH2A1	B4DJC3; O75367	0	1688.88	7															80.9	56.7	91.8	77.4	63.6	213	86.5	137.9	70.5	123.3	86.4	1207.9	132.6		High	8.58e-05	0.0009791	7.42
CEESFVK	[K].CEESFVK.[I]	1xCarbamidomethyl [C1]; 1xTMTpro [K7]; 1xTMTpro [N-Term]	1xCarbamidomethyl [C1]; 1xTMTpro [K7]; 1xTMTpro [N-Term]	0.0743677	0.00597095	1	5	1	H7BY55	H7BY55 [65-71]			Complement decay-accelerating factor OS=Homo sapiens OX=9606 GN=CD55 PE=1 SV=2	CD55	H7BY55; B1AP13; H3BLV0; B1AP15; P08174	0	1666.84	7	102.3	149.1	237.7	382.5	125.7	257	318.1	427.6	142.8	146.1	329.3	110.7	259.9	313.9															High	0.0017	0.02139	4.51
CEFDINECK	[K].CEFDINECK.[D]	2xCarbamidomethyl [C1; C8]; 1xTMTpro [K9]; 1xTMTpro [N-Term]	2xCarbamidomethyl [C1; C8]; 1xTMTpro [K9]; 1xTMTpro [N-Term]	0.000439857	0.000154398	1	6	6	P07225	P07225 [154-162]			Vitamin K-dependent protein S OS=Homo sapiens OX=9606 GN=PROS1 PE=1 SV=1	PROS1	C9K0R0; P07225; A0A3B3ISJ1; A0A3B3IRK9; A0A0S2Z4L3; G5E9F8	0	1982.93	9	1488.4	1402.6	1187.9	2128.6	1148.3	897.3	1236.4	721.1	480.2	659.7	744.6	322.9	787.9	1449.8	838.9	1346.2	774.8	1596.4	2062.2	789.2	795.9	877	1381.3	1557.5	761.9	447.2	1110.8		High	2.094e-05	5.297e-05	7.28
CEFVMEVTNK	[R].CEFVMEVTNK.[T]	1xCarbamidomethyl [C1]; 1xTMTpro [K10]; 1xTMTpro [N-Term]	1xCarbamidomethyl [C1]; 1xTMTpro [K10]; 1xTMTpro [N-Term]	0.00752329	0.000904615	1	5	1	Q16851	Q16851 [276-285]			UTP--glucose-1-phosphate uridylyltransferase OS=Homo sapiens OX=9606 GN=UGP2 PE=1 SV=5	UGP2	E7EUC7; Q16851; A0A7I2YQ74; A0A7I2V676; A0A087WYS1	0	2025.01	10																												NoQuanValues	High	0.0001541	0.001797	6.89
CEGFVCAQTGR	[R].CEGFVCAQTGR.[C]	2xCarbamidomethyl [C1; C6]; 1xTMTpro [N-Term]	2xCarbamidomethyl [C1; C6]; 1xTMTpro [N-Term]	8.62767e-06	9.41479e-05	1	3	5	P07358	P07358 [122-132]			Complement component C8 beta chain OS=Homo sapiens OX=9606 GN=C8B PE=1 SV=3	C8B	P07358; F5GY80; F5H7G1	0	1748.78	11	212.8	647.5	294.9	319.3	264.6	242	394.2	271.2	214.9	220.2	289.7	186.8	322.8	411.6	156.9	219.3	273.6	403.2	204.9	521.8	350.3	659.4	277.3	366.9	206.4	139.2	267.7		High	1.369e-05	8.258e-07	8.71
CEGPIPDVTFELLR	[R].CEGPIPDVTFELLR.[E]	1xCarbamidomethyl [C1]; 1xTMTpro [N-Term]	1xCarbamidomethyl [C1]; 1xTMTpro [N-Term]	8.93022e-09	9.41479e-05	1	1	4	P04217	P04217 [423-436]			Alpha-1B-glycoprotein OS=Homo sapiens OX=9606 GN=A1BG PE=1 SV=4	A1BG	P04217	0	2110.06	14	168.3	1306.4	156.5	198.7	122	136.9	365	91	163.2	179.4	110.9	108.4	331.8	472	215.7	145.8	207.4	237.7	212.9	324.7	1300.3	341.7	337.1	382.6	328.3	201.6	281.4		High	1.369e-05	4.321e-10	17
CELLYEGPPDDEAAMGIK	[R].CELLYEGPPDDEAAMGIK.[S]	1xCarbamidomethyl [C1]; 1xTMTpro [K18]; 1xTMTpro [N-Term]	1xCarbamidomethyl [C1]; 1xTMTpro [K18]; 1xTMTpro [N-Term]	0.000573116	0.000154398	1	1	1	P13639	P13639 [369-386]			Elongation factor 2 OS=Homo sapiens OX=9606 GN=EEF2 PE=1 SV=4	EEF2	P13639	0	2923.38	18																												NoQuanValues	High	2.094e-05	6.947e-05	9.09
CELSQLLK	[K].CELSQLLK.[D]	1xCarbamidomethyl [C1]; 1xTMTpro [K8]; 1xTMTpro [N-Term]	1xCarbamidomethyl [C1]; 1xTMTpro [K8]; 1xTMTpro [N-Term]	0.129083	0.00957486	1	2	4	P00709	P00709 [25-32]			Alpha-lactalbumin OS=Homo sapiens OX=9606 GN=LALBA PE=1 SV=1	LALBA	P00709; F8VWU1	0	1758.97	8	304.4	575.3	360.7	331.6	339.3	261.1	554.6	311.8	319.1	250.8	274	348.6	319.4	447.5															High	0.002815	0.03616	2.98
CEMEQQNQEYK	[R].CEMEQQNQEYK.[I]	1xCarbamidomethyl [C1]; 1xTMTpro [K11]; 1xTMTpro [N-Term]	1xCarbamidomethyl [C1]; 1xTMTpro [K11]; 1xTMTpro [N-Term]	1.61403e-06	9.41479e-05	2	4	4	P02533; Q04695	P02533 [389-399]; Q04695 [358-368]			Keratin, type I cytoskeletal 14 OS=Homo sapiens OX=9606 GN=KRT14 PE=1 SV=4;Keratin, type I cytoskeletal 17 OS=Homo sapiens OX=9606 GN=KRT17 PE=1 SV=2	KRT14	A0A3B3IS58; P02533; F5GWP8; Q04695	0	2255.04	11	83.5	166.5	406.8	126.2	94.4	335.7	115.8	354.3	216.4	69.2	432.7	182.9	85.7	356.1	69.3	134.3	906	93.1	224.2	115.7	168.1	524	111.2	130.1	228.5	112.9	211	NotUnique	High	1.369e-05	1.311e-07	9.77
CEMEQQNQEYK	[R].CEMEQQNQEYK.[I]	1xCarbamidomethyl [C1]; 1xTMTpro [K11]; 1xTMTpro [N-Term]	1xCarbamidomethyl [C1]; 1xTMTpro [K11]; 1xTMTpro [N-Term]	0.00525471	0.00063313	2	4	15	P02533; Q04695	P02533 [389-399]; Q04695 [358-368]			Keratin, type I cytoskeletal 14 OS=Homo sapiens OX=9606 GN=KRT14 PE=1 SV=4;Keratin, type I cytoskeletal 17 OS=Homo sapiens OX=9606 GN=KRT17 PE=1 SV=2	KRT14	A0A3B3IS58; P02533; F5GWP8; Q04695	0	2402.07	11	50.6	73.2	147.7	91.8	56.2	115.1	70.5	134.8	127.3	37.6	156.1	124.4	56.8	148.5	85.4	133.6	635	80.3	184.9	117.2	133	277.6	98.8	129.9	144.5	85.6	137.1	NotUnique	High	0.0001032	0.00114	6.88
CEMEQQSQEYQILLDVK	[R].CEMEQQSQEYQILLDVK.[T]	1xCarbamidomethyl [C1]; 1xTMTpro [K17]; 1xTMTpro [N-Term]	1xCarbamidomethyl [C1]; 1xTMTpro [K17]; 1xTMTpro [N-Term]	1.56234e-05	9.41479e-05	1	1	3	P08779	P08779 [391-407]			Keratin, type I cytoskeletal 16 OS=Homo sapiens OX=9606 GN=KRT16 PE=1 SV=4	KRT16	P08779	0	3056.47	17															101.5	139.1	739.7	116.9	207.1	168.1	161.3	161.5	144.7	184.5	163.9	116.2	167.3		High	1.369e-05	1.585e-06	13.45
CEPIAMTVPR	[R].CEPIAMTVPR.[K]	1xCarbamidomethyl [C1]; 1xTMTpro [N-Term]	1xCarbamidomethyl [C1]; 1xTMTpro [N-Term]	0.0101762	0.00114313	1	2	1	P31146	P31146 [345-354]			Coronin-1A OS=Homo sapiens OX=9606 GN=CORO1A PE=1 SV=4	CORO1A	P31146; H3BRY3	0	1784.85	10															49.5	47.6	102.8	87.7	72.6	487.7	77.9	88.8	107.7	108.5	131.3	53.3	112.6		High	0.0002109	0.002549	7.36
CETDIDECSPLPCLNNGVCK	[K].CETDIDECSPLPCLNNGVCK.[D]	4xCarbamidomethyl [C1; C8; C13; C19]; 1xTMTpro [K20]; 1xTMTpro [N-Term]	4xCarbamidomethyl [C1; C8; C13; C19]; 1xTMTpro [K20]; 1xTMTpro [N-Term]	4.60726e-07	9.41479e-05	1	2	4	Q4LDE5	Q4LDE5 [1228-1247]			Sushi, von Willebrand factor type A, EGF and pentraxin domain-containing protein 1 OS=Homo sapiens OX=9606 GN=SVEP1 PE=1 SV=3	SVEP1	Q4LDE5; A0A0A0MSD0	0	3149.43	20	105.1	204.7	152.1	226.9	148.5	183.2	461	176	135.3	224.6	165.8	98.9	217.9	280.3	50.4	55.6	36	228.3	93.4	184.4	85.2	78.8	79.2	89	79.5	30.8	74.1		High	1.369e-05	3.293e-08	9.45
CETPLEFLNGK	[R].CETPLEFLNGK.[A]	1xCarbamidomethyl [C1]; 1xTMTpro [K11]; 1xTMTpro [N-Term]	1xCarbamidomethyl [C1]; 1xTMTpro [K11]; 1xTMTpro [N-Term]	7.67819e-06	9.41479e-05	1	2	6	Q4LDE5	Q4LDE5 [3299-3309]			Sushi, von Willebrand factor type A, EGF and pentraxin domain-containing protein 1 OS=Homo sapiens OX=9606 GN=SVEP1 PE=1 SV=3	SVEP1	Q4LDE5; A0A0A0MSD0	0	2076.07	11	209.1	460.8	334.8	413.9	299.7	332.9	989.5	311.1	295.3	366.5	339.6	228.3	397.2	532.2	155.3	138.7	133.8	456.3	221.1	383.7	205	169.8	172.7	220.3	187.3	120.3	182.3		High	1.369e-05	7.263e-07	12.88
CEWETPEGCEQVLTGK	[K].CEWETPEGCEQVLTGK.[R]	2xCarbamidomethyl [C1; C9]; 1xTMTpro [K16]; 1xTMTpro [N-Term]	2xCarbamidomethyl [C1; C9]; 1xTMTpro [K16]; 1xTMTpro [N-Term]	2.66302e-09	9.41479e-05	1	1	20	P04003	P04003 [538-553]			C4b-binding protein alpha chain OS=Homo sapiens OX=9606 GN=C4BPA PE=1 SV=2	C4BPA	P04003	0	2691.27	16	565.1	747.6	561.3	1093.2	436.3	454.4	718.5	410.1	247.5	371	496.6	166.4	509.7	762.1	1332.4	1815.8	1029.6	2315.7	2301.5	1368.9	982.9	4472.5	2158.3	2686.9	1083.3	727.1	1705.7		High	1.369e-05	1.142e-10	13.6
CEWETPEGCEQVLTGKR	[K].CEWETPEGCEQVLTGKR.[L]	2xCarbamidomethyl [C1; C9]; 1xTMTpro [K16]; 1xTMTpro [N-Term]	2xCarbamidomethyl [C1; C9]; 1xTMTpro [K16]; 1xTMTpro [N-Term]	3.60639e-08	9.41479e-05	1	1	2	P04003	P04003 [538-554]			C4b-binding protein alpha chain OS=Homo sapiens OX=9606 GN=C4BPA PE=1 SV=2	C4BPA	P04003	1	2847.37	17															83.7	117.1	95.7	114	151.4	126.9	85.7	1199.6	141.3	186.7	109	60.1	133.2		High	1.369e-05	2.003e-09	17
CFDHHFLEGSR	[R].CFDHHFLEGSR.[E]	1xCarbamidomethyl [C1]; 1xTMTpro [N-Term]	1xCarbamidomethyl [C1]; 1xTMTpro [N-Term]	0.00228449	0.000304521	1	2	1	P05160	P05160 [553-563]			Coagulation factor XIII B chain OS=Homo sapiens OX=9606 GN=F13B PE=1 SV=3	F13B	A0A3B3IS66; P05160	0	1868.85	11															62.4	63.9	60.3	89.5	85.2	107.5	269	144.2	88.6	122.4	59.6	71	72.1		High	4.056e-05	0.0003805	5.71
CFEGCECDDR	[R].CFEGCECDDR.[F]	3xCarbamidomethyl [C1; C5; C7]; 1xTMTpro [N-Term]	3xCarbamidomethyl [C1; C5; C7]; 1xTMTpro [N-Term]	5.57191e-06	9.41479e-05	1	2	17	Q9Y6R7	Q9Y6R7 [5151-5160]			IgGFc-binding protein OS=Homo sapiens OX=9606 GN=FCGBP PE=1 SV=3	FCGBP	Q9Y6R7; A0A087WXI2	0	1811.68	10	592.1	1135	880.4	1116.5	644.7	663.9	2386.7	549.3	456.2	340.4	495.6	286.6	563.7	1457.4	205.3	245.1	262.7	230.5	339.2	452.5	259.3	357.9	372.6	2515.2	566.7	279.2	391.1		High	1.369e-05	5.101e-07	9.78
CFEGCECDDRFLLSQGVCIPVQDCGCTHNGR	[R].CFEGCECDDRFLLSQGVCIPVQDCGCTHNGR.[Y]	6xCarbamidomethyl [C1; C5; C7; C18; C24; C26]; 1xTMTpro [N-Term]	6xCarbamidomethyl [C1; C5; C7; C18; C24; C26]; 1xTMTpro [N-Term]	0.000642576	0.000154398	1	2	1	Q9Y6R7	Q9Y6R7 [5151-5181]			IgGFc-binding protein OS=Homo sapiens OX=9606 GN=FCGBP PE=1 SV=3	FCGBP	Q9Y6R7; A0A087WXI2	1	4210.77	31															26.8	23.8	22.2	27.5	39.6	53.7	34.9	56.6	47.6	258.9	51.3	32.4	44.4		High	2.094e-05	7.839e-05	11.28
CFEGFGIDGPAIAK	[K].CFEGFGIDGPAIAK.[C]	1xCarbamidomethyl [C1]; 1xTMTpro [K14]; 1xTMTpro [N-Term]	1xCarbamidomethyl [C1]; 1xTMTpro [K14]; 1xTMTpro [N-Term]	7.57372e-10	9.41479e-05	1	1	11	P08603	P08603 [959-972]			Complement factor H OS=Homo sapiens OX=9606 GN=CFH PE=1 SV=4	CFH	P08603	0	2250.15	14	531.8	2017.8	862	968.2	498.5	803.2	2201.8	624.7	841.1	671.9	514.3	504.4	1268.6	1185.7	393.7	387.5	605.6	867.8	393.2	1198.4	2106.9	1160.6	566.8	960.3	672.9	449	791.1		High	1.369e-05	2.863e-11	13.74
CFEPQLLR	[K].CFEPQLLR.[F]	1xCarbamidomethyl [C1]; 1xTMTpro [N-Term]	1xCarbamidomethyl [C1]; 1xTMTpro [N-Term]	0.000715336	0.000154398	1	1	3	P00748	P00748 [135-142]			Coagulation factor XII OS=Homo sapiens OX=9606 GN=F12 PE=1 SV=3	F12	P00748	0	1526.78	8	249.7	601.3	297.8	362.4	333.1	333.5	520.9	407	194.1	246.8	294.9	204.8	448.4	447.6	80.8	66.3	83.8	103.3	99.4	202.5	214.1	79.6	103.9	128	74.9	76.6	92.4		High	2.094e-05	8.825e-05	10.47
CFESFER	[R].CFESFER.[G]	1xCarbamidomethyl [C1]; 1xTMTpro [N-Term]	1xCarbamidomethyl [C1]; 1xTMTpro [N-Term]	0.0889664	0.00696123	2	3	1	Q92954; J3KP74	Q92954 [74-80]; J3KP74 [33-39]			Proteoglycan 4 OS=Homo sapiens OX=9606 GN=PRG4 PE=1 SV=3;Proteoglycan 4 (Fragment) OS=Homo sapiens OX=9606 GN=PRG4 PE=1 SV=8	PRG4	E9PLR3; Q92954; J3KP74	0	1438.64	7	79.1	186.5	86	181.7	98.7	110.3	242.9	95	194.6	202.2	98.8	67.2	248.9	185.9														NotUnique	High	0.002003	0.0249	4.47
CFLAFTQTK	[K].CFLAFTQTK.[T]	1xCarbamidomethyl [C1]; 1xTMTpro [K9]; 1xTMTpro [N-Term]	1xCarbamidomethyl [C1]; 1xTMTpro [K9]; 1xTMTpro [N-Term]	0.000104712	9.41479e-05	1	2	1	E9PHK0	E9PHK0 [39-47]			Tetranectin OS=Homo sapiens OX=9606 GN=CLEC3B PE=1 SV=1	CLEC3B	E9PHK0; P05452	0	1884	9	77.9	205.1	152.8	192.3	104.9	166.1	175.9	121.2	102.7	92	93.5	99	185.9	189.9															High	1.369e-05	1.243e-05	8.7
CFPESYTTEATR	[K].CFPESYTTEATR.[R]	1xCarbamidomethyl [C1]; 1xTMTpro [N-Term]	1xCarbamidomethyl [C1]; 1xTMTpro [N-Term]	0.0197094	0.00176817	1	3	1	Q13867	Q13867 [164-175]			Bleomycin hydrolase OS=Homo sapiens OX=9606 GN=BLMH PE=1 SV=1	BLMH	J3KSD8; Q13867; K7ES02	0	1925.87	12															22.2	33.2	79.6	26.1	26.9	134.1	35.8	65.5	28.7	45.6	40.6	45.9	40		High	0.0004197	0.005365	5.23
CFSGQCISK	[R].CFSGQCISK.[S]	2xCarbamidomethyl [C1; C6]; 1xTMTpro [K9]; 1xTMTpro [N-Term]	2xCarbamidomethyl [C1; C6]; 1xTMTpro [K9]; 1xTMTpro [N-Term]	0.000108581	9.41479e-05	1	1	3	P10643	P10643 [91-99]			Complement component C7 OS=Homo sapiens OX=9606 GN=C7 PE=1 SV=2	C7	P10643	0	1854.92	9	162.4	1300.6	294.8	476.9	260.1	263.2	853.7	219.1	227.4	353.7	216.4	241.8	722.3	604.9	128	126.3	219.2	224.9	193.4	442.4	1211.7	297.2	240	417	219.4	137.9	276.5		High	1.369e-05	1.291e-05	8.59
CGILGHCQAPDHFLFAK	[R].CGILGHCQAPDHFLFAK.[L]	2xCarbamidomethyl [C1; C7]; 1xTMTpro [K17]; 1xTMTpro [N-Term]	2xCarbamidomethyl [C1; C7]; 1xTMTpro [K17]; 1xTMTpro [N-Term]	0.119013	0.00886442	1	4	1	Q5SR44	Q5SR44 [487-503]; [937-953]			Complement receptor type 1 OS=Homo sapiens OX=9606 GN=CR1 PE=1 SV=1	CR1	Q5SR44; P17927; E9PDY4; E9PQN4	0	2739.38	17																												NoQuanValues	High	0.002564	0.03301	5.1
CGILSSGNNLFFNEDGLR	[K].CGILSSGNNLFFNEDGLR.[M]	1xCarbamidomethyl [C1]; 1xTMTpro [N-Term]	1xCarbamidomethyl [C1]; 1xTMTpro [N-Term]	2.7577e-11	9.41479e-05	1	2	7	J3KQ66	J3KQ66 [2194-2211]			Reelin OS=Homo sapiens OX=9606 GN=RELN PE=1 SV=1	RELN	J3KQ66; P78509	0	2477.19	18	111.8	273.3	194	242.7	181.8	232	1087.1	205.6	211	287.2	271.5	81.7	290.7	377.7	78.7	98.7	71.2	266.4	127.4	266.7	79.2	109.1	114.2	136.5	104.1	62.3	115.3		High	1.369e-05	7.511e-13	17
CGILTPGDDFLCLEGK	[K].CGILTPGDDFLCLEGK.[E]	2xCarbamidomethyl [C1; C12]; 1xTMTpro [K16]; 1xTMTpro [N-Term]	2xCarbamidomethyl [C1; C12]; 1xTMTpro [K16]; 1xTMTpro [N-Term]	4.81181e-05	9.41479e-05	1	1	3	P23634	P23634 [710-725]			Plasma membrane calcium-transporting ATPase 4 OS=Homo sapiens OX=9606 GN=ATP2B4 PE=1 SV=2	ATP2B4	P23634	0	2563.29	16															72.2	75.6	100.7	132.7	99	808.4	83.4	197.5	96.6	124.5	127.6	53.7	120.9		High	1.369e-05	5.394e-06	9.56
CGLGINSR	[K].CGLGINSR.[G]	1xCarbamidomethyl [C1]; 1xTMTpro [N-Term]	1xCarbamidomethyl [C1]; 1xTMTpro [N-Term]	0.00390148	0.000367678	1	1	7	P01833	P01833 [110-117]			Polymeric immunoglobulin receptor OS=Homo sapiens OX=9606 GN=PIGR PE=1 SV=4	PIGR	P01833	0	1340.67	8	281.2	277.2	440.5	1683.9	279.6	342.7	1476	313.9	305.3	448.5	316.7	256.8	569	822.9	204.9	169.5	164.6	271.7	242.7	222.9	777.7	176.6	331.4	389.4	143.7	100.1	214		High	5.831e-05	0.0007744	7.63
CGLVPVLAENYK	[K].CGLVPVLAENYK.[S]	1xCarbamidomethyl [C1]; 1xTMTpro [K12]; 1xTMTpro [N-Term]	1xCarbamidomethyl [C1]; 1xTMTpro [K12]; 1xTMTpro [N-Term]	0.0043297	0.000581217	1	3	1	E7EQB2	E7EQB2 [411-422]			Lactotransferrin (Fragment) OS=Homo sapiens OX=9606 GN=LTF PE=1 SV=1	LTF	E7EQB2; P02788; E7ER44	0	2131.15	12																												NoQuanValues	High	8.58e-05	0.0008895	5.29
CGPASVQAIK	[R].CGPASVQAIK.[H]	1xCarbamidomethyl [C1]; 1xTMTpro [K10]; 1xTMTpro [N-Term]	1xCarbamidomethyl [C1]; 1xTMTpro [K10]; 1xTMTpro [N-Term]	7.23002e-05	9.41479e-05	1	1	6	P00488	P00488 [410-419]			Coagulation factor XIII A chain OS=Homo sapiens OX=9606 GN=F13A1 PE=1 SV=4	F13A1	P00488	0	1798.98	10	181.6	135.2	475.1	658.6	456.6	561.9	486.1	684.9	161.9	251.6	320.3	131.3	234.9	698.9	391.7	514.8	378.9	602.3	745.3	835.9	2403.1	296.3	604.4	600	270.6	179.8	435.5		High	1.369e-05	8.371e-06	9.73
CGPCFNNGVPILEGTSCR	[R].CGPCFNNGVPILEGTSCR.[C]	3xCarbamidomethyl [C1; C4; C17]; 1xTMTpro [N-Term]	3xCarbamidomethyl [C1; C4; C17]; 1xTMTpro [N-Term]	2.09829e-06	9.41479e-05	1	1	2	P07357	P07357 [499-516]			Complement component C8 alpha chain OS=Homo sapiens OX=9606 GN=C8A PE=1 SV=2	C8A	P07357	0	2502.13	18	45.2	205.1	74.6	102	63.7	80.4	138.8	68.6	54	56.7	83.9	44.5	88	122.1															High	1.369e-05	1.746e-07	10.69
CHAGHLNGVYYQGGTYSK	[K].CHAGHLNGVYYQGGTYSK.[A]	1xCarbamidomethyl [C1]; 1xTMTpro [K18]; 1xTMTpro [N-Term]	1xCarbamidomethyl [C1]; 1xTMTpro [K18]; 1xTMTpro [N-Term]	4.15408e-09	9.41479e-05	1	3	49	P02679	P02679 [365-382]			Fibrinogen gamma chain OS=Homo sapiens OX=9606 GN=FGG PE=1 SV=3	FGG	C9JEU5; P02679; C9JC84	0	2780.35	18	533.5	1889.8	1415.4	1173	728.3	1790.6	4364	1058.1	974.9	1026.1	858.9	962.1	1918.5	3132.3	748.8	641.3	5775.5	782.5	1094.8	1628.7	1037.7	1003.4	966.8	4994.3	1675.7	938	1692.5		High	1.369e-05	1.86e-10	11.49
CHLEDNLYK	[R].CHLEDNLYK.[R]	1xCarbamidomethyl [C1]; 1xTMTpro [K9]; 1xTMTpro [N-Term]	1xCarbamidomethyl [C1]; 1xTMTpro [K9]; 1xTMTpro [N-Term]	0.000421365	0.000154398	1	4	5	P05107	P05107 [286-294]			Integrin beta-2 OS=Homo sapiens OX=9606 GN=ITGB2 PE=1 SV=2	ITGB2	D3DSM0; J3KNI6; P05107; A0A494C0X7	0	1959.99	9	68	132.5	101.7	181.5	104.5	124.1	516.9	97.7	98.4	168.9	101.6	70.5	235.6	232.5	51	86.2	72.5	142.4	63.6	468.1	215.3	127.8	397.4	140.7	4708.2	44.8	391.6		High	2.094e-05	5.074e-05	5.82
CHPGYKPTTDEPTTVICQK	[R].CHPGYKPTTDEPTTVICQK.[N]	2xCarbamidomethyl [C1; C17]; 2xTMTpro [K6; K19]; 1xTMTpro [N-Term]	2xCarbamidomethyl [C1; C17]; 2xTMTpro [K6; K19]; 1xTMTpro [N-Term]	2.33557e-09	9.41479e-05	1	1	22	P04003	P04003 [332-350]			C4b-binding protein alpha chain OS=Homo sapiens OX=9606 GN=C4BPA PE=1 SV=2	C4BPA	P04003	0	3304.69	19	966.7	1223	1402.9	1982.7	894.2	819.7	1288.4	792.3	531.5	712.7	909.3	413.6	903.1	1466	585	806	610	889.9	944.7	531.1	348.9	944.2	926.3	1229.4	454.9	287.8	725.8		High	1.369e-05	9.891e-11	15.45
CHPQTIAVVQTR	[R].CHPQTIAVVQTR.[A]	1xCarbamidomethyl [C1]; 1xTMTpro [N-Term]	1xCarbamidomethyl [C1]; 1xTMTpro [N-Term]	2.98731e-05	9.41479e-05	1	2	1	P23378	P23378 [225-236]			Glycine dehydrogenase (decarboxylating), mitochondrial OS=Homo sapiens OX=9606 GN=GLDC PE=1 SV=2	GLDC	A0A1W2PPH6; P23378	0	1873.97	12															43.9	51.2	112	46.5	56.8	63.8	54.5	54.2	70	72.8	50.3	151.1	56.4		High	1.369e-05	3.211e-06	7.79
CHTAVCQSPCLNGGK	[R].CHTAVCQSPCLNGGK.[C]	3xCarbamidomethyl [C1; C6; C10]; 1xTMTpro [K15]; 1xTMTpro [N-Term]	3xCarbamidomethyl [C1; C6; C10]; 1xTMTpro [K15]; 1xTMTpro [N-Term]	1.13386e-05	9.41479e-05	1	2	3	Q4LDE5	Q4LDE5 [3531-3545]			Sushi, von Willebrand factor type A, EGF and pentraxin domain-containing protein 1 OS=Homo sapiens OX=9606 GN=SVEP1 PE=1 SV=3	SVEP1	Q4LDE5; A0A0A0MSD0	0	2457.18	15	34.1	63.7	67.2	52.2	63.7	80.3	213.1	74.6	108.9	270.7	69	69.3	124.5	143.5															High	1.369e-05	1.113e-06	7.18
CIADVVSLFITVMDK	[R].CIADVVSLFITVMDK.[L]	1xCarbamidomethyl [C1]; 1xTMTpro [K15]; 1xTMTpro [N-Term]	1xCarbamidomethyl [C1]; 1xTMTpro [K15]; 1xTMTpro [N-Term]	0.000164111	9.41479e-05	1	3	1	Q9UK41	Q9UK41 [128-142]			Vacuolar protein sorting-associated protein 28 homolog OS=Homo sapiens OX=9606 GN=VPS28 PE=1 SV=1	VPS28	E9PQR7; E9PM90; Q9UK41	0	2479.33	15	18.1	32.9	23.9	27.6	20.1	48.6	54.1	18	33.1	20.9	46.5	38.1	48.6	29.8															High	1.369e-05	1.988e-05	6.24
CIAVGESDGSIWNPDGIDPK	[K].CIAVGESDGSIWNPDGIDPK.[E]	1xCarbamidomethyl [C1]; 1xTMTpro [K20]; 1xTMTpro [N-Term]	1xCarbamidomethyl [C1]; 1xTMTpro [K20]; 1xTMTpro [N-Term]	9.06136e-09	9.41479e-05	1	2	1	P00367	P00367 [327-346]			Glutamate dehydrogenase 1, mitochondrial OS=Homo sapiens OX=9606 GN=GLUD1 PE=1 SV=2	GLUD1	P00367; P49448	0	2898.43	20															43.7	81.3	40.9	40.1	56	138	55.5	48	52	75.2	40.4	172	81.4		High	1.369e-05	4.393e-10	12.72
CICDPGYSGPTCK	[K].CICDPGYSGPTCK.[I]	3xCarbamidomethyl [C1; C3; C12]; 1xTMTpro [K13]; 1xTMTpro [N-Term]	3xCarbamidomethyl [C1; C3; C12]; 1xTMTpro [K13]; 1xTMTpro [N-Term]	1.77318e-07	9.41479e-05	1	2	6	J3KQ66	J3KQ66 [2148-2160]			Reelin OS=Homo sapiens OX=9606 GN=RELN PE=1 SV=1	RELN	J3KQ66; P78509	0	2283.05	13	297.6	779.4	470.6	642.1	418.3	514.8	2596.1	417.9	463.7	789.9	619.3	184.5	670.3	977	104.1	125.5	105.3	657.4	240.7	593.2	106.3	242.1	175.3	179	178.7	77.9	230.4		High	1.369e-05	1.154e-08	8.95
CICNSGYEVDSTGK	[K].CICNSGYEVDSTGK.[N]	2xCarbamidomethyl [C1; C3]; 1xTMTpro [K14]; 1xTMTpro [N-Term]	2xCarbamidomethyl [C1; C3]; 1xTMTpro [K14]; 1xTMTpro [N-Term]	2.83748e-07	9.41479e-05	1	1	4	P35555	P35555 [748-761]			Fibrillin-1 OS=Homo sapiens OX=9606 GN=FBN1 PE=1 SV=4	FBN1	P35555	0	2358.1	14	83.5	171.2	186	397.5	200.5	181.6	265.1	267	211.6	155.3	180.6	191.3	303.7	274.2	185.5	233.3	243	195.5	235.5	223.2	268.1	305.9	226.7	211.7	304.5	173.4	218.4		High	1.369e-05	1.939e-08	9.56
CICPPGYSLQNEK	[R].CICPPGYSLQNEK.[C]	2xCarbamidomethyl [C1; C3]; 1xTMTpro [K13]; 1xTMTpro [N-Term]	2xCarbamidomethyl [C1; C3]; 1xTMTpro [K13]; 1xTMTpro [N-Term]	0.000180943	9.41479e-05	1	3	1	P35555	P35555 [1998-2010]			Fibrillin-1 OS=Homo sapiens OX=9606 GN=FBN1 PE=1 SV=4	FBN1	H0YND0; P35555; A0A6I8PL22	0	2334.15	13	40.9	48.4	65.3	115.8	57.1	52.2	94.2	53.8	55.4	44.1	54.9	46.1	90.7	70.8															High	1.369e-05	2.196e-05	8.78
CIDVHLK	[K].CIDVHLK.[E]	1xCarbamidomethyl [C1]; 1xTMTpro [K7]; 1xTMTpro [N-Term]	1xCarbamidomethyl [C1]; 1xTMTpro [K7]; 1xTMTpro [N-Term]	0.00910284	0.00114313	1	1	2	P15924	P15924 [367-373]			Desmoplakin OS=Homo sapiens OX=9606 GN=DSP PE=1 SV=3	DSP	P15924	0	1652.91	7	73.6	126.5	351.1	104	82.1	255.1	106.7	165.6	130.8	60.5	145.8	106.5	85.5	188.9	54	76.6	208.4	59.1	93.6	114.2	99.1	90.2	67.5	103.4	120.4	46.7	66.4		High	0.0002109	0.002245	5.2
CIEENNGVDK	[K].CIEENNGVDK.[R]	1xCarbamidomethyl [C1]; 1xTMTpro [K10]; 1xTMTpro [N-Term]	1xCarbamidomethyl [C1]; 1xTMTpro [K10]; 1xTMTpro [N-Term]	0.0496939	0.00385209	1	4	1	P43007	P43007 [355-364]			Neutral amino acid transporter A OS=Homo sapiens OX=9606 GN=SLC1A4 PE=1 SV=1	SLC1A4	A0A087WT87; P43007; P43003; A0A087X0U3	0	1945.96	10															30.8	35	39.9	52.4	34.3	455.6	47.3	56.1	40.2	47.2	29.9	23	59.8		High	0.001193	0.01514	3.87
CIEGSYK	[K].CIEGSYK.[G]	1xCarbamidomethyl [C1]; 1xTMTpro [K7]; 1xTMTpro [N-Term]	1xCarbamidomethyl [C1]; 1xTMTpro [K7]; 1xTMTpro [N-Term]	0.0538138	0.00394521	1	1	1	O75882	O75882 [1016-1022]			Attractin OS=Homo sapiens OX=9606 GN=ATRN PE=1 SV=2	ATRN	O75882	0	1624.83	7															140.7	108.1	165	93	199.6	138.7	211.8	96.6	228.9	226.4	152.8	120.2	129		High	0.001231	0.01626	6.03
CIEGTCVCK	[R].CIEGTCVCK.[L]	3xCarbamidomethyl [C1; C6; C8]; 1xTMTpro [K9]; 1xTMTpro [N-Term]	3xCarbamidomethyl [C1; C6; C8]; 1xTMTpro [K9]; 1xTMTpro [N-Term]	0.00032204	0.000154398	1	6	2	P05156	P05156 [54-62]			Complement factor I OS=Homo sapiens OX=9606 GN=CFI PE=1 SV=2	CFI	P05156; A0A087X0I2; A0A2R8Y3M9; E7ETH0; G3XAM2; D6R9Z8	0	1894.91	9	165.4	1005	155.6	234.5	123	115.9	424	89.3	190.7	193.9	121.5	114.9	350.1	305.6															High	2.094e-05	3.891e-05	7.16
CIELCCGSVK	[K].CIELCCGSVK.[E]	3xCarbamidomethyl [C1; C5; C6]; 1xTMTpro [K10]; 1xTMTpro [N-Term]	3xCarbamidomethyl [C1; C5; C6]; 1xTMTpro [K10]; 1xTMTpro [N-Term]	1.70505e-05	9.41479e-05	1	1	5	P05023	P05023 [459-468]			Sodium/potassium-transporting ATPase subunit alpha-1 OS=Homo sapiens OX=9606 GN=ATP1A1 PE=1 SV=1	ATP1A1	P05023	0	1993.98	10	113.1	247.2	138.9	207.4	123	128.2	608.6	119.7	130.8	360.3	145.5	125.7	772.8	471.2	162.7	101.1	202.9	270.9	57.6	3022.8	218.7	405.4	124.2	259.5	140.2	129	276.2		High	1.369e-05	1.738e-06	9.51
CIELSSGSVK	[K].CIELSSGSVK.[L]	1xCarbamidomethyl [C1]; 1xTMTpro [K10]; 1xTMTpro [N-Term]	1xCarbamidomethyl [C1]; 1xTMTpro [K10]; 1xTMTpro [N-Term]	1.06532e-06	9.41479e-05	1	4	2	M0R116	M0R116 [419-428]			Sodium/potassium-transporting ATPase subunit alpha OS=Homo sapiens OX=9606 GN=ATP1A3 PE=1 SV=1	ATP1A3	A0A0A0MT26; M0R116; P13637; A0A2R8YEY8	0	1847.99	10															218.8	238.7	248.1	191.5	248.7	280.2	248.3	271.2	299.4	251.9	298	220.1	257.3		High	1.369e-05	8.273e-08	11.58
CIESLIAVFQK	[R].CIESLIAVFQK.[Y]	1xCarbamidomethyl [C1]; 1xTMTpro [K11]; 1xTMTpro [N-Term]	1xCarbamidomethyl [C1]; 1xTMTpro [K11]; 1xTMTpro [N-Term]	0.036229	0.00255077	1	1	1	P31949	P31949 [13-23]			Protein S100-A11 OS=Homo sapiens OX=9606 GN=S100A11 PE=1 SV=2	S100A11	P31949	0	2076.15	11	50.3	63.6	61.8	74.4	52.5	81.2	89.6	75.8	67.4	54.5	66.6	61.6	90.7	88.1															High	0.000804	0.01086	4.16
CINQLLCK	[R].CINQLLCK.[L]	2xCarbamidomethyl [C1; C7]; 1xTMTpro [K8]; 1xTMTpro [N-Term]	2xCarbamidomethyl [C1; C7]; 1xTMTpro [K8]; 1xTMTpro [N-Term]	0.000181598	9.41479e-05	1	2	10	P49908	P49908 [281-288]			Selenoprotein P OS=Homo sapiens OX=9606 GN=SELENOP PE=1 SV=3	SELENOP	P49908; A0A182DWH7	0	1816.97	8	469.6	479.1	589.3	953.6	496.2	360.5	1066.1	429.8	277	265	403.4	284.6	529	662.6	560.2	365.9	372.7	334.2	720.7	554	996.4	339.5	781.9	696.5	291.6	357.1	491.5		High	1.369e-05	2.208e-05	9.87
CINTSPGFR	[R].CINTSPGFR.[C]	1xCarbamidomethyl [C1]; 1xTMTpro [N-Term]	1xCarbamidomethyl [C1]; 1xTMTpro [N-Term]	0.01703	0.00147948	1	2	1	P49747	P49747 [142-150]			Cartilage oligomeric matrix protein OS=Homo sapiens OX=9606 GN=COMP PE=1 SV=2	COMP	P49747; G3XAP6	0	1515.74	9	61.4	107.2	101	251.9	98	98.8	300.6	161	89.5	110	89.9	95	247.6	178.6															High	0.00035	0.004531	5.01
CIQGNCVCDEQWGGLYCDDPETSLPTQLK	[R].CIQGNCVCDEQWGGLYCDDPETSLPTQLK.[D]	4xCarbamidomethyl [C1; C6; C8; C17]; 1xTMTpro [K29]; 1xTMTpro [N-Term]	4xCarbamidomethyl [C1; C6; C8; C17]; 1xTMTpro [K29]; 1xTMTpro [N-Term]	7.58513e-08	9.41479e-05	1	2	4	J3KQ66	J3KQ66 [2491-2519]			Reelin OS=Homo sapiens OX=9606 GN=RELN PE=1 SV=1	RELN	J3KQ66; P78509	0	4211.91	29	116.4	189.5	173.8	196.4	137.2	216.6	540.8	169.3	152.9	180.7	181.2	90.4	177.5	266.5															High	1.369e-05	4.537e-09	11.42
CKPPPDIR	[K].CKPPPDIR.[N]	1xCarbamidomethyl [C1]; 1xTMTpro [K2]; 1xTMTpro [N-Term]	1xCarbamidomethyl [C1]; 1xTMTpro [K2]; 1xTMTpro [N-Term]	0.0144316	0.00143217	1	1	23	P04003	P04003 [175-182]			C4b-binding protein alpha chain OS=Homo sapiens OX=9606 GN=C4BPA PE=1 SV=2	C4BPA	P04003	0	1750.96	8	1927.6	2336.5	2328.1	4424.5	1439.5	1079.3	1366.8	1118.1	824.7	907.4	1540.1	672.9	1085.4	2231.5	2156	3099.3	2607.4	2762.2	3883.8	2090.6	1262.8	3118.9	3568.9	4469	1448.5	1033.6	2319.7		High	0.0003291	0.00375	8.5
CLAAEDVVFIGPDTHAIQAMGDK	[R].CLAAEDVVFIGPDTHAIQAMGDK.[I]	1xCarbamidomethyl [C1]; 1xTMTpro [K23]; 1xTMTpro [N-Term]	1xCarbamidomethyl [C1]; 1xTMTpro [K23]; 1xTMTpro [N-Term]	7.73532e-11	9.41479e-05	1	6	1	P05165	P05165 [155-177]			Propionyl-CoA carboxylase alpha chain, mitochondrial OS=Homo sapiens OX=9606 GN=PCCA PE=1 SV=4	PCCA	A0A1B0GWA1; A0A1B0GUX9; A0A1B0GU58; A0A1B0GWI4; P05165; A0A1B0GTR1	0	3226.62	23	65.6	69.7	91.5	99.6	64.4	84.1	130.1	86.5	67.3	184.3	103.4	90.4	458.4	178.9															High	1.369e-05	2.329e-12	16.51
CLAEGGK	[K].CLAEGGK.[I]	1xCarbamidomethyl [C1]; 1xTMTpro [K7]; 1xTMTpro [N-Term]	1xCarbamidomethyl [C1]; 1xTMTpro [K7]; 1xTMTpro [N-Term]	0.0111458	0.00120742	1	1	1	P04275	P04275 [2701-2707]			von Willebrand factor OS=Homo sapiens OX=9606 GN=VWF PE=1 SV=4	VWF	P04275	0	1502.8	7															69.6	81.2	459.8	79.7	121.5	144	108.6	138.8	103.7	618.5	198.7	219.6	156.2		High	0.0002435	0.002814	5.65
CLAENAGDVAFVK	[R].CLAENAGDVAFVK.[D]	1xCarbamidomethyl [C1]; 1xTMTpro [K13]; 1xTMTpro [N-Term]	1xCarbamidomethyl [C1]; 1xTMTpro [K13]; 1xTMTpro [N-Term]	2.30177e-09	9.41479e-05	1	3	1	E7EQB2	E7EQB2 [540-552]			Lactotransferrin (Fragment) OS=Homo sapiens OX=9606 GN=LTF PE=1 SV=1	LTF	E7EQB2; P02788; E7ER44	0	2162.12	13	59.6	170.6	84.2	545.4	109.8	238.2	571.3	96.3	150.4	116.8	107.3	167.3	266.9	322.5															High	1.369e-05	9.747e-11	14.09
CLAFECPENYR	[R].CLAFECPENYR.[R]	2xCarbamidomethyl [C1; C6]; 1xTMTpro [N-Term]	2xCarbamidomethyl [C1; C6]; 1xTMTpro [N-Term]	4.28306e-05	9.41479e-05	2	2	3	P23142; B1AHL2	P23142 [551-561]; B1AHL2 [589-599]			Fibulin-1 OS=Homo sapiens OX=9606 GN=FBLN1 PE=1 SV=4;Fibulin-1 OS=Homo sapiens OX=9606 GN=FBLN1 PE=1 SV=1	FBLN1	P23142; B1AHL2	0	1922.85	11	129.2	204.5	431	529.4	302.4	145.2	370.8	450.2	138.7	164.3	244.6	113.2	228.2	341														NotUnique	High	1.369e-05	4.752e-06	8.82
CLANGGIHYITLDGR	[R].CLANGGIHYITLDGR.[V]	1xCarbamidomethyl [C1]; 1xTMTpro [N-Term]	1xCarbamidomethyl [C1]; 1xTMTpro [N-Term]	4.14782e-11	9.41479e-05	1	2	13	Q9Y6R7	Q9Y6R7 [4856-4870]			IgGFc-binding protein OS=Homo sapiens OX=9606 GN=FCGBP PE=1 SV=3	FCGBP	Q9Y6R7; A0A087WXI2	0	2124.06	15	489.7	943.6	640.8	1371.2	530.9	667	2253.8	542.7	408.2	399.9	564.3	328.3	807.5	1379	269.1	214.2	239.5	327.5	336.6	400.6	481.7	381.5	436.4	1563.9	412.5	285.3	355.4		High	1.369e-05	1.176e-12	16.26
CLAPLEGAR	[R].CLAPLEGAR.[F]	1xCarbamidomethyl [C1]; 1xTMTpro [N-Term]	1xCarbamidomethyl [C1]; 1xTMTpro [N-Term]	2.32368e-05	9.41479e-05	1	1	2	P04217	P04217 [325-333]			Alpha-1B-glycoprotein OS=Homo sapiens OX=9606 GN=A1BG PE=1 SV=4	A1BG	P04217	0	1450.75	9	149.9	1210.7	138.2	276.1	85.5	120.6	297.9	78.4	126.3	163.1	83.6	87.4	317.6	423.4															High	1.369e-05	2.444e-06	12.59
CLAYDFYPGK	[K].CLAYDFYPGK.[I]	1xCarbamidomethyl [C1]; 1xTMTpro [K10]; 1xTMTpro [N-Term]	1xCarbamidomethyl [C1]; 1xTMTpro [K10]; 1xTMTpro [N-Term]	1.05418e-05	9.41479e-05	1	1	8	P25311	P25311 [225-234]			Zinc-alpha-2-glycoprotein OS=Homo sapiens OX=9606 GN=AZGP1 PE=1 SV=2	AZGP1	P25311	0	2002.01	10	300.6	4054.7	434.4	744.6	237.7	388.5	1101.8	296.1	322.7	628.7	306.9	312.5	1137.1	985.3	133.3	140.2	263.9	290.4	229.4	427.9	217.1	467.3	196.6	648	213.4	150.9	303		High	1.369e-05	1.027e-06	9.57
CLCACPFK	[K].CLCACPFK.[F]	3xCarbamidomethyl [C1; C3; C5]; 1xTMTpro [K8]; 1xTMTpro [N-Term]	3xCarbamidomethyl [C1; C3; C5]; 1xTMTpro [K8]; 1xTMTpro [N-Term]	0.00485346	0.00063313	1	1	5	P02748	P02748 [526-533]			Complement component C9 OS=Homo sapiens OX=9606 GN=C9 PE=1 SV=2	C9	P02748	0	1823.89	8	718.9	3056.6	1042.3	1572.8	1186	432.5	1745.4	704.7	426.4	1217.8	873.5	206.1	634	1434.5	472.9	676.1	540.5	3432.4	771.2	1623.9	764.6	2583.4	739.2	1236.6	587	345	1019.1		High	9.473e-05	0.001033	6.23
CLCPEGFSLSSSGR	[K].CLCPEGFSLSSSGR.[R]	2xCarbamidomethyl [C1; C3]; 1xTMTpro [N-Term]	2xCarbamidomethyl [C1; C3]; 1xTMTpro [N-Term]	2.13687e-06	9.41479e-05	1	3	1	P35555	P35555 [2038-2051]			Fibrillin-1 OS=Homo sapiens OX=9606 GN=FBN1 PE=1 SV=4	FBN1	H0YND0; P35555; A0A6I8PL22	0	2020.92	14	38.3	81.5	74.5	283.9	95.7	78.1	183.9	109.6	59.4	99.8	70.3	33.9	212.5	124.2															High	1.369e-05	1.778e-07	9.91
CLDPVDTPNPTR	[K].CLDPVDTPNPTR.[R]	1xCarbamidomethyl [C1]; 1xTMTpro [N-Term]	1xCarbamidomethyl [C1]; 1xTMTpro [N-Term]	0.00527288	0.00063313	1	1	1	P03973	P03973 [72-83]			Antileukoproteinase OS=Homo sapiens OX=9606 GN=SLPI PE=1 SV=2	SLPI	P03973	0	1848.89	12															72.9	103.2	83.5	151.7	124.7	302.8	201	225.2	92	371.9	218.3	99.3	151.7		High	0.0001032	0.001149	7.06
CLDQQCELR	[K].CLDQQCELR.[V]	2xCarbamidomethyl [C1; C6]; 1xTMTpro [N-Term]	2xCarbamidomethyl [C1; C6]; 1xTMTpro [N-Term]	0.000651831	0.000154398	1	8	1	O75044	O75044 [34-42]			SLIT-ROBO Rho GTPase-activating protein 2 OS=Homo sapiens OX=9606 GN=SRGAP2 PE=1 SV=3	SRGAP2	A0A075B7C8; P0DJJ0; O75044; A0A286YEY3; A0A075B7B5; B7ZM87; A0A075B743; P0DMP2	0	1685.77	9															74.4	53.2	65	107.8	39.7	544.7	62.6	99.8	62.9	80.8	52.7	38	76.9		High	2.094e-05	7.989e-05	5.98
CLEELQK	[K].CLEELQK.[R]	1xCarbamidomethyl [C1]; 1xTMTpro [K7]; 1xTMTpro [N-Term]	1xCarbamidomethyl [C1]; 1xTMTpro [K7]; 1xTMTpro [N-Term]	0.0185856	0.00153358	1	2	3	P49721	P49721 [163-169]			Proteasome subunit beta type-2 OS=Homo sapiens OX=9606 GN=PSMB2 PE=1 SV=1	PSMB2	A0A087WVV1; P49721	0	1687.9	7	28.1	57.2	71.6	170.6	88.8	95.3	97	56.3	55.6	116.5	61.5	49.1	274.5	127.5	186.4	160.5	181.3	246	266.8	549.4	407.9	415.5	265	251.8	317.6	753.5	275.2		High	0.0003801	0.005012	5.62
CLEEVEDLIVK	[R].CLEEVEDLIVK.[Y]	1xCarbamidomethyl [C1]; 1xTMTpro [K11]; 1xTMTpro [N-Term]	1xCarbamidomethyl [C1]; 1xTMTpro [K11]; 1xTMTpro [N-Term]	0.000101716	9.41479e-05	1	3	1	P80404	P80404 [269-279]			4-aminobutyrate aminotransferase, mitochondrial OS=Homo sapiens OX=9606 GN=ABAT PE=1 SV=3	ABAT	H3BNQ7; P80404; H3BRN4	0	2115.13	11															23.8	27.3	38.7	25.2	30	32.1	28.3	29.8	30	45.6	36.9	322.2	45.7		High	1.369e-05	1.205e-05	6.67
CLEGYTMDTDTDTFTCQK	[R].CLEGYTMDTDTDTFTCQK.[D]	2xCarbamidomethyl [C1; C16]; 1xTMTpro [K18]; 1xTMTpro [N-Term]	2xCarbamidomethyl [C1; C16]; 1xTMTpro [K18]; 1xTMTpro [N-Term]	7.36717e-08	9.41479e-05	1	2	5	Q4LDE5	Q4LDE5 [3148-3165]			Sushi, von Willebrand factor type A, EGF and pentraxin domain-containing protein 1 OS=Homo sapiens OX=9606 GN=SVEP1 PE=1 SV=3	SVEP1	Q4LDE5; A0A0A0MSD0	0	2954.32	18	118	209.3	254.7	303.5	188	267.5	616.9	252.6	191.2	259.1	243.7	139	192.9	361.2	164.9	164.5	184.2	403.4	209.4	284.5	201.4	184.8	240.6	216	257.9	104.1	201		High	1.369e-05	4.393e-09	11.22
CLEGYTMDTDTDTFTCQK	[R].CLEGYTMDTDTDTFTCQK.[D]	2xCarbamidomethyl [C1; C16]; 1xTMTpro [K18]; 1xTMTpro [N-Term]	2xCarbamidomethyl [C1; C16]; 1xTMTpro [K18]; 1xTMTpro [N-Term]	1.58375e-07	9.41479e-05	1	2	3	Q4LDE5	Q4LDE5 [3148-3165]			Sushi, von Willebrand factor type A, EGF and pentraxin domain-containing protein 1 OS=Homo sapiens OX=9606 GN=SVEP1 PE=1 SV=3	SVEP1	Q4LDE5; A0A0A0MSD0	0	3101.35	18	43.8	81	98.8	95.7	108.9	102.9	452.9	89.6	80.7	211.9	91.2	40.5	96.3	208.7															High	1.369e-05	1.02e-08	12.25
CLELFSELAEDK	[K].CLELFSELAEDK.[E]	1xCarbamidomethyl [C1]; 1xTMTpro [K12]; 1xTMTpro [N-Term]	1xCarbamidomethyl [C1]; 1xTMTpro [K12]; 1xTMTpro [N-Term]	0.00010098	9.41479e-05	1	1	3	P08238	P08238 [412-423]			Heat shock protein HSP 90-beta OS=Homo sapiens OX=9606 GN=HSP90AB1 PE=1 SV=4	HSP90AB1	P08238	0	2222.13	12	54.7	61.6	59	77.2	58.9	58.6	116.7	64.3	70.1	54.3	70.4	58.7	93.4	92.1															High	1.369e-05	1.196e-05	7.52
CLEVEGHR	[R].CLEVEGHR.[L]	1xCarbamidomethyl [C1]; 1xTMTpro [N-Term]	1xCarbamidomethyl [C1]; 1xTMTpro [N-Term]	0.0365139	0.00266737	1	1	2	P00748	P00748 [189-196]			Coagulation factor XII OS=Homo sapiens OX=9606 GN=F12 PE=1 SV=3	F12	P00748	0	1463.71	8																												NoQuanValues	High	0.0008188	0.01093	3.83
CLGHYVNGK	[R].CLGHYVNGK.[W]	1xCarbamidomethyl [C1]; 1xTMTpro [K9]; 1xTMTpro [N-Term]	1xCarbamidomethyl [C1]; 1xTMTpro [K9]; 1xTMTpro [N-Term]	0.0592221	0.00438464	1	1	1	Q8IZ83	Q8IZ83 [39-47]			Aldehyde dehydrogenase family 16 member A1 OS=Homo sapiens OX=9606 GN=ALDH16A1 PE=1 SV=2	ALDH16A1	Q8IZ83	0	1815.95	9																												NoQuanValues	High	0.001349	0.0177	4.12
CLGIPAR	[R].CLGIPAR.[IV]	1xCarbamidomethyl [C1]; 1xTMTpro [N-Term]	1xCarbamidomethyl [C1]; 1xTMTpro [N-Term]	0.0399672	0.00294833	2	5	1	P16452; P00488	P16452 [281-287]; P00488 [328-334]			Protein 4.2 OS=Homo sapiens OX=9606 GN=EPB42 PE=1 SV=3;Coagulation factor XIII A chain OS=Homo sapiens OX=9606 GN=F13A1 PE=1 SV=4	EPB42	H0Y4W5; F5H563; H3BPV8; P16452; P00488	0	1250.67	7																												NotUnique	High	0.0008975	0.01208	5.24
CLGLTEAQTR	[K].CLGLTEAQTR.[E]	1xCarbamidomethyl [C1]; 1xTMTpro [N-Term]	1xCarbamidomethyl [C1]; 1xTMTpro [N-Term]	3.13089e-07	9.41479e-05	1	2	3	P31327	P31327 [920-929]			Carbamoyl-phosphate synthase [ammonia], mitochondrial OS=Homo sapiens OX=9606 GN=CPS1 PE=1 SV=2	CPS1	A0A669KBF2; P31327	0	1612.81	10	97.4	242.7	162.5	199.4	111	144.7	289.8	129.4	799.1	265.6	170.1	795.2	649.6	549.8	34.6	40.2	130.3	39.2	43.6	137.8	46.3	73.1	47.8	130.6		2334.8	159.1		High	1.369e-05	2.156e-08	15.57
CLHPCVISR	[K].CLHPCVISR.[E]	2xCarbamidomethyl [C1; C5]; 1xTMTpro [N-Term]	2xCarbamidomethyl [C1; C5]; 1xTMTpro [N-Term]	0.000899451	0.000154398	2	3	4	B1AKG0; P08603	B1AKG0 [203-211]; P08603 [1163-1171]			Complement factor H-related protein 1 OS=Homo sapiens OX=9606 GN=CFHR1 PE=1 SV=1;Complement factor H OS=Homo sapiens OX=9606 GN=CFH PE=1 SV=4	CFHR1	B1AKG0; P08603; Q03591	0	1605.8	9															178	298.4	326.3	330.9	236.5	453.2	396	275.9	334.2	396.9	304.3	205.6	262.6	NotUnique	High	2.094e-05	0.0001149	6.73
CLHWSLLSEK	[R].CLHWSLLSEK.[N]	1xCarbamidomethyl [C1]; 1xTMTpro [K10]; 1xTMTpro [N-Term]	1xCarbamidomethyl [C1]; 1xTMTpro [K10]; 1xTMTpro [N-Term]	0.108799	0.00805862	1	1	5	Q6P387	Q6P387 [298-307]			Uncharacterized protein C16orf46 OS=Homo sapiens OX=9606 GN=C16orf46 PE=2 SV=2	C16orf46	Q6P387	0	2041.09	10	1357.3	819.8	1904.3	1465.2	1429.9	506.1	525.5	1107.7	302.2	267.8	1016.5	284.1	386.4	1081.3	110.9	203.4	92.5	58.6	127	61.4	63.8	70.6	295.4	93.4	51.6	34.2	125.8		High	0.002334	0.03002	3.9
CLIEILASR	[K].CLIEILASR.[T]	1xCarbamidomethyl [C1]; 1xTMTpro [N-Term]	1xCarbamidomethyl [C1]; 1xTMTpro [N-Term]	0.000295439	0.000154398	1	4	4	P08133	P08133 [114-122]			Annexin A6 OS=Homo sapiens OX=9606 GN=ANXA6 PE=1 SV=3	ANXA6	P08133; E5RI05; E5RK63; E5RJF5	0	1538.84	9	58.4	87.2	83.8	96.6	59	66.6	213.6	60.8	70.4	364.7	106.4	92.5	1006.7	293	133.8	114.7	157.7	202	127.8	1890.2	160.8	255.7	152.6	222.8	130	363.7	249.8		High	2.094e-05	3.572e-05	9.89
CLKAPILSDSSCK	[K].CLKAPILSDSSCK.[S]	2xCarbamidomethyl [C1; C12]; 2xTMTpro [K3; K13]; 1xTMTpro [N-Term]	2xCarbamidomethyl [C1; C12]; 2xTMTpro [K3; K13]; 1xTMTpro [N-Term]	4.82934e-05	9.41479e-05	1	1	3	150	150 [157-169]			TRY1_BOVIN		150	1	2551.39	13	187	542.6	896.4	1061.5	401.8	771.8	972.1	841.4	319.2	220.8	716.3	313.2	312.7	795.8															High	1.369e-05	5.412e-06	9.85
CLLELDQQIK	[K].CLLELDQQIK.[A]	1xCarbamidomethyl [C1]; 1xTMTpro [K10]; 1xTMTpro [N-Term]	1xCarbamidomethyl [C1]; 1xTMTpro [K10]; 1xTMTpro [N-Term]	9.49375e-05	9.41479e-05	1	1	7	P02549	P02549 [2101-2110]			Spectrin alpha chain, erythrocytic 1 OS=Homo sapiens OX=9606 GN=SPTA1 PE=1 SV=5	SPTA1	P02549	0	2028.11	10	854.8	70.6	773.5	336.2	420.8	299.1	185.7	474.3	143.8	109.4	311.5	86.5	104.6	506.1	443.5	608.1	181.2	301.7	462	286.6	277.4	3189.8	1147.5	463.7	284.3	145.4	579.1		High	1.369e-05	1.119e-05	8.19
CLLGGLGLGEEVIAYLR	[K].CLLGGLGLGEEVIAYLR.[D]	1xCarbamidomethyl [C1]; 1xTMTpro [N-Term]	1xCarbamidomethyl [C1]; 1xTMTpro [N-Term]	1.55966e-08	9.41479e-05	1	2	7	P55259	P55259 [241-257]			Pancreatic secretory granule membrane major glycoprotein GP2 OS=Homo sapiens OX=9606 GN=GP2 PE=1 SV=3	GP2	I3L3I2; P55259	0	2297.23	17	193.4	215.6	296	386.7	211.2	264.4	339.3	256.9	244.4	200.2	277.2	277.8	417.9	321.4															High	1.369e-05	7.979e-10	14.23
CLLNNALPVK	[K].CLLNNALPVK.[E]	1xCarbamidomethyl [C1]; 1xTMTpro [K10]; 1xTMTpro [N-Term]	1xCarbamidomethyl [C1]; 1xTMTpro [K10]; 1xTMTpro [N-Term]	0.0349761	0.00237468	1	2	7	Q86SQ4	Q86SQ4 [231-240]			Adhesion G-protein coupled receptor G6 OS=Homo sapiens OX=9606 GN=ADGRG6 PE=1 SV=3	ADGRG6	F5H2L1; Q86SQ4	0	1910.08	10	1441.7	1505.2	1422.7	4456.9	1468.4	1690.3	1991.2	2243.3	378.5	526.6	2679.4	193.5	1026.2	2330.6	758.8	533.7	1466.6	271.4	617.4	658.3	357.5	268.8	1350.3	1346.1	545.1	445.6	708.3		High	0.0007591	0.01043	7.26
CLMQQGIK	[R].CLMQQGIK.[A]	1xCarbamidomethyl [C1]; 1xTMTpro [K8]; 1xTMTpro [N-Term]	1xCarbamidomethyl [C1]; 1xTMTpro [K8]; 1xTMTpro [N-Term]	0.000389445	0.000154398	1	3	3	Q86UX7	Q86UX7 [235-242]			Fermitin family homolog 3 OS=Homo sapiens OX=9606 GN=FERMT3 PE=1 SV=1	FERMT3	Q86UX7; F5H3I6; F5H1C6	0	1745.94	8	56.2	123.5	48.6	88.5	48.5	53	204.2	47.4	69.3	71.1	47.7	52.2	127.3	141	125.6	117.7	102.8	152	128.2	917	138.2	207.5	242.3	218.1	109.3	67.8	144.3		High	2.094e-05	4.678e-05	8.58
CLMQQGIK	[R].CLMQQGIK.[A]	1xCarbamidomethyl [C1]; 1xTMTpro [K8]; 1xTMTpro [N-Term]	1xCarbamidomethyl [C1]; 1xTMTpro [K8]; 1xTMTpro [N-Term]	0.0404425	0.00294833	1	3	1	Q86UX7	Q86UX7 [235-242]			Fermitin family homolog 3 OS=Homo sapiens OX=9606 GN=FERMT3 PE=1 SV=1	FERMT3	Q86UX7; F5H3I6; F5H1C6	0	1892.97	8	43.3	117.7	84.4	63.5	49.1	75.4	230.9	47.2	87.9	75.6	47.5	58	140.4	142.7															High	0.0009043	0.01227	6.05
CLPSACEVVTGSPR	[R].CLPSACEVVTGSPR.[G]	2xCarbamidomethyl [C1; C6]; 1xTMTpro [N-Term]	2xCarbamidomethyl [C1; C6]; 1xTMTpro [N-Term]	5.02467e-08	9.41479e-05	1	1	6	P04275	P04275 [2494-2507]			von Willebrand factor OS=Homo sapiens OX=9606 GN=VWF PE=1 SV=4	VWF	P04275	0	1996.96	14	60.7	541.4	97.4	161.8	84.1	145.6	918.9	115.1	92.1	178.6	81.7	49.8	462.9	323.7	187	187.8	1022.4	323.6	291.4	331.5	500.6	637.6	247.9	1370.5	1073.6	636.6	501.9		High	1.369e-05	2.887e-09	12.23
CLPTACTIQLR	[R].CLPTACTIQLR.[G]	2xCarbamidomethyl [C1; C6]; 1xTMTpro [N-Term]	2xCarbamidomethyl [C1; C6]; 1xTMTpro [N-Term]	2.13699e-05	9.41479e-05	1	1	6	P04275	P04275 [2644-2654]			von Willebrand factor OS=Homo sapiens OX=9606 GN=VWF PE=1 SV=4	VWF	P04275	0	1796.91	11	134.9	1255.3	166.5	512.3	164.3	307.3	1998.5	127	176	403.9	161.1	110	970.8	700.1	216.9	232.3	990.3	359.4	409.6	420.3	523.8	577.5	332.5	1688	947.8	651.2	533.8		High	1.369e-05	2.229e-06	10.78
CLPVCGKPVNPVEQR	[R].CLPVCGKPVNPVEQR.[Q]	2xCarbamidomethyl [C1; C5]; 1xTMTpro [K7]; 1xTMTpro [N-Term]	2xCarbamidomethyl [C1; C5]; 1xTMTpro [K7]; 1xTMTpro [N-Term]	4.15095e-10	9.41479e-05	1	5	17	B4DPQ0	B4DPQ0 [461-475]			Complement subcomponent C1r OS=Homo sapiens OX=9606 GN=C1R PE=1 SV=1	C1R	B4DPQ0; F5H2D0; A0A3B3ISR2; P00736; A0A3B3ITU4	0	2521.33	15	1774.7	7650.8	2244	3696.1	1613.1	883.7	4452.9	744.1	767.3	533.2	1191.3	358.5	940.1	2430.3	783	2327.6	1705.7	808.3	1035.3	1805	748.3	3757.6	2129.3	939.4	442.1	251.4	1504		High	1.369e-05	1.482e-11	17
CLPVTAPENGK	[K].CLPVTAPENGK.[I]	1xCarbamidomethyl [C1]; 1xTMTpro [K11]; 1xTMTpro [N-Term]	1xCarbamidomethyl [C1]; 1xTMTpro [K11]; 1xTMTpro [N-Term]	2.03076e-05	9.41479e-05	2	2	4	A0A0D9SG88; P08603	A0A0D9SG88 [146-156]; P08603 [146-156]			Complement factor H OS=Homo sapiens OX=9606 GN=CFH PE=1 SV=1;Complement factor H OS=Homo sapiens OX=9606 GN=CFH PE=1 SV=4	CFH	A0A0D9SG88; P08603	0	1954.04	11	111.4	390.9	210.2	336.6	146	292.6	555.9	173.8	231	166.4	150.9	148.6	294.4	319.2	36.3	31.8	58.5	66	62.4	87.2	142.4	127.2	52.3	96.5	59.6	33.9	69	NotUnique	High	1.369e-05	2.113e-06	8.21
CLTAIVK	[K].CLTAIVK.[C]	1xCarbamidomethyl [C1]; 1xTMTpro [K7]; 1xTMTpro [N-Term]	1xCarbamidomethyl [C1]; 1xTMTpro [K7]; 1xTMTpro [N-Term]	0.0220253	0.00176817	1	1	1	P04083	P04083 [263-269]			Annexin A1 OS=Homo sapiens OX=9606 GN=ANXA1 PE=1 SV=2	ANXA1	P04083	0	1572.91	7																												NoQuanValues	High	0.0004809	0.006122	4.64
CLVLTGFGGYDK	[R].CLVLTGFGGYDK.[V]	1xCarbamidomethyl [C1]; 1xTMTpro [K12]; 1xTMTpro [N-Term]	1xCarbamidomethyl [C1]; 1xTMTpro [K12]; 1xTMTpro [N-Term]	1.46319e-05	9.41479e-05	1	2	2	Q99536	Q99536 [50-61]			Synaptic vesicle membrane protein VAT-1 homolog OS=Homo sapiens OX=9606 GN=VAT1 PE=1 SV=2	VAT1	Q99536; K7ERT7	0	2098.1	12	48.1	62.1	63	120.4	56.5	72.1	151.4	81	65.5	71	170.1	69	135.2	129.7															High	1.369e-05	1.474e-06	9.59
CLVNLIEK	[K].CLVNLIEK.[V]	1xCarbamidomethyl [C1]; 1xTMTpro [K8]; 1xTMTpro [N-Term]	1xCarbamidomethyl [C1]; 1xTMTpro [K8]; 1xTMTpro [N-Term]	0.00231726	0.000304521	1	4	9	B4E1Z4	B4E1Z4 [794-801]			C3/C5 convertase OS=Homo sapiens OX=9606 PE=1 SV=1		E7ETN3; P00751; B4E1Z4; A0A0G2JH38	0	1756.99	8	348.3	2354.7	264.8	600.7	246.8	248.8	1020	241.9	300	342.1	237.1	180.2	594	650.9	183.8	216.2	299.7	623.7	224.4	484.3	326.2	2001.8	266.2	1325.9	265.9	235.3	552		High	4.056e-05	0.0003893	4.74
CLYASVLTAQPR	[R].CLYASVLTAQPR.[L]	1xCarbamidomethyl [C1]; 1xTMTpro [N-Term]	1xCarbamidomethyl [C1]; 1xTMTpro [N-Term]	2.70764e-05	9.41479e-05	1	1	2	P13639	P13639 [728-739]			Elongation factor 2 OS=Homo sapiens OX=9606 GN=EEF2 PE=1 SV=4	EEF2	P13639	0	1842.95	12	133.6	102.4	123.3	210.9	94.6	135	240.3	109.7	99.3	94.9	132.2	88.2	200.4	205.5															High	1.369e-05	2.883e-06	11.2
CMCPAENPGCR	[R].CMCPAENPGCR.[D]	3xCarbamidomethyl [C1; C3; C10]; 1xTMTpro [N-Term]	3xCarbamidomethyl [C1; C3; C10]; 1xTMTpro [N-Term]	0.0557804	0.0042242	1	3	1	G3V4U0	G3V4U0 [337-347]			Fibulin-5 OS=Homo sapiens OX=9606 GN=FBLN5 PE=1 SV=1	FBLN5	G3V4U0; Q9UBX5; G3XA98	0	1815.74	11																												NoQuanValues	High	0.001294	0.01684	5.27
CMGTVTLNQAR	[R].CMGTVTLNQAR.[G]	1xCarbamidomethyl [C1]; 1xTMTpro [N-Term]	1xCarbamidomethyl [C1]; 1xTMTpro [N-Term]	1.60268e-05	9.41479e-05	1	2	3	P49913	P49913 [108-118]			Cathelicidin antimicrobial peptide OS=Homo sapiens OX=9606 GN=CAMP PE=1 SV=1	CAMP	P49913; J3KNB4	0	1714.84	11	409.2	344.3	341	311.2	236.2	193.2	370.6	176.2	234.3	141.4	219.8	240.2	263	361.7	65.5	50.3	103.8	59.9	66.7	152.5	66.6	85.3	84.7	109.2	104.2	38.3	75.5		High	1.369e-05	1.627e-06	9.09
CMGTVTLNQAR	[R].CMGTVTLNQAR.[G]	1xCarbamidomethyl [C1]; 1xTMTpro [N-Term]	1xCarbamidomethyl [C1]; 1xTMTpro [N-Term]	0.0506925	0.00389316	1	2	2	P49913	P49913 [108-118]			Cathelicidin antimicrobial peptide OS=Homo sapiens OX=9606 GN=CAMP PE=1 SV=1	CAMP	P49913; J3KNB4	0	1861.87	11	58.3	79.8	70.3	51.5	62.6	87.2	183.1	57.6	137.6	60	69.2	120.4	147.2	124.6	26.8	20.2	55.8	25.3	26.2	87.1	29.9	38.5	31	41.3	34	12.7	31.8		High	0.001199	0.01541	5.4
CMHLLLEAVPAVAPQTSILDLR	[R].CMHLLLEAVPAVAPQTSILDLR.[F]	1xCarbamidomethyl [C1]; 1xTMTpro [N-Term]	1xCarbamidomethyl [C1]; 1xTMTpro [N-Term]	4.28339e-07	9.41479e-05	1	3	1	Q92626	Q92626 [49-70]			Peroxidasin homolog OS=Homo sapiens OX=9606 GN=PXDN PE=1 SV=2	PXDN	H7C1W1; Q92626; C9J4I9	0	3058.59	22	18.5	22.2	31.1	27.9	28	38.8	89.4	23.4	23.2	15.3	25.7	19.2	25.2	36.4															High	1.369e-05	3.05e-08	16.96
CMPTFQFFK	[K].CMPTFQFFK.[K]	1xCarbamidomethyl [C1]; 1xTMTpro [K9]; 1xTMTpro [N-Term]	1xCarbamidomethyl [C1]; 1xTMTpro [K9]; 1xTMTpro [N-Term]	0.022524	0.00182855	1	1	1	P10599	P10599 [73-81]			Thioredoxin OS=Homo sapiens OX=9606 GN=TXN PE=1 SV=3	TXN	P10599	0	1973.99	9	29.9	55.8	58.1	83.1	31.5	70.3	97.9	48.9	39.2	44.9	45.9	45.2	90.7	85.6															High	0.0004966	0.006283	4.82
CMVQVGVISGFK	[R].CMVQVGVISGFK.[L]	1xCarbamidomethyl [C1]; 1xTMTpro [K12]; 1xTMTpro [N-Term]	1xCarbamidomethyl [C1]; 1xTMTpro [K12]; 1xTMTpro [N-Term]	2.24379e-09	9.41479e-05	1	1	7	P04275	P04275 [2605-2616]			von Willebrand factor OS=Homo sapiens OX=9606 GN=VWF PE=1 SV=4	VWF	P04275	0	2093.12	12	233.9	1746.8	486.5	693.2	311.6	644.2	2885.4	412	420.7	558.3	444.8	357.7	1362	1196.2	35.6	31.6	56.8	30.4	36	67.8	52.7	33.2	42.2	83.5	49.7	73.4	44.1		High	1.369e-05	9.462e-11	17
CMVQVGVISGFK	[R].CMVQVGVISGFK.[L]	1xCarbamidomethyl [C1]; 1xTMTpro [K12]; 1xTMTpro [N-Term]	1xCarbamidomethyl [C1]; 1xTMTpro [K12]; 1xTMTpro [N-Term]	6.7343e-06	9.41479e-05	1	1	9	P04275	P04275 [2605-2616]			von Willebrand factor OS=Homo sapiens OX=9606 GN=VWF PE=1 SV=4	VWF	P04275	0	2240.16	12	162	1404.6	301.8	650.2	244.8	470.4	2326.8	301	282.2	449	355.4	206.1	1106.8	853.4	146.5	131.8	917.7	278.2	266	469.2	438.9	515.4	210	1639	997.4	603.6	449.9		High	1.369e-05	6.282e-07	15.02
CNDTIPEDFQEFQTQNFDRFDN	[R].CNDTIPEDFQEFQTQNFDRFDN.[-]	1xCarbamidomethyl [C1]; 1xTMTpro [N-Term]	1xCarbamidomethyl [C1]; 1xTMTpro [N-Term]	1.99412e-05	9.41479e-05	1	2	1	P35443	P35443 [940-961]			Thrombospondin-4 OS=Homo sapiens OX=9606 GN=THBS4 PE=1 SV=2	THBS4	P35443; E7ES19	1	3244.39	22																												NoQuanValues	High	1.369e-05	2.067e-06	9.93
CNEIINWLDK	[K].CNEIINWLDK.[N]	1xCarbamidomethyl [C1]; 1xTMTpro [K10]; 1xTMTpro [N-Term]	1xCarbamidomethyl [C1]; 1xTMTpro [K10]; 1xTMTpro [N-Term]	1.35007e-06	9.41479e-05	1	6	7	P11142	P11142 [574-583]			Heat shock cognate 71 kDa protein OS=Homo sapiens OX=9606 GN=HSPA8 PE=1 SV=1	HSPA8	E9PKE3; E9PNE6; A8K7Q2; E9PS65; P11142; E9PM13	0	2073.08	10	176.5	188.2	247.5	347.1	219.5	276.4	545.6	182.6	143.8	352.4	275.7	118.1	781	457	75.4	68.8	152.5	145.2	85	837.4	153.7	197.5	103	148.9	70.5	144.3	136.9		High	1.369e-05	1.077e-07	11.93
CNEPAVWSQLAK	[R].CNEPAVWSQLAK.[A]	1xCarbamidomethyl [C1]; 1xTMTpro [K12]; 1xTMTpro [N-Term]	1xCarbamidomethyl [C1]; 1xTMTpro [K12]; 1xTMTpro [N-Term]	6.61273e-06	9.41479e-05	1	2	6	A0A087WVQ6	A0A087WVQ6 [1106-1117]			Clathrin heavy chain OS=Homo sapiens OX=9606 GN=CLTC PE=1 SV=1	CLTC	A0A087WVQ6; Q00610	0	2171.12	12	164.3	129.8	219.6	263.2	172.6	219.9	367.5	190	150.9	203.4	194.7	133.7	475.3	286.4	179.4	100.9	115.5	95.6	131.5	181	194.4	159.4	150	222.1	131.4	91.2	135.4		High	1.369e-05	6.16e-07	10.41
CNEQPNRVEIYEK	[K].CNEQPNRVEIYEK.[T]	1xCarbamidomethyl [C1]; 1xTMTpro [K13]; 1xTMTpro [N-Term]	1xCarbamidomethyl [C1]; 1xTMTpro [K13]; 1xTMTpro [N-Term]	0.000768383	0.000154398	2	10	2	Q7L576; E7EVJ5	Q7L576 [98-110]; E7EVJ5 [72-84]			Cytoplasmic FMR1-interacting protein 1 OS=Homo sapiens OX=9606 GN=CYFIP1 PE=1 SV=1;Cytoplasmic FMR1-interacting protein OS=Homo sapiens OX=9606 GN=CYFIP2 PE=1 SV=1	CYFIP1	A0A0G2JRV9; A0A087WVE1; Q96F07; A0A087WU52; A0A0G2JR96; H7C229; Q7L576; A0A087WWZ1; A0A087WTQ3; E7EVJ5	1	2447.23	13	42.4	68.8	62.6	69.4	48.9	50	143.4	46.4	46	61.6	52.3	43	93.1	109.9	55.8	58.7	209.7	98.3	68.9	568.6	66.9	148.1	45.8	172.1	78.6	68.6	111.2	NotUnique	High	2.094e-05	9.572e-05	9.47
CNEYYLLR	[R].CNEYYLLR.[G]	1xCarbamidomethyl [C1]; 1xTMTpro [N-Term]	1xCarbamidomethyl [C1]; 1xTMTpro [N-Term]	0.00473743	0.00063313	1	2	1	P05160	P05160 [425-432]			Coagulation factor XIII B chain OS=Homo sapiens OX=9606 GN=F13B PE=1 SV=3	F13B	A0A3B3IS66; P05160	0	1594.77	8															121	109.2	95.5	176.9	181	179.8	636.3	79.6	208.2	196.6	84.9	57.8	124.6		High	9.473e-05	0.0009986	5.9
CNGDNDCGDFSDEDDCESEPRPPCR	[R].CNGDNDCGDFSDEDDCESEPRPPCR.[D]	4xCarbamidomethyl [C1; C7; C16; C24]; 1xTMTpro [N-Term]	4xCarbamidomethyl [C1; C7; C16; C24]; 1xTMTpro [N-Term]	3.36977e-11	9.41479e-05	1	1	16	P02748	P02748 [119-143]			Complement component C9 OS=Homo sapiens OX=9606 GN=C9 PE=1 SV=2	C9	P02748	0	3467.29	25	74.2	205.1	131.7	124.8	159.3	61.7	107.9	121.4	58.8	98.6	106.2	38.3	50	142.6	105.2	191.3	151.5	764.6	149.5	478.4	182	1051.3	193.9	244.6	105.9	96.7	258.3		High	1.369e-05	9.36e-13	17
CNLAPVVEFAADVGTK	[R].CNLAPVVEFAADVGTK.[S]	1xCarbamidomethyl [C1]; 1xTMTpro [K16]; 1xTMTpro [N-Term]	1xCarbamidomethyl [C1]; 1xTMTpro [K16]; 1xTMTpro [N-Term]	7.19697e-10	9.41479e-05	1	1	2	Q92187	Q92187 [169-184]			CMP-N-acetylneuraminate-poly-alpha-2,8-sialyltransferase OS=Homo sapiens OX=9606 GN=ST8SIA4 PE=1 SV=1	ST8SIA4	Q92187	0	2459.29	16	52.3	56.7	200	140.4	84	73	116.5	170.3	56.1	42	107.2	46.3	77.9	113.2	259.6	153.5	174.6	148.6	205.4	163.4	200.3	193.4	162.3	127.7	205.1	127.5	171.4		High	1.369e-05	2.711e-11	17
CNLLAEK	[K].CNLLAEK.[Q]	1xCarbamidomethyl [C1]; 1xTMTpro [K7]; 1xTMTpro [N-Term]	1xCarbamidomethyl [C1]; 1xTMTpro [K7]; 1xTMTpro [N-Term]	0.00366444	0.000367678	1	2	17	P02765	P02765 [219-225]			Alpha-2-HS-glycoprotein OS=Homo sapiens OX=9606 GN=AHSG PE=1 SV=2	AHSG	P02765; C9JV77	0	1615.88	7	1859.5	2418	2914.8	3013.7	3983.5	2157.7	1377.6	3229.5	2176.3	998	1501.5	1755.3	1813.9	3194.2	1292	1417.9	1181.4	971.4	1804	2394.6	5487.4	1131.1	1925.4	1135.3	1025.6	2081.2	1468.5		High	5.831e-05	0.0007105	7.33
CNMGYEYSER	[K].CNMGYEYSER.[G]	1xCarbamidomethyl [C1]; 1xTMTpro [N-Term]	1xCarbamidomethyl [C1]; 1xTMTpro [N-Term]	8.06253e-05	9.41479e-05	2	3	4	A0A0D9SG88; P08603	A0A0D9SG88 [237-246]; P08603 [237-246]			Complement factor H OS=Homo sapiens OX=9606 GN=CFH PE=1 SV=1;Complement factor H OS=Homo sapiens OX=9606 GN=CFH PE=1 SV=4	CFH	Q5TFM2; A0A0D9SG88; P08603	0	1772.74	10	223.1	807.4	466.6	561.2	291.6	317.4	997	297.4	366.3	296.1	295.8	233	598.8	646.4	76.1	58.9	79.8	81.6	65.2	116.8	206.2	124.8	65.5	112.4	70.3	48.4	82.8	NotUnique	High	1.369e-05	9.427e-06	7.85
CNPDSNSANCLEEK	[R].CNPDSNSANCLEEK.[G]	2xCarbamidomethyl [C1; C10]; 1xTMTpro [K14]; 1xTMTpro [N-Term]	2xCarbamidomethyl [C1; C10]; 1xTMTpro [K14]; 1xTMTpro [N-Term]	2.08305e-06	9.41479e-05	1	1	1	P10124	P10124 [40-53]			Serglycin OS=Homo sapiens OX=9606 GN=SRGN PE=1 SV=3	SRGN	P10124	0	2406.1	14															100.9	53.7	81	48	77.1	386.4	83.4	80.5	92	55.4	53.5	150.5	75.1		High	1.369e-05	1.733e-07	8.89
CPAPCQTTYVK	[K].CPAPCQTTYVK.[C]	2xCarbamidomethyl [C1; C5]; 1xTMTpro [K11]; 1xTMTpro [N-Term]	2xCarbamidomethyl [C1; C5]; 1xTMTpro [K11]; 1xTMTpro [N-Term]	0.0145351	0.00143217	1	1	1	Q5T750	Q5T750 [91-101]			Skin-specific protein 32 OS=Homo sapiens OX=9606 GN=XP32 PE=1 SV=1	XP32	Q5T750	0	2093.05	11	13.8	35	77.3	46.5	23	50.5	73	39.7	34.3	19.8	33.4	35.7	26.4	70.5															High	0.0003291	0.003777	5.08
CPAPELLGGPSVFLFPPKPK	[R].CPAPELLGGPSVFLFPPKPK.[D]	1xCarbamidomethyl [C1]; 2xTMTpro [K18; K20]; 1xTMTpro [N-Term]	1xCarbamidomethyl [C1]; 2xTMTpro [K18; K20]; 1xTMTpro [N-Term]	3.01659e-08	9.41479e-05	1	3	2	A0A4W9A917	A0A4W9A917 [159-178]			Immunoglobulin heavy constant gamma 3 (Fragment) OS=Homo sapiens OX=9606 GN=IGHG3 PE=1 SV=1	IGHG3	A0A4W9A917; A0A286YES1; P01860	0	3223.82	20															78.6	80.5	139	104.7	161.8	160.8	151.5	166.2	106	335.4	144.3	82.6	118		High	1.369e-05	1.649e-09	12.91
CPCFHQGK	[R].CPCFHQGK.[E]	2xCarbamidomethyl [C1; C3]; 1xTMTpro [K8]; 1xTMTpro [N-Term]	2xCarbamidomethyl [C1; C3]; 1xTMTpro [K8]; 1xTMTpro [N-Term]	0.000390842	0.000154398	1	1	17	P04275	P04275 [827-834]			von Willebrand factor OS=Homo sapiens OX=9606 GN=VWF PE=1 SV=4	VWF	P04275	0	1801.88	8	320.7	4196.3	610.6	1073.3	494.2	911.3	5246.4	425.9	841.4	1180.7	505.7	726.6	2726.7	2228.7	156.3	170.3	2061.6	436.5	387.5	556.8	659.3	795.2	269.4	2904.3	1855.1	1167.7	797.5		High	2.094e-05	4.71e-05	6.17
CPDYIIQK	[R].CPDYIIQK.[L]	1xCarbamidomethyl [C1]; 1xTMTpro [K8]; 1xTMTpro [N-Term]	1xCarbamidomethyl [C1]; 1xTMTpro [K8]; 1xTMTpro [N-Term]	0.00305433	0.000367678	1	3	5	P08575	P08575 [789-796]			Receptor-type tyrosine-protein phosphatase C OS=Homo sapiens OX=9606 GN=PTPRC PE=1 SV=3	PTPRC	P08575; A0A075B788; M3ZCP1	0	1804.96	8	107.2	273.2	209.2	179.9	138.8	148.6	974.7	102.7	264.4	283.6	180.6	118.4	810.6	570.5	309.6	240.5	353.2	540.2	368.4	3719.1	410.1	619.7	361.7	440.5	294.5	226.9	450.4		High	5.831e-05	0.0005595	6.01
CPEPCPPPK	[K].CPEPCPPPK.[C]	2xCarbamidomethyl [C1; C5]; 1xTMTpro [K9]; 1xTMTpro [N-Term]	2xCarbamidomethyl [C1; C5]; 1xTMTpro [K9]; 1xTMTpro [N-Term]	0.017532	0.00147948	3	6	3	P22532; Q9BYE4; Q96RM1	P22532 [23-31]; Q9BYE4 [23-31]; Q96RM1 [23-31]			Small proline-rich protein 2D OS=Homo sapiens OX=9606 GN=SPRR2D PE=2 SV=2;Small proline-rich protein 2G OS=Homo sapiens OX=9606 GN=SPRR2G PE=3 SV=1;Small proline-rich protein 2F OS=Homo sapiens OX=9606 GN=SPRR2F PE=3 SV=1	SPRR2D	P22532; P35325; Q9BYE4; P22531; P35326; Q96RM1	0	1849.93	9	43	59.7	515.9	83.9	76.8	49.5	49	68.5	84.7	23.1	68.4	85.6	35.8	129.6	26.5	36.7	461.6	24.9	62	33.9	42.2	26.2	43.2	39.5	35.9	27.6	61.9	NotUnique	High	0.0003576	0.00468	5.38
CPEPPLLENQLVLK	[K].CPEPPLLENQLVLK.[E]	1xCarbamidomethyl [C1]; 1xTMTpro [K14]; 1xTMTpro [N-Term]	1xCarbamidomethyl [C1]; 1xTMTpro [K14]; 1xTMTpro [N-Term]	1.84967e-09	9.41479e-05	1	2	5	Q4LDE5	Q4LDE5 [2323-2336]			Sushi, von Willebrand factor type A, EGF and pentraxin domain-containing protein 1 OS=Homo sapiens OX=9606 GN=SVEP1 PE=1 SV=3	SVEP1	Q4LDE5; A0A0A0MSD0	0	2418.34	14	163.4	403.8	326.8	386.5	295.9	329.9	1147.6	295.9	246	540	320.7	173.3	416.9	576.7															High	1.369e-05	7.635e-11	15.44
CPFPSRPDNGFVNYPAKPTLYYK	[K].CPFPSRPDNGFVNYPAKPTLYYK.[D]	1xCarbamidomethyl [C1]; 2xTMTpro [K17; K23]; 1xTMTpro [N-Term]	1xCarbamidomethyl [C1]; 2xTMTpro [K17; K23]; 1xTMTpro [N-Term]	0.0277316	0.00210391	1	3	1	P02749	P02749 [205-227]			Beta-2-glycoprotein 1 OS=Homo sapiens OX=9606 GN=APOH PE=1 SV=3	APOH	J3KS17; P02749; J3QLI0	0	3803.99	23	79.1	300.8	61.3	92.6	61	96.7	216.2	57.6	77.6	65.2	47.8	64.4	94.9	159.8															High	0.0006061	0.008001	6.31
CPGLQNTIPWYR	[R].CPGLQNTIPWYR.[V]	1xCarbamidomethyl [C1]; 1xTMTpro [N-Term]	1xCarbamidomethyl [C1]; 1xTMTpro [N-Term]	2.0529e-06	9.41479e-05	1	2	8	Q9Y6R7	Q9Y6R7 [5265-5276]			IgGFc-binding protein OS=Homo sapiens OX=9606 GN=FCGBP PE=1 SV=3	FCGBP	Q9Y6R7; A0A087WXI2	0	1968.97	12	749.8	1772.5	968.3	1951.4	750.2	933.3	4297.2	717.2	564.1	572.1	706.8	311.6	1046.2	2167.9	102.5	95.7	188.1	102.6	132.5	139.2	119	109.5	144.4	428.6	151.5	92.7	121.9		High	1.369e-05	1.708e-07	9.96
CPLFEHFLK	[K].CPLFEHFLK.[F]	1xCarbamidomethyl [C1]; 1xTMTpro [K9]; 1xTMTpro [N-Term]	1xCarbamidomethyl [C1]; 1xTMTpro [K9]; 1xTMTpro [N-Term]	0.000254921	0.000154398	1	3	1	Q9NPH3	Q9NPH3 [47-55]			Interleukin-1 receptor accessory protein OS=Homo sapiens OX=9606 GN=IL1RAP PE=1 SV=2	IL1RAP	C9J1D9; C9JT28; Q9NPH3	0	1959.05	9															37.2	29.9	31.1	45.7	42.4	259.3	87.7	58.2	58.5	71.5	44.6	48	55.4		High	2.094e-05	3.096e-05	7.53
CPLLVDSEGWVK	[R].CPLLVDSEGWVK.[A]	1xCarbamidomethyl [C1]; 1xTMTpro [K12]; 1xTMTpro [N-Term]	1xCarbamidomethyl [C1]; 1xTMTpro [K12]; 1xTMTpro [N-Term]	2.41345e-09	9.41479e-05	1	1	21	P01833	P01833 [395-406]			Polymeric immunoglobulin receptor OS=Homo sapiens OX=9606 GN=PIGR PE=1 SV=4	PIGR	P01833	0	2171.15	12	850.3	530.6	1358.6	5411	952.9	1292.5	7931.6	959.7	1016.8	2123.6	936.2	412.7	2629.7	3246.8	767.2	789.8	1058.9	2514.3	1449.4	1008.3	8494.1	951.9	1786.8	2744.3	618.1	613.9	1420		High	1.369e-05	1.024e-10	16.76
CPLMVK	[K].CPLMVK.[V]	1xCarbamidomethyl [C1]; 1xTMTpro [K6]; 1xTMTpro [N-Term]	1xCarbamidomethyl [C1]; 1xTMTpro [K6]; 1xTMTpro [N-Term]	0.0531741	0.00394521	1	1	3	P02766	P02766 [30-35]			Transthyretin OS=Homo sapiens OX=9606 GN=TTR PE=1 SV=1	TTR	P02766	0	1662.87	6	154.4	342.8	178.5	207.9	140.8	75.3	665.1	136.7	97.3	168.3	124.3	77.4	291.6	238.2	109	150.5	102.4	188.3	124.5	174.8	401.7	213.8	167.5	168.6	102.4	81.4	160.1		High	0.001231	0.01609	5.12
CPLMVK	[K].CPLMVK.[V]	1xCarbamidomethyl [C1]; 1xTMTpro [K6]; 1xTMTpro [N-Term]	1xCarbamidomethyl [C1]; 1xTMTpro [K6]; 1xTMTpro [N-Term]	0.1276	0.00952378	1	1	4	P02766	P02766 [30-35]			Transthyretin OS=Homo sapiens OX=9606 GN=TTR PE=1 SV=1	TTR	P02766	0	1515.83	6	564.1	1130.2	605	570.2	426.8	230.1	507.3	433.7	260.5	510.8	328.5	203.7	1097	739.2	137.9	149.1	173.4	190.7	177.1	218.8	495.5	238.7	226.2	270.7	146.9	132.5	200		High	0.002783	0.03561	4.98
CPLPGTAK	[K].CPLPGTAK.[E]	1xCarbamidomethyl [C1]; 1xTMTpro [K8]; 1xTMTpro [N-Term]	1xCarbamidomethyl [C1]; 1xTMTpro [K8]; 1xTMTpro [N-Term]	0.0121706	0.00132843	1	1	1	C9JD84	C9JD84 [391-398]			Latent-transforming growth factor beta-binding protein 1 OS=Homo sapiens OX=9606 GN=LTBP1 PE=1 SV=1	LTBP1	C9JD84	0	1611.88	8															295.3	130.1	168.3	61.7	300.5	146.6	109.2	196.3	301.4	121.3	120.6	68.1	126.8		High	0.000284	0.003105	5.88
CPNADLKPQEILVSVNIPYSR	[K].CPNADLKPQEILVSVNIPYSR.[K]	1xCarbamidomethyl [C1]; 1xTMTpro [K7]; 1xTMTpro [N-Term]	1xCarbamidomethyl [C1]; 1xTMTpro [K7]; 1xTMTpro [N-Term]	0.011185	0.00120742	1	1	1	Q06278	Q06278 [400-420]			Aldehyde oxidase OS=Homo sapiens OX=9606 GN=AOX1 PE=1 SV=2	AOX1	Q06278	0	3181.7	21	22.6	39.1	48.4	74.8	30.7	47	67.9	38.7	31.1	49.9	36.2	23.2	129.8	69.9															High	0.0002435	0.002832	7.04
CPNPPVQENFDVNK	[K].CPNPPVQENFDVNK.[YT]	1xCarbamidomethyl [C1]; 1xTMTpro [K14]; 1xTMTpro [N-Term]	1xCarbamidomethyl [C1]; 1xTMTpro [K14]; 1xTMTpro [N-Term]	1.04228e-06	9.41479e-05	1	4	9	C9JF17	C9JF17 [56-69]			Apolipoprotein D (Fragment) OS=Homo sapiens OX=9606 GN=APOD PE=1 SV=1	APOD	C9JF17; P05090; C9JX71; F8WBT9	0	2426.21	14	779.8	692.7	1135.3	756.1	771.7	398.2	408.9	557.6	392.5	436.3	338.8	330	769.2	852	296.8	288.6	411.6	447.6	492.6	476.9	502.3	1052.7	620.3	691.4	427.3	264.4	479.3		High	1.369e-05	8.092e-08	10.18
CPPELEK	[EK].CPPELEK.[K]	1xCarbamidomethyl [C1]; 1xTMTpro [K7]; 1xTMTpro [N-Term]	1xCarbamidomethyl [C1]; 1xTMTpro [K7]; 1xTMTpro [N-Term]	0.024188	0.00200643	1	3	5	Q9Y6R7	Q9Y6R7 [1447-1453]; [2648-2654]; [3849-3855]			IgGFc-binding protein OS=Homo sapiens OX=9606 GN=FCGBP PE=1 SV=3	FCGBP	A0A087WUZ2; Q9Y6R7; A0A087WXI2	0	1640.86	7	412.4	1306.7	640.3	1467.2	597.2	471.2	1958.4	591.9	416.5	338.5	441.1	356.3	501.3	1224.6	102	63.4	74.1	82.2	207.9	170.8	75.6	144.8	170.9	1241.5	175.1	110.2	178.9		High	0.000534	0.006834	5.14
CPPGFLGTR	[K].CPPGFLGTR.[C]	1xCarbamidomethyl [C1]; 1xTMTpro [N-Term]	1xCarbamidomethyl [C1]; 1xTMTpro [N-Term]	0.0420705	0.00311106	1	2	1	Q4LDE5	Q4LDE5 [1333-1341]			Sushi, von Willebrand factor type A, EGF and pentraxin domain-containing protein 1 OS=Homo sapiens OX=9606 GN=SVEP1 PE=1 SV=3	SVEP1	Q4LDE5; A0A0A0MSD0	0	1468.74	9															110.4	116.5	85.4	342.9	182.5	317.4	137.1	155.5	180.1	158.1	130.1	73.8	132.6		High	0.0009327	0.01279	6.89
CPPPPLPINSK	[R].CPPPPLPINSK.[I]	1xCarbamidomethyl [C1]; 1xTMTpro [K11]; 1xTMTpro [N-Term]	1xCarbamidomethyl [C1]; 1xTMTpro [K11]; 1xTMTpro [N-Term]	3.23639e-05	9.41479e-05	1	1	4	P05160	P05160 [274-284]			Coagulation factor XIII B chain OS=Homo sapiens OX=9606 GN=F13B PE=1 SV=3	F13B	P05160	0	1988.1	11															143.3	142.4	189.7	234.5	235.7	313.7	658.3	163.6	223	355.9	153.2	117.2	194.6		High	1.369e-05	3.507e-06	10.58
CPPVQPYPPCQQK	[K].CPPVQPYPPCQQK.[Y]	2xCarbamidomethyl [C1; C10]; 1xTMTpro [K13]; 1xTMTpro [N-Term]	2xCarbamidomethyl [C1; C10]; 1xTMTpro [K13]; 1xTMTpro [N-Term]	0.100179	0.00750251	1	1	1	Q9BYE4	Q9BYE4 [55-67]			Small proline-rich protein 2G OS=Homo sapiens OX=9606 GN=SPRR2G PE=3 SV=1	SPRR2G	Q9BYE4	0	2367.19	13															72.9	86.7	85.2	59.1	77.8	69.5	57.6	66.7	113.9	95.9	66.4	39.1	69.7		High	0.002207	0.02774	4.71
CPQPCPPQQCQQK	[K].CPQPCPPQQCQQK.[YC]	3xCarbamidomethyl [C1; C5; C10]; 1xTMTpro [K13]; 1xTMTpro [N-Term]	3xCarbamidomethyl [C1; C5; C10]; 1xTMTpro [K13]; 1xTMTpro [N-Term]	0.000412411	0.000154398	1	4	4	P22532	P22532 [41-53]			Small proline-rich protein 2D OS=Homo sapiens OX=9606 GN=SPRR2D PE=2 SV=2	SPRR2D	P22532; P35325; P22531; P35326	0	2424.15	13	23.4	31.3	251.3	74.1	44.8	47.5	41	45	51.5	16.3	44.1	54.3	34.4	77.2	30.6	39.3	462.2	40.9	71.8	43.6	39.2	33.5	33.6	41.3	37.4	25.1	54.1		High	2.094e-05	4.955e-05	6.14
CPTCPDACTFK	[K].CPTCPDACTFK.[K]	3xCarbamidomethyl [C1; C4; C8]; 1xTMTpro [K11]; 1xTMTpro [N-Term]	3xCarbamidomethyl [C1; C4; C8]; 1xTMTpro [K11]; 1xTMTpro [N-Term]	2.25696e-05	9.41479e-05	1	2	6	P05106	P05106 [627-637]			Integrin beta-3 OS=Homo sapiens OX=9606 GN=ITGB3 PE=1 SV=2	ITGB3	P05106; H3BM21	0	2124.98	11	349.9	587.7	438.3	499.5	377	353.5	996.8	253.1	391.4	374.5	275.9	176	907	826.6	469	358.1	497.3	425.3	343	4166.4	453.9	1172.9	621.1	393.1	333.4	288.6	543.9		High	1.369e-05	2.369e-06	8.46
CPVCLSMEGCLEGTTEEICPK	[R].CPVCLSMEGCLEGTTEEICPK.[G]	4xCarbamidomethyl [C1; C4; C10; C19]; 1xTMTpro [K21]; 1xTMTpro [N-Term]	4xCarbamidomethyl [C1; C4; C10; C19]; 1xTMTpro [K21]; 1xTMTpro [N-Term]	3.96779e-07	9.41479e-05	1	2	4	A0A087WVM2	A0A087WVM2 [133-153]			CD177 antigen OS=Homo sapiens OX=9606 GN=CD177 PE=1 SV=1	CD177	A0A087WVM2; Q8N6Q3	0	3385.52	21	30.8	69.5	48.2	96.3	35.9	58.4	141.9	60.9	24.5	27.7	46	23.3	40.5	76.4	119.4	96.3	107.8	222.3	120.9	1108.5	168.3	262.3	164	170.4	142.7	103.8	180.2		High	1.369e-05	2.797e-08	11.91
CPVCLSMEGCLEGTTEEICPK	[R].CPVCLSMEGCLEGTTEEICPK.[G]	4xCarbamidomethyl [C1; C4; C10; C19]; 1xTMTpro [K21]; 1xTMTpro [N-Term]	4xCarbamidomethyl [C1; C4; C10; C19]; 1xTMTpro [K21]; 1xTMTpro [N-Term]	2.24876e-05	9.41479e-05	1	2	1	A0A087WVM2	A0A087WVM2 [133-153]			CD177 antigen OS=Homo sapiens OX=9606 GN=CD177 PE=1 SV=1	CD177	A0A087WVM2; Q8N6Q3	0	3238.49	21																												NoQuanValues	High	1.369e-05	2.355e-06	7.71
CPVGYQLEK	[K].CPVGYQLEK.[G]	1xCarbamidomethyl [C1]; 1xTMTpro [K9]; 1xTMTpro [N-Term]	1xCarbamidomethyl [C1]; 1xTMTpro [K9]; 1xTMTpro [N-Term]	8.7015e-05	9.41479e-05	1	1	1	Q9ULI3	Q9ULI3 [1051-1059]			Protein HEG homolog 1 OS=Homo sapiens OX=9606 GN=HEG1 PE=1 SV=3	HEG1	Q9ULI3	0	1861.98	9															96.7	84	99.8	107.4	105	229.3	120.5	114.4	129.4	121	130.7	60.1	119.2		High	1.369e-05	1.023e-05	8.72
CPVGYVLR	[K].CPVGYVLR.[E]	1xCarbamidomethyl [C1]; 1xTMTpro [N-Term]	1xCarbamidomethyl [C1]; 1xTMTpro [N-Term]	0.0437675	0.00316887	1	2	1	P35555	P35555 [2232-2239]			Fibrillin-1 OS=Homo sapiens OX=9606 GN=FBN1 PE=1 SV=4	FBN1	H0YND0; P35555	0	1427.75	8	75	125.7	84.2	344.1	96.6	81.2	199.8	108.5	70.9	92.2	83.9	51.6	194.6	138.5															High	0.0009913	0.01331	6.33
CQALEENNLSLR	[K].CQALEENNLSLR.[H]	1xCarbamidomethyl [C1]; 1xTMTpro [N-Term]	1xCarbamidomethyl [C1]; 1xTMTpro [N-Term]	0.0258924	0.00210391	1	1	1	Q8WVV4	Q8WVV4 [398-409]			Protein POF1B OS=Homo sapiens OX=9606 GN=POF1B PE=1 SV=3	POF1B	Q8WVV4	0	1910.94	12																												NoQuanValues	High	0.0005781	0.007405	4.17
CQALSAADPGSDLFSVQALQR	[K].CQALSAADPGSDLFSVQALQR.[R]	1xCarbamidomethyl [C1]; 1xTMTpro [N-Term]	1xCarbamidomethyl [C1]; 1xTMTpro [N-Term]	2.00257e-10	9.41479e-05	1	1	3	P02549	P02549 [1203-1223]			Spectrin alpha chain, erythrocytic 1 OS=Homo sapiens OX=9606 GN=SPTA1 PE=1 SV=5	SPTA1	P02549	0	2698.32	21	298.9	112.1	327.7	282.1	328.1	233	534.9	262.5	155.6	104.8	216.7	89.7	180.8	322.8															High	1.369e-05	6.633e-12	17
CQCDELCSYYQSCCTDYTAECKPQVTR	[K].CQCDELCSYYQSCCTDYTAECKPQVTR.[G]	6xCarbamidomethyl [C1; C3; C7; C13; C14; C21]; 1xTMTpro [K22]; 1xTMTpro [N-Term]	6xCarbamidomethyl [C1; C3; C7; C13; C14; C21]; 1xTMTpro [K22]; 1xTMTpro [N-Term]	1.58018e-10	9.41479e-05	1	2	2	P04004	P04004 [38-64]			Vitronectin OS=Homo sapiens OX=9606 GN=VTN PE=1 SV=1	VTN	P04004; F5GX75	0	4250.8	27	21.6	178.7	32.3	237.5	33.4	47.7	103.2	28.4	38.8	29.9	27.4	29.4	49	94.8															High	1.369e-05	5.125e-12	14.8
CQCPAGAALQADGR	[R].CQCPAGAALQADGR.[S]	2xCarbamidomethyl [C1; C3]; 1xTMTpro [N-Term]	2xCarbamidomethyl [C1; C3]; 1xTMTpro [N-Term]	0.0838169	0.00648394	1	1	1	P07204	P07204 [265-278]			Thrombomodulin OS=Homo sapiens OX=9606 GN=THBD PE=1 SV=2	THBD	P07204	0	1938.89	14															11.3	7.9	20.4	12.4	8.2	85.4	28.4	26.1	7.4	15.7	13	8	17.1		High	0.001844	0.02361	3.83
CQCPPNFTGK	[K].CQCPPNFTGK.[L]	2xCarbamidomethyl [C1; C3]; 1xTMTpro [K10]; 1xTMTpro [N-Term]	2xCarbamidomethyl [C1; C3]; 1xTMTpro [K10]; 1xTMTpro [N-Term]	0.000533569	0.000154398	2	4	4	C9JD84; Q14766	C9JD84 [93-102]; Q14766 [419-428]			Latent-transforming growth factor beta-binding protein 1 OS=Homo sapiens OX=9606 GN=LTBP1 PE=1 SV=1;Latent-transforming growth factor beta-binding protein 1 OS=Homo sapiens OX=9606 GN=LTBP1 PE=1 SV=4	LTBP1	H7C2H7; C9JD84; Q14766; E7EV71	0	1976.96	10	75.9	39.2	129.3	139.6	108.5	53.2	102.2	76.1	31.6	26.3	40.6	38.2	47.4	112	136	73.9	140.5	36.8	150.9	79.2	121.6	128.9	154.8	117.2	97.9	45.2	86.8	NotUnique	High	2.094e-05	6.448e-05	6.89
CQCPSGMTLDATGR	[K].CQCPSGMTLDATGR.[I]	2xCarbamidomethyl [C1; C3]; 1xTMTpro [N-Term]	2xCarbamidomethyl [C1; C3]; 1xTMTpro [N-Term]	1.42593e-06	9.41479e-05	1	1	1	P35555	P35555 [935-948]			Fibrillin-1 OS=Homo sapiens OX=9606 GN=FBN1 PE=1 SV=4	FBN1	P35555	0	2017.89	14															90	42.8	30.7	54.9	162.8	53.8	108.2	74	53.9	63.2	178.3	47.6	91		High	1.369e-05	1.14e-07	10.02
CQEVISWLDANTLAEK	[K].CQEVISWLDANTLAEK.[D]	1xCarbamidomethyl [C1]; 1xTMTpro [K16]; 1xTMTpro [N-Term]	1xCarbamidomethyl [C1]; 1xTMTpro [K16]; 1xTMTpro [N-Term]	4.35563e-09	9.41479e-05	1	3	4	A0A0G2JIW1	A0A0G2JIW1 [575-590]			Heat shock 70 kDa protein 1B OS=Homo sapiens OX=9606 GN=HSPA1B PE=1 SV=1	HSPA1B	V9GZ37; A0A0G2JIW1; P0DMV9	0	2645.36	16	63.6	83.9	106.6	98.7	79.6	101.7	187.7	78.7	76	79.4	80.1	60.4	162.1	148.2	80.9	70.8	176.6	100.5	81.1	406	108.8	109.2	102.5	157.8	106.6	106	102.2		High	1.369e-05	1.96e-10	16.01
CQFFTYTPAQASCNEGK	[R].CQFFTYTPAQASCNEGK.[G]	2xCarbamidomethyl [C1; C13]; 1xTMTpro [K17]; 1xTMTpro [N-Term]	2xCarbamidomethyl [C1; C13]; 1xTMTpro [K17]; 1xTMTpro [N-Term]	8.53388e-06	9.41479e-05	1	2	1	P03951	P03951 [327-343]			Coagulation factor XI OS=Homo sapiens OX=9606 GN=F11 PE=1 SV=1	F11	P03951; H0Y596	0	2777.3	17	23.2	78.3	44.9	62.8	34.9	42.9	82.2	38.6	42.1	32.3	41.2	39.7	42.4	57.7															High	1.369e-05	8.148e-07	8.06
CQLEINFNTLQTK	[K].CQLEINFNTLQTK.[L]	1xCarbamidomethyl [C1]; 1xTMTpro [K13]; 1xTMTpro [N-Term]	1xCarbamidomethyl [C1]; 1xTMTpro [K13]; 1xTMTpro [N-Term]	0.00942499	0.00114313	2	10	1	P12814; O43707	P12814 [332-344]; O43707 [351-363]			Alpha-actinin-1 OS=Homo sapiens OX=9606 GN=ACTN1 PE=1 SV=2;Alpha-actinin-4 OS=Homo sapiens OX=9606 GN=ACTN4 PE=1 SV=2	ACTN1	A0A7I2V4Y4; H7C144; F5GXS2; H9KV75; P12814; A0A494C1A0; Q08043; P35609; O43707; A0A087WSZ2	0	2377.25	13																												NotUnique	High	0.0002109	0.002332	5.35
CQPGFSGK	[K].CQPGFSGK.[R]	1xCarbamidomethyl [C1]; 1xTMTpro [K8]; 1xTMTpro [N-Term]	1xCarbamidomethyl [C1]; 1xTMTpro [K8]; 1xTMTpro [N-Term]	0.00223618	0.000304521	1	2	1	Q4LDE5	Q4LDE5 [1409-1416]			Sushi, von Willebrand factor type A, EGF and pentraxin domain-containing protein 1 OS=Homo sapiens OX=9606 GN=SVEP1 PE=1 SV=3	SVEP1	Q4LDE5; A0A0A0MSD0	0	1648.84	8															84.8	199.5	168.4	394.8	384	994	60.4	140.8	120.9	206.4	115.7	122.7	191.3		High	4.056e-05	0.000371	6.29
CQPGFVMK	[R].CQPGFVMK.[G]	1xCarbamidomethyl [C1]; 1xTMTpro [K8]; 1xTMTpro [N-Term]	1xCarbamidomethyl [C1]; 1xTMTpro [K8]; 1xTMTpro [N-Term]	0.000615593	0.000154398	1	5	1	Q5SR44	Q5SR44 [266-273]; [716-723]; [1166-1173]			Complement receptor type 1 OS=Homo sapiens OX=9606 GN=CR1 PE=1 SV=1	CR1	Q5SR44; P17927; E9PDY4; E9PQN4; H0YE06	0	1734.9	8	37.6	93.7	62.6	92.7	43.6	68.2	314.2	43	67.5	90.1	56.2	36.8	190.7	122.9															High	2.094e-05	7.487e-05	9.47
CQPVDCGIPESIENGKVEDPESTLFGSVIR	[K].CQPVDCGIPESIENGKVEDPESTLFGSVIR.[Y]	2xCarbamidomethyl [C1; C6]; 1xTMTpro [K16]; 1xTMTpro [N-Term]	2xCarbamidomethyl [C1; C6]; 1xTMTpro [K16]; 1xTMTpro [N-Term]	9.12765e-09	9.41479e-05	1	3	5	P09871	P09871 [354-383]			Complement C1s subcomponent OS=Homo sapiens OX=9606 GN=C1S PE=1 SV=1	C1S	P09871; A0A087X232; F8WCZ6	1	4101.02	30	111.9	330.1	126.7	180.7	136	126.3	314	136.4	87.7	86	117.4	85.3	118.3	199.8	34.3	56.9	50.5	55	51.2	73.7	57	133.6	72.7	65.8	42	30.4	59		High	1.369e-05	4.423e-10	15.74
CQVAGWGSQR	[R].CQVAGWGSQR.[S]	1xCarbamidomethyl [C1]; 1xTMTpro [N-Term]	1xCarbamidomethyl [C1]; 1xTMTpro [N-Term]	0.00355116	0.000367678	1	2	1	P20160	P20160 [149-158]			Azurocidin OS=Homo sapiens OX=9606 GN=AZU1 PE=1 SV=3	AZU1	A0A087WXP0; P20160	0	1612.76	10	31.6	78.1	46.7	71.5	38.6	61.3	96	51	103.1	122.8	54.5	106.9	331	152.6															High	5.831e-05	0.0006831	5.82
CQVVGGK	[R].CQVVGGK.[A]	1xCarbamidomethyl [C1]; 1xTMTpro [K7]; 1xTMTpro [N-Term]	1xCarbamidomethyl [C1]; 1xTMTpro [K7]; 1xTMTpro [N-Term]	0.0218619	0.00176817	1	2	5	Q9Y6R7	Q9Y6R7 [455-461]			IgGFc-binding protein OS=Homo sapiens OX=9606 GN=FCGBP PE=1 SV=3	FCGBP	Q9Y6R7; A0A087WXI2	0	1515.83	7	228.8	535.2	434.6	542.6	266.6	203.2	545.4	242.5	197.5	110.9	218.9	184.1	239.3	566.7	141	185	181	152	238.3	354.2	164.6	246	265.8	2126.5	248.8	244.5	276.6		High	0.0004809	0.006081	5.52
CQYVTEK	[R].CQYVTEK.[V]	1xCarbamidomethyl [C1]; 1xTMTpro [K7]; 1xTMTpro [N-Term]	1xCarbamidomethyl [C1]; 1xTMTpro [K7]; 1xTMTpro [N-Term]	0.0163063	0.00147948	3	6	3	P04075; P09972; 205	P04075 [202-208]; P09972 [202-208]; 205 [202-208]			Fructose-bisphosphate aldolase A OS=Homo sapiens OX=9606 GN=ALDOA PE=1 SV=2;Fructose-bisphosphate aldolase C OS=Homo sapiens OX=9606 GN=ALDOC PE=1 SV=2;ALDOA_RABIT	ALDOA	P04075; H3BQN4; P09972; J3KPS3; H3BPS8; 205	0	1695.87	7															307.4	317.7	515.1	264.9	323.1	3872.7	271.6	347.6	408.7	398.7	262.3	288.8	430.7	NotUnique	High	0.00035	0.004297	5.57
CRPPVGCEELVR	[R].CRPPVGCEELVR.[E]	2xCarbamidomethyl [C1; C7]; 1xTMTpro [N-Term]	2xCarbamidomethyl [C1; C7]; 1xTMTpro [N-Term]	0.000157708	9.41479e-05	1	1	1	P22692	P22692 [38-49]			Insulin-like growth factor-binding protein 4 OS=Homo sapiens OX=9606 GN=IGFBP4 PE=1 SV=2	IGFBP4	P22692	0	1935.95	12															42.9	64.7	52.3	54.6	54.4	123.6	216	63.3	95.4	71.1	64	29.8	66.4		High	1.369e-05	1.908e-05	10.93
CSAPEPSQKPPGKPCPGLAYEQR	[K].CSAPEPSQKPPGKPCPGLAYEQR.[R]	2xCarbamidomethyl [C1; C15]; 2xTMTpro [K9; K13]; 1xTMTpro [N-Term]	2xCarbamidomethyl [C1; C15]; 2xTMTpro [K9; K13]; 1xTMTpro [N-Term]	0.0185178	0.00153358	1	3	1	P27918	P27918 [224-246]			Properdin OS=Homo sapiens OX=9606 GN=CFP PE=1 SV=2	CFP	C9J7V5; E9PAQ1; P27918	0	3626.87	23	22.5	29.9	38.6	83.1	38.1	37	59.5	88.1	26.4	17.4	44.3	20.9	26.4	59.5															High	0.000373	0.004986	6.28
CSCSPGWIGDGIK	[K].CSCSPGWIGDGIK.[C]	2xCarbamidomethyl [C1; C3]; 1xTMTpro [K13]; 1xTMTpro [N-Term]	2xCarbamidomethyl [C1; C3]; 1xTMTpro [K13]; 1xTMTpro [N-Term]	0.0043297	0.000581217	1	1	1	P35555	P35555 [1348-1360]			Fibrillin-1 OS=Homo sapiens OX=9606 GN=FBN1 PE=1 SV=4	FBN1	P35555	0	2205.07	13															42.5	35.6	53.2	38.7	62.9	50.4	52.9	44.8	59.7	64.3	67.5	32	45.6		High	8.58e-05	0.0008889	5.51
CSCSSSSGLTCQAAGCPPGR	[R].CSCSSSSGLTCQAAGCPPGR.[V]	4xCarbamidomethyl [C1; C3; C11; C16]; 1xTMTpro [N-Term]	4xCarbamidomethyl [C1; C3; C11; C16]; 1xTMTpro [N-Term]	2.32357e-11	9.41479e-05	1	2	48	Q9Y6R7	Q9Y6R7 [5198-5217]			IgGFc-binding protein OS=Homo sapiens OX=9606 GN=FCGBP PE=1 SV=3	FCGBP	Q9Y6R7; A0A087WXI2	0	2564.07	20	50.7	125.3	82	115.8	63.5	65.6	311.4	55.6	69.4	38.5	43.3	60.6	83.4	147.1	43.1	52.8	62.1	64.6	71	108.6	58	109.9	82.1	864.7	158.2	85.4	123.3		High	1.369e-05	6.219e-13	15.08
CSDFTEEICR	[K].CSDFTEEICR.[R]	2xCarbamidomethyl [C1; C9]; 1xTMTpro [N-Term]	2xCarbamidomethyl [C1; C9]; 1xTMTpro [N-Term]	0.000677978	0.000154398	1	4	1	H0YL72	H0YL72 [316-325]			Isocitrate dehydrogenase [NAD] subunit alpha, mitochondrial OS=Homo sapiens OX=9606 GN=IDH3A PE=1 SV=1	IDH3A	H0YM46; H0YL72; H0YNF5; P50213	0	1780.76	10															86.3	77.8	89.9	49.5	89.3	83	89.5	132	110.1	81.1	110.1	70.8	75.6		High	2.094e-05	8.314e-05	6.52
CSGEEQSLEQCQHR	[R].CSGEEQSLEQCQHR.[F]	2xCarbamidomethyl [C1; C11]; 1xTMTpro [N-Term]	2xCarbamidomethyl [C1; C11]; 1xTMTpro [N-Term]	6.00257e-09	9.41479e-05	1	1	37	O43866	O43866 [315-328]			CD5 antigen-like OS=Homo sapiens OX=9606 GN=CD5L PE=1 SV=1	CD5L	O43866	0	2211.95	14	225.5	101.2	381.3	557.6	508.5	333.3	249.4	401.1	311.9	130	339.9	272.2	243.4	418.9	683.9	614.8	570.9	471.2	828.2	684.2	645.2	490.4	1059.2	596.5	478.5	351.5	571.3		High	1.369e-05	2.792e-10	11.65
CSLLVLENELNAELGLSGASMK	[K].CSLLVLENELNAELGLSGASMK.[L]	1xCarbamidomethyl [C1]; 1xTMTpro [K22]; 1xTMTpro [N-Term]	1xCarbamidomethyl [C1]; 1xTMTpro [K22]; 1xTMTpro [N-Term]	3.62226e-07	9.41479e-05	1	1	2	P04114	P04114 [1662-1683]			Apolipoprotein B-100 OS=Homo sapiens OX=9606 GN=APOB PE=1 SV=2	APOB	P04114	0	3263.66	22	111.6	112.2	121.3	142.6	97.9	92.1	111.5	97.1	72.2	61.4	100.9	62.4	96.2	134.1															High	1.369e-05	2.532e-08	11.2
CSLLVLENELNAELGLSGASMK	[K].CSLLVLENELNAELGLSGASMK.[L]	1xCarbamidomethyl [C1]; 1xTMTpro [K22]; 1xTMTpro [N-Term]	1xCarbamidomethyl [C1]; 1xTMTpro [K22]; 1xTMTpro [N-Term]	0.00434473	0.000581217	1	1	1	P04114	P04114 [1662-1683]			Apolipoprotein B-100 OS=Homo sapiens OX=9606 GN=APOB PE=1 SV=2	APOB	P04114	0	3116.63	22	17.2	15.7	24.7	19	17.9	14.3	27.9	17.9	13.8	8.2	19.4	13.5	21.1	19.4															High	8.58e-05	0.0008938	4.82
CSNPAVVFVTR	[K].CSNPAVVFVTR.[K]	1xCarbamidomethyl [C1]; 1xTMTpro [N-Term]	1xCarbamidomethyl [C1]; 1xTMTpro [N-Term]	0.000251275	0.000154398	1	1	1	P13501	P13501 [57-67]			C-C motif chemokine 5 OS=Homo sapiens OX=9606 GN=CCL5 PE=1 SV=3	CCL5	P13501	0	1713.87	11																												NoQuanValues	High	2.094e-05	3.049e-05	11.99
CSNQLPQSITK	[R].CSNQLPQSITK.[M]	1xCarbamidomethyl [C1]; 1xTMTpro [K11]; 1xTMTpro [N-Term]	1xCarbamidomethyl [C1]; 1xTMTpro [K11]; 1xTMTpro [N-Term]	0.00305433	0.000367678	1	1	1	P35555	P35555 [345-355]			Fibrillin-1 OS=Homo sapiens OX=9606 GN=FBN1 PE=1 SV=4	FBN1	P35555	0	2044.08	11	29.9	60	108.2	149.2	55.2	74.8	118.7	77.5	50.2	41	56.7	47.5	74.9	82.8															High	5.831e-05	0.0005579	5.52
CSSNLVLTGSSER	[R].CSSNLVLTGSSER.[E]	1xCarbamidomethyl [C1]; 1xTMTpro [N-Term]	1xCarbamidomethyl [C1]; 1xTMTpro [N-Term]	3.77286e-06	9.41479e-05	2	13	2	P06681; B4E1Z4	P06681 [177-189]; B4E1Z4 [115-127]			Complement C2 OS=Homo sapiens OX=9606 GN=C2 PE=1 SV=2;C3/C5 convertase OS=Homo sapiens OX=9606 PE=1 SV=1	C2	A0A0G2JI59; H0Y3H6; A0A0G2JIE7; A0A0G2JL69; P06681; A0A0G2JJ82; C9JYQ5; A2ABG0; F2Z3N2; A0A0G2JK28; B4E1Z4; Q8N6L6; A0A0G2JHM4	0	1873.91	13	29.4	241.7	24.4	58.1	17.6	32.5	65	27	31.8	39.8	24.6	32.7	49.4	73.9	28.3	35.5	42.5	99.3	37.6	137.5	154.8	153.4	46.1	144.1	58.2	45.1	78.9	NotUnique	High	1.369e-05	3.329e-07	9.93
CSTSPLLEACEFLR	[K].CSTSPLLEACEFLR.[-K]	2xCarbamidomethyl [C1; C10]; 1xTMTpro [N-Term]	2xCarbamidomethyl [C1; C10]; 1xTMTpro [N-Term]	4.35563e-09	9.41479e-05	1	3	1	E7EQB2	E7EQB2 [683-696]			Lactotransferrin (Fragment) OS=Homo sapiens OX=9606 GN=LTF PE=1 SV=1	LTF	E7EQB2; P02788; E7ER44	0	2147.03	14	41.7	92.8	55.9	185.6	47.7	124.3	288.5	61.9	73.5	58.1	54.9	68.2	127.4	170.2															High	1.369e-05	1.963e-10	17
CSTSSLLEACTFR	[K].CSTSSLLEACTFR.[R]	2xCarbamidomethyl [C1; C10]; 1xTMTpro [N-Term]	2xCarbamidomethyl [C1; C10]; 1xTMTpro [N-Term]	2.58272e-06	9.41479e-05	1	1	11	P02787	P02787 [684-696]			Serotransferrin OS=Homo sapiens OX=9606 GN=TF PE=1 SV=3	TF	P02787	0	1995.93	13	737.2	4014.9	616.8	1083.5	450.9	573.8	1566.5	487.7	691.6	954.9	599.2	379.3	2299.8	1465.8	536.2	504.1	743.8	718.8	671.4	1758.9	1123.9	1990.8	793.5	1836.3	623.6	724	976.8		High	1.369e-05	2.198e-07	9.81
CSVCSEPIMPEPGRDETVR	[R].CSVCSEPIMPEPGRDETVR.[V]	2xCarbamidomethyl [C1; C4]; 1xTMTpro [N-Term]	2xCarbamidomethyl [C1; C4]; 1xTMTpro [N-Term]	0.000185579	9.41479e-05	1	2	1	H0Y2Y8	H0Y2Y8 [472-490]			Zyxin (Fragment) OS=Homo sapiens OX=9606 GN=ZYX PE=1 SV=1	ZYX	H0Y2Y8; Q15942	1	2683.23	19															26.2	37.2	50.8	35.4	37.1	186.1	46.2	66	63.3	78.4	34	31	43		High	1.369e-05	2.257e-05	7.31
CSVCSEPIMPEPGRDETVR	[R].CSVCSEPIMPEPGRDETVR.[V]	2xCarbamidomethyl [C1; C4]; 1xTMTpro [N-Term]	2xCarbamidomethyl [C1; C4]; 1xTMTpro [N-Term]	0.00485346	0.00063313	1	2	3	H0Y2Y8	H0Y2Y8 [472-490]			Zyxin (Fragment) OS=Homo sapiens OX=9606 GN=ZYX PE=1 SV=1	ZYX	H0Y2Y8; Q15942	1	2830.26	19															18.9	16	23.5	22.7	10	255.8	35.8	53.2	18	66.7	18.1	15.7	26		High	9.473e-05	0.001029	5.42
CSVFYGAPSK	[R].CSVFYGAPSK.[S]	1xCarbamidomethyl [C1]; 1xTMTpro [K10]; 1xTMTpro [N-Term]	1xCarbamidomethyl [C1]; 1xTMTpro [K10]; 1xTMTpro [N-Term]	6.05901e-06	9.41479e-05	4	10	11	A0A0G2JPR0; P0C0L4; A0A140TA29; P0C0L5	A0A0G2JPR0 [1566-1575]; P0C0L4 [1566-1575]; A0A140TA29 [1520-1529]; P0C0L5 [1566-1575]			C4a anaphylatoxin OS=Homo sapiens OX=9606 GN=C4A PE=1 SV=1;Complement C4-A OS=Homo sapiens OX=9606 GN=C4A PE=1 SV=2;C4a anaphylatoxin OS=Homo sapiens OX=9606 GN=C4B PE=1 SV=1;Complement C4-B OS=Homo sapiens OX=9606 GN=C4B PE=1 SV=2	C4A	F5GXS0; A0A0G2JL54; A0A140TA32; A0A3B3ISA6; A0A0G2JPR0; P0C0L4; A0A140TA29; P0C0L5; A0A140TA44; A0A140TA49	0	1883.96	10	1645.7	7015.6	1638.9	2789.5	733.6	774.6	3172.3	609.7	632.7	678.3	657.1	319.8	960.5	2022.3	397.5	302.1	649	479.4	388.7	719.2	334.3	696.5	482.6	568.6	414.6	154.9	541.1	NotUnique	High	1.369e-05	5.603e-07	11
CSVQNGLLGCYPDR	[R].CSVQNGLLGCYPDR.[F]	2xCarbamidomethyl [C1; C10]; 1xTMTpro [N-Term]	2xCarbamidomethyl [C1; C10]; 1xTMTpro [N-Term]	5.21117e-08	9.41479e-05	1	2	8	Q9Y6R7	Q9Y6R7 [847-860]			IgGFc-binding protein OS=Homo sapiens OX=9606 GN=FCGBP PE=1 SV=3	FCGBP	Q9Y6R7; A0A087WXI2	0	2102.97	14	330.2	664.6	548.1	902.4	373	464.9	2347.1	376.4	304.3	284.3	449.1	128.8	506.3	1089.2	352	298	336.5	359.5	739.7	690.1	476.9	562.9	607.2	3494.4	730.5	380.4	608.4		High	1.369e-05	3.005e-09	11.6
CSYTEDAQCIDGTIEVPK	[K].CSYTEDAQCIDGTIEVPK.[C]	2xCarbamidomethyl [C1; C9]; 1xTMTpro [K18]; 1xTMTpro [N-Term]	2xCarbamidomethyl [C1; C9]; 1xTMTpro [K18]; 1xTMTpro [N-Term]	3.59057e-09	9.41479e-05	1	1	8	P02749	P02749 [307-324]			Beta-2-glycoprotein 1 OS=Homo sapiens OX=9606 GN=APOH PE=1 SV=3	APOH	P02749	0	2854.36	18	402.2	1813.9	301.2	357	314.1	356	927.3	283.5	415.1	245	180.5	337.5	431.9	702.3	311.2	203.5	293	296	204.7	791	834.7	870.6	258.7	363.8	247.9	262.9	429.3		High	1.369e-05	1.585e-10	13.14
CTCGQGYQLSAAK	[R].CTCGQGYQLSAAK.[D]	2xCarbamidomethyl [C1; C3]; 1xTMTpro [K13]; 1xTMTpro [N-Term]	2xCarbamidomethyl [C1; C3]; 1xTMTpro [K13]; 1xTMTpro [N-Term]	0.000225524	0.000154398	2	4	1	C9JD84; Q14766	C9JD84 [724-736]; Q14766 [1103-1115]			Latent-transforming growth factor beta-binding protein 1 OS=Homo sapiens OX=9606 GN=LTBP1 PE=1 SV=1;Latent-transforming growth factor beta-binding protein 1 OS=Homo sapiens OX=9606 GN=LTBP1 PE=1 SV=4	LTBP1	C9JD84; Q14766; E7EV71; H7BZ76	0	2212.08	13	62.6	29.7	92.8	104.8	75.7	50.4	70.3	87.1	23.8	37.1	36.2	20.8	35.1	80.8														NotUnique	High	2.094e-05	2.744e-05	7.34
CTEGFNVDK	[R].CTEGFNVDK.[K]	1xCarbamidomethyl [C1]; 1xTMTpro [K9]; 1xTMTpro [N-Term]	1xCarbamidomethyl [C1]; 1xTMTpro [K9]; 1xTMTpro [N-Term]	0.00231726	0.000304521	1	2	3	P04004	P04004 [28-36]			Vitronectin OS=Homo sapiens OX=9606 GN=VTN PE=1 SV=1	VTN	P04004; F5GX75	0	1837.91	9	366.7	5179.3	579	675.5	539.1	1040.6	2589.2	563.8	1123.4	708.5	343.3	503.2	989.2	1532.8	113.9	212.5	434.1	632.7	245.2	633.3	522.6	1222.4	236.7	525.7	819.5	255.7	445.2		High	4.056e-05	0.0003883	6.16
CTEGFNVDKK	[R].CTEGFNVDKK.[C]	1xCarbamidomethyl [C1]; 2xTMTpro [K9; K10]; 1xTMTpro [N-Term]	1xCarbamidomethyl [C1]; 2xTMTpro [K9; K10]; 1xTMTpro [N-Term]	6.4378e-08	9.41479e-05	1	2	5	P04004	P04004 [28-37]			Vitronectin OS=Homo sapiens OX=9606 GN=VTN PE=1 SV=1	VTN	P04004; F5GX75	1	2270.21	10	380.2	4349.9	560.8	760	501.9	963.2	2115.3	523.6	888	543.7	330	428.8	824.6	1464.9	12.9	16.6	35.2	30.8	24.2	43.8	42.1	141.5	29.1	53.7	40.8	33.6	40.7		High	1.369e-05	3.789e-09	17
CTKPDLSNGYISDVK	[K].CTKPDLSNGYISDVK.[L]	1xCarbamidomethyl [C1]; 2xTMTpro [K3; K15]; 1xTMTpro [N-Term]	1xCarbamidomethyl [C1]; 2xTMTpro [K3; K15]; 1xTMTpro [N-Term]	0.000402203	0.000154398	1	1	3	P05160	P05160 [91-105]			Coagulation factor XIII B chain OS=Homo sapiens OX=9606 GN=F13B PE=1 SV=3	F13B	P05160	0	2769.47	15	94.4	59.5	151.2	146.3	204.6	180.6	242	390.5	90.2	126.3	130	88.3	67.8	346.3	86.8	115	70.7	153.3	174.7	212.8	886.1	46.3	156.3	117.2	51.1	37.3	137.5		High	2.094e-05	4.833e-05	6.61
CTLACQQFR	[K].CTLACQQFR.[V]	2xCarbamidomethyl [C1; C5]; 1xTMTpro [N-Term]	2xCarbamidomethyl [C1; C5]; 1xTMTpro [N-Term]	0.000840294	0.000154398	1	1	1	O75695	O75695 [110-118]			Protein XRP2 OS=Homo sapiens OX=9606 GN=RP2 PE=1 SV=4	RP2	O75695	0	1647.77	9																												NoQuanValues	High	2.094e-05	0.0001061	6.75
CTLAEK	[R].CTLAEK.[L]	1xCarbamidomethyl [C1]; 1xTMTpro [K6]; 1xTMTpro [N-Term]	1xCarbamidomethyl [C1]; 1xTMTpro [K6]; 1xTMTpro [N-Term]	0.133113	0.0099707	1	4	1	E9PK25	E9PK25 [185-190]			Cofilin, non-muscle isoform OS=Homo sapiens OX=9606 GN=CFL1 PE=1 SV=1	CFL1	E9PK25; P23528; G3V1A4; E9PP50	0	1489.8	6															56.4	49.3	102.2	69.4	64	897.5	59.8	153.1	66.3	105.3	58.4	44.2	100.4		High	0.00292	0.03738	4.62
CTLKPCDYPDIK	[R].CTLKPCDYPDIK.[H]	2xCarbamidomethyl [C1; C6]; 2xTMTpro [K4; K12]; 1xTMTpro [N-Term]	2xCarbamidomethyl [C1; C6]; 2xTMTpro [K4; K12]; 1xTMTpro [N-Term]	1.66177e-06	9.41479e-05	2	3	6	A0A0D9SG88; P08603	A0A0D9SG88 [320-331]; P08603 [320-331]			Complement factor H OS=Homo sapiens OX=9606 GN=CFH PE=1 SV=1;Complement factor H OS=Homo sapiens OX=9606 GN=CFH PE=1 SV=4	CFH	Q5TFM2; A0A0D9SG88; P08603	0	2582.36	12	179.1	900.8	307.5	291.1	186.2	305.1	1205.4	188.6	384.1	335.7	175.5	194	646.6	557.6	239.8	250.8	391.8	459.5	282.2	885.9	1041.4	1067.1	362.6	611.6	452.2	248.3	482.3	NotUnique	High	1.369e-05	1.352e-07	13.65
CTQDLGNSTK	[K].CTQDLGNSTK.[A]	1xCarbamidomethyl [C1]; 1xTMTpro [K10]; 1xTMTpro [N-Term]	1xCarbamidomethyl [C1]; 1xTMTpro [K10]; 1xTMTpro [N-Term]	0.00263332	0.000304521	1	1	1	Q9Y490	Q9Y490 [1087-1096]			Talin-1 OS=Homo sapiens OX=9606 GN=TLN1 PE=1 SV=3	TLN1	Q9Y490	0	1891.95	10															93.7	73.2	126.2	73.3	89.4	194.5	160	91.5	127.3	103.2	97.2	74.2	163.6		High	4.056e-05	0.0004604	6.07
CTSDMETILTFIPQFHR	[K].CTSDMETILTFIPQFHR.[L]	1xCarbamidomethyl [C1]; 1xTMTpro [N-Term]	1xCarbamidomethyl [C1]; 1xTMTpro [N-Term]	0.000403645	0.000154398	1	2	1	Q13201	Q13201 [765-781]			Multimerin-1 OS=Homo sapiens OX=9606 GN=MMRN1 PE=1 SV=3	MMRN1	Q13201; E7EPG1	0	2707.27	17																												NoQuanValues	High	2.094e-05	4.86e-05	8.16
CTSTGWIPAPR	[K].CTSTGWIPAPR.[C]	1xCarbamidomethyl [C1]; 1xTMTpro [N-Term]	1xCarbamidomethyl [C1]; 1xTMTpro [N-Term]	0.000118887	9.41479e-05	2	3	2	A0A0D9SG88; P08603	A0A0D9SG88 [309-319]; P08603 [309-319]			Complement factor H OS=Homo sapiens OX=9606 GN=CFH PE=1 SV=1;Complement factor H OS=Homo sapiens OX=9606 GN=CFH PE=1 SV=4	CFH	Q5TFM2; A0A0D9SG88; P08603	0	1709.84	11	92.3	240.6	127.7	192.4	97.7	232.7	413.5	130.8	142	108.4	126	113.5	184.5	234.8														NotUnique	High	1.369e-05	1.421e-05	8.65
CTSYPDGSWK	[K].CTSYPDGSWK.[C]	1xCarbamidomethyl [C1]; 1xTMTpro [K10]; 1xTMTpro [N-Term]	1xCarbamidomethyl [C1]; 1xTMTpro [K10]; 1xTMTpro [N-Term]	0.000157708	9.41479e-05	1	1	1	P07996	P07996 [562-571]			Thrombospondin-1 OS=Homo sapiens OX=9606 GN=THBS1 PE=1 SV=2	THBS1	P07996	0	1968.94	10	78	46.6	254.8	108.7	110	75.5	154.8	107.9	48.6	38.9	74.5	44.9	69.5	143.9															High	1.369e-05	1.906e-05	7.06
CTTPPPSSGPTYQCLK	[R].CTTPPPSSGPTYQCLK.[G]	2xCarbamidomethyl [C1; C14]; 1xTMTpro [K16]; 1xTMTpro [N-Term]	2xCarbamidomethyl [C1; C14]; 1xTMTpro [K16]; 1xTMTpro [N-Term]	4.65791e-07	9.41479e-05	1	1	4	P00747	P00747 [262-277]			Plasminogen OS=Homo sapiens OX=9606 GN=PLG PE=1 SV=2	PLG	P00747	0	2562.26	16	104.7	271.1	118.2	193.3	129.2	92.5	431.1	105	102.4	128	117	69.9	198.3	223	77.6	60.8	76.3	75	83.9	101.4	92.9	60.5	101.6	89.5	63.4	49.9	74.1		High	1.369e-05	3.335e-08	11.26
CTVVSVPDSLLWR	[R].CTVVSVPDSLLWR.[M]	1xCarbamidomethyl [C1]; 1xTMTpro [N-Term]	1xCarbamidomethyl [C1]; 1xTMTpro [N-Term]	8.57929e-09	9.41479e-05	1	1	4	Q96CX2	Q96CX2 [50-62]			BTB/POZ domain-containing protein KCTD12 OS=Homo sapiens OX=9606 GN=KCTD12 PE=1 SV=1	KCTD12	Q96CX2	0	1996.03	13	123.2	121.6	461.5	376.7	191.5	254.6	234.7	1895.3	145.4	209.6	146.3	148.8	221.1	442.3															High	1.369e-05	4.128e-10	17
CTWLIEGQPNR	[K].CTWLIEGQPNR.[I]	1xCarbamidomethyl [C1]; 1xTMTpro [N-Term]	1xCarbamidomethyl [C1]; 1xTMTpro [N-Term]	0.000335008	0.000154398	1	1	1	O75882	O75882 [158-168]			Attractin OS=Homo sapiens OX=9606 GN=ATRN PE=1 SV=2	ATRN	O75882	0	1837.9	11	121.2	183.3	142.3	272.3	110	247.6	252.4	144.4	83.1	105	141.5	69.3	191.2	183.4															High	2.094e-05	4.041e-05	6.94
CVALER	[R].CVALER.[C]	1xCarbamidomethyl [C1]; 1xTMTpro [N-Term]	1xCarbamidomethyl [C1]; 1xTMTpro [N-Term]	0.0990011	0.00739256	1	1	3	P04275	P04275 [821-826]			von Willebrand factor OS=Homo sapiens OX=9606 GN=VWF PE=1 SV=4	VWF	P04275	0	1211.62	6															116.4	117.3	950.7	190	239.8	227.2	346.6	369.1	240.1	1245.6	857.7	522.9	356.1		High	0.002173	0.02742	4.47
CVAPYQCDCPPGWTGSR	[R].CVAPYQCDCPPGWTGSR.[C]	3xCarbamidomethyl [C1; C7; C9]; 1xTMTpro [N-Term]	3xCarbamidomethyl [C1; C7; C9]; 1xTMTpro [N-Term]	1.66415e-09	9.41479e-05	1	2	5	Q4LDE5	Q4LDE5 [3514-3530]			Sushi, von Willebrand factor type A, EGF and pentraxin domain-containing protein 1 OS=Homo sapiens OX=9606 GN=SVEP1 PE=1 SV=3	SVEP1	Q4LDE5; A0A0A0MSD0	0	2475.06	17	14.3	72.2	38	53.3	38.9	43.7	240.1	39.8	37	112.7	49.3	18.1	80.8	97.6	146	224.1	128.5	908	234.2	692.5	185.8	217.5	199.5	242.8	220.6	103.2	251.4		High	1.369e-05	6.806e-11	13.71
CVCEIER	[K].CVCEIER.[R]	2xCarbamidomethyl [C1; C3]; 1xTMTpro [N-Term]	2xCarbamidomethyl [C1; C3]; 1xTMTpro [N-Term]	0.0963019	0.00730218	1	5	1	Q92619	Q92619 [781-787]			Rho GTPase-activating protein 45 OS=Homo sapiens OX=9606 GN=ARHGAP45 PE=1 SV=2	ARHGAP45	Q92619; F5H1R4; K7EM85; K7ES92; K7ES98	0	1429.66	7															36.4	35.4	30.5	45.5	21.4	439.9	43.1	48.8	31.1	55.1	49.7	25	48.3		High	0.002135	0.02665	3.77
CVCEQGFK	[K].CVCEQGFK.[G]	2xCarbamidomethyl [C1; C3]; 1xTMTpro [K8]; 1xTMTpro [N-Term]	2xCarbamidomethyl [C1; C3]; 1xTMTpro [K8]; 1xTMTpro [N-Term]	0.00259626	0.000304521	2	4	2	J3QSU6; P24821	J3QSU6 [454-461]; P24821 [454-461]			Tenascin OS=Homo sapiens OX=9606 GN=TNC PE=1 SV=1;Tenascin OS=Homo sapiens OX=9606 GN=TNC PE=1 SV=3	TNC	J3QSU6; P24821; E9PC84; F5H7V9	0	1795.88	8	79.1	654.3	117	324.7	136.8	285.8	469.3	86.2	86.3	249.5	65.2	81.9	450.1	334.9	127.1	89.8	95.2	268.4	182.7	195.8	252.6	227.7	408.9	1116.5	118.4	578.8	228.5	NotUnique	High	4.056e-05	0.0004503	6.28
CVCLLPPQCFK	[K].CVCLLPPQCFK.[G]	3xCarbamidomethyl [C1; C3; C9]; 1xTMTpro [K11]; 1xTMTpro [N-Term]	3xCarbamidomethyl [C1; C3; C9]; 1xTMTpro [K11]; 1xTMTpro [N-Term]	0.00122015	0.000154398	1	1	4	P13671	P13671 [880-890]			Complement component C6 OS=Homo sapiens OX=9606 GN=C6 PE=1 SV=3	C6	P13671	0	2190.12	11	99.2	279.6	167	248.9	119.9	159.3	317.2	170.1	136.9	115.1	139.5	113.7	192.6	223.2	62.9	45.9	73.7	69.4	73.6	76.2	76.7	64.2	110.9	101.8	49.1	48.3	62.7		High	2.094e-05	0.0001671	7.26
CVCNPGYTGEDCGVR	[R].CVCNPGYTGEDCGVR.[S]	3xCarbamidomethyl [C1; C3; C12]; 1xTMTpro [N-Term]	3xCarbamidomethyl [C1; C3; C12]; 1xTMTpro [N-Term]	0.00659817	0.00063313	1	9	1	A0A3B3ISX9	A0A3B3ISX9 [295-309]			Tenascin-X OS=Homo sapiens OX=9606 GN=TNXB PE=1 SV=1	TNXB	A0A140T902; A0A140TA33; A0A140T956; A0A140T9C0; A0A3B3ISX9; C9J7W4; A0A140TA41; P22105; A0A087WWA5	0	2207.93	15	3.3	7.3	9.7	8.6	8.4	26.5	152.8	10.8	23.9	18.6	13.4	11.5	34.5	27.4															High	0.0001103	0.001529	5.22
CVCPVSNAMCR	[R].CVCPVSNAMCR.[E]	3xCarbamidomethyl [C1; C3; C10]; 1xTMTpro [N-Term]	3xCarbamidomethyl [C1; C3; C10]; 1xTMTpro [N-Term]	5.7713e-05	9.41479e-05	2	2	3	A0A0U1RQV3; Q12805	A0A0U1RQV3 [164-174]; Q12805 [377-387]			EGF-containing fibulin-like extracellular matrix protein 1 (Fragment) OS=Homo sapiens OX=9606 GN=EFEMP1 PE=1 SV=1;EGF-containing fibulin-like extracellular matrix protein 1 OS=Homo sapiens OX=9606 GN=EFEMP1 PE=1 SV=2	EFEMP1	A0A0U1RQV3; Q12805	0	1817.79	11	78.4	288.4	165.1	517.7	164.2	157.5	282.1	163.8	93.3	143.3	174.3	113	200.5	284.3	44.7	48.7	47.1	92.8	62.7	101.5	312.4	73.8	72.8	78.6	60.3	38.3	62.3	NotUnique	High	1.369e-05	6.575e-06	8.52
CVCPVSNAMCR	[R].CVCPVSNAMCR.[E]	3xCarbamidomethyl [C1; C3; C10]; 1xTMTpro [N-Term]	3xCarbamidomethyl [C1; C3; C10]; 1xTMTpro [N-Term]	0.0140754	0.00143217	2	2	7	A0A0U1RQV3; Q12805	A0A0U1RQV3 [164-174]; Q12805 [377-387]			EGF-containing fibulin-like extracellular matrix protein 1 (Fragment) OS=Homo sapiens OX=9606 GN=EFEMP1 PE=1 SV=1;EGF-containing fibulin-like extracellular matrix protein 1 OS=Homo sapiens OX=9606 GN=EFEMP1 PE=1 SV=2	EFEMP1	A0A0U1RQV3; Q12805	0	1964.83	11	37	167.1	88.9	258.9	101.3	81.7	145.5	73.6	82.7	85.2	79.3	103.7	115.2	147.4	84.1	113.4	143	213.8	141.5	330.8	686.4	147	139.5	136.7	133.2	75.9	159.6	NotUnique	High	0.0003231	0.003648	6.28
CVDEGLLDCK	[R].CVDEGLLDCK.[R]	2xCarbamidomethyl [C1; C9]; 1xTMTpro [K10]; 1xTMTpro [N-Term]	2xCarbamidomethyl [C1; C9]; 1xTMTpro [K10]; 1xTMTpro [N-Term]	5.58551e-05	9.41479e-05	1	1	1	Q9BSE5	Q9BSE5 [208-217]			Agmatinase, mitochondrial OS=Homo sapiens OX=9606 GN=AGMAT PE=1 SV=2	AGMAT	Q9BSE5	0	1976.97	10	33.9	55.3	33.1	70	40.3	52.3	134.8	52.3	38.3	188.2	61.1	46.8	496.2	103.1															High	1.369e-05	6.336e-06	7.17
CVDVDECAPPAEPCGK	[R].CVDVDECAPPAEPCGK.[G]	3xCarbamidomethyl [C1; C7; C14]; 1xTMTpro [K16]; 1xTMTpro [N-Term]	3xCarbamidomethyl [C1; C7; C14]; 1xTMTpro [K16]; 1xTMTpro [N-Term]	1.67393e-06	9.41479e-05	2	2	4	P23142; B1AHL2	P23142 [354-369]; B1AHL2 [392-407]			Fibulin-1 OS=Homo sapiens OX=9606 GN=FBLN1 PE=1 SV=4;Fibulin-1 OS=Homo sapiens OX=9606 GN=FBLN1 PE=1 SV=1	FBLN1	P23142; B1AHL2	0	2572.18	16	173.8	206.2	458.6	599.2	404.9	203.3	370.6	613.4	172.6	165.6	292.5	154.5	238.8	416.3														NotUnique	High	1.369e-05	1.36e-07	9.3
CVDVNECETGVHR	[K].CVDVNECETGVHR.[C]	2xCarbamidomethyl [C1; C7]; 1xTMTpro [N-Term]	2xCarbamidomethyl [C1; C7]; 1xTMTpro [N-Term]	0.017279	0.00147948	1	1	1	P98095	P98095 [856-868]			Fibulin-2 OS=Homo sapiens OX=9606 GN=FBLN2 PE=1 SV=2	FBLN2	P98095	0	2038.91	13																												NoQuanValues	High	0.00035	0.0046	5.27
CVEADCGQMQEELDLTISAETR	[K].CVEADCGQMQEELDLTISAETR.[K]	2xCarbamidomethyl [C1; C6]; 1xTMTpro [N-Term]	2xCarbamidomethyl [C1; C6]; 1xTMTpro [N-Term]	7.81528e-07	9.41479e-05	1	1	1	P01031	P01031 [1527-1548]			Complement C5 OS=Homo sapiens OX=9606 GN=C5 PE=1 SV=4	C5	P01031	0	3166.38	22																												NoQuanValues	High	1.369e-05	5.899e-08	9.5
CVEAQGSLLK	[R].CVEAQGSLLK.[T]	1xCarbamidomethyl [C1]; 1xTMTpro [K10]; 1xTMTpro [N-Term]	1xCarbamidomethyl [C1]; 1xTMTpro [K10]; 1xTMTpro [N-Term]	0.000157708	9.41479e-05	1	1	1	Q76LX8	Q76LX8 [769-778]			A disintegrin and metalloproteinase with thrombospondin motifs 13 OS=Homo sapiens OX=9606 GN=ADAMTS13 PE=1 SV=1	ADAMTS13	Q76LX8	0	1873.02	10															69.9	77.7	168.3	64.7	133.3	90.9	116.5	88.7	106.4	143.4	166	70	89.7		High	1.369e-05	1.912e-05	10.1
CVEISCK	[K].CVEISCK.[S]	2xCarbamidomethyl [C1; C6]; 1xTMTpro [K7]; 1xTMTpro [N-Term]	2xCarbamidomethyl [C1; C6]; 1xTMTpro [K7]; 1xTMTpro [N-Term]	0.0153378	0.00143217	2	2	3	A0A0D9SG88; P08603	A0A0D9SG88 [205-211]; P08603 [205-211]			Complement factor H OS=Homo sapiens OX=9606 GN=CFH PE=1 SV=1;Complement factor H OS=Homo sapiens OX=9606 GN=CFH PE=1 SV=4	CFH	A0A0D9SG88; P08603	0	1663.85	7	135.8	598.3	241.9	173.6	108.7	193.7	614.2	136.4	276.8	197.8	91	139.6	356.9	343.5	312.2	315.8	496.3	569.6	395	897.2	1335.3	664.7	512.9	738.9	445.8	301.5	530.6	NotUnique	High	0.0003291	0.004003	5.94
CVEPLGLENGNIANSQIAASSVR	[K].CVEPLGLENGNIANSQIAASSVR.[V]	1xCarbamidomethyl [C1]; 1xTMTpro [N-Term]	1xCarbamidomethyl [C1]; 1xTMTpro [N-Term]	3.33816e-09	9.41479e-05	1	2	2	Q08431	Q08431 [70-92]			Lactadherin OS=Homo sapiens OX=9606 GN=MFGE8 PE=1 SV=3	MFGE8	Q08431; H0YKS8	0	2863.44	23															67.8	66	93	99.1	99.1	185.6	109.6	136.9	106.4	141.7	99.4	214.2	103.3		High	1.369e-05	1.466e-10	17
CVLFPYGGCQGNGNK	[K].CVLFPYGGCQGNGNK.[F]	2xCarbamidomethyl [C1; C9]; 1xTMTpro [K15]; 1xTMTpro [N-Term]	2xCarbamidomethyl [C1; C9]; 1xTMTpro [K15]; 1xTMTpro [N-Term]	2.56396e-06	9.41479e-05	1	1	11	P02760	P02760 [312-326]			Protein AMBP OS=Homo sapiens OX=9606 GN=AMBP PE=1 SV=1	AMBP	P02760	0	2439.19	15	423.6	2134.6	774.7	1982.6	833	1181	1110	877.4	433.4	760.3	771.5	415.1	1112.2	1276.3	114.5	78	72.3	126.6	143.8	216.7	156.1	122.7	178.7	194.8	104.8	107.1	130.1		High	1.369e-05	2.172e-07	9.13
CVNHYGGYLCLPK	[K].CVNHYGGYLCLPK.[T]	2xCarbamidomethyl [C1; C10]; 1xTMTpro [K13]; 1xTMTpro [N-Term]	2xCarbamidomethyl [C1; C10]; 1xTMTpro [K13]; 1xTMTpro [N-Term]	7.61843e-07	9.41479e-05	1	5	1	Q12805	Q12805 [61-73]			EGF-containing fibulin-like extracellular matrix protein 1 OS=Homo sapiens OX=9606 GN=EFEMP1 PE=1 SV=2	EFEMP1	C9JPZ9; C9J4J8; Q12805; C9JQX7; Q580Q6	0	2349.18	13	66.4	109.5	100.6	225.6	90.4	115.1	164.9	92.3	44.2	106.7	100.5	67.2	198.6	145.9															High	1.369e-05	5.737e-08	10.67
CVNLIGK	[R].CVNLIGK.[Y]	1xCarbamidomethyl [C1]; 1xTMTpro [K7]; 1xTMTpro [N-Term]	1xCarbamidomethyl [C1]; 1xTMTpro [K7]; 1xTMTpro [N-Term]	0.00136882	0.000154398	1	1	2	P35555	P35555 [1171-1177]			Fibrillin-1 OS=Homo sapiens OX=9606 GN=FBN1 PE=1 SV=4	FBN1	P35555	0	1571.89	7	68.2	148.5	108.8	445.1	119.4	111.9	202	141	98.3	138.2	118.6	64.3	267.3	184.8															High	2.094e-05	0.0001942	8.8
CVNSPGSFR	[R].CVNSPGSFR.[C]	1xCarbamidomethyl [C1]; 1xTMTpro [N-Term]	1xCarbamidomethyl [C1]; 1xTMTpro [N-Term]	0.0120425	0.00132843	2	2	2	P23142; B1AHL2	P23142 [373-381]; B1AHL2 [411-419]			Fibulin-1 OS=Homo sapiens OX=9606 GN=FBLN1 PE=1 SV=4;Fibulin-1 OS=Homo sapiens OX=9606 GN=FBLN1 PE=1 SV=1	FBLN1	P23142; B1AHL2	0	1487.71	9	120.9	158.1	371.4	564.2	258.8	121.3	203	424.9	113.2	109.6	213.4	108.3	155.6	300	178.9	202.6	178.3	109.1	201.3	121.4	170.4	132.7	339.4	178.9	95.6	53.7	159.6	NotUnique	High	0.000284	0.003068	4.59
CVNTTLQIK	[K].CVNTTLQIK.[G]	1xCarbamidomethyl [C1]; 1xTMTpro [K9]; 1xTMTpro [N-Term]	1xCarbamidomethyl [C1]; 1xTMTpro [K9]; 1xTMTpro [N-Term]	3.24819e-05	9.41479e-05	1	1	5	Q01518	Q01518 [356-364]			Adenylyl cyclase-associated protein 1 OS=Homo sapiens OX=9606 GN=CAP1 PE=1 SV=5	CAP1	Q01518	0	1845.02	9	185.1	159.4	263.4	412.4	225.6	357.4	580.3	278.1	159.2	189.1	223.3	101.7	363.7	442.9	91.7	58.9	99.2	59.2	83.3	429.3	135.1	121.2	121.7	97.1	117.2	60.7	94.6		High	1.369e-05	3.521e-06	10.19
CVPVCGVPR	[K].CVPVCGVPR.[E]	2xCarbamidomethyl [C1; C5]; 1xTMTpro [N-Term]	2xCarbamidomethyl [C1; C5]; 1xTMTpro [N-Term]	0.00673619	0.000771129	1	3	3	P09871	P09871 [421-429]			Complement C1s subcomponent OS=Homo sapiens OX=9606 GN=C1S PE=1 SV=1	C1S	P09871; A0A087X232; F8WCZ6	0	1507.75	9	193.3	491.4	180.3	237.6	160.8	111	353.3	217.9	111.5	111.4	123.8	102.4	153.5	242.1	87.3	120.5	213.9	185.2	151.5	197	97.4	288.9	165.6	268.5	102.4	61.6	174.9		High	0.0001281	0.001568	6.12
CVQGVCVCR	[R].CVQGVCVCR.[A]	3xCarbamidomethyl [C1; C6; C8]; 1xTMTpro [N-Term]	3xCarbamidomethyl [C1; C6; C8]; 1xTMTpro [N-Term]	0.00168574	0.000154398	1	11	2	A0A3B3ISX9	A0A3B3ISX9 [228-236]			Tenascin-X OS=Homo sapiens OX=9606 GN=TNXB PE=1 SV=1	TNXB	A0A140T902; A0A140TA33; A0A140TA52; A0A140T956; A0A140T9C0; A0A3B3ISX9; A0A140T8Y3; C9J7W4; A0A140TA41; P22105; A0A087WWA5	0	1601.73	9	128	106.4	115.1	120.3	117.3	239.4	1395.1	120	193.2	187.2	104.8	161.7	334	289															High	2.094e-05	0.0002548	5.63
CVQVLSR	[R].CVQVLSR.[K]	1xCarbamidomethyl [C1]; 1xTMTpro [N-Term]	1xCarbamidomethyl [C1]; 1xTMTpro [N-Term]	0.0205256	0.00176817	1	2	2	Q6Q788	Q6Q788 [227-233]			Apolipoprotein A-V OS=Homo sapiens OX=9606 GN=APOA5 PE=1 SV=1	APOA5	Q6Q788; A0A669KB69	0	1325.7	7	95.6	129.1	117.9	144.3	76.6	98.4	259	83.7	260.1	126.4	127.2	78.3	312.9	200.6	139.8	204.7	181.2	213.9	232.5	432.6	215.9	732.8	213.3	424.7	117.7	114.7	230.9		High	0.000443	0.005633	5.62
CVSCLPGQR	[R].CVSCLPGQR.[D]	2xCarbamidomethyl [C1; C4]; 1xTMTpro [N-Term]	2xCarbamidomethyl [C1; C4]; 1xTMTpro [N-Term]	0.00204532	0.000304521	1	1	2	Q9Y490	Q9Y490 [1199-1207]			Talin-1 OS=Homo sapiens OX=9606 GN=TLN1 PE=1 SV=3	TLN1	Q9Y490	0	1540.74	9	98.9	221.5	137.1	164.3	130.3	157.3	362.5	117.3	180.8	163	125.5	122.1	328.6	310.4	206.1	87	161.1	167.6	86.1	1383	167.5	309	177.7	147.1	137.2	117.9	194.7		High	4.056e-05	0.0003293	6.06
CVVTGEDGSESEATVNVK	[K].CVVTGEDGSESEATVNVK.[I]	1xCarbamidomethyl [C1]; 1xTMTpro [K18]; 1xTMTpro [N-Term]	1xCarbamidomethyl [C1]; 1xTMTpro [K18]; 1xTMTpro [N-Term]	9.57772e-08	9.41479e-05	1	7	1	A0A087WTF6	A0A087WTF6 [96-113]			Neural cell adhesion molecule 1 OS=Homo sapiens OX=9606 GN=NCAM1 PE=1 SV=1	NCAM1	A0A087WTF6; A0A087WX77; A0A087WTE4; A0A087WWD4; A0A087WV75; H7BYX6; P13591	0	2649.3	18															76.9	30.6	31.5	44.3	74.1	618	50.6	54.6	93.1	68.3	46.8	33.3	61.4		High	1.369e-05	5.874e-09	10.18
CVVVGDGAVGK	[K].CVVVGDGAVGK.[T]	1xCarbamidomethyl [C1]; 1xTMTpro [K11]; 1xTMTpro [N-Term]	1xCarbamidomethyl [C1]; 1xTMTpro [K11]; 1xTMTpro [N-Term]	5.69173e-07	9.41479e-05	4	17	6	P60953; P84095; P15153; P63000	P60953 [6-16]; P84095 [6-16]; P15153 [6-16]; P63000 [6-16]			Cell division control protein 42 homolog OS=Homo sapiens OX=9606 GN=CDC42 PE=1 SV=2;Rho-related GTP-binding protein RhoG OS=Homo sapiens OX=9606 GN=RHOG PE=1 SV=1;Ras-related C3 botulinum toxin substrate 2 OS=Homo sapiens OX=9606 GN=RAC2 PE=1 SV=1;Ras-related C3 botulinum toxin substrate 1 OS=Homo sapiens OX=9606 GN=RAC1 PE=1 SV=1	CDC42	B1AH78; A0A590UJK8; P17081; Q9H4E5; A0A494C1M1; Q5JYX0; P60953; P60763; P84095; G3V4H1; P15153; A0A494BZX6; G3V476; P63000; F8WET9; A0A3B3IRV0; B1AH79	0	1828.99	11	511.6	921.5	586.1	573.7	582.2	510.5	2230.8	372.8	504	734	465.7	293.9	1346.8	1321.4	196.2	154	646.2	694.4	185.4	5364.4	366.9	927.6	208.8	635.3	302.3	224.2	539.9	NotUnique	High	1.369e-05	4.16e-08	11.19
CYEMASHLR	[K].CYEMASHLR.[R]	1xCarbamidomethyl [C1]; 1xTMTpro [N-Term]	1xCarbamidomethyl [C1]; 1xTMTpro [N-Term]	0.00066122	0.000154398	1	2	1	P07737	P07737 [128-136]			Profilin-1 OS=Homo sapiens OX=9606 GN=PFN1 PE=1 SV=2	PFN1	P07737; K7EJ44	0	1630.75	9																												NoQuanValues	High	2.094e-05	8.093e-05	6.35
CYEMASHLR	[K].CYEMASHLR.[R]	1xCarbamidomethyl [C1]; 1xTMTpro [N-Term]	1xCarbamidomethyl [C1]; 1xTMTpro [N-Term]	0.00369008	0.000367678	1	2	3	P07737	P07737 [128-136]			Profilin-1 OS=Homo sapiens OX=9606 GN=PFN1 PE=1 SV=2	PFN1	P07737; K7EJ44	0	1777.78	9	36.4	37.2	43.8	37.3	28.6	25.2	74.1	26.3	128.6	35	45.2	157.7	69.8	88.6															High	5.831e-05	0.0007167	6.08
CYFPYLENGYNQNHGR	[K].CYFPYLENGYNQNHGR.[K]	1xCarbamidomethyl [C1]; 1xTMTpro [N-Term]	1xCarbamidomethyl [C1]; 1xTMTpro [N-Term]	0.00776109	0.00103608	1	2	1	A0A0D9SG88	A0A0D9SG88 [389-404]			Complement factor H OS=Homo sapiens OX=9606 GN=CFH PE=1 SV=1	CFH	Q5TFM2; A0A0D9SG88	0	2496.11	16	82.4	83.8	140	472.2	107	109.5	194.6	146.9	67.6	63.2	131.9	54.1	102.9	162.3															High	0.0001713	0.001866	5.16
CYGPGVGR	[K].CYGPGVGR.[I]	1xCarbamidomethyl [C1]; 1xTMTpro [N-Term]	1xCarbamidomethyl [C1]; 1xTMTpro [N-Term]	0.0107619	0.00114313	1	1	56	O43866	O43866 [300-307]			CD5 antigen-like OS=Homo sapiens OX=9606 GN=CD5L PE=1 SV=1	CD5L	O43866	0	1329.64	8	2391.4	1072	3783	9172.1	2816.1	3435.7	2804.4	3597.9	1652.5	1106.7	3545.4	1638.2	2104	4067.4	8018.1	5638.4	2925.6	2132.5	9661.2	3969.2	4109.1	2342.2	13182.4	5729.1	2486.7	2955.3	4882.5		High	0.0002267	0.002704	6.02
CYTAVVPLVYGGETK	[K].CYTAVVPLVYGGETK.[M]	1xCarbamidomethyl [C1]; 1xTMTpro [K15]; 1xTMTpro [N-Term]	1xCarbamidomethyl [C1]; 1xTMTpro [K15]; 1xTMTpro [N-Term]	1.89603e-10	9.41479e-05	1	2	94	P01591	P01591 [131-145]			Immunoglobulin J chain OS=Homo sapiens OX=9606 GN=JCHAIN PE=1 SV=4	JCHAIN	D6RD17; P01591	0	2425.28	15	6617.8	3247.5	10391.1	30902.4	7504.5	14057.6	18373.7	10443	2960.8	4950.5	9674.5	1873.6	8541.1	14131.6	12674.3	7969	3977.3	6378	15529.1	6367.9	11602.9	4409	18303.2	9795.4	4255.6	4576.8	9159.5		High	1.369e-05	6.254e-12	15.96
CYTQNIDTLER	[R].CYTQNIDTLER.[I]	1xCarbamidomethyl [C1]; 1xTMTpro [N-Term]	1xCarbamidomethyl [C1]; 1xTMTpro [N-Term]	0.105024	0.00780449	1	5	1	A0A087WYM3	A0A087WYM3 [149-159]			NAD-dependent protein deacetylase sirtuin-2 OS=Homo sapiens OX=9606 GN=SIRT2 PE=1 SV=1	SIRT2	A0A087WYM3; B5MCS1; A0A0A0MRF5; Q8IXJ6; E7EWX6	0	1876.89	11	47.8	43.4	69.1	83.3	56.6	62.6	136.2	69.9	50.7	32	51.5	52.7	53.6	77.4															High	0.00229	0.02896	4.95
CYVLSQNLR	[R].CYVLSQNLR.[I]	1xCarbamidomethyl [C1]; 1xTMTpro [N-Term]	1xCarbamidomethyl [C1]; 1xTMTpro [N-Term]	0.00149207	0.000154398	1	2	1	P23229	P23229 [154-162]			Integrin alpha-6 OS=Homo sapiens OX=9606 GN=ITGA6 PE=1 SV=5	ITGA6	C9JXX7; P23229	0	1616.82	9	170.8	234	180.9	303	202.3	160.4	330.6	156.5	182.1	156.7	180.6	164.1	301.9	309.2															High	2.094e-05	0.0002167	8.09
DAAEFELFFR	[R].DAAEFELFFR.[R]	1xTMTpro [N-Term]	1xTMTpro [N-Term]	3.82826e-06	9.41479e-05	1	4	1	Q6XQN6	Q6XQN6 [37-46]			Nicotinate phosphoribosyltransferase OS=Homo sapiens OX=9606 GN=NAPRT PE=1 SV=2	NAPRT	Q6XQN6; H0YF31; G5E977; C9J8U2	0	1548.8	10															95.2	93.1	113.4	158.4	157.2	649.3	128.2	151	120.4	167.5	124.1	236.1	136		High	1.369e-05	3.383e-07	12.42
DAAEFTCR	[R].DAAEFTCR.[A]	1xCarbamidomethyl [C7]; 1xTMTpro [N-Term]	1xCarbamidomethyl [C7]; 1xTMTpro [N-Term]	0.00671299	0.000771129	1	2	3	Q9Y336	Q9Y336 [314-321]			Sialic acid-binding Ig-like lectin 9 OS=Homo sapiens OX=9606 GN=SIGLEC9 PE=1 SV=2	SIGLEC9	M0R2D4; Q9Y336	0	1273.62	8	28.7	131.5	64.9	78.2	38.1	58.6	293.5	49.3	69.1	23.4	40.6	92.5	42.2	121.2	64.4	69.5	115.6	78.1	47.1	1748	137.4	491.2	69.1	103.6	73	52.9	182.8		High	0.0001281	0.001563	5.54
DAASLESQLQDTQELLQEETR	[K].DAASLESQLQDTQELLQEETR.[Q]	1xTMTpro [N-Term]	1xTMTpro [N-Term]	4.28936e-10	9.41479e-05	1	1	4	P35580	P35580 [1309-1329]			Myosin-10 OS=Homo sapiens OX=9606 GN=MYH10 PE=1 SV=3	MYH10	P35580	0	2708.35	21	41.6	39.3	34.6	87.4	40.3	46.5	54.5	49	42.4	28.5	42.1	35.8	44.9	56.3	48.2	39	54.3	51.1	48	68.7	79.3	41.5	48.4	97.6	51.8	41.7	57.7		High	1.369e-05	1.532e-11	17
DAATDVASR	[R].DAATDVASR.[N]	1xTMTpro [N-Term]	1xTMTpro [N-Term]	0.000710238	0.000154398	1	2	4	Q08188	Q08188 [202-210]			Protein-glutamine gamma-glutamyltransferase E OS=Homo sapiens OX=9606 GN=TGM3 PE=1 SV=4	TGM3	Q08188; A0A494C0J7	0	1209.64	9	58	60.9	106.1	75	68.3	134.1	70.7	158.8	327.2	77.6	112.8	242.3	133.7	123.7	61.2	100.8	183.6	116.2	75.2	103.5	128.8	77	75.5	116.3	125.1	59.3	76		High	2.094e-05	8.775e-05	6.6
DAATDVASRNDPKYVGR	[R].DAATDVASRNDPKYVGR.[V]	1xTMTpro [K13]; 1xTMTpro [N-Term]	1xTMTpro [K13]; 1xTMTpro [N-Term]	1.77444e-06	9.41479e-05	1	2	2	Q08188	Q08188 [202-218]			Protein-glutamine gamma-glutamyltransferase E OS=Homo sapiens OX=9606 GN=TGM3 PE=1 SV=4	TGM3	Q08188; A0A494C0J7	2	2443.32	17	104.4	71.7	96.8	94	87.8	169.1	113.2	143.6	276.7	77.1	104.9	288.8	274.3	91.8	55.6	39.6	51.9	121	43.1	60.9	138.8	40.6	59	42.5	80.6	40.3	43.7		High	1.369e-05	1.451e-07	16.74
DACAGDSGGPMVTLNR	[K].DACAGDSGGPMVTLNR.[E]	1xCarbamidomethyl [C3]; 1xTMTpro [N-Term]	1xCarbamidomethyl [C3]; 1xTMTpro [N-Term]	7.16539e-11	9.41479e-05	1	1	6	P48740	P48740 [640-655]			Mannan-binding lectin serine protease 1 OS=Homo sapiens OX=9606 GN=MASP1 PE=1 SV=3	MASP1	P48740	0	1924.92	16	497.4	594.3	847.4	1219.1	655.2	778.2	3078.3	1228.6	536.9	473.6	481.5	320	583.8	1043.9	328.2	308	255.4	563.2	946.8	545.5	230.6	339.2	394.9	573	268.7	558.2	471.2		High	1.369e-05	2.145e-12	15.6
DACAGDSGGPMVTLNR	[K].DACAGDSGGPMVTLNR.[E]	1xCarbamidomethyl [C3]; 1xTMTpro [N-Term]	1xCarbamidomethyl [C3]; 1xTMTpro [N-Term]	2.02319e-06	9.41479e-05	1	1	16	P48740	P48740 [640-655]			Mannan-binding lectin serine protease 1 OS=Homo sapiens OX=9606 GN=MASP1 PE=1 SV=3	MASP1	P48740	0	2071.95	16	197.6	258.6	382.3	541.3	306.6	333.8	1288.2	537.8	249.4	209.5	254.8	198.2	288.2	481.5	590.6	750.6	874.6	739.3	1381.8	901.3	491	583.4	1143.3	1288	591.8	789.7	854.1		High	1.369e-05	1.68e-07	11.52
DACQTLLK	[K].DACQTLLK.[R]	1xCarbamidomethyl [C3]; 1xTMTpro [K8]; 1xTMTpro [N-Term]	1xCarbamidomethyl [C3]; 1xTMTpro [K8]; 1xTMTpro [N-Term]	0.00470478	0.00063313	1	1	1	Q06278	Q06278 [1101-1108]			Aldehyde oxidase OS=Homo sapiens OX=9606 GN=AOX1 PE=1 SV=2	AOX1	Q06278	0	1556.9	8															137.1	92.4	110.3	153.4	135.4	111.2	256.5	84.3	154	153.3	135.6	663.4	162.3		High	8.58e-05	0.0009897	6.73
DACTICECK	[K].DACTICECK.[D]	3xCarbamidomethyl [C3; C6; C8]; 1xTMTpro [K9]; 1xTMTpro [N-Term]	3xCarbamidomethyl [C3; C6; C8]; 1xTMTpro [K9]; 1xTMTpro [N-Term]	0.00112745	0.000154398	1	1	1	Q92626	Q92626 [1432-1440]			Peroxidasin homolog OS=Homo sapiens OX=9606 GN=PXDN PE=1 SV=2	PXDN	Q92626	0	1764.86	9	11.6	108.4	36.5	27.2	16.7	60.6	62.3	63.9	46.8	38.1	13.3	86.9	48.3	92.7															High	2.094e-05	0.0001512	6.54
DADDLQK	[R].DADDLQK.[R]	1xTMTpro [K7]; 1xTMTpro [N-Term]	1xTMTpro [K7]; 1xTMTpro [N-Term]	0.0670306	0.00533092	1	4	2	P02649	P02649 [169-175]			Apolipoprotein E OS=Homo sapiens OX=9606 GN=APOE PE=1 SV=1	APOE	E7ERP7; H0Y7L5; E9PEV4; P02649	0	1412.79	7	371.9	654.3	422.5	390.7	212.2	118.9	238.7	200.6	242.3	135.3	240.4	264.2	134.2	328.1															High	0.001514	0.01963	6.23
DADECLLFGQEICK	[K].DADECLLFGQEICK.[N]	2xCarbamidomethyl [C5; C13]; 1xTMTpro [K14]; 1xTMTpro [N-Term]	2xCarbamidomethyl [C5; C13]; 1xTMTpro [K14]; 1xTMTpro [N-Term]	1.90166e-06	9.41479e-05	2	3	3	C9JD84; Q14766	C9JD84 [1043-1056]; Q14766 [1424-1437]			Latent-transforming growth factor beta-binding protein 1 OS=Homo sapiens OX=9606 GN=LTBP1 PE=1 SV=1;Latent-transforming growth factor beta-binding protein 1 OS=Homo sapiens OX=9606 GN=LTBP1 PE=1 SV=4	LTBP1	C9JD84; Q14766; E7EV71	0	2306.17	14	211.6	67.8	252.4	299.1	248.1	153.1	268	204.1	71.1	65.6	120.3	51.5	125.4	285	262.1	110.7	90	25.7	254.9	65.3	54.1	192.4	248.3	37.7	90.7	18.7	90.3	NotUnique	High	1.369e-05	1.568e-07	10.21
DADIGVAEAER	[R].DADIGVAEAER.[D]	1xTMTpro [N-Term]	1xTMTpro [N-Term]	1.48466e-05	9.41479e-05	1	4	4	Q14254	Q14254 [178-188]			Flotillin-2 OS=Homo sapiens OX=9606 GN=FLOT2 PE=1 SV=2	FLOT2	K7EKW9; Q14254; J3QLD9; E7EMK3	0	1449.75	11	155.5	248.1	172	193.5	127.9	187.9	536.9	170.2	185.9	198.5	145.8	153.5	319.6	304.1	239.5	315.7	207.7	400.3	292.7	1210.2	258.2	816.7	540.9	318.6	255	172.9	339.3		High	1.369e-05	1.499e-06	8.48
DADPDTFFAK	[R].DADPDTFFAK.[F]	1xTMTpro [K10]; 1xTMTpro [N-Term]	1xTMTpro [K10]; 1xTMTpro [N-Term]	2.09843e-05	9.41479e-05	1	1	7	P43652	P43652 [344-353]			Afamin OS=Homo sapiens OX=9606 GN=AFM PE=1 SV=1	AFM	P43652	0	1734.92	10	240.8	668.6	267.1	278.6	201.7	407.1	341.9	250.8	281.7	312.2	194.1	271.2	724.5	1577.7	164.6	132.5	257.3	253.2	452.3	332.6	13443.8	455.3	892.5	434.2	2122.8	2321.6	932		High	1.369e-05	2.184e-06	9.66
DADPILR	[R].DADPILR.[C]	1xTMTpro [N-Term]	1xTMTpro [N-Term]	0.0409238	0.00306623	1	1	3	P31327	P31327 [1320-1326]			Carbamoyl-phosphate synthase [ammonia], mitochondrial OS=Homo sapiens OX=9606 GN=CPS1 PE=1 SV=2	CPS1	P31327	0	1103.64	7	40.9	126.5	54.9	118.5	48.4	70.1	124.2	59.4	963.2	212.8	128.3	951	624	598.5	61.1	87.8	181.2	49.3	93.5	168.6	119.1	87.7	85.5	138.7	69.9	2392.5	183.9		High	0.0009268	0.01243	4.75
DADQESNISGPLAGR	[R].DADQESNISGPLAGR.[A]	1xTMTpro [N-Term]	1xTMTpro [N-Term]	4.77473e-08	9.41479e-05	1	4	1	Q9BYB0	Q9BYB0 [414-428]			SH3 and multiple ankyrin repeat domains protein 3 OS=Homo sapiens OX=9606 GN=SHANK3 PE=1 SV=3	SHANK3	Q9BYB0; A0A669KBA8; A0A0U1RQS4; A0A0U1RR93	0	1833.93	15															21.5	18.2	34.1	56.8	28.8	268.9	51.8	46.8	26	52.7	38.9	23.1	37.7		High	1.369e-05	2.733e-09	11.58
DADVQNFVSFISK	[R].DADVQNFVSFISK.[D-]	1xTMTpro [K13]; 1xTMTpro [N-Term]	1xTMTpro [K13]; 1xTMTpro [N-Term]	2.34066e-05	9.41479e-05	1	3	3	P42126	P42126 [271-283]			Enoyl-CoA delta isomerase 1, mitochondrial OS=Homo sapiens OX=9606 GN=ECI1 PE=1 SV=1	ECI1	P42126; Q96DC0; H3BS70	0	2078.14	13															19.7	18.9	20.3	26.8	25	33.3	230.7	20.9	34.5	22	24.2	30.8	36.5		High	1.369e-05	2.46e-06	9.46
DAEAWFNEK	[KR].DAEAWFNEK.[S]	1xTMTpro [K9]; 1xTMTpro [N-Term]	1xTMTpro [K9]; 1xTMTpro [N-Term]	0.000141989	9.41479e-05	1	4	28	P13645	P13645 [335-343]			Keratin, type I cytoskeletal 10 OS=Homo sapiens OX=9606 GN=KRT10 PE=1 SV=6	KRT10	Q7Z3Y7; P13645; Q7Z3Z0; Q7Z3Y8	0	1717.9	9	2229.5	1785.4	4790.1	3078.3	2675.8	5973.9	3727.3	6087.9	5305.2	1980.2	3511.5	2983	2622.6	5536.5	1044.1	2933	4985.2	1274	1921.2	1451.2	3423.8	5030.4	1475.9	1519.1	4197.1	1738.4	2047.4		High	1.369e-05	1.709e-05	8.74
DAEAWFNEKSK	[K].DAEAWFNEKSK.[E]	2xTMTpro [K9; K11]; 1xTMTpro [N-Term]	2xTMTpro [K9; K11]; 1xTMTpro [N-Term]	4.23656e-05	9.41479e-05	1	1	1	P13645	P13645 [335-345]			Keratin, type I cytoskeletal 10 OS=Homo sapiens OX=9606 GN=KRT10 PE=1 SV=6	KRT10	P13645	1	2237.24	11																												NoQuanValues	High	1.369e-05	4.698e-06	10.59
DAEDWFFSK	[K].DAEDWFFSK.[T]	1xTMTpro [K9]; 1xTMTpro [N-Term]	1xTMTpro [K9]; 1xTMTpro [N-Term]	0.000604687	0.000154398	1	3	9	Q04695	Q04695 [270-278]			Keratin, type I cytoskeletal 17 OS=Homo sapiens OX=9606 GN=KRT17 PE=1 SV=2	KRT17	K7ESE1; F5GWP8; Q04695	0	1752.91	9	149.5	217.4	260.6	331.4	277.2	685.2	313	736.1	272.9	1033	1049.6	389.3	452.4	661.5	313.8	724	2024	1263.2	716	413	980.1	520.6	547.3	770.7	2611.5	469.1	779.7		High	2.094e-05	7.345e-05	7.41
DAEEAISQTIDTIVDMIK	[R].DAEEAISQTIDTIVDMIK.[N]	1xTMTpro [K18]; 1xTMTpro [N-Term]	1xTMTpro [K18]; 1xTMTpro [N-Term]	4.11201e-08	9.41479e-05	1	2	5	P12109	P12109 [223-240]			Collagen alpha-1(VI) chain OS=Homo sapiens OX=9606 GN=COL6A1 PE=1 SV=3	COL6A1	A0A087X0S5; P12109	0	2600.4	18	278.5	270.7	241.5	334.4	225	210.6	755.3	221.2	220.4	253.6	237	196.6	502.9	352.5															High	1.369e-05	2.31e-09	10.83
DAEEAISQTIDTIVDMIK	[R].DAEEAISQTIDTIVDMIK.[N]	1xTMTpro [K18]; 1xTMTpro [N-Term]	1xTMTpro [K18]; 1xTMTpro [N-Term]	0.000381163	0.000154398	1	2	3	P12109	P12109 [223-240]			Collagen alpha-1(VI) chain OS=Homo sapiens OX=9606 GN=COL6A1 PE=1 SV=3	COL6A1	A0A087X0S5; P12109	0	2747.43	18	44	59.6	56.4	58.4	42.9	49.7	97.2	57.2	55.3	32.6	68.9	64.8	97.9	54.3	15.4	16.4	18.3	48.4	21.6	43.4	28.7	20.4	21.3	32.4	19.7	32	22.4		High	2.094e-05	4.583e-05	8.38
DAEEWFFTK	[K].DAEEWFFTK.[T]	1xTMTpro [K9]; 1xTMTpro [N-Term]	1xTMTpro [K9]; 1xTMTpro [N-Term]	0.000728242	0.000154398	1	1	16	P02533	P02533 [301-309]			Keratin, type I cytoskeletal 14 OS=Homo sapiens OX=9606 GN=KRT14 PE=1 SV=4	KRT14	P02533	0	1780.94	9	1059.1	1294.9	2012.9	1601.2	1180.3	3537.5	1838.5	2911.5	2197.3	2253	2836.3	1465.3	1805.8	2898.2	732.3	1748	5414.4	1302.4	2300	1325.3	4469	2843.4	1256.7	1924.6	5315.9	1174	2143		High	2.094e-05	9.025e-05	7.52
DAEEWFFTKTEELNR	[K].DAEEWFFTKTEELNR.[E]	1xTMTpro [K9]; 1xTMTpro [N-Term]	1xTMTpro [K9]; 1xTMTpro [N-Term]	0.00165578	0.000154398	1	1	1	P02533	P02533 [301-315]			Keratin, type I cytoskeletal 14 OS=Homo sapiens OX=9606 GN=KRT14 PE=1 SV=4	KRT14	P02533	1	2523.3	15	25.9	35.9	43.4	76	39.2	68.4	90.6	73.5	56.7	347.1	54.6	55.2	45.4	63.5															High	2.094e-05	0.0002484	9.54
DAEGILEDLQSYR	[K].DAEGILEDLQSYR.[G]	1xTMTpro [N-Term]	1xTMTpro [N-Term]	1.11943e-08	9.41479e-05	1	9	8	Q9NUQ9	Q9NUQ9 [45-57]			CYFIP-related Rac1 interactor B OS=Homo sapiens OX=9606 GN=CYRIB PE=1 SV=1	CYRIB	E5RJE1; E5RGI7; E5RFS4; E5RK61; E5RI16; Q9NUQ9; E5RJL8; E5RHU5; E5RIR8	0	1812.93	13	56.4	102.8	74.9	94.8	75.2	79.8	294	74.7	79.4	101.5	81	64	176.4	171.4	190.6	183.7	225.1	371.9	195.9	1566.7	273.1	405	254.5	369.5	250.4	274.7	307		High	1.369e-05	5.544e-10	14.39
DAEGLDEIDHAEMELR	[K].DAEGLDEIDHAEMELR.[R]	1xTMTpro [N-Term]	1xTMTpro [N-Term]	0.0149574	0.00143217	1	4	1	P23634	P23634 [1072-1087]			Plasma membrane calcium-transporting ATPase 4 OS=Homo sapiens OX=9606 GN=ATP2B4 PE=1 SV=2	ATP2B4	H0YDG5; H7BZS8; P23634; H7BY13	0	2294.06	16																												NoQuanValues	High	0.0003291	0.003907	5.03
DAENHEAQLK	[K].DAENHEAQLK.[N]	1xTMTpro [K10]; 1xTMTpro [N-Term]	1xTMTpro [K10]; 1xTMTpro [N-Term]	0.0184502	0.00153358	1	3	1	A0A0A0MSU9	A0A0A0MSU9 [128-137]			Nuclear migration protein nudC (Fragment) OS=Homo sapiens OX=9606 GN=NUDC PE=1 SV=1	NUDC	A0A0A0MSU9; Q9Y266; A0A0A0MSS4	0	1762.96	10															15.7	13.8	26.7	13.6	16.6	115.6	16.3	27.4	22.5	26.3	12.4	35	21.4		High	0.000373	0.004962	4.65
DAETWFLSK	[R].DAETWFLSK.[T]	1xTMTpro [K9]; 1xTMTpro [N-Term]	1xTMTpro [K9]; 1xTMTpro [N-Term]	0.000258619	0.000154398	1	2	13	P08779	P08779 [303-311]			Keratin, type I cytoskeletal 16 OS=Homo sapiens OX=9606 GN=KRT16 PE=1 SV=4	KRT16	K7ENW6; P08779	0	1704.95	9	477.3	940.9	822.3	831.4	644	3021.2	971.7	2994.2	1071.4	8386.3	3638.5	947.9	1320.9	2438.4	280.2	594.9	4684.2	514.9	1020.6	337.2	1072.2	641.6	456	1206.9	2677.9	455.1	923.6		High	2.094e-05	3.146e-05	9.45
DAETWFLSKTEELNKEVASNSELVQSSR	[R].DAETWFLSKTEELNKEVASNSELVQSSR.[S]	2xTMTpro [K9; K15]; 1xTMTpro [N-Term]	2xTMTpro [K9; K15]; 1xTMTpro [N-Term]	0.0138269	0.00143217	1	2	1	P08779	P08779 [303-330]			Keratin, type I cytoskeletal 16 OS=Homo sapiens OX=9606 GN=KRT16 PE=1 SV=4	KRT16	K7ENW6; P08779	2	4110.18	28	23.4	22.2	27.9	24.1	38.5	50.1	45.2	42.1	110.2	312	42.2	71	38.7	46.2															High	0.0003231	0.003575	9.75
DAFCVFEQNQGLPLR	[R].DAFCVFEQNQGLPLR.[R]	1xCarbamidomethyl [C4]; 1xTMTpro [N-Term]	1xCarbamidomethyl [C4]; 1xTMTpro [N-Term]	1.12762e-08	9.41479e-05	1	1	4	Q16853	Q16853 [427-441]			Membrane primary amine oxidase OS=Homo sapiens OX=9606 GN=AOC3 PE=1 SV=3	AOC3	Q16853	0	2098.07	15	101.8	197.3	162.6	278.4	119.3	183.9	357.1	118.5	107.6	290.5	131.9	81.5	712.1	263.4															High	1.369e-05	5.592e-10	15
DAFDTLFDHAPDK	[R].DAFDTLFDHAPDK.[L]	1xTMTpro [K13]; 1xTMTpro [N-Term]	1xTMTpro [K13]; 1xTMTpro [N-Term]	8.93694e-08	9.41479e-05	1	3	1	Q9HBI1	Q9HBI1 [240-252]			Beta-parvin OS=Homo sapiens OX=9606 GN=PARVB PE=1 SV=1	PARVB	Q9HBI1; A0A087WZB5; Q9NVD7	0	2100.09	13	189.3	260.5	240	235.6	196.3	244.5	476.3	148.2	207.6	188.2	172.2	109.6	386.7	416.5															High	1.369e-05	5.437e-09	11.12
DAFLGSFLYEYSR	[K].DAFLGSFLYEYSR.[R]	1xTMTpro [N-Term]	1xTMTpro [N-Term]	5.05762e-09	9.41479e-05	1	1	12	100	100 [347-359]			ALBU_BOVIN		100	0	1871.95	13	348.1	456	469.8	507.8	540.5	363.3	552.4	503.6	307.1	301.9	481	296.3	473.3	590.8	138.2	159.5	128.5	132.3	154.4	210.6	116.7	145.5	183.2	172.7	113.7	89.6	142.1		High	1.369e-05	2.313e-10	17
DAFPVAGQK	[RK].DAFPVAGQK.[L]	1xTMTpro [K9]; 1xTMTpro [N-Term]	1xTMTpro [K9]; 1xTMTpro [N-Term]	0.000104333	9.41479e-05	1	7	1	Q5W0S5	Q5W0S5 [37-45]			UV excision repair protein RAD23 homolog B (Fragment) OS=Homo sapiens OX=9606 GN=RAD23B PE=1 SV=1	RAD23B	A0A494C0B4; Q5W0S4; Q5W0S5; P54725; K7ENJ0; K7ELW1; P54727	0	1540.9	9															80.3	76.1	118.2	101.8	94.6	625.3	93.9	139.3	114.4	217.5	165.3	136.8	114.7		High	1.369e-05	1.24e-05	8.96
DAFQNAYLELGGLGER	[K].DAFQNAYLELGGLGER.[V]	1xTMTpro [N-Term]	1xTMTpro [N-Term]	1.58018e-10	9.41479e-05	1	1	8	P05023	P05023 [536-551]			Sodium/potassium-transporting ATPase subunit alpha-1 OS=Homo sapiens OX=9606 GN=ATP1A1 PE=1 SV=1	ATP1A1	P05023	0	2057.06	16	244.2	435.9	391.6	373.5	301.1	365.7	1405.8	287.8	328.4	741	357.4	270.1	1677.2	1055.9	285.3	226.4	438.1	256.2	332.5	1368.6	326.2	370.8	311.2	467.3	298.3	263	322.1		High	1.369e-05	5.118e-12	16.71
DAFVAIVQSVK	[R].DAFVAIVQSVK.[N]	1xTMTpro [K11]; 1xTMTpro [N-Term]	1xTMTpro [K11]; 1xTMTpro [N-Term]	2.69634e-07	9.41479e-05	2	3	13	P08133; E5RK69	P08133 [588-598]; E5RK69 [375-385]			Annexin A6 OS=Homo sapiens OX=9606 GN=ANXA6 PE=1 SV=3;Annexin OS=Homo sapiens OX=9606 GN=ANXA6 PE=1 SV=1	ANXA6	P08133; E5RK69; E7EMC6	0	1785.08	11	224.1	309.2	385.7	360.9	245.5	249.4	878.2	285.8	355.7	1600.6	613.6	374.4	4562.4	1170.4	179.9	161.3	371.4	283.7	182.5	2787.8	242.4	452.9	191.7	260.3	174.3	525.3	362.4	NotUnique	High	1.369e-05	1.833e-08	12.42
DAGEGGLSLAIEGPSK	[K].DAGEGGLSLAIEGPSK.[A]	1xTMTpro [K16]; 1xTMTpro [N-Term]	1xTMTpro [K16]; 1xTMTpro [N-Term]	1.79381e-11	9.41479e-05	1	2	3	P21333	P21333 [1892-1907]			Filamin-A OS=Homo sapiens OX=9606 GN=FLNA PE=1 SV=4	FLNA	P21333; Q60FE5	0	2109.17	16	122.5	150.9	219.4	243.9	181.7	214.2	359.1	154.6	153.8	127.8	147.9	101.7	214.4	301.3	372.8	206.3	390.1	279.3	224	2522.6	372	610.1	338.2	318.9	269.1	177.7	334.2		High	1.369e-05	4.686e-13	17
DAGEGLLAVQITDPEGKPK	[K].DAGEGLLAVQITDPEGKPK.[K]	2xTMTpro [K17; K19]; 1xTMTpro [N-Term]	2xTMTpro [K17; K19]; 1xTMTpro [N-Term]	2.89368e-10	9.41479e-05	1	2	2	P21333	P21333 [1574-1592]			Filamin-A OS=Homo sapiens OX=9606 GN=FLNA PE=1 SV=4	FLNA	P21333; Q60FE5	0	2850.64	19															86.1	61.2	88.1	66.8	80	396.1	86.1	145.2	104.7	109.6	87.2	45.9	72.7		High	1.369e-05	9.961e-12	16.77
DAGEYECHTPNTDEK	[K].DAGEYECHTPNTDEK.[Y]	1xCarbamidomethyl [C7]; 1xTMTpro [K15]; 1xTMTpro [N-Term]	1xCarbamidomethyl [C7]; 1xTMTpro [K15]; 1xTMTpro [N-Term]	0.00031292	0.000154398	1	1	2	Q93033	Q93033 [115-129]			Immunoglobulin superfamily member 2 OS=Homo sapiens OX=9606 GN=CD101 PE=1 SV=2	CD101	Q93033	0	2374.11	15	10.3	18.4	14.5	16.1	6.7	13.2	17.9	16.8	25.2	14.1	16.8	25.2	18.7	27.3															High	2.094e-05	3.787e-05	6.9
DAGFYWCLTNGDTLWR	[R].DAGFYWCLTNGDTLWR.[T]	1xCarbamidomethyl [C7]; 1xTMTpro [N-Term]	1xCarbamidomethyl [C7]; 1xTMTpro [N-Term]	8.60721e-05	9.41479e-05	1	1	12	P01833	P01833 [435-450]			Polymeric immunoglobulin receptor OS=Homo sapiens OX=9606 GN=PIGR PE=1 SV=4	PIGR	P01833	0	2279.09	16	312.7	346.4	403.2	1044.5	329	379.2	1617.3	363.7	286.9	494.5	355.7	226.9	694.2	781.1	69.3	67.1	125.5	116.3	83.2	122.1	225.2	89.6	117.3	171.7	86.7	59.4	96.9		High	1.369e-05	1.009e-05	7.32
DAGMQLQGYR	[R].DAGMQLQGYR.[Y]	1xTMTpro [N-Term]	1xTMTpro [N-Term]	0.00929473	0.00114313	1	1	1	P00505	P00505 [171-180]			Aspartate aminotransferase, mitochondrial OS=Homo sapiens OX=9606 GN=GOT2 PE=1 SV=3	GOT2	P00505	0	1589.77	10	103.3	148.6	152.2	142.9	144	194	340.4	164.4	173.4	105.8	141.9	163.2	237.2	225.2															High	0.0002109	0.002294	7
DAGPLLISLK	[R].DAGPLLISLK.[D]	1xTMTpro [K10]; 1xTMTpro [N-Term]	1xTMTpro [K10]; 1xTMTpro [N-Term]	1.82722e-05	9.41479e-05	1	1	9	P31146	P31146 [384-393]			Coronin-1A OS=Homo sapiens OX=9606 GN=CORO1A PE=1 SV=4	CORO1A	P31146	0	1635.03	10	354.4	679.4	676.1	741.3	377.4	447.7	1686.7	405	542	641.9	619.1	443.8	988.4	1024.3	57.7	55.2	73.2	165.3	103	840.2	145.4	157.7	71.9	141.8	73.9	58.4	122.3		High	1.369e-05	1.877e-06	10.32
DAGTIAGLNVLR	[K].DAGTIAGLNVLR.[I-]	1xTMTpro [N-Term]	1xTMTpro [N-Term]	2.29685e-07	9.41479e-05	1	8	5	P11142	P11142 [160-171]			Heat shock cognate 71 kDa protein OS=Homo sapiens OX=9606 GN=HSPA8 PE=1 SV=1	HSPA8	E9PLF4; E9PKE3; E9PI65; E9PQQ4; P11142; E9PK54; E9PN89; E9PQK7	0	1503.88	12	290.4	250	393.6	308.2	266.7	360.6	819.7	315.4	301.9	510.2	393.2	208.6	1214.6	646	210.1	182.4	181.6	229.5	245	1179.2	287.4	273.9	302.5	268.2	213.6	220.7	237.7		High	1.369e-05	1.536e-08	13.67
DAGTIAGLNVMR	[K].DAGTIAGLNVMR.[I]	1xTMTpro [N-Term]	1xTMTpro [N-Term]	7.33586e-05	9.41479e-05	1	1	1	P11021	P11021 [186-197]			Endoplasmic reticulum chaperone BiP OS=Homo sapiens OX=9606 GN=HSPA5 PE=1 SV=2	HSPA5	P11021	0	1521.84	12	106.6	185.4	137.3	188.5	119.7	131	215	118.4	112.8	195.2	117.3	100.6	407.1	233.1															High	1.369e-05	8.519e-06	8.45
DAGTIAGLNVMR	[K].DAGTIAGLNVMR.[I]	1xTMTpro [N-Term]	1xTMTpro [N-Term]	0.000430512	0.000154398	1	1	4	P11021	P11021 [186-197]			Endoplasmic reticulum chaperone BiP OS=Homo sapiens OX=9606 GN=HSPA5 PE=1 SV=2	HSPA5	P11021	0	1668.87	12	109.9	157.4	186.7	374.5	145	171.1	333.9	259.9	166.3	210.3	202.4	168	402.6	303	192.5	162.6	280.9	196.7	243.5	228.5	205.8	165.4	248.6	356.7	181.7	418.9	192		High	2.094e-05	5.18e-05	8.41
DAGVIAGLNVLR	[K].DAGVIAGLNVLR.[I]	1xTMTpro [N-Term]	1xTMTpro [N-Term]	0.000976719	0.000154398	1	4	3	A0A0G2JIW1	A0A0G2JIW1 [161-172]			Heat shock 70 kDa protein 1B OS=Homo sapiens OX=9606 GN=HSPA1B PE=1 SV=1	HSPA1B	A0A0G2JIW1; P0DMV9; P34931; Q53FA3	0	1501.9	12	82.6	65.1	130.2	386.8	89	160	182.5	125.2	77.5	70.2	106.3	102	119.8	173.5															High	2.094e-05	0.0001268	7.85
DAGVVCTNETR	[R].DAGVVCTNETR.[S]	1xCarbamidomethyl [C6]; 1xTMTpro [N-Term]	1xCarbamidomethyl [C6]; 1xTMTpro [N-Term]	0.000212875	9.41479e-05	1	5	8	Q08380	Q08380 [118-128]			Galectin-3-binding protein OS=Homo sapiens OX=9606 GN=LGALS3BP PE=1 SV=1	LGALS3BP	K7EKQ5; K7ESM3; K7EP36; K7EJY8; Q08380	0	1525.76	11	133.3	92.1	149.9	250.5	127	143.9	367.7	214.5	124.9	136.1	214.4	120.9	227	249.5	81.9	164.8	98.9	121.1	134	189.9	95.9	148.8	133.8	155.6	206.7	56.6	108.2		High	1.369e-05	2.588e-05	6.81
DAGYEFDICFTSVQK	[R].DAGYEFDICFTSVQK.[R]	1xCarbamidomethyl [C9]; 1xTMTpro [K15]; 1xTMTpro [N-Term]	1xCarbamidomethyl [C9]; 1xTMTpro [K15]; 1xTMTpro [N-Term]	5.81342e-05	9.41479e-05	1	1	2	P18669	P18669 [47-61]			Phosphoglycerate mutase 1 OS=Homo sapiens OX=9606 GN=PGAM1 PE=1 SV=2	PGAM1	P18669	0	2388.2	15	40.7	50	52.1	73.5	43.8	72.5	104	58.8	44.3	44.6	63	35.9	74.9	89															High	1.369e-05	6.626e-06	7.66
DAGYGGLSLSIEGPSK	[R].DAGYGGLSLSIEGPSK.[V]	1xTMTpro [K16]; 1xTMTpro [N-Term]	1xTMTpro [K16]; 1xTMTpro [N-Term]	2.3908e-07	9.41479e-05	1	3	3	P21333	P21333 [2074-2089]			Filamin-A OS=Homo sapiens OX=9606 GN=FLNA PE=1 SV=4	FLNA	H0Y5C6; P21333; Q60FE5	0	2159.18	16	123.9	135.9	178.3	237	140.8	160.7	277.9	158.3	131.6	86.3	156.8	104.8	163.7	213.6															High	1.369e-05	1.606e-08	12.24
DAHLIPDHTIR	[K].DAHLIPDHTIR.[A]	1xTMTpro [N-Term]	1xTMTpro [N-Term]	0.00252362	0.000304521	1	1	1	P42356	P42356 [608-618]			Phosphatidylinositol 4-kinase alpha OS=Homo sapiens OX=9606 GN=PI4KA PE=1 SV=4	PI4KA	P42356	0	1591.89	11															26.1	33.5	35.9	40.7	26.7	173.3	62	43.2	32.7	48.7	48.4	38.8	61.6		High	4.056e-05	0.0004351	4.7
DAIAQAVR	[R].DAIAQAVR.[G]	1xTMTpro [N-Term]	1xTMTpro [N-Term]	0.0328621	0.00231879	1	2	1	P29401	P29401 [610-617]			Transketolase OS=Homo sapiens OX=9606 GN=TKT PE=1 SV=3	TKT	A0A0B4J1R6; P29401	0	1147.68	8															82.2	77.3	174	185.4	90.8	1961.3	111	167.3	101.6	164.9	100.1	121.7	185.1		High	0.0007165	0.009711	4.46
DAICGQLQCQTGR	[R].DAICGQLQCQTGR.[T]	2xCarbamidomethyl [C4; C9]; 1xTMTpro [N-Term]	2xCarbamidomethyl [C4; C9]; 1xTMTpro [N-Term]	0.0631308	0.00488833	1	1	1	Q13444	Q13444 [575-587]			Disintegrin and metalloproteinase domain-containing protein 15 OS=Homo sapiens OX=9606 GN=ADAM15 PE=1 SV=4	ADAM15	Q13444	0	1810.89	13	17.1	31.6	25.6	36.9	19.5	33.5	40.1	19.9	25.4	31.9	17.9	22.7	64.4	48.1															High	0.001424	0.01871	4.35
DAIGISLLK	[K].DAIGISLLK.[K]	1xTMTpro [K9]; 1xTMTpro [N-Term]	1xTMTpro [K9]; 1xTMTpro [N-Term]	0.00127391	0.000154398	1	1	3	Q8NFW8	Q8NFW8 [307-315]			N-acylneuraminate cytidylyltransferase OS=Homo sapiens OX=9606 GN=CMAS PE=1 SV=2	CMAS	Q8NFW8	0	1537.98	9															155.9	144.9	301.9	202.9	205.5	792	215.1	208.7	220.9	393.5	162.1	2369.2	303.1		High	2.094e-05	0.0001771	5.77
DAIHFYNK	[K].DAIHFYNK.[S]	1xTMTpro [K8]; 1xTMTpro [N-Term]	1xTMTpro [K8]; 1xTMTpro [N-Term]	0.0437675	0.00316887	1	1	3	P31948	P31948 [318-325]			Stress-induced-phosphoprotein 1 OS=Homo sapiens OX=9606 GN=STIP1 PE=1 SV=1	STIP1	P31948	0	1615.91	8	56	70.2	84.9	106.8	62	77.5	150.1	75.3	83.9	78.3	75.3	71.9	126.4	122.8	88.8	78.7	151.2	88.5	100.4	453.7	124.1	132.5	129.7	142.3	111.1	78.4	115		High	0.0009913	0.01332	4.37
DAINAETVLVLVNAVYFK	[K].DAINAETVLVLVNAVYFK.[A]	1xTMTpro [K18]; 1xTMTpro [N-Term]	1xTMTpro [K18]; 1xTMTpro [N-Term]	0.0246485	0.00210391	1	1	1	Q96P63	Q96P63 [177-194]			Serpin B12 OS=Homo sapiens OX=9606 GN=SERPINB12 PE=1 SV=1	SERPINB12	Q96P63	0	2587.5	18															19.8	24.6	21.8	18.5	19	27.6	25.8	23.5	28.8	48.2	23.6	20.7	25.6		High	0.0005644	0.007003	3.57
DAIPENLPPLTADFAEDK	[K].DAIPENLPPLTADFAEDK.[D]	1xTMTpro [K18]; 1xTMTpro [N-Term]	1xTMTpro [K18]; 1xTMTpro [N-Term]	4.95195e-08	9.41479e-05	1	1	17	100	100 [319-336]			ALBU_BOVIN		100	0	2564.37	18	429.9	539.8	622.7	604.2	840.9	532.2	717.7	982.8	482.2	361.1	733.7	419.7	476	862	856.6	966.7	539.3	811.4	878.1	1705.5	595.2	1217.6	773.6	816	455.3	378.6	699.5		High	1.369e-05	2.844e-09	13.67
DAIPENLPPLTADFAEDKDVCK	[K].DAIPENLPPLTADFAEDKDVCK.[N]	1xCarbamidomethyl [C21]; 2xTMTpro [K18; K22]; 1xTMTpro [N-Term]	1xCarbamidomethyl [C21]; 2xTMTpro [K18; K22]; 1xTMTpro [N-Term]	1.31172e-05	9.41479e-05	1	1	1	100	100 [319-340]			ALBU_BOVIN		100	1	3370.8	22															27.7	20.7	20.9	24.5	24.6	29.6	35.3	169	29	30.1	21.6	16.6	25.9		High	1.369e-05	1.305e-06	13.66
DAISGIGTDEK	[K].DAISGIGTDEK.[C]	1xTMTpro [K11]; 1xTMTpro [N-Term]	1xTMTpro [K11]; 1xTMTpro [N-Term]	2.69432e-08	9.41479e-05	1	4	2	P08133	P08133 [103-113]			Annexin A6 OS=Homo sapiens OX=9606 GN=ANXA6 PE=1 SV=3	ANXA6	P08133; E5RI05; E5RK63; E5RJF5	0	1713.95	11	41	84.2	62.5	54.5	48.1	41.9	136	45.6	65.9	176.2	59.7	49.9	489.9	162.7	139.2	137.6	190.5	331.6	156.4	4943.2	252.2	574.4	144.4	198.4	181.6	774.3	495.9		High	1.369e-05	1.453e-09	14.35
DAIYSLGGK	[K].DAIYSLGGK.[T]	1xTMTpro [K9]; 1xTMTpro [N-Term]	1xTMTpro [K9]; 1xTMTpro [N-Term]	0.107527	0.00795361	1	2	2	Q9NVX7	Q9NVX7 [330-338]			Kelch repeat and BTB domain-containing protein 4 OS=Homo sapiens OX=9606 GN=KBTBD4 PE=1 SV=3	KBTBD4	Q9NVX7; A0A075B6T4	0	1531.9	9	130.9	90.7	194.2	555.7	162.5	186.7	207.1	255.9	81.9	91.6	250.8	87.7	164.4	229.3															High	0.002321	0.02963	5.41
DAKPPTGPSPATPAR	[R].DAKPPTGPSPATPAR.[R]	1xTMTpro [K3]; 1xTMTpro [N-Term]	1xTMTpro [K3]; 1xTMTpro [N-Term]	3.12158e-06	9.41479e-05	1	1	5	P41231	P41231 [319-333]			P2Y purinoceptor 2 OS=Homo sapiens OX=9606 GN=P2RY2 PE=1 SV=4	P2RY2	P41231	0	2071.18	15	16.3	32.2	30.3	33.2	24.5	32.1	88.4	26.8	68.3	43.4	27.6	63.2	90.9	87.5	25.3	36.1	33.9	58.9	37.7	404.5	38.4	59.1	41.5	37.6	33.9	41.7	50		High	1.369e-05	2.703e-07	14.67
DALEFWLQAGVDGFQVR	[K].DALEFWLQAGVDGFQVR.[D]	1xTMTpro [N-Term]	1xTMTpro [N-Term]	5.97134e-06	9.41479e-05	1	3	4	F5GZS6	F5GZS6 [301-317]			4F2 cell-surface antigen heavy chain OS=Homo sapiens OX=9606 GN=SLC3A2 PE=1 SV=1	SLC3A2	F5GZS6; P08195; J3KPF3	0	2255.18	17	40.3	50.4	54.5	75.8	42	40.7	69.7	51	50.5	35.5	65.2	54.7	150.3	62.7	89.1	81.3	135.8	88.1	106.3	204.6	102.7	95.8	133.4	179.9	105.7	324.8	101.3		High	1.369e-05	5.5e-07	12.12
DALENIDPATQMMILNCIYFK	[K].DALENIDPATQMMILNCIYFK.[G]	1xCarbamidomethyl [C17]; 1xTMTpro [K21]; 1xTMTpro [N-Term]	1xCarbamidomethyl [C17]; 1xTMTpro [K21]; 1xTMTpro [N-Term]	0.000128757	9.41479e-05	1	1	1	P05546	P05546 [276-296]			Heparin cofactor 2 OS=Homo sapiens OX=9606 GN=SERPIND1 PE=1 SV=3	SERPIND1	P05546	0	3108.61	21	37	56.4	56	105.7	56.4	60.9	82.9	53.5	58.2	37	61.3	46.6	63.7	64.4															High	1.369e-05	1.546e-05	9.21
DALENIDPATQMMILNCIYFK	[K].DALENIDPATQMMILNCIYFK.[G]	1xCarbamidomethyl [C17]; 1xTMTpro [K21]; 1xTMTpro [N-Term]	1xCarbamidomethyl [C17]; 1xTMTpro [K21]; 1xTMTpro [N-Term]	0.021539	0.00176817	1	1	1	P05546	P05546 [276-296]			Heparin cofactor 2 OS=Homo sapiens OX=9606 GN=SERPIND1 PE=1 SV=3	SERPIND1	P05546	0	3255.64	21	110.4	127.6	129.7	430.3	123.1	174.1	278.9	132.2	65.6	77	133.5	48.4	139.5	165.5															High	0.0004809	0.005983	5.29
DALLLIFANK	[R].DALLLIFANK.[Q]	1xTMTpro [K10]; 1xTMTpro [N-Term]	1xTMTpro [K10]; 1xTMTpro [N-Term]	1.2063e-05	9.41479e-05	1	2	8	P62330	P62330 [114-123]			ADP-ribosylation factor 6 OS=Homo sapiens OX=9606 GN=ARF6 PE=1 SV=2	ARF6	P36406; P62330	0	1726.08	10	456.9	909	583	605.7	515.5	600.8	1898.3	505.8	623.8	757.1	580.4	482	1472.8	1157.2	120.1	121.3	100.6	159.5	129.3	523.1	154.1	181.9	136	169	139.7	120.2	138.2		High	1.369e-05	1.19e-06	9.83
DALLLWCQMK	[K].DALLLWCQMK.[T]	1xCarbamidomethyl [C7]; 1xTMTpro [K10]; 1xTMTpro [N-Term]	1xCarbamidomethyl [C7]; 1xTMTpro [K10]; 1xTMTpro [N-Term]	2.97646e-05	9.41479e-05	3	9	11	P11277; Q01082; O15020	P11277 [177-186]; Q01082 [177-186]; O15020 [180-189]			Spectrin beta chain, erythrocytic OS=Homo sapiens OX=9606 GN=SPTB PE=1 SV=5;Spectrin beta chain, non-erythrocytic 1 OS=Homo sapiens OX=9606 GN=SPTBN1 PE=1 SV=2;Spectrin beta chain, non-erythrocytic 2 OS=Homo sapiens OX=9606 GN=SPTBN2 PE=1 SV=3	SPTB	P11277; M0QZQ3; C9JY79; Q9H254; F8W6C1; Q01082; A0A087WUZ3; O15020; A4QPE4	0	1886.05	10	2137.5	305.1	1830	767.3	1041.4	781.5	565.6	976.4	396.7	288.2	662.5	259.6	288.8	1192.1	113.4	137.5	96	95.6	98.6	119	92.7	471.2	230.6	125.9	103.9	73.8	129	NotUnique	High	1.369e-05	3.208e-06	10.11
DALLLWCQMK	[K].DALLLWCQMK.[T]	1xCarbamidomethyl [C7]; 1xTMTpro [K10]; 1xTMTpro [N-Term]	1xCarbamidomethyl [C7]; 1xTMTpro [K10]; 1xTMTpro [N-Term]	0.00485346	0.00063313	3	9	6	P11277; Q01082; O15020	P11277 [177-186]; Q01082 [177-186]; O15020 [180-189]			Spectrin beta chain, erythrocytic OS=Homo sapiens OX=9606 GN=SPTB PE=1 SV=5;Spectrin beta chain, non-erythrocytic 1 OS=Homo sapiens OX=9606 GN=SPTBN1 PE=1 SV=2;Spectrin beta chain, non-erythrocytic 2 OS=Homo sapiens OX=9606 GN=SPTBN2 PE=1 SV=3	SPTB	P11277; M0QZQ3; C9JY79; Q9H254; F8W6C1; Q01082; A0A087WUZ3; O15020; A4QPE4	0	2033.09	10	43.7	28.4	48.9	72.1	39.6	42.1	50	44.8	34.3	28.5	45.5	35.4	39.4	51.5	106.8	117.3	69	80.7	120.1	96.2	89.2	459.8	280	118.2	73.4	68.2	122.5	NotUnique	High	9.473e-05	0.001031	6.9
DALLVGVPAGSNPFR	[K].DALLVGVPAGSNPFR.[E]	1xTMTpro [N-Term]	1xTMTpro [N-Term]	4.18447e-09	9.41479e-05	1	2	5	A0A024R161	A0A024R161 [131-145]			Guanine nucleotide-binding protein subunit gamma OS=Homo sapiens OX=9606 GN=DNAJC25-GNG10 PE=3 SV=1	DNAJC25-GNG10	A0A024R161; P50151	0	1817.02	15	96.4	352.6	111.5	136.6	93.4	159.9	605.7	102.6	195.5	327.2	124.9	120.8	578.8	361.1	116.9	110.3	193.1	416.3	144.7	1827.5	198.9	407.1	150.1	245	213	128.5	247		High	1.369e-05	1.874e-10	17
DALLVGVPAGSNPFREPR	[K].DALLVGVPAGSNPFREPR.[S]	1xTMTpro [N-Term]	1xTMTpro [N-Term]	2.46867e-08	9.41479e-05	1	2	2	A0A024R161	A0A024R161 [131-148]			Guanine nucleotide-binding protein subunit gamma OS=Homo sapiens OX=9606 GN=DNAJC25-GNG10 PE=3 SV=1	DNAJC25-GNG10	A0A024R161; P50151	1	2199.22	18	36.8	138	52.6	100.1	49.7	71.9	205.9	44.6	59	103	57.7	39.4	194.2	132.4	32.6	29.1	39.9	103.4	32.9	693.2	55.7	263	42.7	73.2	38.8	37.7	91.4		High	1.369e-05	1.321e-09	14.19
DALNIETAIK	[R].DALNIETAIK.[T]	1xTMTpro [K10]; 1xTMTpro [N-Term]	1xTMTpro [K10]; 1xTMTpro [N-Term]	1.51195e-05	9.41479e-05	1	18	8	P07355	P07355 [38-47]			Annexin A2 OS=Homo sapiens OX=9606 GN=ANXA2 PE=1 SV=2	ANXA2	A6NMY6; H0YMD0; H0YKL9; H0YKZ7; H0YMT9; H0YNB8; A0A7I2V4P4; H0YMM1; P07355; H0YKS4; H0YMD9; H0YLV6; H0YN42; H0YKX9; H0YMU9; H0YKN4; H0YMW4; H0YKV8	0	1696.01	10	434.6	533.8	841.6	805.7	520.8	816.3	962.5	740.4	742.2	713.7	766.9	565.7	1408.9	1088.5	171.4	228.2	339.3	206.3	233.1	677	337.2	290.7	242.1	274	316.4	151.3	239.5		High	1.369e-05	1.528e-06	9.2
DALNQATSQVESK	[R].DALNQATSQVESK.[Q]	1xTMTpro [K13]; 1xTMTpro [N-Term]	1xTMTpro [K13]; 1xTMTpro [N-Term]	0.00175356	0.000154398	1	3	1	F8W7S5	F8W7S5 [148-160]			Ribosome-binding protein 1 OS=Homo sapiens OX=9606 GN=RRBP1 PE=1 SV=1	RRBP1	F8W7S5; A0A087WVV2; Q9P2E9	0	1999.1	13															60	64	110.1	66	94.7	103	77.9	77.5	92.5	111.2	79.5	122.8	70.7		High	2.094e-05	0.0002684	6.23
DALSASVVK	[R].DALSASVVK.[V]	1xTMTpro [K9]; 1xTMTpro [N-Term]	1xTMTpro [K9]; 1xTMTpro [N-Term]	0.000190332	9.41479e-05	1	1	8	Q13103	Q13103 [42-50]			Secreted phosphoprotein 24 OS=Homo sapiens OX=9606 GN=SPP2 PE=1 SV=1	SPP2	Q13103	0	1497.91	9	392.7	261.9	886.2	746.6	623.3	395.7	434.8	752.6	246.3	234.1	422.3	360	411.4	708.5	804.5	889.1	988.7	362.2	889.1	910.8	529.2	648.4	1183.4	591.1	537.5	302.2	634.2		High	1.369e-05	2.313e-05	8.3
DALSLFTVPEDCPIGQK	[K].DALSLFTVPEDCPIGQK.[E]	1xCarbamidomethyl [C12]; 1xTMTpro [K17]; 1xTMTpro [N-Term]	1xCarbamidomethyl [C12]; 1xTMTpro [K17]; 1xTMTpro [N-Term]	1.10934e-05	9.41479e-05	1	5	2	Q01432	Q01432 [36-52]			AMP deaminase 3 OS=Homo sapiens OX=9606 GN=AMPD3 PE=1 SV=1	AMPD3	Q01432; E9PKC5; E9PPG2; E9PLK6; E9PIR5	0	2498.35	17															44.1	34.7	43.7	28.2	39	49.3	50.4	40.1	62	68.3	45.9	22.8	35.6		High	1.369e-05	1.086e-06	9.42
DALSSVQESQVAQQAR	[K].DALSSVQESQVAQQAR.[G]	1xTMTpro [N-Term]	1xTMTpro [N-Term]	1.38989e-11	9.41479e-05	1	2	137	P02656	P02656 [45-60]			Apolipoprotein C-III OS=Homo sapiens OX=9606 GN=APOC3 PE=1 SV=1	APOC3	P02656; B0YIW2	0	2021.06	16	11061.3	6946.8	12099.9	7070.5	6084.5	2517.2	6094.5	9083.5	7057.7	4477.2	3694.8	9251	3606.8	8626.4	3758.6	13564	8372.3	18725.3	6876.1	9787.4	4337.2	17239	9006.5	5492.2	5473	3042.7	9911.7		High	1.369e-05	3.533e-13	17
DAMITVDDGIR	[K].DAMITVDDGIR.[K]	1xTMTpro [N-Term]	1xTMTpro [N-Term]	1.70844e-08	9.41479e-05	1	6	2	Q12929	Q12929 [79-89]			Epidermal growth factor receptor kinase substrate 8 OS=Homo sapiens OX=9606 GN=EPS8 PE=1 SV=1	EPS8	Q12929; A0A2R8Y4W2; F5GYM8; A0A2R8YE63; F5H3Q6; F5H0R8	0	1509.79	11	99.6	163.2	94.5	99.7	104.9	121.6	1067.4	89	125.7	163.4	85.8	96.9	161.8	242.3															High	1.369e-05	8.825e-10	16.39
DAMPSDANLNSINK	[R].DAMPSDANLNSINK.[A]	1xTMTpro [K14]; 1xTMTpro [N-Term]	1xTMTpro [K14]; 1xTMTpro [N-Term]	0.00673619	0.000771129	1	2	2	Q08209	Q08209 [488-501]			Serine/threonine-protein phosphatase 2B catalytic subunit alpha isoform OS=Homo sapiens OX=9606 GN=PPP3CA PE=1 SV=1	PPP3CA	Q08209; E7ETC2	0	2245.14	14															73.8	75.2	71.1	59.2	85.6	119.7	68.7	86.2	105.2	76.7	58.5	46.6	62.7		High	0.0001281	0.001569	7.87
DAMQYASESK	[K].DAMQYASESK.[D]	1xTMTpro [K10]; 1xTMTpro [N-Term]	1xTMTpro [K10]; 1xTMTpro [N-Term]	3.04218e-05	9.41479e-05	1	5	3	A0A087WVQ6	A0A087WVQ6 [1540-1549]			Clathrin heavy chain OS=Homo sapiens OX=9606 GN=CLTC PE=1 SV=1	CLTC	K7EJJ5; J3KS13; J3KRF5; A0A087WVQ6; Q00610	0	1737.9	10	150.1	100.3	203.7	154.4	132.4	168.4	299.7	183.5	134	370.9	174.2	161	824.9	371.4	115.7	56.6	79.2	53.9	76.3	120.6	98.3	81	73.4	116.3	73.5	62.2	70.3		High	1.369e-05	3.282e-06	8.71
DANISQPETTK	[K].DANISQPETTK.[E]	1xTMTpro [K11]; 1xTMTpro [N-Term]	1xTMTpro [K11]; 1xTMTpro [N-Term]	1.92958e-06	9.41479e-05	1	1	8	Q13790	Q13790 [265-275]			Apolipoprotein F OS=Homo sapiens OX=9606 GN=APOF PE=1 SV=2	APOF	Q13790	0	1812	11	278.7	812.1	303.7	250.9	299.7	139.5	257.1	400.7	254.8	164.2	144.3	205.5	166.1	343.1	249.3	409.9	817.4	316.4	276.7	603.9	110.4	1009.1	277.4	567.4	129.2	112.5	465.7		High	1.369e-05	1.593e-07	12.46
DAPAPAASQPSGCGK	[R-].DAPAPAASQPSGCGK.[H]	1xCarbamidomethyl [C13]; 1xTMTpro [K15]; 1xTMTpro [N-Term]	1xCarbamidomethyl [C13]; 1xTMTpro [K15]; 1xTMTpro [N-Term]	1.138e-05	9.41479e-05	1	7	1	Q96I15	Q96I15 [10-24]			Selenocysteine lyase OS=Homo sapiens OX=9606 GN=SCLY PE=1 SV=4	SCLY	Q96I15; F8WCL3; H7C4A1; F8WBU3; C9JNL5; H7C2M1; A0A0A0MQU4	0	2022.06	15	25.3	21.7	27.9	52.1	28.2	34.2	46.1	42.1	38.6	73.5	33.7	41.8	170.3	42.3															High	1.369e-05	1.119e-06	10.81
DAPDHQELNLDVSLQLPSR	[K].DAPDHQELNLDVSLQLPSR.[S]	1xTMTpro [N-Term]	1xTMTpro [N-Term]	6.80382e-12	9.41479e-05	1	1	15	P01024	P01024 [1285-1303]			Complement C3 OS=Homo sapiens OX=9606 GN=C3 PE=1 SV=2	C3	P01024	0	2451.28	19	623.5	2060.9	571.2	861.6	574.2	480	2147	481.5	541.1	448.6	530.2	270	650.6	931.5	194.6	218.2	292	417.7	274.8	440.1	373.4	577.4	302	474.7	322.3	151.9	398.8		High	1.369e-05	1.613e-13	17
DAPEGGFDAIMQATVCDEK	[R].DAPEGGFDAIMQATVCDEK.[I]	1xCarbamidomethyl [C16]; 1xTMTpro [K19]; 1xTMTpro [N-Term]	1xCarbamidomethyl [C16]; 1xTMTpro [K19]; 1xTMTpro [N-Term]	6.9394e-10	9.41479e-05	1	3	12	P05106	P05106 [243-261]			Integrin beta-3 OS=Homo sapiens OX=9606 GN=ITGB3 PE=1 SV=2	ITGB3	P05106; I3L4X8; H3BM21	0	2662.3	19	319.8	404.5	356	337.5	289.4	316.3	703.8	263.8	338.4	245.3	251.2	167.7	579.1	606.2	350.3	318.9	387.6	283.7	310	2676	377.6	928.5	434.3	363.5	289	246.6	412		High	1.369e-05	2.607e-11	13.71
DAPEGGFDAIMQATVCDEK	[R].DAPEGGFDAIMQATVCDEK.[I]	1xCarbamidomethyl [C16]; 1xTMTpro [K19]; 1xTMTpro [N-Term]	1xCarbamidomethyl [C16]; 1xTMTpro [K19]; 1xTMTpro [N-Term]	4.97003e-08	9.41479e-05	1	3	9	P05106	P05106 [243-261]			Integrin beta-3 OS=Homo sapiens OX=9606 GN=ITGB3 PE=1 SV=2	ITGB3	P05106; I3L4X8; H3BM21	0	2809.33	19	153.4	219.1	196.7	223.4	180.2	179.1	364.8	145.7	203.2	155.7	148.5	124.5	321.5	349	222.1	220.8	274.5	208.3	211.9	1292	261.8	491.1	332.3	316.3	184.1	186.2	280.3		High	1.369e-05	2.852e-09	12.22
DAPEGGFDAVLQAAVCK	[R].DAPEGGFDAVLQAAVCK.[ES]	1xCarbamidomethyl [C16]; 1xTMTpro [K17]; 1xTMTpro [N-Term]	1xCarbamidomethyl [C16]; 1xTMTpro [K17]; 1xTMTpro [N-Term]	0.0289264	0.00216281	1	3	1	V9GZ57	V9GZ57 [88-104]			Integrin beta (Fragment) OS=Homo sapiens OX=9606 GN=ITGB5 PE=1 SV=8	ITGB5	H7C4W1; V9GZ57; P18084	0	2356.25	17																												NoQuanValues	High	0.0006285	0.008416	4.82
DAPHVEPDFSSQK	[R].DAPHVEPDFSSQK.[L]	1xTMTpro [K13]; 1xTMTpro [N-Term]	1xTMTpro [K13]; 1xTMTpro [N-Term]	1.18885e-05	9.41479e-05	1	1	1	Q15389	Q15389 [70-82]			Angiopoietin-1 OS=Homo sapiens OX=9606 GN=ANGPT1 PE=1 SV=2	ANGPT1	Q15389	0	2065.08	13															86.2	34.6	48.9	33.7	54.9	68.7	54.3	96.9	158.7	53.9	39.6	24	49.9		High	1.369e-05	1.172e-06	8.55
DAPIVNK	[R].DAPIVNK.[V]	1xTMTpro [K7]; 1xTMTpro [N-Term]	1xTMTpro [K7]; 1xTMTpro [N-Term]	0.0244632	0.00206833	1	1	4	P02751	P02751 [1163-1169]			Fibronectin OS=Homo sapiens OX=9606 GN=FN1 PE=1 SV=5	FN1	P02751	0	1364.84	7	732.4	345.3	600.6	1241	1067.7	151.8	344.1	802.7	143.7	282.6	726.3	125.6	673.6	773	331.1	372.2	894.3	244.9	657.9	501.7	286.9	172.6	500.6	768.8	203.5	925.5	456.8		High	0.0005574	0.006942	5.94
DAPQDFHPDR	[R].DAPQDFHPDR.[V]	1xTMTpro [N-Term]	1xTMTpro [N-Term]	2.78767e-05	9.41479e-05	1	2	6	P21333	P21333 [665-674]			Filamin-A OS=Homo sapiens OX=9606 GN=FLNA PE=1 SV=4	FLNA	P21333; Q60FE5	0	1501.74	10															171.1	172	217.9	153.9	197.8	681.8	213.5	229.2	239.2	218.9	162.3	125.4	188.4		High	1.369e-05	2.979e-06	6.45
DAQASAAPAAPLPER	[K].DAQASAAPAAPLPER.[N]	1xTMTpro [N-Term]	1xTMTpro [N-Term]	0.00274759	0.000367678	1	10	1	Q99808	Q99808 [59-73]			Equilibrative nucleoside transporter 1 OS=Homo sapiens OX=9606 GN=SLC29A1 PE=1 SV=3	SLC29A1	A0A2R8Y854; Q99808; A0A2R8YEH8; A0A2R8Y567; A0A2U3TZJ7; A0A2U3TZM5; A0A2U3TZM6; A0A2R8YFI6; A0A2R8Y801; A0A2R8Y6D1	0	1768.95	15															16	17.6	23.7	49.7	15	176.8	25.4	76.3	19.6	34.3	24.3	17.3	34		High	5.043e-05	0.0004863	5.62
DAQDVQASQAEADQQQTR	[R].DAQDVQASQAEADQQQTR.[L]	1xTMTpro [N-Term]	1xTMTpro [N-Term]	5.10224e-07	9.41479e-05	1	3	1	F8W7S5	F8W7S5 [312-329]			Ribosome-binding protein 1 OS=Homo sapiens OX=9606 GN=RRBP1 PE=1 SV=1	RRBP1	F8W7S5; A0A087WVV2; Q9P2E9	0	2293.1	18																												NoQuanValues	High	1.369e-05	3.685e-08	9.02
DAQEGSVTLQILDVR	[R].DAQEGSVTLQILDVR.[L]	1xTMTpro [N-Term]	1xTMTpro [N-Term]	2.06935e-10	9.41479e-05	1	1	3	Q96PL5	Q96PL5 [103-117]			Erythroid membrane-associated protein OS=Homo sapiens OX=9606 GN=ERMAP PE=1 SV=1	ERMAP	Q96PL5	0	1948.07	15	118.8	138.9	174.2	197.8	125.5	200.9	296.8	158.7	104.4	119	161.9	96.8	253.6	236	100.5	92	99.7	71.9	83.9	161	89.9	185.2	100.8	94.6	50	112.5	102.8		High	1.369e-05	6.882e-12	17
DAQELYAAGENR	[R].DAQELYAAGENR.[L]	1xTMTpro [N-Term]	1xTMTpro [N-Term]	1.21025e-06	9.41479e-05	1	1	1	P50995	P50995 [360-371]			Annexin A11 OS=Homo sapiens OX=9606 GN=ANXA11 PE=1 SV=1	ANXA11	P50995	0	1640.82	12															55.8	36.1	66.8	108.7	31.1	946.6	85.5	169.3	50.2	68.3	56.9	92.6	103.1		High	1.369e-05	9.541e-08	9.47
DAQEVHCDEATK	[K].DAQEVHCDEATK.[W]	1xCarbamidomethyl [C7]; 1xTMTpro [K12]; 1xTMTpro [N-Term]	1xCarbamidomethyl [C7]; 1xTMTpro [K12]; 1xTMTpro [N-Term]	0.00650774	0.00063313	1	1	1	P43251	P43251 [374-385]			Biotinidase OS=Homo sapiens OX=9606 GN=BTD PE=1 SV=2	BTD	P43251	0	2011	12															7.2	10.9	10.3	6.2	7.4	20.9	32.8	11.5	8.2	15.4	13.6	12.5	10		High	0.0001103	0.001502	4.98
DAQGLVLFDVTGQVR	[R].DAQGLVLFDVTGQVR.[L]	1xTMTpro [N-Term]	1xTMTpro [N-Term]	1.00715e-08	9.41479e-05	1	6	5	Q14764	Q14764 [68-82]			Major vault protein OS=Homo sapiens OX=9606 GN=MVP PE=1 SV=4	MVP	H3BUK7; Q14764; H3BP76; H3BRL2; H3BNF6; H3BQK6	0	1922.07	15	86.7	135.4	137.2	186.6	119.3	142.1	239.1	196.4	113.8	147.2	154.7	97.2	303.1	202.8	116.9	117.8	204.9	120.8	146.4	219.2	222.7	218.7	140.5	243.5	135.5	116.6	135		High	1.369e-05	4.92e-10	16.36
DAQGQPQAVPVSGDLR	[R].DAQGQPQAVPVSGDLR.[A]	1xTMTpro [N-Term]	1xTMTpro [N-Term]	0.00870102	0.00114313	1	11	2	A0A3B3ISX9	A0A3B3ISX9 [3545-3560]			Tenascin-X OS=Homo sapiens OX=9606 GN=TNXB PE=1 SV=1	TNXB	A0A140T902; A0A140TA33; A0A140TA52; A0A087X0I0; A0A140T9C0; A0A3B3ISX9; A0A140T8Y3; A0A140T8Z8; A0A140TA41; P22105; A0A140T9L7	0	1942.03	16															20.6	58.2	47.6	37.1	34.5	77.3	168	83.6	54.3	50.7	26.9	33.9	51.5		High	0.000205	0.002133	4.93
DAQIFIQK	[K].DAQIFIQK.[K]	1xTMTpro [K8]; 1xTMTpro [N-Term]	1xTMTpro [K8]; 1xTMTpro [N-Term]	0.000239777	0.000154398	1	1	10	P04040	P04040 [469-476]			Catalase OS=Homo sapiens OX=9606 GN=CAT PE=1 SV=3	CAT	P04040	0	1570.94	8	1589.1	775.9	2005.2	3463.8	1106.7	1281	1585.6	8647	719.9	1419.3	917.8	427.5	2681.9	2265.4	322.4	213.4	218.6	420.8	270.8	3052.7	375.5	674.9	487.5	740.9	330	466.1	672		High	2.094e-05	2.912e-05	11.46
DAQYAPGYDK	[R].DAQYAPGYDK.[V]	1xTMTpro [K10]; 1xTMTpro [N-Term]	1xTMTpro [K10]; 1xTMTpro [N-Term]	8.33904e-08	9.41479e-05	1	4	11	B4E1Z4	B4E1Z4 [1161-1170]			C3/C5 convertase OS=Homo sapiens OX=9606 PE=1 SV=1		E7ETN3; P00751; B4E1Z4; H7C5H1	0	1735.91	10	347.9	2337.5	270.7	453.5	248.1	184.6	918.6	213.6	390.5	336.4	183.3	197.6	553.3	688.9	382.5	496.8	1009	1657.9	376.2	1329.5	736.2	5832.4	512.4	3326.1	764.8	483.7	1638.5		High	1.369e-05	5.045e-09	15.14
DASGATFTWTPSSGK	[R].DASGATFTWTPSSGK.[S]	1xTMTpro [K15]; 1xTMTpro [N-Term]	1xTMTpro [K15]; 1xTMTpro [N-Term]	1.87e-09	9.41479e-05	2	3	39	P01877; A0A0G2JMB2	P01877 [141-155]; A0A0G2JMB2 [141-155]			Immunoglobulin heavy constant alpha 2 OS=Homo sapiens OX=9606 GN=IGHA2 PE=1 SV=4;Immunoglobulin heavy constant alpha 2 (Fragment) OS=Homo sapiens OX=9606 GN=IGHA2 PE=1 SV=1	IGHA2	A0A286YEY5; P01877; A0A0G2JMB2	0	2121.11	15	845.9	6882.4	2390.4	3254.3	2191	2283.5	11211.2	2364.4	3032.3	2053.6	2632.1	779.1	1882.4	4494.5	3742.7	1421.2	4316.6	8302.6	7207.4	3432.1	16043	1001.8	3318.7	5479.4	6568.5	1433.5	4769.5	NotUnique	High	1.369e-05	7.728e-11	14.68
DASGSMWLTAFVLK	[R].DASGSMWLTAFVLK.[S]	1xTMTpro [K14]; 1xTMTpro [N-Term]	1xTMTpro [K14]; 1xTMTpro [N-Term]	0.0399672	0.00294833	1	2	1	A0A494C0S9	A0A494C0S9 [1251-1264]			C3 and PZP-like alpha-2-macroglobulin domain-containing protein 8 OS=Homo sapiens OX=9606 GN=CPAMD8 PE=1 SV=1	CPAMD8	A0A494C0S9; Q8IZJ3	0	2134.19	14	34.6	32.1	44.8	68.6	59.7	101.3	67.7	83.3	43.1	35.4	69.7	31.9	54.6	70.8															High	0.0008975	0.01211	3.44
DASGVTFTWTPSSGK	[R].DASGVTFTWTPSSGK.[S]	1xTMTpro [K15]; 1xTMTpro [N-Term]	1xTMTpro [K15]; 1xTMTpro [N-Term]	2.09525e-08	9.41479e-05	1	2	128	P01876	P01876 [154-168]			Immunoglobulin heavy constant alpha 1 OS=Homo sapiens OX=9606 GN=IGHA1 PE=1 SV=2	IGHA1	P01876; A0A286YEY1	0	2149.14	15	4816.9	10567.9	10197.9	10885.3	10417.8	9514.5	41845.8	9241.7	6101.3	11494.8	9464.8	2443.8	8496.1	18106.6	11329.3	6464	6333.4	24954.1	21531	13135.5	25280.3	5035	10887.9	19934.6	9041	4815.9	10444		High	1.369e-05	1.103e-09	13.64
DASIGTK	[K].DASIGTK.[V]	1xTMTpro [K7]; 1xTMTpro [N-Term]	1xTMTpro [K7]; 1xTMTpro [N-Term]	0.0731893	0.00592815	1	2	1	Q06033	Q06033 [857-863]			Inter-alpha-trypsin inhibitor heavy chain H3 OS=Homo sapiens OX=9606 GN=ITIH3 PE=1 SV=2	ITIH3	Q06033; E7ET33	0	1299.78	7																												NoQuanValues	High	0.00168	0.02112	3.83
DASIPQFKPEIQVYENIHLAR	[R].DASIPQFKPEIQVYENIHLAR.[L]	1xTMTpro [K8]; 1xTMTpro [N-Term]	1xTMTpro [K8]; 1xTMTpro [N-Term]	4.77113e-09	9.41479e-05	1	1	1	Q5SQ64	Q5SQ64 [268-288]			Lymphocyte antigen 6 complex locus protein G6f OS=Homo sapiens OX=9606 GN=LY6G6F PE=1 SV=2	LY6G6F	Q5SQ64	0	3076.71	21	71.1	75.6	93.6	93.2	62	73.4	117.8	94	48.2	52.2	65	45.6	90	111.2															High	1.369e-05	2.168e-10	17
DATNVGDEGGFAPNILENK	[K].DATNVGDEGGFAPNILENK.[E]	1xTMTpro [K19]; 1xTMTpro [N-Term]	1xTMTpro [K19]; 1xTMTpro [N-Term]	2.81867e-11	9.41479e-05	1	2	9	P06733	P06733 [203-221]			Alpha-enolase OS=Homo sapiens OX=9606 GN=ENO1 PE=1 SV=2	ENO1	A0A2R8Y6G6; P06733	0	2569.34	19	244.2	295.1	401.9	360.7	303.8	358.5	972	318.4	452.7	441.2	347.6	365.5	905.4	1068.5	303.3	319.6	605.8	545.4	340.8	6854.2	509.9	1032	369.1	386.5	384.2	702.7	616		High	1.369e-05	7.703e-13	17
DATVACWELGCGK	[R].DATVACWELGCGK.[V]	2xCarbamidomethyl [C6; C11]; 1xTMTpro [K13]; 1xTMTpro [N-Term]	2xCarbamidomethyl [C6; C11]; 1xTMTpro [K13]; 1xTMTpro [N-Term]	3.309e-06	9.41479e-05	1	1	1	A1L4H1	A1L4H1 [805-817]			Soluble scavenger receptor cysteine-rich domain-containing protein SSC5D OS=Homo sapiens OX=9606 GN=SSC5D PE=1 SV=3	SSC5D	A1L4H1	0	2075.05	13	104.3	83.6	93	146	67.1	102.7	122.3	142	47.3	91.6	68.2	49.9	125.2	124.7															High	1.369e-05	2.882e-07	8.87
DAVEDLESVGK	[K].DAVEDLESVGK.[G]	1xTMTpro [K11]; 1xTMTpro [N-Term]	1xTMTpro [K11]; 1xTMTpro [N-Term]	2.24872e-06	9.41479e-05	1	1	11	P81605	P81605 [86-96]			Dermcidin OS=Homo sapiens OX=9606 GN=DCD PE=1 SV=2	DCD	P81605	0	1769.98	11	364.3	473.6	657.6	572.2	759	961.2	1412.9	954.4	742.9	490	649.6	793.3	929.2	1025.1	593	1109	497	1564.5	863.2	1451.2	2231.1	1918.4	927.1	521.3	2055.8	532.7	1012.3		High	1.369e-05	1.887e-07	10.11
DAVEKPQEFTIVAFVK	[R].DAVEKPQEFTIVAFVK.[Y]	2xTMTpro [K5; K16]; 1xTMTpro [N-Term]	2xTMTpro [K5; K16]; 1xTMTpro [N-Term]	1.13003e-10	9.41479e-05	1	1	24	P04114	P04114 [2044-2059]			Apolipoprotein B-100 OS=Homo sapiens OX=9606 GN=APOB PE=1 SV=2	APOB	P04114	0	2733.6	16	1514.2	1313.7	1537.7	652.4	1451.1	428.8	802.1	481	303.4	351.5	703.9	239	418.9	1033.1	1507	2608.7	1872.8	2539.7	2147.8	1522.4	2041.4	3691.6	3685.3	4115	1125.3	753.3	2440		High	1.369e-05	3.535e-12	17
DAVLLLFANK	[R].DAVLLLFANK.[-Q]	1xTMTpro [K10]; 1xTMTpro [N-Term]	1xTMTpro [K10]; 1xTMTpro [N-Term]	1.58375e-07	9.41479e-05	1	4	6	C9JPM4	C9JPM4 [118-127]			ADP-ribosylation factor 4 (Fragment) OS=Homo sapiens OX=9606 GN=ARF4 PE=1 SV=1	ARF4	C9JPM4; U3KQF2; P18085; C9JAK5	0	1712.06	10	154.6	324.1	170.5	271.7	182.5	208.8	769.7	159.9	191.1	349.4	192.7	129	692.5	475.6															High	1.369e-05	1.021e-08	15.14
DAVLLVFANK	[R].DAVLLVFANK.[Q]	1xTMTpro [K10]; 1xTMTpro [N-Term]	1xTMTpro [K10]; 1xTMTpro [N-Term]	2.67857e-06	9.41479e-05	2	5	14	P61204; P84085	P61204 [118-127]; P84085 [118-127]			ADP-ribosylation factor 3 OS=Homo sapiens OX=9606 GN=ARF3 PE=1 SV=2;ADP-ribosylation factor 5 OS=Homo sapiens OX=9606 GN=ARF5 PE=1 SV=2	ARF3	F5H423; P61204; P84077; C9J1Z8; P84085	0	1698.04	10	577.2	1326.1	879.8	930.7	705.4	865.2	4160	609.2	857.8	1376.8	735.9	539.8	2601.8	2014.8	364.5	364.7	588.7	1208.2	385.6	7059.9	714.9	1139.4	472.9	699.5	560.9	488	859.6	NotUnique	High	1.369e-05	2.287e-07	12.6
DAVQALQEAQGR	[R].DAVQALQEAQGR.[A]	1xTMTpro [N-Term]	1xTMTpro [N-Term]	4.05551e-07	9.41479e-05	1	3	3	Q9Y240	Q9Y240 [155-166]			C-type lectin domain family 11 member A OS=Homo sapiens OX=9606 GN=CLEC11A PE=1 SV=1	CLEC11A	Q9Y240; M0R081; V9H0X6	0	1589.86	12															197.6	184.4	260.7	256.2	1519.6	413.7	418.9	248.7	238.6	247.5	251.8	186.6	280.7		High	1.369e-05	2.863e-08	12
DAVSGMGVIVHIIEK	[R].DAVSGMGVIVHIIEK.[D]	1xTMTpro [K15]; 1xTMTpro [N-Term]	1xTMTpro [K15]; 1xTMTpro [N-Term]	1.43732e-10	9.41479e-05	1	1	3	P49720	P49720 [178-192]			Proteasome subunit beta type-3 OS=Homo sapiens OX=9606 GN=PSMB3 PE=1 SV=2	PSMB3	P49720	0	2176.27	15	47.3	53.5	66.9	55.8	116	95.4	76.1	63.8	48.8	161.5	59.6	44.7	439.4	157.9	65	47.6	68.2	108.5	93.8	194.8	119.6	131.2	92.2	87.1	45	310.9	96.9		High	1.369e-05	4.606e-12	17
DAVSGMGVIVHIIEK	[R].DAVSGMGVIVHIIEK.[D]	1xTMTpro [K15]; 1xTMTpro [N-Term]	1xTMTpro [K15]; 1xTMTpro [N-Term]	3.26111e-06	9.41479e-05	1	1	4	P49720	P49720 [178-192]			Proteasome subunit beta type-3 OS=Homo sapiens OX=9606 GN=PSMB3 PE=1 SV=2	PSMB3	P49720	0	2323.3	15	64.6	64.2	83.1	89.4	99.2	97.2	116.7	89.4	68.8	112.2	84.7	55	245.1	134.9	84.2	75.2	96.2	106.6	129.4	171.9	145.6	121	130.9	130.8	82.1	238.1	105		High	1.369e-05	2.836e-07	14.18
DAVSTGLTGAVNLAK	[K].DAVSTGLTGAVNLAK.[G]	1xTMTpro [K15]; 1xTMTpro [N-Term]	1xTMTpro [K15]; 1xTMTpro [N-Term]	2.24859e-11	9.41479e-05	1	2	4	Q96Q06	Q96Q06 [882-896]			Perilipin-4 OS=Homo sapiens OX=9606 GN=PLIN4 PE=1 SV=2	PLIN4	Q96Q06; A0A0J9YXN7	0	2025.18	15	79.2	124.3	148.1	215.7	113.5	140.1	277	156	137	418.3	260	111	981.5	276.5															High	1.369e-05	6.002e-13	17
DAVSTGLTGAVNVAK	[K].DAVSTGLTGAVNVAK.[G]	1xTMTpro [K15]; 1xTMTpro [N-Term]	1xTMTpro [K15]; 1xTMTpro [N-Term]	2.46153e-07	9.41479e-05	1	2	2	Q96Q06	Q96Q06 [486-500]			Perilipin-4 OS=Homo sapiens OX=9606 GN=PLIN4 PE=1 SV=2	PLIN4	Q96Q06; A0A0J9YXN7	0	2011.17	15																												NoQuanValues	High	1.369e-05	1.654e-08	11.38
DAVSTGLTGAVNVAR	[K].DAVSTGLTGAVNVAR.[G]	1xTMTpro [N-Term]	1xTMTpro [N-Term]	0.000314046	0.000154398	1	2	1	Q96Q06	Q96Q06 [222-236]			Perilipin-4 OS=Homo sapiens OX=9606 GN=PLIN4 PE=1 SV=2	PLIN4	Q96Q06; A0A0J9YXN7	0	1734.97	15	46.5	75.9	86.6	113.4	61.7	95.8	149.3	91	72.2	96.7	78.4	50.8	186.1	108.3															High	2.094e-05	3.792e-05	7.91
DAVTTGVTGAVNVAK	[K].DAVTTGVTGAVNVAK.[G]	1xTMTpro [K15]; 1xTMTpro [N-Term]	1xTMTpro [K15]; 1xTMTpro [N-Term]	1.43732e-10	9.41479e-05	1	2	1	Q96Q06	Q96Q06 [948-962]			Perilipin-4 OS=Homo sapiens OX=9606 GN=PLIN4 PE=1 SV=2	PLIN4	Q96Q06; A0A0J9YXN7	0	2011.17	15	48.5	65	85.1	110.6	48.8	66.8	83.5	74.2	65.6	166.5	89.4	53.8	384.7	122.4															High	1.369e-05	4.618e-12	17
DAVTYTEHAK	[R].DAVTYTEHAK.[R]	1xTMTpro [K10]; 1xTMTpro [N-Term]	1xTMTpro [K10]; 1xTMTpro [N-Term]	4.49121e-07	9.41479e-05	1	1	65	P62805	P62805 [69-78]			Histone H4 OS=Homo sapiens OX=9606 GN=H4C1 PE=1 SV=2	H4C1	P62805	0	1742.96	10	219.6	1244.1	396.3	367.1	304.5	544.3	1687.6	332.4	1050.7	1542.8	448.3	1515.3	3928	3156.4	1238.8	1252.9	3120.4	2241	1525.6	19670	2848.7	3297.3	1910.9	3392.5	1680.4	25010.2	4167.1		High	1.369e-05	3.202e-08	10.87
DAVVTYTAESK	[R].DAVVTYTAESK.[G]	1xTMTpro [K11]; 1xTMTpro [N-Term]	1xTMTpro [K11]; 1xTMTpro [N-Term]	0.00870102	0.00114313	1	2	1	P55011	P55011 [270-280]			Solute carrier family 12 member 2 OS=Homo sapiens OX=9606 GN=SLC12A2 PE=1 SV=1	SLC12A2	G3XAL9; P55011	0	1792	11															76.2	64.6	83.1	82.9	65.8	222.8	82.6	94.3	105.2	126.1	95.8	66.9	82.1		High	0.000205	0.002129	6.07
DAWGPGAAK	[R].DAWGPGAAK.[S]	1xTMTpro [K9]; 1xTMTpro [N-Term]	1xTMTpro [K9]; 1xTMTpro [N-Term]	0.000405093	0.000154398	1	3	12	P02786	P02786 [410-418]			Transferrin receptor protein 1 OS=Homo sapiens OX=9606 GN=TFRC PE=1 SV=2	TFRC	G3V0E5; Q9UP52; P02786	0	1480.84	9	721.1	838.5	808.8	1180.4	737.7	857.5	1149.2	647.4	618.7	1819.8	1512.9	698.7	4576.9	2012.2	358.3	403.6	927.6	713.2	523.6	3245.2	2288.8	1009.4	465.4	2028	680.1	2229.8	1035.8		High	2.094e-05	4.868e-05	6.96
DAYSGGAVNLYHVR	[R].DAYSGGAVNLYHVR.[E]	1xTMTpro [N-Term]	1xTMTpro [N-Term]	6.72054e-09	9.41479e-05	1	1	2	P28074	P28074 [226-239]			Proteasome subunit beta type-5 OS=Homo sapiens OX=9606 GN=PSMB5 PE=1 SV=3	PSMB5	P28074	0	1825.95	14															141.9	135.7	215.6	226.5	194.1	539.7	292.9	201.6	225.7	206.8	115.1	231.5	202.2		High	1.369e-05	3.156e-10	14.4
DCAVIVTQK	[K].DCAVIVTQK.[K]	1xCarbamidomethyl [C2]; 1xTMTpro [K9]; 1xTMTpro [N-Term]	1xCarbamidomethyl [C2]; 1xTMTpro [K9]; 1xTMTpro [N-Term]	2.44521e-05	9.41479e-05	1	5	7	P60900	P60900 [46-54]			Proteasome subunit alpha type-6 OS=Homo sapiens OX=9606 GN=PSMA6 PE=1 SV=1	PSMA6	G3V3U4; P60900; G3V5Z7; G3V295; G3V3I1	0	1641.95	9	406.8	685.1	643.4	879.7	852.3	1042	1230	563.5	516.3	984.7	466.1	441.6	2219.9	1242.9	233.1	181.7	306.1	426	458.3	887.8	513.3	592.6	282	357.3	155.5	1524.2	371.6		High	1.369e-05	2.578e-06	11.25
DCDCLHVVEPMPVR	[K].DCDCLHVVEPMPVR.[G]	2xCarbamidomethyl [C2; C4]; 1xTMTpro [N-Term]	2xCarbamidomethyl [C2; C4]; 1xTMTpro [N-Term]	5.04983e-06	9.41479e-05	1	1	1	Q9NQ34	Q9NQ34 [65-78]			Transmembrane protein 9B OS=Homo sapiens OX=9606 GN=TMEM9B PE=1 SV=1	TMEM9B	Q9NQ34	0	2030.98	14																												NoQuanValues	High	1.369e-05	4.587e-07	9.81
DCDDVLQTHPSGTQSGIFNIK	[R].DCDDVLQTHPSGTQSGIFNIK.[L]	1xCarbamidomethyl [C2]; 1xTMTpro [K21]; 1xTMTpro [N-Term]	1xCarbamidomethyl [C2]; 1xTMTpro [K21]; 1xTMTpro [N-Term]	3.29689e-11	9.41479e-05	1	1	5	P02671	P02671 [631-651]			Fibrinogen alpha chain OS=Homo sapiens OX=9606 GN=FGA PE=1 SV=2	FGA	P02671	0	2940.5	21															220.1	184	1652.7	287.4	342.9	408.5	262.3	328.9	270.3	1157.3	455.1	183.7	424.1		High	1.369e-05	9.149e-13	17
DCEDPNPLIR	[K].DCEDPNPLIR.[A]	1xCarbamidomethyl [C2]; 1xTMTpro [N-Term]	1xCarbamidomethyl [C2]; 1xTMTpro [N-Term]	9.73808e-05	9.41479e-05	2	7	1	P63010; Q10567	P63010 [94-103]; Q10567 [94-103]			AP-2 complex subunit beta OS=Homo sapiens OX=9606 GN=AP2B1 PE=1 SV=1;AP-1 complex subunit beta-1 OS=Homo sapiens OX=9606 GN=AP1B1 PE=1 SV=2	AP2B1	K7EN71; A0A087WZQ6; K7ERB2; P63010; C9J1E7; A0A087WU93; Q10567	0	1532.77	10															124.9	111.1	180.2	132.9	132.5	1098.4	163.7	312.8	142.2	155.6	167.3	224.7	193.2	NotUnique	High	1.369e-05	1.15e-05	8.5
DCELAGSVQDLLAR	[K].DCELAGSVQDLLAR.[V]	1xCarbamidomethyl [C2]; 1xTMTpro [N-Term]	1xCarbamidomethyl [C2]; 1xTMTpro [N-Term]	2.06493e-08	9.41479e-05	1	3	2	Q9UQP3	Q9UQP3 [98-111]			Tenascin-N OS=Homo sapiens OX=9606 GN=TNN PE=1 SV=2	TNN	A0A087WXC4; A0A087WXT0; Q9UQP3	0	1850.96	14															314.6	74	72.6	62	76.6	120.6	83.6	70.1	355.4	121.6	73.3	42.1	99.2		High	1.369e-05	1.083e-09	14.51
DCEQAENWMAAR	[R].DCEQAENWMAAR.[E]	1xCarbamidomethyl [C2]; 1xTMTpro [N-Term]	1xCarbamidomethyl [C2]; 1xTMTpro [N-Term]	0.0435946	0.00316887	1	3	1	A0A0D9SF54	A0A0D9SF54 [1433-1444]			Spectrin alpha chain, non-erythrocytic 1 OS=Homo sapiens OX=9606 GN=SPTAN1 PE=1 SV=1	SPTAN1	A0A0D9SF54; A0A0D9SGF6; Q13813	0	1784.8	12															51.7	40.3	54.2	51.6	47.9	121.5	59.3	67.4	48.1	95.3	114	51.6	53.5		High	0.0009913	0.01326	4.87
DCGATWVVLGHSER	[K].DCGATWVVLGHSER.[R]	1xCarbamidomethyl [C2]; 1xTMTpro [N-Term]	1xCarbamidomethyl [C2]; 1xTMTpro [N-Term]	1.38496e-06	9.41479e-05	1	4	4	P60174	P60174 [86-99]			Triosephosphate isomerase OS=Homo sapiens OX=9606 GN=TPI1 PE=1 SV=4	TPI1	U3KPS5; U3KPZ0; P60174; U3KQF3	0	1890.95	14	114.7	103.3	117.5	246.4	116.9	149.7	234.1	139.5	109.4	84.3	166.6	137.2	147.8	201.8	38.8	24.2	48	41.3	37.8	63.3	49.5	56.9	36.4	53.8	38.5	31.5	32.3		High	1.369e-05	1.106e-07	8.93
DCGEDGLCISDLVLDVR	[K].DCGEDGLCISDLVLDVR.[Q]	2xCarbamidomethyl [C2; C8]; 1xTMTpro [N-Term]	2xCarbamidomethyl [C2; C8]; 1xTMTpro [N-Term]	2.22917e-08	9.41479e-05	2	3	1	P17301; E7ESP4	P17301 [788-804]; E7ESP4 [788-804]			Integrin alpha-2 OS=Homo sapiens OX=9606 GN=ITGA2 PE=1 SV=1;Integrin alpha-2 OS=Homo sapiens OX=9606 GN=ITGA2 PE=1 SV=1	ITGA2	P17301; E7EMF1; E7ESP4	0	2240.09	17															34.6	35.7	56.4	32.9	34.5	255.6	31.5	77.2	38.4	63.3	34.8	22.7	46.1	NotUnique	High	1.369e-05	1.18e-09	12.22
DCHLAQVPSHTVVAR	[K].DCHLAQVPSHTVVAR.[S]	1xCarbamidomethyl [C2]; 1xTMTpro [N-Term]	1xCarbamidomethyl [C2]; 1xTMTpro [N-Term]	1.18664e-08	9.41479e-05	1	1	30	P02787	P02787 [259-273]			Serotransferrin OS=Homo sapiens OX=9606 GN=TF PE=1 SV=3	TF	P02787	0	1994.06	15	668.7	2650.6	871.3	1124.7	636.5	664.2	1350.3	685.4	1572.7	1064.9	842	1287.3	2111.9	1484.1	352.1	345.3	597.1	664.2	460	1093.2	786.3	1255	516.5	1094.4	654.1	484.4	652.6		High	1.369e-05	5.899e-10	13.34
DCIGGCSDLVSLQQSGELLTR	[K].DCIGGCSDLVSLQQSGELLTR.[L]	2xCarbamidomethyl [C2; C6]; 1xTMTpro [N-Term]	2xCarbamidomethyl [C2; C6]; 1xTMTpro [N-Term]	4.01398e-11	9.41479e-05	1	1	3	P35754	P35754 [78-98]			Glutaredoxin-1 OS=Homo sapiens OX=9606 GN=GLRX PE=1 SV=2	GLRX	P35754	0	2612.3	21	22.4	37.6	51.5	48.3	34.6	36.6	105.7	43.5	28.6	36.2	41	20.7	54.9	64.8	70.2	43.7	97.1	120.3	103.5	747.1	108.9	153.4	65.6	124.3	94.6	80.9	101.4		High	1.369e-05	1.133e-12	17
DCLINAAK	[R].DCLINAAK.[T]	1xCarbamidomethyl [C2]; 1xTMTpro [K8]; 1xTMTpro [N-Term]	1xCarbamidomethyl [C2]; 1xTMTpro [K8]; 1xTMTpro [N-Term]	0.000397905	0.000154398	1	4	1	P17987	P17987 [146-153]			T-complex protein 1 subunit alpha OS=Homo sapiens OX=9606 GN=TCP1 PE=1 SV=1	TCP1	E7ERF2; F5H7Y1; P17987; F5H136	0	1512.87	8	153.4	82.9	148.3	152.5	138.1	118.4	219	134.4	101.2	113	102.8	86.7	218.7	249.9															High	2.094e-05	4.782e-05	8.22
DCLPTNVECSR	[R].DCLPTNVECSR.[Y]	2xCarbamidomethyl [C2; C9]; 1xTMTpro [N-Term]	2xCarbamidomethyl [C2; C9]; 1xTMTpro [N-Term]	6.51705e-06	9.41479e-05	1	2	8	J3KQ66	J3KQ66 [2413-2423]			Reelin OS=Homo sapiens OX=9606 GN=RELN PE=1 SV=1	RELN	J3KQ66; P78509	0	1654.78	11	207.5	502.9	416.1	388.3	320.9	365.2	1749.3	326.7	343.5	592.7	471.1	148.2	490.9	664.7	415.4	613.1	488.3	2948.4	1072.6	2571.6	357.2	1022.6	674.4	718.3	876.6	360.7	868.5		High	1.369e-05	6.066e-07	9.2
DCLQDPGGGFR	[R].DCLQDPGGGFR.[C]	1xCarbamidomethyl [C2]; 1xTMTpro [N-Term]	1xCarbamidomethyl [C2]; 1xTMTpro [N-Term]	0.000175785	9.41479e-05	1	2	2	Q9UM47	Q9UM47 [1221-1231]			Neurogenic locus notch homolog protein 3 OS=Homo sapiens OX=9606 GN=NOTCH3 PE=1 SV=2	NOTCH3	M0R3C9; Q9UM47	0	1525.74	11	83.1	69.4	118.7	238.4	132.9	91.5	115.5	172.7	64.9	65.4	119.6	59.8	110.2	150.7	130.4	109.2	81.6	107.4	236.6	148.1	217.8	137.3	229.1	119.3	84.5	74.2	129.2		High	1.369e-05	2.137e-05	7.3
DCLVLQSFK	[R].DCLVLQSFK.[I]	1xCarbamidomethyl [C2]; 1xTMTpro [K9]; 1xTMTpro [N-Term]	1xCarbamidomethyl [C2]; 1xTMTpro [K9]; 1xTMTpro [N-Term]	0.001027	0.000154398	1	3	2	A2A3N6	A2A3N6 [258-266]			Putative PIP5K1A and PSMD4-like protein OS=Homo sapiens OX=9606 GN=PIPSL PE=5 SV=1	PIPSL	A6PW57; Q99755; A2A3N6	0	1717.98	9	31.3	65.2	41.6	53	37.6	28.7	70.9	31.8	31.8	32	40.3	38.6	71.4	60.5	51.6	45.2	83.1	68.3	54.2	267	65.1	71.6	63.6	107.3	65.4	47.3	66.6		High	2.094e-05	0.0001352	8.3
DCPDSAEEYER	[K].DCPDSAEEYER.[A]	1xCarbamidomethyl [C2]; 1xTMTpro [N-Term]	1xCarbamidomethyl [C2]; 1xTMTpro [N-Term]	0.00411021	0.000513524	1	2	2	Q7L576	Q7L576 [427-437]			Cytoplasmic FMR1-interacting protein 1 OS=Homo sapiens OX=9606 GN=CYFIP1 PE=1 SV=1	CYFIP1	A0A0G2JR96; Q7L576	0	1674.72	11															17.1	14.5	41.8	29.2	11.9	348.3	26.6	44	19.5	19	15.2	14.5	30.7		High	7.724e-05	0.0008278	6.61
DCPLNAEAASSK	[R].DCPLNAEAASSK.[L]	1xCarbamidomethyl [C2]; 1xTMTpro [K12]; 1xTMTpro [N-Term]	1xCarbamidomethyl [C2]; 1xTMTpro [K12]; 1xTMTpro [N-Term]	0.0053832	0.00063313	1	1	1	Q10567	Q10567 [865-876]			AP-1 complex subunit beta-1 OS=Homo sapiens OX=9606 GN=AP1B1 PE=1 SV=2	AP1B1	Q10567	0	1870.98	12															36.9	26.5	45.3	24.4	38.4	152.7	45.5	49.4	35.5	36.2	24.7	42.1	34.3		High	0.0001032	0.001178	5.3
DCQDIANK	[K].DCQDIANK.[G]	1xCarbamidomethyl [C2]; 1xTMTpro [K8]; 1xTMTpro [N-Term]	1xCarbamidomethyl [C2]; 1xTMTpro [K8]; 1xTMTpro [N-Term]	0.00176618	0.000154398	2	3	45	C9JU00; P02679	C9JU00 [75-82]; P02679 [178-185]			Fibrinogen gamma chain (Fragment) OS=Homo sapiens OX=9606 GN=FGG PE=1 SV=1;Fibrinogen gamma chain OS=Homo sapiens OX=9606 GN=FGG PE=1 SV=3	FGG	C9JU00; P02679; C9JPQ9	0	1571.83	8	1146	8719.2	6653	1894.8	1703.2	1858.6	4280	3120.5	1774.5	1064.5	1379.6	1380.1	2041.7	7482.6	2189.3	1520.7	36635.9	1700.3	3835.6	8766.6	1417.9	2441.9	1752	23383.7	2606.5	3668.8	4720.9	NotUnique	High	2.094e-05	0.0002714	6.16
DCSDYYAIGK	[K].DCSDYYAIGK.[R]	1xCarbamidomethyl [C2]; 1xTMTpro [K10]; 1xTMTpro [N-Term]	1xCarbamidomethyl [C2]; 1xTMTpro [K10]; 1xTMTpro [N-Term]	3.53333e-06	9.41479e-05	1	1	3	Q14314	Q14314 [212-221]			Fibroleukin OS=Homo sapiens OX=9606 GN=FGL2 PE=1 SV=1	FGL2	Q14314	0	1799.91	10	18.3	34.7	17.5	33.7	27	30.4	105.6	16.6	19.1	69.6	22.8	20.6	152.7	61.3	113	117.3	99.7	220.9	206.3	391.6	903.1	184.1	245.4	167.8	141.9	143.7	223.7		High	1.369e-05	3.091e-07	12.24
DCSLPYATESK	[K].DCSLPYATESK.[E]	1xCarbamidomethyl [C2]; 1xTMTpro [K11]; 1xTMTpro [N-Term]	1xCarbamidomethyl [C2]; 1xTMTpro [K11]; 1xTMTpro [N-Term]	1.68618e-06	9.41479e-05	2	6	11	P23142; B1AHL2	P23142 [49-59]; B1AHL2 [49-59]			Fibulin-1 OS=Homo sapiens OX=9606 GN=FBLN1 PE=1 SV=4;Fibulin-1 OS=Homo sapiens OX=9606 GN=FBLN1 PE=1 SV=1	FBLN1	B1AHM6; B1AHM7; B1AHM9; P23142; B1AHL2; B1AHN3	0	1878.98	11	418.9	481.4	1225.5	2067	983.8	530.9	988.3	1487.9	343	423.1	761.9	311	561.6	1104.6	791.8	506.6	468	576	965.6	650	971.2	796.9	1080.3	514.3	431.8	208.6	615.7	NotUnique	High	1.369e-05	1.371e-07	10.99
DCTFITK	[K].DCTFITK.[G]	1xCarbamidomethyl [C2]; 1xTMTpro [K7]; 1xTMTpro [N-Term]	1xCarbamidomethyl [C2]; 1xTMTpro [K7]; 1xTMTpro [N-Term]	0.0223564	0.00182855	1	4	4	A0A7I2V2R5	A0A7I2V2R5 [393-399]			Dipeptidyl peptidase 4 OS=Homo sapiens OX=9606 GN=DPP4 PE=4 SV=1	DPP4	A0A7I2V2R5; A0A7I2V5R8; P27487; A0A7I2V2X8	0	1492.83	7	527.9	713.2	423.6	549.3	268.7	571.4	1832.1	373.1	233.8	690.3	321.7	244.2	1240.8	973.2	264.5	452	410.5	419.6	254.2	579.8	280.9	351.5	306.9	1000.6	307.6	237.6	338		High	0.0004887	0.00623	6.63
DCTVNGDEPDCVPCQEGK	[R].DCTVNGDEPDCVPCQEGK.[E]	3xCarbamidomethyl [C2; C11; C14]; 1xTMTpro [K18]; 1xTMTpro [N-Term]	3xCarbamidomethyl [C2; C11; C14]; 1xTMTpro [K18]; 1xTMTpro [N-Term]	6.74769e-05	9.41479e-05	1	4	3	P25445	P25445 [72-89]			Tumor necrosis factor receptor superfamily member 6 OS=Homo sapiens OX=9606 GN=FAS PE=1 SV=1	FAS	P25445; H7C5Z8; A0A087WTM9; K9J972	0	2688.22	18															38.8	44.8	78.2	74.3	54.9	307	90.4	88.9	59.8	167.7	56.5	42.8	60.7		High	1.369e-05	7.765e-06	7.03
DCVDAPTQGTVLGDAR	[K].DCVDAPTQGTVLGDAR.[D]	1xCarbamidomethyl [C2]; 1xTMTpro [N-Term]	1xCarbamidomethyl [C2]; 1xTMTpro [N-Term]	1.24234e-10	9.41479e-05	1	1	2	O75387	O75387 [383-398]			Large neutral amino acids transporter small subunit 3 OS=Homo sapiens OX=9606 GN=SLC43A1 PE=1 SV=1	SLC43A1	O75387	0	1978.98	16	59.8	59.7	72.3	114.1	60	88.5	100	46.2	40.4	194.7	81.2	38.4	472.5	201.3	45.1	43.4	89.2	124.1	39.8	913.3	106.1	97.3	46.2	110	71.1	152.4	112.5		High	1.369e-05	3.934e-12	14.25
DCVGDVTENQICNK	[K].DCVGDVTENQICNK.[Q]	2xCarbamidomethyl [C2; C12]; 1xTMTpro [K14]; 1xTMTpro [N-Term]	2xCarbamidomethyl [C2; C12]; 1xTMTpro [K14]; 1xTMTpro [N-Term]	5.76669e-09	9.41479e-05	1	1	6	P07996	P07996 [530-543]			Thrombospondin-1 OS=Homo sapiens OX=9606 GN=THBS1 PE=1 SV=2	THBS1	P07996	0	2260.12	14	266.4	53	1095.5	235.3	439.5	174.8	373.9	456.7	90.2	91.9	225.7	45	112.6	433.4	578.2	551.6	423.7	158.2	528.2	425.9	428.9	526.3	938.5	156	250.6	120.8	355.6		High	1.369e-05	2.672e-10	13.28
DCVGPEVEK	[K].DCVGPEVEK.[A]	1xCarbamidomethyl [C2]; 1xTMTpro [K9]; 1xTMTpro [N-Term]	1xCarbamidomethyl [C2]; 1xTMTpro [K9]; 1xTMTpro [N-Term]	0.00060253	0.000154398	1	1	3	P00558	P00558 [98-106]			Phosphoglycerate kinase 1 OS=Homo sapiens OX=9606 GN=PGK1 PE=1 SV=3	PGK1	P00558	0	1640.88	9	39.9	58.8	63.5	56.2	44.1	58.4	107.7	51.5	60.8	60	73.2	59.8	114.4	174.5	138.2	122.3	240.9	221	151.8	3066.9	185.3	345	162.5	178.1	122.9	271.9	234.6		High	2.094e-05	7.332e-05	6.98
DCVSPSEYTAACSR	[K].DCVSPSEYTAACSR.[L]	2xCarbamidomethyl [C2; C12]; 1xTMTpro [N-Term]	2xCarbamidomethyl [C2; C12]; 1xTMTpro [N-Term]	4.88233e-05	9.41479e-05	1	2	2	Q9UK41	Q9UK41 [59-72]			Vacuolar protein sorting-associated protein 28 homolog OS=Homo sapiens OX=9606 GN=VPS28 PE=1 SV=1	VPS28	E9PQR7; Q9UK41	0	1906.86	14	17.2	28.2	17.2	30.3	22.2	35.4	74	14.2	15.4	34.3	24.5	14.4	64.9	50.9	13.3	12	17.5	12.2	10.1	68.2	14.6	21.3	22.1	17	12.3	10.6	18.5		High	1.369e-05	5.478e-06	8.21
DDALCFNIDEAPGTVLR	[K].DDALCFNIDEAPGTVLR.[L]	1xCarbamidomethyl [C5]; 1xTMTpro [N-Term]	1xCarbamidomethyl [C5]; 1xTMTpro [N-Term]	5.41208e-11	9.41479e-05	1	1	8	Q06033	Q06033 [662-678]			Inter-alpha-trypsin inhibitor heavy chain H3 OS=Homo sapiens OX=9606 GN=ITIH3 PE=1 SV=2	ITIH3	Q06033	0	2210.11	17	195.2	1495.7	223.8	583.8	237.5	517.6	1165.8	241.5	443.1	1107	332.9	292.4	1751.1	855.9	250.3	245.4	407.4	1229.2	311.3	704.2	515.6	637.8	322.3	627	461.7	272.9	459.3		High	1.369e-05	1.577e-12	17
DDAMLLK	[K].DDAMLLK.[G]	1xTMTpro [K7]; 1xTMTpro [N-Term]	1xTMTpro [K7]; 1xTMTpro [N-Term]	0.0202246	0.00176817	1	4	3	P10809	P10809 [353-359]			60 kDa heat shock protein, mitochondrial OS=Homo sapiens OX=9606 GN=HSPD1 PE=1 SV=2	HSPD1	A0A7I2V599; A0A7I2YQK6; P10809; A0A7I2V2X6	0	1413.83	7	61.7	124.4	85.2	117.8	88.1	77	168.3	74.5	87.1	174.2	102	85.6	377.9	164.7	105.9	99	106.1	106.3	136.7	123.4	122.2	101.4	163.4	165.7	116.3	710.9	165		High	0.0004275	0.005537	5.97
DDANNDPQWSEEQLIAAK	[K].DDANNDPQWSEEQLIAAK.[F]	1xTMTpro [K18]; 1xTMTpro [N-Term]	1xTMTpro [K18]; 1xTMTpro [N-Term]	1.19622e-07	9.41479e-05	1	3	4	P22234	P22234 [132-149]			Multifunctional protein ADE2 OS=Homo sapiens OX=9606 GN=PAICS PE=1 SV=3	PAICS	E9PBS1; P22234; D6RF62	0	2652.34	18	89.5	70.3	115.3	174.9	92.9	88.2	210.8	132.5	94.1	92.1	154.8	77.1	196.5	219.4	488.5	136	114.9	97.8	121.8	508.1	114.5	211.3	155.3	134.3	81.2	266.4	154.2		High	1.369e-05	7.483e-09	10.63
DDDLNLR	[R].DDDLNLR.[A]	1xTMTpro [N-Term]	1xTMTpro [N-Term]	0.0789549	0.00626952	1	1	2	P12110	P12110 [739-745]			Collagen alpha-2(VI) chain OS=Homo sapiens OX=9606 GN=COL6A2 PE=1 SV=4	COL6A2	P12110	0	1164.62	7	152.6	212.6	132.2	178.7	119.3	87.6	398.8	105.3	92.1	154.6	106.3	85.3	316.6	218.6	64.1	100.5	75.6	177.6	190.2	215.4	255.1	242.9	113	208.1	54.4	128	142		High	0.001787	0.0225	4.85
DDEEFIESNK	[K].DDEEFIESNK.[M]	1xTMTpro [K10]; 1xTMTpro [N-Term]	1xTMTpro [K10]; 1xTMTpro [N-Term]	1.82058e-05	9.41479e-05	1	4	6	P00450	P00450 [948-957]			Ceruloplasmin OS=Homo sapiens OX=9606 GN=CP PE=1 SV=1	CP	E9PFZ2; H7C5R1; P00450; H7C5N5	0	1833.94	10	85.2	825.8	133.4	175.2	79.5	127.6	420	128.3	184.4	235.5	107.3	94.5	443.4	422.7	104.2	105.8	238.2	357.2	104.4	613.5	205.7	814.3	143.1	415	220.8	309.5	277.7		High	1.369e-05	1.874e-06	8.42
DDEPLYIGNR	[K].DDEPLYIGNR.[M]	1xTMTpro [N-Term]	1xTMTpro [N-Term]	0.0944162	0.00730218	1	3	1	O94856	O94856 [560-569]			Neurofascin OS=Homo sapiens OX=9606 GN=NFASC PE=1 SV=4	NFASC	O94856; H7BY57; X6RKN2	0	1495.77	10															66.8	68	85	59.3	119.3	86.8	102.7	64.9	100.6	88.8	77.8	60.1	77.3		High	0.002109	0.02622	5.05
DDESLIK	[K].DDESLIK.[Y]	1xTMTpro [K7]; 1xTMTpro [N-Term]	1xTMTpro [K7]; 1xTMTpro [N-Term]	0.0139754	0.00143217	1	5	1	P52566	P52566 [41-47]			Rho GDP-dissociation inhibitor 2 OS=Homo sapiens OX=9606 GN=ARHGDIB PE=1 SV=3	ARHGDIB	H0YGX7; P52566; F5H2R5; F5H6Q0; F5H3P3	0	1427.82	7															72.1	58.8	85.8	115.8	70.5	1067.4	92.8	261.2	90.7	95.5	128.9	54.6	115.1		High	0.0003231	0.003617	6.34
DDETMYVESK	[R].DDETMYVESK.[K]	1xTMTpro [K10]; 1xTMTpro [N-Term]	1xTMTpro [K10]; 1xTMTpro [N-Term]	0.00158599	0.000154398	1	1	2	O15144	O15144 [148-157]			Actin-related protein 2/3 complex subunit 2 OS=Homo sapiens OX=9606 GN=ARPC2 PE=1 SV=1	ARPC2	O15144	0	1824.92	10															79	47	130.1	86.7	52.9	562.3	85.7	121.8	79.6	72.7	69.4	142.9	89.4		High	2.094e-05	0.000235	6.81
DDETMYVESK	[R].DDETMYVESK.[K]	1xTMTpro [K10]; 1xTMTpro [N-Term]	1xTMTpro [K10]; 1xTMTpro [N-Term]	0.0332478	0.00231879	1	1	1	O15144	O15144 [148-157]			Actin-related protein 2/3 complex subunit 2 OS=Homo sapiens OX=9606 GN=ARPC2 PE=1 SV=1	ARPC2	O15144	0	1971.95	10															44.6	35.3	111.6	78.2	46.5	766.9	64	133.6	51.7	37.9	44.6	197.7	86.1		High	0.00073	0.009875	5.28
DDEVAQLK	[K].DDEVAQLK.[K]	1xTMTpro [K8]; 1xTMTpro [N-Term]	1xTMTpro [K8]; 1xTMTpro [N-Term]	0.0033934	0.000367678	1	2	1	A0A5F9ZHM4	A0A5F9ZHM4 [311-318]			L-lactate dehydrogenase OS=Homo sapiens OX=9606 GN=LDHB PE=1 SV=1	LDHB	A0A5F9ZHM4; P07195	0	1525.87	8															80	71.9	64.7	97.6	82.5	584.9	86.4	135.7	104.8	109.8	202	54.1	107.5		High	5.831e-05	0.0006436	6.29
DDEYDYLFK	[R].DDEYDYLFK.[V]	1xTMTpro [K9]; 1xTMTpro [N-Term]	1xTMTpro [K9]; 1xTMTpro [N-Term]	0.090749	0.00711901	1	5	1	Q15907	Q15907 [5-13]			Ras-related protein Rab-11B OS=Homo sapiens OX=9606 GN=RAB11B PE=1 SV=4	RAB11B	P62491; Q15907; H3BSC1; B4DQU5; H3BMH2	0	1815.93	9																												NoQuanValues	High	0.002036	0.02534	4.63
DDEYNPCQGSK	[K].DDEYNPCQGSK.[F]	1xCarbamidomethyl [C7]; 1xTMTpro [K11]; 1xTMTpro [N-Term]	1xCarbamidomethyl [C7]; 1xTMTpro [K11]; 1xTMTpro [N-Term]	0.0174684	0.00147948	1	1	1	P09769	P09769 [409-419]			Tyrosine-protein kinase Fgr OS=Homo sapiens OX=9606 GN=FGR PE=1 SV=2	FGR	P09769	0	1920.93	11																												NoQuanValues	High	0.00035	0.004653	4.78
DDFEGQLESDR	[K].DDFEGQLESDR.[F]	1xTMTpro [N-Term]	1xTMTpro [N-Term]	1.42635e-05	9.41479e-05	1	2	5	J3KQ66	J3KQ66 [2171-2181]			Reelin OS=Homo sapiens OX=9606 GN=RELN PE=1 SV=1	RELN	J3KQ66; P78509	0	1614.76	11	186.7	439.5	307.8	373.2	284.2	318	1191.5	316.7	308.4	438	416.8	142.3	396.9	535.8	215.9	289.4	246.2	987.5	445.5	1003.4	230.5	359.8	356.9	380.7	386.9	155	374.7		High	1.369e-05	1.433e-06	9
DDFLIYDR	[K].DDFLIYDR.[C]	1xTMTpro [N-Term]	1xTMTpro [N-Term]	0.0184502	0.00153358	1	3	4	P49908	P49908 [132-139]			Selenoprotein P OS=Homo sapiens OX=9606 GN=SELENOP PE=1 SV=3	SELENOP	P49908; A0A182DWH8; A0A182DWH7	0	1360.71	8															591.8	424.8	390.2	511.5	668.1	663	1015.9	537.3	694.6	775.8	295.1	363	524.3		High	0.000373	0.004975	6.3
DDFLQQNGYTPYDR	[K].DDFLQQNGYTPYDR.[F]	1xTMTpro [N-Term]	1xTMTpro [N-Term]	0.0327346	0.00231879	1	1	1	P38606	P38606 [517-530]			V-type proton ATPase catalytic subunit A OS=Homo sapiens OX=9606 GN=ATP6V1A PE=1 SV=2	ATP6V1A	P38606	0	2035.97	14	39.9	30.2	53.5	67.5	36.4	69.4	102.3	46.5	42.7	28.7	47.6	37.7	60.7	69.6															High	0.0007089	0.009689	4.43
DDFNGNLHPDLWPEVYGAER	[K].DDFNGNLHPDLWPEVYGAER.[G]	1xTMTpro [N-Term]	1xTMTpro [N-Term]	4.10272e-11	9.41479e-05	1	2	14	J3KQ66	J3KQ66 [1806-1825]			Reelin OS=Homo sapiens OX=9606 GN=RELN PE=1 SV=1	RELN	J3KQ66; P78509	0	2648.27	20	203.6	337.9	349.1	499.1	259.7	309.2	1028.3	316.2	257.9	335.9	375.3	146.4	369.3	508.3	325.4	333.3	428.8	610.3	449.8	778.2	466.2	451.4	452	632.3	427.8	284.7	398.7		High	1.369e-05	1.16e-12	15.08
DDFVELGVTR	[K].DDFVELGVTR.[V]	1xTMTpro [N-Term]	1xTMTpro [N-Term]	0.0746652	0.00597095	1	5	1	Q9BYB0	Q9BYB0 [1705-1714]			SH3 and multiple ankyrin repeat domains protein 3 OS=Homo sapiens OX=9606 GN=SHANK3 PE=1 SV=3	SHANK3	Q9BYB0; A0A590UJY5; A0A590UJL3; A0A0U1RQS4; A0A0U1RR93	0	1454.78	10																												NoQuanValues	High	0.0017	0.02147	4.82
DDGLFSGDPNWFPK	[R].DDGLFSGDPNWFPK.[K]	1xTMTpro [K14]; 1xTMTpro [N-Term]	1xTMTpro [K14]; 1xTMTpro [N-Term]	1.91422e-07	9.41479e-05	1	2	7	P37802	P37802 [140-153]			Transgelin-2 OS=Homo sapiens OX=9606 GN=TAGLN2 PE=1 SV=3	TAGLN2	X6RJP6; P37802	0	2203.13	14	105.1	162.8	215.5	199.6	141.4	132.6	393.1	124.3	156.2	160.9	149.5	90.3	328.2	368.9	410.4	305.3	425	443.4	328.3	5594.1	491.6	867.7	445	401.1	347.3	249	556.1		High	1.369e-05	1.254e-08	13.92
DDGSAVIWVTFK	[R].DDGSAVIWVTFK.[Y]	1xTMTpro [K12]; 1xTMTpro [N-Term]	1xTMTpro [K12]; 1xTMTpro [N-Term]	0.00341722	0.000367678	1	1	1	Q14019	Q14019 [19-30]			Coactosin-like protein OS=Homo sapiens OX=9606 GN=COTL1 PE=1 SV=3	COTL1	Q14019	0	1946.09	12															35.9	29.3	36	34.6	35	112.6	34.6	40	39.6	51.1	35	22.6	33.7		High	5.831e-05	0.000648	6.36
DDGSWEVIEGYR	[R].DDGSWEVIEGYR.[A]	1xTMTpro [N-Term]	1xTMTpro [N-Term]	0.000193103	9.41479e-05	1	3	6	P00367	P00367 [125-136]			Glutamate dehydrogenase 1, mitochondrial OS=Homo sapiens OX=9606 GN=GLUD1 PE=1 SV=2	GLUD1	P00367; 210; P49448	0	1729.84	12	147.3	200.6	281.4	364	189.1	219.7	1218.9	252.5	268.6	1265.7	353.5	322.7	3673.8	750.3	129.9	111.2	150.6	136.7	233.2	814.5	176.5	177.9	225.1	226	143.1	1227.4	410.2		High	1.369e-05	2.347e-05	9
DDHGAPFSCR	[R].DDHGAPFSCR.[T]	1xCarbamidomethyl [C9]; 1xTMTpro [N-Term]	1xCarbamidomethyl [C9]; 1xTMTpro [N-Term]	0.0223564	0.00182855	1	2	2	P32942	P32942 [182-191]			Intercellular adhesion molecule 3 OS=Homo sapiens OX=9606 GN=ICAM3 PE=1 SV=2	ICAM3	K7ERN2; P32942	0	1465.68	10																												NoQuanValues	High	0.0004887	0.006239	5.33
DDILEILDDR	[K].DDILEILDDR.[K]	1xTMTpro [N-Term]	1xTMTpro [N-Term]	0.000335008	0.000154398	1	3	2	Q12929	Q12929 [555-564]			Epidermal growth factor receptor kinase substrate 8 OS=Homo sapiens OX=9606 GN=EPS8 PE=1 SV=1	EPS8	Q12929; A0A2R8Y4W2; A0A2R8YE63	0	1520.81	10	35.6	50.3	50.3	150.3	36.1	52.2	289.2	57.6	34.4	53.7	33.5	20	63.3	92															High	2.094e-05	4.04e-05	9.66
DDILEILDDRK	[K].DDILEILDDRK.[Q]	1xTMTpro [K11]; 1xTMTpro [N-Term]	1xTMTpro [K11]; 1xTMTpro [N-Term]	2.24059e-05	9.41479e-05	1	3	2	Q12929	Q12929 [555-565]			Epidermal growth factor receptor kinase substrate 8 OS=Homo sapiens OX=9606 GN=EPS8 PE=1 SV=1	EPS8	Q12929; A0A2R8Y4W2; A0A2R8YE63	1	1953.11	11	70.2	144.2	78.9	89.6	74.7	71.7	583.5	57.9	79.7	104.3	67.4	53	92.4	139.4	114.8	125.2	132.9	598	90.1	478.7	185.5	508.4	85.5	309	168.5	151.9	228.6		High	1.369e-05	2.346e-06	13.82
DDINSYECWCPFGFEGK	[K].DDINSYECWCPFGFEGK.[N]	2xCarbamidomethyl [C8; C10]; 1xTMTpro [K17]; 1xTMTpro [N-Term]	2xCarbamidomethyl [C8; C10]; 1xTMTpro [K17]; 1xTMTpro [N-Term]	0.000260488	0.000154398	1	1	1	P00740	P00740 [110-126]			Coagulation factor IX OS=Homo sapiens OX=9606 GN=F9 PE=1 SV=2	F9	P00740	0	2732.26	17	58.6	129.8	87.6	117	77.5	73.8	103.1	67.2	68.5	48.4	67.4	59.1	80.9	97.6															High	2.094e-05	3.158e-05	7.34
DDKDTIEK	[R].DDKDTIEK.[L]	2xTMTpro [K3; K8]; 1xTMTpro [N-Term]	2xTMTpro [K3; K8]; 1xTMTpro [N-Term]	0.00286658	0.000367678	2	5	1	P15153; P63000	P15153 [121-128]; P63000 [121-128]			Ras-related C3 botulinum toxin substrate 2 OS=Homo sapiens OX=9606 GN=RAC2 PE=1 SV=1;Ras-related C3 botulinum toxin substrate 1 OS=Homo sapiens OX=9606 GN=RAC1 PE=1 SV=1	RAC2	B1AH78; P15153; B1AH80; P63000; B1AH77	1	1876.08	8															59.3	88.1	121.8	219.1	70.1	2059.4	131.3	318.2	81.3	132.5	107.2	65.3	187.8	NotUnique	High	5.831e-05	0.000513	8.69
DDKHEQDMVNGIMLSVEK	[K].DDKHEQDMVNGIMLSVEK.[L]	2xTMTpro [K3; K18]; 1xTMTpro [N-Term]	2xTMTpro [K3; K18]; 1xTMTpro [N-Term]	0.000103955	9.41479e-05	1	2	9	P04114	P04114 [743-760]			Apolipoprotein B-100 OS=Homo sapiens OX=9606 GN=APOB PE=1 SV=2	APOB	A8MUN2; P04114	1	3294.67	18	249.3	248.3	299.5	208.8	291.1	128.9	197	123.1	83.8	93.4	155.5	61	120.2	238.1	319.9	520.7	407.8	562.6	458.4	357.4	455.1	760.5	765.7	717.8	333.5	200	479.7		High	1.369e-05	1.233e-05	11.75
DDKHEQDMVNGIMLSVEK	[K].DDKHEQDMVNGIMLSVEK.[L]	2xTMTpro [K3; K18]; 1xTMTpro [N-Term]	2xTMTpro [K3; K18]; 1xTMTpro [N-Term]	4.61369e-10	9.41479e-05	1	2	12	P04114	P04114 [743-760]			Apolipoprotein B-100 OS=Homo sapiens OX=9606 GN=APOB PE=1 SV=2	APOB	A8MUN2; P04114	1	3000.6	18	2793.3	2539	3002.6	1230.4	2887.9	693.2	1344.1	766.5	524.4	709.3	1212	305.9	694.8	2083	253.8	350.3	279.8	371.7	342.5	308.6	328	577.7	511.4	541.3	200.3	155	329.3		High	1.369e-05	1.662e-11	14.57
DDKHEQDMVNGIMLSVEK	[K].DDKHEQDMVNGIMLSVEK.[L]	2xTMTpro [K3; K18]; 1xTMTpro [N-Term]	2xTMTpro [K3; K18]; 1xTMTpro [N-Term]	5.77104e-08	9.41479e-05	1	2	27	P04114	P04114 [743-760]			Apolipoprotein B-100 OS=Homo sapiens OX=9606 GN=APOB PE=1 SV=2	APOB	A8MUN2; P04114	1	3147.63	18	1906	1629.2	1967.9	1359.2	1915.6	879.5	1490.3	800.5	537.9	545.1	1030.2	401.2	683.5	1600.3	283	439.5	307.1	442.5	409.1	359.7	449.7	641.6	610.3	658.5	259.3	166.9	408.2		High	1.369e-05	3.364e-09	16.96
DDLDEEEDTHL	[K].DDLDEEEDTHL.[-]	1xTMTpro [N-Term]	1xTMTpro [N-Term]	7.47035e-05	9.41479e-05	1	1	2	O00592	O00592 [548-558]			Podocalyxin OS=Homo sapiens OX=9606 GN=PODXL PE=1 SV=2	PODXL	O00592	0	1634.74	11	78.4	90.3	153.9	118.5	96.3	109.7	121.8	110.5	108	106.3	103.4	77.9	157.7	149.2	190.2	103	206.1	248.7	99.8	761.2	157.2	373.1	105.1	157	242.7	68.2	177.3		High	1.369e-05	8.667e-06	8.36
DDLENVK	[K].DDLENVK.[S-]	1xTMTpro [K7]; 1xTMTpro [N-Term]	1xTMTpro [K7]; 1xTMTpro [N-Term]	0.0404425	0.00294833	1	9	1	E7EUI6	E7EUI6 [160-166]			Fibronectin receptor subunit beta OS=Homo sapiens OX=9606 GN=ITGB1 PE=1 SV=2	ITGB1	A0A7I2V348; E7EUI6; A0A7I2V5Z8; C9JPK5; A0A7I2V2F9; A0A7I2V5T3; E7EQW5; H7C4K3; P05556	0	1440.82	7															113.2	115.2	154.3	187.7	114.9	3395.4	109.4	256.1	122.4	311.9	87.1	174.6	232.7		High	0.0009043	0.01226	5.92
DDLGNTLEK	[K].DDLGNTLEK.[K]	1xTMTpro [K9]; 1xTMTpro [N-Term]	1xTMTpro [K9]; 1xTMTpro [N-Term]	6.97202e-05	9.41479e-05	1	1	3	O75367	O75367 [227-235]			Core histone macro-H2A.1 OS=Homo sapiens OX=9606 GN=MACROH2A1 PE=1 SV=4	MACROH2A1	O75367	0	1612.9	9															115.2	132.7	157.6	114.7	157.7	395.9	151.4	230.8	143.4	178.6	131	1664.5	211		High	1.369e-05	8.049e-06	10.5
DDLVTVK	[K].DDLVTVK.[T]	1xTMTpro [K7]; 1xTMTpro [N-Term]	1xTMTpro [K7]; 1xTMTpro [N-Term]	0.0152281	0.00143217	1	4	5	P36957	P36957 [68-74]			Dihydrolipoyllysine-residue succinyltransferase component of 2-oxoglutarate dehydrogenase complex, mitochondrial OS=Homo sapiens OX=9606 GN=DLST PE=1 SV=4	DLST	H0YJF9; P36957; G3V3F0; Q86SW4	0	1397.85	7	170.3	287.6	201.9	267.4	182.6	104.7	217.2	126.7	358.8	800.3	181.2	396.5	2112.9	479.1	92.2	120.4	215.7	164.9	105	727.8	115.6	444.4	211	255.7	87.4	2407	342.7		High	0.0003291	0.003974	7.09
DDLWSIQNLGTK	[K].DDLWSIQNLGTK.[L]	1xTMTpro [K12]; 1xTMTpro [N-Term]	1xTMTpro [K12]; 1xTMTpro [N-Term]	7.2024e-09	9.41479e-05	1	3	11	P05106	P05106 [152-163]			Integrin beta-3 OS=Homo sapiens OX=9606 GN=ITGB3 PE=1 SV=2	ITGB3	P05106; I3L4X8; H3BM21	0	1998.12	12	1172	1722.8	1310.7	1309.3	1097.9	959.5	3117.5	650.9	1117.3	1267.6	704.5	504.1	2940.7	2365.7	504.4	411.7	436.4	403.6	367.3	3743.8	468.7	853.3	613.6	420.4	344.3	293.6	536.9		High	1.369e-05	3.414e-10	15.86
DDLYVSDAFHK	[R].DDLYVSDAFHK.[A]	1xTMTpro [K11]; 1xTMTpro [N-Term]	1xTMTpro [K11]; 1xTMTpro [N-Term]	6.34932e-07	9.41479e-05	1	1	3	P01008	P01008 [392-402]			Antithrombin-III OS=Homo sapiens OX=9606 GN=SERPINC1 PE=1 SV=1	SERPINC1	P01008	0	1918.02	11															236.7	191.9	280.4	599.6	266	511	261.7	661.4	304.1	678.7	231.1	169.7	383		High	1.369e-05	4.699e-08	9.74
DDNEECGDICPGTAK	[K].DDNEECGDICPGTAK.[G]	2xCarbamidomethyl [C6; C10]; 1xTMTpro [K15]; 1xTMTpro [N-Term]	2xCarbamidomethyl [C6; C10]; 1xTMTpro [K15]; 1xTMTpro [N-Term]	0.126619	0.00937441	1	1	1	P06213	P06213 [177-191]			Insulin receptor OS=Homo sapiens OX=9606 GN=INSR PE=1 SV=4	INSR	P06213	0	2289.06	15																												NoQuanValues	High	0.00275	0.03527	3.65
DDNGVPFVR	[K].DDNGVPFVR.[T]	1xTMTpro [N-Term]	1xTMTpro [N-Term]	0.0305296	0.00221402	1	7	1	P09972	P09972 [88-96]			Fructose-bisphosphate aldolase C OS=Homo sapiens OX=9606 GN=ALDOC PE=1 SV=2	ALDOC	J3QKK1; A8MVZ9; K7EKH5; P09972; J3KSV6; C9J8F3; J3QKP5	0	1322.7	9															76.7	55.6	75.9	60.3	70.6	264	70.8	88.7	79.3	61	93.8	82	73.9		High	0.0006736	0.008951	4.83
DDNPNLPR	[K].DDNPNLPR.[L]	1xTMTpro [N-Term]	1xTMTpro [N-Term]	0.00431472	0.000581217	2	4	83	P02768; A0A0C4DGB6	P02768 [131-138]; A0A0C4DGB6 [131-138]			Albumin OS=Homo sapiens OX=9606 GN=ALB PE=1 SV=2;Albumin OS=Homo sapiens OX=9606 GN=ALB PE=1 SV=1	ALB	P02768; A0A0C4DGB6; A0A087WWT3; H7C013	0	1244.66	8	1937.8	9514.2	1913.7	1929.4	1443.8	891.5	1702.5	1871	2120.3	1546.4	1130.1	1883.7	3340.9	3072.5	4947.3	3256.8	7239	4770.8	3208.6	16008.6	7739.9	11456.6	5431	13079.9	3865.4	4158.1	6850.8	NotUnique	High	8.58e-05	0.0008834	6.16
DDPDAPLQPVTPLQLFEGR	[K].DDPDAPLQPVTPLQLFEGR.[R]	1xTMTpro [N-Term]	1xTMTpro [N-Term]	8.10536e-07	9.41479e-05	4	10	1	A0A0G2JPR0; P0C0L4; A0A140TA29; P0C0L5	A0A0G2JPR0 [1429-1447]; P0C0L4 [1429-1447]; A0A140TA29 [1429-1447]; P0C0L5 [1429-1447]			C4a anaphylatoxin OS=Homo sapiens OX=9606 GN=C4A PE=1 SV=1;Complement C4-A OS=Homo sapiens OX=9606 GN=C4A PE=1 SV=2;C4a anaphylatoxin OS=Homo sapiens OX=9606 GN=C4B PE=1 SV=1;Complement C4-B OS=Homo sapiens OX=9606 GN=C4B PE=1 SV=2	C4A	F5GXS0; A0A0G2JL54; A0A140TA32; A0A3B3ISA6; A0A0G2JPR0; P0C0L4; A0A140TA29; P0C0L5; A0A140TA44; A0A140TA49	0	2412.27	19	58.7	89	62.1	85	52	58.1	122.3	48.9	46.8	57.6	51.3	46.2	117.9	92.9														NotUnique	High	1.369e-05	6.134e-08	14.18
DDPHACYSTVFDK	[K].DDPHACYSTVFDK.[L]	1xCarbamidomethyl [C6]; 1xTMTpro [K13]; 1xTMTpro [N-Term]	1xCarbamidomethyl [C6]; 1xTMTpro [K13]; 1xTMTpro [N-Term]	3.4822e-06	9.41479e-05	1	1	3	100	100 [387-399]			ALBU_BOVIN		100	0	2163.07	13															277.6	300.4	230.8	296.7	302.5	646.4	334.5	414.1	298.4	326.2	215	154.6	294		High	1.369e-05	3.044e-07	11.29
DDPLTNLNTAFDVAEK	[K].DDPLTNLNTAFDVAEK.[Y]	1xTMTpro [K16]; 1xTMTpro [N-Term]	1xTMTpro [K16]; 1xTMTpro [N-Term]	1.18754e-07	9.41479e-05	1	5	2	P12814	P12814 [199-214]			Alpha-actinin-1 OS=Homo sapiens OX=9606 GN=ACTN1 PE=1 SV=2	ACTN1	A0A7I2V4Y4; G3V2W4; H9KV75; P12814; G3V2N5	0	2371.26	16	51.5	68	67.1	81.6	51	89.9	121.2	70.3	45.2	53.2	59.3	50.4	80.9	98	103.3	84.3	90.7	262.7	94.2	775.4	112	174.8	121.3	102.2	106.6	71.6	135.4		High	1.369e-05	7.419e-09	12.03
DDPSTIEK	[R].DDPSTIEK.[L]	1xTMTpro [K8]; 1xTMTpro [N-Term]	1xTMTpro [K8]; 1xTMTpro [N-Term]	0.00864085	0.00114313	1	3	2	P60953	P60953 [121-128]			Cell division control protein 42 homolog OS=Homo sapiens OX=9606 GN=CDC42 PE=1 SV=2	CDC42	A0A590UJK8; Q5JYX0; P60953	0	1512.84	8	147	321.6	180.3	203.3	143.7	137.7	614.3	113.4	156.3	201.6	136.8	117	408.4	539.5	41.7	39.3	62.8	108.6	42.8	1456.6	52.5	135.5	53	77.5	49.1	43.8	117		High	0.0001878	0.002111	5.51
DDPVTNLNNAFEVAEK	[K].DDPVTNLNNAFEVAEK.[Y]	1xTMTpro [K16]; 1xTMTpro [N-Term]	1xTMTpro [K16]; 1xTMTpro [N-Term]	1.13173e-08	9.41479e-05	1	3	1	O43707	O43707 [218-233]			Alpha-actinin-4 OS=Homo sapiens OX=9606 GN=ACTN4 PE=1 SV=2	ACTN4	H7C144; F5GXS2; O43707	0	2384.26	16															61.6	62.5	154.9	77.1	76.8	597.8	89.5	121.6	60.9	72.3	76.3	66.9	91.5		High	1.369e-05	5.602e-10	13.85
DDQTPLHCAAR	[K].DDQTPLHCAAR.[I]	1xCarbamidomethyl [C8]; 1xTMTpro [N-Term]	1xCarbamidomethyl [C8]; 1xTMTpro [N-Term]	0.00582771	0.00063313	1	1	1	P16157	P16157 [469-479]			Ankyrin-1 OS=Homo sapiens OX=9606 GN=ANK1 PE=1 SV=3	ANK1	P16157	0	1587.79	11																												NoQuanValues	High	0.0001103	0.001301	5.55
DDQVGVWSSPPPR	[K].DDQVGVWSSPPPR.[C]	1xTMTpro [N-Term]	1xTMTpro [N-Term]	5.23408e-07	9.41479e-05	1	3	1	Q5SR44	Q5SR44 [1572-1584]			Complement receptor type 1 OS=Homo sapiens OX=9606 GN=CR1 PE=1 SV=1	CR1	Q5SR44; P17927; E9PDY4	0	1743.9	13	39.1	67.7	66.4	70.5	78	60.4	177.7	61.2	46.4	65.5	65.3	45.4	112	102.7															High	1.369e-05	3.789e-08	14.65
DDSKNTLYLQMNSLK	[R].DDSKNTLYLQMNSLK.[T]	2xTMTpro [K4; K15]; 1xTMTpro [N-Term]	2xTMTpro [K4; K15]; 1xTMTpro [N-Term]	2.70416e-08	9.41479e-05	1	1	1	A0A0B4J1V0	A0A0B4J1V0 [94-108]			Immunoglobulin heavy variable 3-15 OS=Homo sapiens OX=9606 GN=IGHV3-15 PE=3 SV=1	IGHV3-15	A0A0B4J1V0	1	2682.5	15																												NoQuanValues	High	1.369e-05	1.459e-09	17
DDSPDLPK	[K].DDSPDLPK.[L]	1xTMTpro [K8]; 1xTMTpro [N-Term]	1xTMTpro [K8]; 1xTMTpro [N-Term]	0.00384757	0.000367678	1	1	3	100	100 [131-138]			ALBU_BOVIN		100	0	1494.83	8	172.4	250.6	320.6	245.2	456.1	166.4	215	541.9	169.8	113.5	332.9	143.6	155.1	420.9	1206.1	1254.6	486.9	674.7	1006.3	2292.1	358	504.3	823.5	648.2	309.7	484.1	709		High	5.831e-05	0.0007604	6.74
DDTVCLAK	[R].DDTVCLAK.[L]	1xCarbamidomethyl [C5]; 1xTMTpro [K8]; 1xTMTpro [N-Term]	1xCarbamidomethyl [C5]; 1xTMTpro [K8]; 1xTMTpro [N-Term]	0.00199478	0.000154398	1	1	11	P02787	P02787 [652-659]			Serotransferrin OS=Homo sapiens OX=9606 GN=TF PE=1 SV=3	TF	P02787	0	1529.85	8	1411.1	7705.9	1093.3	1203.9	699.7	700.3	1922.6	833	1233.5	1380.7	969.5	552	3400.1	2437.3	531.7	409	1028.8	840	489.7	3153.2	1260	2591.3	653.3	2235.8	505.9	1104.4	1187.1		High	2.094e-05	0.0003183	7.14
DDVALEGVSHFFR	[R].DDVALEGVSHFFR.[E]	1xTMTpro [N-Term]	1xTMTpro [N-Term]	3.03637e-09	9.41479e-05	1	1	2	P02792	P02792 [41-53]			Ferritin light chain OS=Homo sapiens OX=9606 GN=FTL PE=1 SV=2	FTL	P02792	0	1795.93	13	94.1	102.3	108.2	224.1	79.7	118	173.7	108.6	93.5	166.6	111.1	103	328.6	179.1															High	1.369e-05	1.319e-10	17
DDVAQTDLLQIDPNFGSK	[K].DDVAQTDLLQIDPNFGSK.[E]	1xTMTpro [K18]; 1xTMTpro [N-Term]	1xTMTpro [K18]; 1xTMTpro [N-Term]	1.05138e-09	9.41479e-05	1	4	8	F5GZS6	F5GZS6 [239-256]			4F2 cell-surface antigen heavy chain OS=Homo sapiens OX=9606 GN=SLC3A2 PE=1 SV=1	SLC3A2	F5GZS6; P08195; F5H0E2; J3KPF3	0	2584.38	18	59.3	151.3	75.5	136.9	80.7	102.5	332.9	75.6	79.7	284	116.8	64.9	649.5	353.7	159.2	146.1	343	446.6	159.1	3013.2	481.4	472.1	199.9	463.4	232.7	351.7	379.1		High	1.369e-05	4.114e-11	16.85
DDVHVCIMCLR	[K].DDVHVCIMCLR.[A]	2xCarbamidomethyl [C6; C9]; 1xTMTpro [N-Term]	2xCarbamidomethyl [C6; C9]; 1xTMTpro [N-Term]	0.00628709	0.00063313	1	2	2	O95466	O95466 [225-235]			Formin-like protein 1 OS=Homo sapiens OX=9606 GN=FMNL1 PE=1 SV=3	FMNL1	O95466; Q96PY5	0	1868.88	11																												NoQuanValues	High	0.0001103	0.001434	6.33
DDWFMLGLR	[K].DDWFMLGLR.[D]	1xTMTpro [N-Term]	1xTMTpro [N-Term]	0.000208315	9.41479e-05	1	14	4	I3L145	I3L145 [35-43]			Sex hormone-binding globulin OS=Homo sapiens OX=9606 GN=SHBG PE=1 SV=1	SHBG	I3L0M1; B4DYU0; I3L145; B0FWH5; I3L1G4; B0FWH6; I3L2F1; I3L1C1; I3L4B9; P04278; B0FWH7; I3L2X4; A0A0C4DGN2; I3L1J1	0	1456.76	9	198	470.8	581.6	1943.5	433.4	389.5	195	376.3	95	81.2	439.8	107.5	123.2	533.6	222.7	396.8	210.6	134.9	674.8	454.5	553.3	251.2	452.4	188.3	195	174	340.6		High	1.369e-05	2.533e-05	9.43
DEAANGLMAAYLAQAGLAR	[K].DEAANGLMAAYLAQAGLAR.[V]	1xTMTpro [N-Term]	1xTMTpro [N-Term]	7.03069e-12	9.41479e-05	1	1	25	Q9BWP8	Q9BWP8 [182-200]			Collectin-11 OS=Homo sapiens OX=9606 GN=COLEC11 PE=1 SV=1	COLEC11	Q9BWP8	0	2210.16	19	970.8	1048.3	1684.4	1668.9	1043.6	1205.1	1455.7	949	679.9	587.7	2065.4	464.9	1041.4	1699.9	293.2	414.4	484.1	353.5	504.5	667.6	372.4	785.2	558.9	1190.7	306.5	288.5	477.4		High	1.369e-05	1.67e-13	17
DEAANGLMAAYLAQAGLAR	[K].DEAANGLMAAYLAQAGLAR.[V]	1xTMTpro [N-Term]	1xTMTpro [N-Term]	3.1262e-09	9.41479e-05	1	1	10	Q9BWP8	Q9BWP8 [182-200]			Collectin-11 OS=Homo sapiens OX=9606 GN=COLEC11 PE=1 SV=1	COLEC11	Q9BWP8	0	2357.19	19	91.7	112	157.3	205.9	121.4	161.4	188.3	138.5	165.6	83.3	157.1	135	140.3	178.7	229.4	232.6	259.8	208.3	325.6	298.9	288.5	319.2	390.3	518.7	200.7	216.6	261.5		High	1.369e-05	1.361e-10	16.96
DEAANTLIADYVAK	[K].DEAANTLIADYVAK.[S]	1xTMTpro [K14]; 1xTMTpro [N-Term]	1xTMTpro [K14]; 1xTMTpro [N-Term]	1.62693e-10	9.41479e-05	1	1	13	Q9Y6Z7	Q9Y6Z7 [188-201]			Collectin-10 OS=Homo sapiens OX=9606 GN=COLEC10 PE=1 SV=2	COLEC10	Q9Y6Z7	0	2102.16	14	501.9	481.9	791.3	734.8	508.4	487.9	585.6	380	252.5	221.5	1057	163.8	392.8	773.8	735.1	1136.6	713.9	802.4	1421.5	1127	688.5	2187	1819.1	2785.3	657.3	582.7	995.4		High	1.369e-05	5.292e-12	16.55
DEAQNEGPATESEAPLK	[K].DEAQNEGPATESEAPLK.[E]	1xTMTpro [K17]; 1xTMTpro [N-Term]	1xTMTpro [K17]; 1xTMTpro [N-Term]	8.01723e-07	9.41479e-05	1	3	1	Q8N163	Q8N163 [600-616]			Cell cycle and apoptosis regulator protein 2 OS=Homo sapiens OX=9606 GN=CCAR2 PE=1 SV=2	CCAR2	Q8N163; H0YB24; G3V119	0	2394.23	17	61.1	31.6	48.8	252.7	53.9	67.9	63.4	42.4	30.1	68.3	60.5	33.9	158.7	89.6															High	1.369e-05	6.061e-08	8.68
DECCFDANQPEGR	[K].DECCFDANQPEGR.[K]	2xCarbamidomethyl [C3; C4]; 1xTMTpro [N-Term]	2xCarbamidomethyl [C3; C4]; 1xTMTpro [N-Term]	2.67676e-07	9.41479e-05	1	1	2	O14672	O14672 [481-493]			Disintegrin and metalloproteinase domain-containing protein 10 OS=Homo sapiens OX=9606 GN=ADAM10 PE=1 SV=1	ADAM10	O14672	0	1901.81	13	39.1	91.6	55.2	63.8	51	78.7	152.5	53.2	56.2	108.7	41.7	40.3	238	178.9	20.4	19.8	35.3	39.5	17.9	382.3	40.9	128.7	34.2	32.9	33.8	24.9	40.3		High	1.369e-05	1.814e-08	11.06
DEDLETVQAAYLGLK	[K].DEDLETVQAAYLGLK.[H]	1xTMTpro [K15]; 1xTMTpro [N-Term]	1xTMTpro [K15]; 1xTMTpro [N-Term]	3.53333e-06	9.41479e-05	1	2	2	Q96L08	Q96L08 [152-166]			Sushi domain-containing protein 3 OS=Homo sapiens OX=9606 GN=SUSD3 PE=1 SV=1	SUSD3	S4R444; Q96L08	0	2273.25	15																												NoQuanValues	High	1.369e-05	3.094e-07	10.28
DEDNNLLTEK	[R].DEDNNLLTEK.[Q]	1xTMTpro [K10]; 1xTMTpro [N-Term]	1xTMTpro [K10]; 1xTMTpro [N-Term]	0.000527876	0.000154398	1	3	1	F5GY03	F5GY03 [91-100]			Osteonectin (Fragment) OS=Homo sapiens OX=9606 GN=SPARC PE=1 SV=1	SPARC	F5GY03; P09486; E5RK62	0	1798.97	10															51.4	42.6	76.4	41.8	45.6	79	49.1	50.8	72.5	53.9	42.5	41.7	44.3		High	2.094e-05	6.369e-05	8.49
DEEDLWISAQPK	[K].DEEDLWISAQPK.[L]	1xTMTpro [K12]; 1xTMTpro [N-Term]	1xTMTpro [K12]; 1xTMTpro [N-Term]	0.0272066	0.00210391	1	1	1	Q15053	Q15053 [76-87]			Uncharacterized protein KIAA0040 OS=Homo sapiens OX=9606 GN=KIAA0040 PE=3 SV=2	KIAA0040	Q15053	0	2039.09	12															74.4	51.5	64.4	59.7	69.6	165	71.4	55.6	69.7	95.2	47.3	40.9	58.5		High	0.0005999	0.007848	5.29
DEEGAIVMLK	[K].DEEGAIVMLK.[R]	1xTMTpro [K10]; 1xTMTpro [N-Term]	1xTMTpro [K10]; 1xTMTpro [N-Term]	3.8682e-05	9.41479e-05	1	2	1	P11277	P11277 [1615-1624]			Spectrin beta chain, erythrocytic OS=Homo sapiens OX=9606 GN=SPTB PE=1 SV=5	SPTB	P11277; H0YJE6	0	1712.97	10															219.6	166.1	98.2	137.8	253.3	132.9	202.6	375.1	350.5	175	103	94.8	199.6		High	1.369e-05	4.263e-06	10.23
DEEGAIVMLK	[K].DEEGAIVMLK.[R]	1xTMTpro [K10]; 1xTMTpro [N-Term]	1xTMTpro [K10]; 1xTMTpro [N-Term]	0.000861618	0.000154398	1	2	2	P11277	P11277 [1615-1624]			Spectrin beta chain, erythrocytic OS=Homo sapiens OX=9606 GN=SPTB PE=1 SV=5	SPTB	P11277; H0YJE6	0	1860.01	10															299.5	436.2	408.2	293.1	461	409.2	844.7	1124.8	612.9	441.6	744.5	249.4	425.7		High	2.094e-05	0.0001094	9.98
DEELSCTVVELK	[R].DEELSCTVVELK.[Y]	1xCarbamidomethyl [C6]; 1xTMTpro [K12]; 1xTMTpro [N-Term]	1xCarbamidomethyl [C6]; 1xTMTpro [K12]; 1xTMTpro [N-Term]	1.21822e-07	9.41479e-05	1	3	11	P01011	P01011 [256-267]			Alpha-1-antichymotrypsin OS=Homo sapiens OX=9606 GN=SERPINA3 PE=1 SV=2	SERPINA3	G3V595; G3V3A0; P01011	0	2030.1	12	428.8	8786	322.5	1143.4	213.7	538.8	1221.2	239.4	423	1070.4	263.1	213.7	1775	1573.5	247.5	201.7	533.8	3011	287.3	1899.1	512.5	7311.5	304.4	3990.2	609.5	603.4	1667		High	1.369e-05	7.653e-09	12.6
DEETGLCLLPLK	[K].DEETGLCLLPLK.[E]	1xCarbamidomethyl [C7]; 1xTMTpro [K12]; 1xTMTpro [N-Term]	1xCarbamidomethyl [C7]; 1xTMTpro [K12]; 1xTMTpro [N-Term]	7.26981e-06	9.41479e-05	1	1	7	P15924	P15924 [2436-2447]			Desmoplakin OS=Homo sapiens OX=9606 GN=DSP PE=1 SV=3	DSP	P15924	0	1996.13	12	157.7	200.9	400.3	253.4	178	287.8	584.7	252.5	229.5	120.9	269.8	195.2	180.6	327.4	227.6	431.7	1070	236	386.9	364.8	384.8	267.5	321.9	539.3	717.8	288.3	382.1		High	1.369e-05	6.844e-07	9.64
DEEVVQCLSDGWSSQPTCR	[K].DEEVVQCLSDGWSSQPTCR.[K]	2xCarbamidomethyl [C7; C18]; 1xTMTpro [N-Term]	2xCarbamidomethyl [C7; C18]; 1xTMTpro [N-Term]	1.25332e-08	9.41479e-05	1	1	2	P05160	P05160 [129-147]			Coagulation factor XIII B chain OS=Homo sapiens OX=9606 GN=F13B PE=1 SV=3	F13B	P05160	0	2557.16	19	75.3	38.2	53.5	58.7	47	47.3	78	71.7	31.1	43.5	45.3	30.1	56.5	87.7															High	1.369e-05	6.273e-10	13.87
DEFLIQASPR	[R].DEFLIQASPR.[D]	1xTMTpro [N-Term]	1xTMTpro [N-Term]	2.21618e-06	9.41479e-05	1	6	1	P51149	P51149 [104-113]			Ras-related protein Rab-7a OS=Homo sapiens OX=9606 GN=RAB7A PE=1 SV=1	RAB7A	C9IZZ0; A0A6Q8PGE6; P51149; A0A6Q8PG52; C9J592; A0A6Q8PH84	0	1479.81	10															86.1	72	128.2	303	84.8	1667.5	160.9	204.7	102.2	111.3	92.8	104	173.3		High	1.369e-05	1.853e-07	13.53
DEFTNTCPSDK	[R].DEFTNTCPSDK.[E]	1xCarbamidomethyl [C7]; 1xTMTpro [K11]; 1xTMTpro [N-Term]	1xCarbamidomethyl [C7]; 1xTMTpro [K11]; 1xTMTpro [N-Term]	7.47035e-05	9.41479e-05	1	1	1	Q9Y696	Q9Y696 [228-238]			Chloride intracellular channel protein 4 OS=Homo sapiens OX=9606 GN=CLIC4 PE=1 SV=4	CLIC4	Q9Y696	0	1921.95	11															109.7	82.1	152.5	158.9	114.8	682.5	118.6	210.3	119.3	105.5	107	99.3	153.4		High	1.369e-05	8.689e-06	7.55
DEGNYLDDALVR	[R].DEGNYLDDALVR.[Q]	1xTMTpro [N-Term]	1xTMTpro [N-Term]	5.89858e-05	9.41479e-05	1	2	1	P09525	P09525 [161-172]			Annexin A4 OS=Homo sapiens OX=9606 GN=ANXA4 PE=1 SV=4	ANXA4	P09525; Q6P452	0	1683.85	12	54.3	83.1	176.2	151.6	108.3	110.7	163.6	92.1	81.4	160.8	105.3	72.6	372	188.4															High	1.369e-05	6.726e-06	9.74
DEGTAFLVYGAPGFSK	[K].DEGTAFLVYGAPGFSK.[D]	1xTMTpro [K16]; 1xTMTpro [N-Term]	1xTMTpro [K16]; 1xTMTpro [N-Term]	2.90863e-08	9.41479e-05	1	3	4	P06276	P06276 [352-367]			Cholinesterase OS=Homo sapiens OX=9606 GN=BCHE PE=1 SV=1	BCHE	F8WF14; P06276; F8WEX7	0	2267.22	16	204.8	117.4	164.9	153.2	103.9	152.7	201.1	139.4	90.2	129.2	115.7	64.1	218.4	204.5															High	1.369e-05	1.585e-09	12.32
DEIESVK	[R].DEIESVK.[E]	1xTMTpro [K7]; 1xTMTpro [N-Term]	1xTMTpro [K7]; 1xTMTpro [N-Term]	0.0649215	0.00511144	1	2	2	P05106	P05106 [663-669]			Integrin beta-3 OS=Homo sapiens OX=9606 GN=ITGB3 PE=1 SV=2	ITGB3	P05106; H3BM21	0	1427.82	7	137.2	363.3	277.4	200.8	236	176.1	363.9	137.6	218.9	154.9	125.2	106.1	379.1	443.5	333.9	296.6	415.5	225.5	189.6	3380.6	267.4	396.2	368.9	213.3	190.1	178.5	356.9		High	0.00145	0.01916	5.56
DEILGIANNR	[K].DEILGIANNR.[L]	1xTMTpro [N-Term]	1xTMTpro [N-Term]	1.86759e-05	9.41479e-05	1	2	1	Q86UX7	Q86UX7 [568-577]			Fermitin family homolog 3 OS=Homo sapiens OX=9606 GN=FERMT3 PE=1 SV=1	FERMT3	Q86UX7; H0YFT5	0	1418.79	10															53.4	55.6	84.8	78.3	84.5	522.7	82.1	90	78.2	105.2	53.7	43.7	81.7		High	1.369e-05	1.922e-06	9.62
DEILPTTPISEQK	[K].DEILPTTPISEQK.[G]	1xTMTpro [K13]; 1xTMTpro [N-Term]	1xTMTpro [K13]; 1xTMTpro [N-Term]	0.000161169	9.41479e-05	1	5	1	P23396	P23396 [215-227]			40S ribosomal protein S3 OS=Homo sapiens OX=9606 GN=RPS3 PE=1 SV=2	RPS3	P23396; E9PL09; E9PSF4; H0YEU2; E9PPU1	0	2079.18	13															69.1	71.6	60.6	55.2	76.5	218.2	97.3	76	87.4	75.9	64.7	129.8	74.2		High	1.369e-05	1.955e-05	8.8
DEIPHNDIALLK	[R].DEIPHNDIALLK.[L]	1xTMTpro [K12]; 1xTMTpro [N-Term]	1xTMTpro [K12]; 1xTMTpro [N-Term]	0.000475876	0.000154398	1	1	4	Q14520	Q14520 [405-416]			Hyaluronan-binding protein 2 OS=Homo sapiens OX=9606 GN=HABP2 PE=1 SV=1	HABP2	Q14520	0	1986.15	12															158.6	151.4	154.3	145.7	191.4	818.1	193.6	151.9	292.9	211	124.6	281.9	181		High	2.094e-05	5.738e-05	7.54
DEISTTDAIFVQR	[K].DEISTTDAIFVQR.[D]	1xTMTpro [N-Term]	1xTMTpro [N-Term]	5.04676e-07	9.41479e-05	1	1	5	P05121	P05121 [112-124]			Plasminogen activator inhibitor 1 OS=Homo sapiens OX=9606 GN=SERPINE1 PE=1 SV=1	SERPINE1	P05121	0	1798.95	13	58.2	126.8	72	111.7	74	101.4	866.2	79.9	110.8	119.8	83.9	99.1	308.8	246.4	121.7	160.1	251.2	208.4	176.2	329.7	387.4	219.3	239.1	234.8	364.3	622.9	252.1		High	1.369e-05	3.649e-08	9.45
DEITFVSGAPR	[K].DEITFVSGAPR.[A]	1xTMTpro [N-Term]	1xTMTpro [N-Term]	9.52828e-05	9.41479e-05	1	2	2	P23229	P23229 [311-321]			Integrin alpha-6 OS=Homo sapiens OX=9606 GN=ITGA6 PE=1 SV=5	ITGA6	C9JXX7; P23229	0	1495.81	11															27.5	17	50.5	27	25.9	47.9	32.5	31.5	33	59	34.1	21.9	30.2		High	1.369e-05	1.123e-05	8.07
DELADEIANSSGK	[R].DELADEIANSSGK.[G]	1xTMTpro [K13]; 1xTMTpro [N-Term]	1xTMTpro [K13]; 1xTMTpro [N-Term]	5.50399e-08	9.41479e-05	1	1	3	P35579	P35579 [1704-1716]			Myosin-9 OS=Homo sapiens OX=9606 GN=MYH9 PE=1 SV=4	MYH9	P35579	0	1957.04	13	61.9	73.4	77.8	114.7	92.1	106.2	152.3	102.4	60.1	82.6	75.3	60.4	175.9	197.7	166.3	69.5	200.7	81.1	88.4	728.4	368.7	88.3	178.3	108.7	105.1	49.2	119.5		High	1.369e-05	3.184e-09	17
DELEVVLK	[R].DELEVVLK.[-D]	1xTMTpro [K8]; 1xTMTpro [N-Term]	1xTMTpro [K8]; 1xTMTpro [N-Term]	0.0084629	0.00110091	1	5	2	P08473	P08473 [112-119]			Neprilysin OS=Homo sapiens OX=9606 GN=MME PE=1 SV=2	MME	C9IYX7; C9J9X7; A0A7I2U302; A0A6Q8PFY6; P08473	0	1552.94	8	28.4	38.5	36.1	37.1	36.4	40.4	76.6	30	29.1	27.7	31.5	30.6	46.9	51.5	121.1	151.2	99.7	220.5	93.1	295.6	92.2	128.4	111.7	146.9	56.7	83.3	123.4		High	0.0001878	0.00206	5.13
DELTPLHCAAR	[K].DELTPLHCAAR.[N]	1xCarbamidomethyl [C8]; 1xTMTpro [N-Term]	1xCarbamidomethyl [C8]; 1xTMTpro [N-Term]	2.14478e-05	9.41479e-05	1	1	2	P16157	P16157 [271-281]			Ankyrin-1 OS=Homo sapiens OX=9606 GN=ANK1 PE=1 SV=3	ANK1	P16157	0	1586.83	11	40.2	25.6	84.4	39.3	47.8	32.4	37.7	46.7	48.6	21.5	34.6	61.6	29.5	56.2	55.7	71.3	52.7	61.2	49.5	80.1	59.5	246.9	125.4	58.4	77.8	35.1	66.3		High	1.369e-05	2.238e-06	9.08
DENATLDGGDVLFTGR	[K].DENATLDGGDVLFTGR.[E]	1xTMTpro [N-Term]	1xTMTpro [N-Term]	4.29583e-08	9.41479e-05	1	2	2	O94760	O94760 [121-136]			N(G),N(G)-dimethylarginine dimethylaminohydrolase 1 OS=Homo sapiens OX=9606 GN=DDAH1 PE=1 SV=3	DDAH1	O94760; B4DYP1	0	1983.99	16															60.6	51.7	72.9	68	78.6	709.2	74.5	142.6	65.4	223.8	65.8	79.1	96.5		High	1.369e-05	2.429e-09	14.85
DENLALYVENQFR	[K].DENLALYVENQFR.[E]	1xTMTpro [N-Term]	1xTMTpro [N-Term]	1.77832e-08	9.41479e-05	1	2	20	P02786	P02786 [162-174]			Transferrin receptor protein 1 OS=Homo sapiens OX=9606 GN=TFRC PE=1 SV=2	TFRC	G3V0E5; P02786	0	1914.99	13	371.5	428.1	394	494.8	386.3	609	634.5	339.6	285.7	1406.2	812.9	380.8	3468	1201.7	630.3	583.5	1096.7	1197.5	811.1	3733.3	3390.8	1177.9	757.1	2771.6	567.6	2504.1	1303.7		High	1.369e-05	9.221e-10	15.69
DEPTYILNIK	[K].DEPTYILNIK.[R]	1xTMTpro [K10]; 1xTMTpro [N-Term]	1xTMTpro [K10]; 1xTMTpro [N-Term]	7.81935e-06	9.41479e-05	1	2	18	P04114	P04114 [148-157]			Apolipoprotein B-100 OS=Homo sapiens OX=9606 GN=APOB PE=1 SV=2	APOB	A8MUN2; P04114	0	1814.06	10	4325.3	4197.3	4601.8	1914.6	5039.1	878.8	2079	1150.3	768.1	1223.8	2089.3	457.3	1032.4	3155	1026	1713	1064.8	2395.9	1388.2	1085.5	1354.5	1428.2	2503.4	2497	1066.4	516.5	1645.1		High	1.369e-05	7.412e-07	10.57
DEQQQLDFR	[K].DEQQQLDFR.[R]	1xTMTpro [N-Term]	1xTMTpro [N-Term]	0.0821649	0.00632366	1	3	1	Q13308	Q13308 [836-844]			Inactive tyrosine-protein kinase 7 OS=Homo sapiens OX=9606 GN=PTK7 PE=1 SV=2	PTK7	Q13308; C9JQR6; H0Y8F1	0	1482.75	9															56.3	47.9	90.6	54.8	67.3	311.9	59.7	196	78.7	114.1	49.4	61.4	62.3		High	0.001811	0.02321	4.04
DEQTGAIIVAR	[K].DEQTGAIIVAR.[I]	1xTMTpro [N-Term]	1xTMTpro [N-Term]	6.66109e-06	9.41479e-05	1	2	2	Q5T2T1	Q5T2T1 [156-166]			MAGUK p55 subfamily member 7 OS=Homo sapiens OX=9606 GN=MPP7 PE=1 SV=1	MPP7	Q5T2T1; S4R337	0	1476.83	11	33.1	75.1	55.2	98.3	45.7	71	172.3	60.6	70.8	157.3	67.1	64.7	130.4	170.1	67.9	95.6	94.8	96.9	77.6	852.8	70.9	90.8	76.2	96.4	73.3	98.3	107.7		High	1.369e-05	6.22e-07	9.72
DESSTVLTGLKPGEAYK	[K].DESSTVLTGLKPGEAYK.[V]	2xTMTpro [K11; K17]; 1xTMTpro [N-Term]	2xTMTpro [K11; K17]; 1xTMTpro [N-Term]	3.52047e-06	9.41479e-05	1	3	2	Q9UQP3	Q9UQP3 [492-508]			Tenascin-N OS=Homo sapiens OX=9606 GN=TNN PE=1 SV=2	TNN	A0A087WXC4; A0A087WXT0; Q9UQP3	0	2707.53	17																												NoQuanValues	High	1.369e-05	3.084e-07	15.93
DESTNVDMSLAQR	[R].DESTNVDMSLAQR.[D]	1xTMTpro [N-Term]	1xTMTpro [N-Term]	0.00100154	0.000154398	1	1	1	P50995	P50995 [347-359]			Annexin A11 OS=Homo sapiens OX=9606 GN=ANXA11 PE=1 SV=1	ANXA11	P50995	0	1769.87	13	41.4	38.6	28.7	50.4	28.3	36.1	102.7	41.1	35.5	40.7	31.3	26.9	92.5	87.3															High	2.094e-05	0.0001308	5.91
DESTNVDMSLAQR	[R].DESTNVDMSLAQR.[D]	1xTMTpro [N-Term]	1xTMTpro [N-Term]	0.000813657	0.000154398	1	1	1	P50995	P50995 [347-359]			Annexin A11 OS=Homo sapiens OX=9606 GN=ANXA11 PE=1 SV=1	ANXA11	P50995	0	1916.9	13															21	11	21.7	43.7		388.9	30.7	40.4	14.4	20.8	25.2	28.4	33.9		High	2.094e-05	0.0001025	6.87
DETHFEVVESGR	[K].DETHFEVVESGR.[Y]	1xTMTpro [N-Term]	1xTMTpro [N-Term]	1.81366e-06	9.41479e-05	1	1	12	P04275	P04275 [949-960]			von Willebrand factor OS=Homo sapiens OX=9606 GN=VWF PE=1 SV=4	VWF	P04275	0	1708.85	12	123.7	327.9	188.2	453.4	142.6	223.6	449.8	159.1	173.5	151.6	193.5	149	316.9	319.1	238.2	255.7	1234.1	413	448.3	430.4	739.4	431.3	421	1674.1	1792.6	1014.7	661.5		High	1.369e-05	1.487e-07	9.82
DETLQDGCDTHFCK	[R].DETLQDGCDTHFCK.[V]	2xCarbamidomethyl [C8; C13]; 1xTMTpro [K14]; 1xTMTpro [N-Term]	2xCarbamidomethyl [C8; C13]; 1xTMTpro [K14]; 1xTMTpro [N-Term]	1.28474e-09	9.41479e-05	1	1	6	P04275	P04275 [2664-2677]			von Willebrand factor OS=Homo sapiens OX=9606 GN=VWF PE=1 SV=4	VWF	P04275	0	2334.1	14	112.1	930.8	153.6	294.2	135.1	263.7	1419.8	137.1	219.4	351.4	157.5	171.8	780.9	679.8	67.1	77.5	942	229.5	183.1	222.5	371.9	1037.6	118.4	1004.7	1125.1	532.7	395		High	1.369e-05	5.118e-11	13.29
DETNYGIPQR	[R].DETNYGIPQR.[A]	1xTMTpro [N-Term]	1xTMTpro [N-Term]	0.000239777	0.000154398	1	13	2	P63244	P63244 [48-57]			Receptor of activated protein C kinase 1 OS=Homo sapiens OX=9606 GN=RACK1 PE=1 SV=3	RACK1	D6RBD0; D6R9Z1; D6REE5; D6RAU2; D6R909; D6RFZ9; E9PD14; D6R9L0; D6RGK8; D6RAC2; D6RFX4; P63244; D6RHH4	0	1496.77	10	49.3	91.2	118.9	84.5	68.1	83.4	182.1	94.3	102.8	189.1	92.1	116	459.2	227.4	41	44.6	166.4	50.5	57.4	269.6	96.1	55.2	72.4	111.6	55	271.3	74.5		High	2.094e-05	2.921e-05	7.38
DETVDDFWR	[R].DETVDDFWR.[M]	1xTMTpro [N-Term]	1xTMTpro [N-Term]	0.000976719	0.000154398	1	3	3	P08575	P08575 [730-738]			Receptor-type tyrosine-protein phosphatase C OS=Homo sapiens OX=9606 GN=PTPRC PE=1 SV=3	PTPRC	P08575; A0A075B788; M3ZCP1	0	1486.71	9	182.4	539.9	274.9	264.5	178.6	190.4	1661.2	167.3	311.9	614.5	322.2	151.6	1287.8	990.4	60.2	53.8	70.7	231.4	76.4	2078.4	117.3	226.4	70.3	123.6	79	46.9	168.5		High	2.094e-05	0.0001272	6.87
DEVDGGPPCAPGGTAK	[K].DEVDGGPPCAPGGTAK.[T]	1xCarbamidomethyl [C9]; 1xTMTpro [K16]; 1xTMTpro [N-Term]	1xCarbamidomethyl [C9]; 1xTMTpro [K16]; 1xTMTpro [N-Term]	2.10448e-07	9.41479e-05	1	5	2	Q9NV96	Q9NV96 [9-24]			Cell cycle control protein 50A OS=Homo sapiens OX=9606 GN=TMEM30A PE=1 SV=1	TMEM30A	A0A669KBF5; Q9NV96; A0A669KBE6; A0A669KBA0; A0A669KB92	0	2136.09	16															61.9	47.4	58.5	55.2	60.8	563.1	65.5	99.1	81.7	72.8	52.8	43.7	73.2		High	1.369e-05	1.396e-08	10.24
DEVGAPGIVVGVSVDGK	[K].DEVGAPGIVVGVSVDGK.[E]	1xTMTpro [K17]; 1xTMTpro [N-Term]	1xTMTpro [K17]; 1xTMTpro [N-Term]	2.55837e-09	9.41479e-05	1	1	1	P83111	P83111 [120-136]			Serine beta-lactamase-like protein LACTB, mitochondrial OS=Homo sapiens OX=9606 GN=LACTB PE=1 SV=2	LACTB	P83111	0	2206.26	17	49.9	42.8	78.6	148.9	55	71.4	93.6	79.4	49.9	273.8	101.3	74.4	765.8	181.1															High	1.369e-05	1.095e-10	14.97
DEVLYVFPSDFCR	[K].DEVLYVFPSDFCR.[S]	1xCarbamidomethyl [C12]; 1xTMTpro [N-Term]	1xCarbamidomethyl [C12]; 1xTMTpro [N-Term]	0.000459154	0.000154398	1	7	1	A0A1W2PQR6	A0A1W2PQR6 [263-275]			Lysosome membrane protein 2 OS=Homo sapiens OX=9606 GN=SCARB2 PE=1 SV=1	SCARB2	A0A1W2PRF6; A0A1W2PQR6; A0A1W2PS43; A0A1W2PRS1; Q14108; A0A1W2PPX5; A0A1W2PQB7	0	1950.96	13																												NoQuanValues	High	2.094e-05	5.529e-05	6.94
DEVPYLR	[K].DEVPYLR.[K]	1xTMTpro [N-Term]	1xTMTpro [N-Term]	0.0925655	0.00721208	1	1	1	P28838	P28838 [490-496]			Cytosol aminopeptidase OS=Homo sapiens OX=9606 GN=LAP3 PE=1 SV=3	LAP3	P28838	0	1195.66	7	33	57	45.7	49.5	29.3	38.7	62.6	35.6	102.3	96.7	47.9	103.9	234.7	146.1															High	0.002075	0.02571	5.9
DEVQNAVQR	[K].DEVQNAVQR.[L]	1xTMTpro [N-Term]	1xTMTpro [N-Term]	0.000556958	0.000154398	1	2	10	P12111	P12111 [1293-1301]			Collagen alpha-3(VI) chain OS=Homo sapiens OX=9606 GN=COL6A3 PE=1 SV=5	COL6A3	P12111; E7ENL6	0	1362.73	9	449.4	694	402.7	777.9	388.2	285.5	1725.7	318.4	306.1	700.8	317.9	244.7	1290.1	792.4	231.1	348.2	276	787.4	606.4	772.8	1010.2	465.8	387.1	616.6	197.8	397.4	492.4		High	2.094e-05	6.745e-05	8.56
DFAAEVVHPGDLK	[K].DFAAEVVHPGDLK.[N]	1xTMTpro [K13]; 1xTMTpro [N-Term]	1xTMTpro [K13]; 1xTMTpro [N-Term]	3.34317e-07	9.41479e-05	1	2	1	P54577	P54577 [298-310]			Tyrosine--tRNA ligase, cytoplasmic OS=Homo sapiens OX=9606 GN=YARS1 PE=1 SV=4	YARS1	P54577; A0A6Q8PFX2	0	2006.12	13															53.3	45.3	55.1	49.9	59.6	232.5	69.6	68.8	77.3	81.6	46.4	38.6	61.5		High	1.369e-05	2.318e-08	13.69
DFAEHLLIPR	[K].DFAEHLLIPR.[T]	1xTMTpro [N-Term]	1xTMTpro [N-Term]	3.98483e-06	9.41479e-05	1	1	2	P22891	P22891 [286-295]			Vitamin K-dependent protein Z OS=Homo sapiens OX=9606 GN=PROZ PE=1 SV=2	PROZ	P22891	0	1514.87	10	155.2	377	145.1	148	129.6	89.1	226	78.6	130.1	57.6	127.1	91	84.6	155.8	47.9	56.6	106.4	48.6	61	70.9	83.6	56.1	79.4	147.1	56.8	52.3	72.6		High	1.369e-05	3.536e-07	12.02
DFAIDIIK	[K].DFAIDIIK.[S]	1xTMTpro [K8]; 1xTMTpro [N-Term]	1xTMTpro [K8]; 1xTMTpro [N-Term]	0.00488712	0.00063313	1	1	4	Q15181	Q15181 [214-221]			Inorganic pyrophosphatase OS=Homo sapiens OX=9606 GN=PPA1 PE=1 SV=2	PPA1	Q15181	0	1542.94	8	12.3	24.9	25.8	23.1	27.6	21.4	28	26.7	22.8	17.8	28.5	23.7	30.9	33.8	87	88.1	135.4	167.6	94.9	1909.2	166	263.3	142	192.1	143	135	196.4		High	9.473e-05	0.001041	5.42
DFALLSLQVPLK	[R].DFALLSLQVPLK.[D]	1xTMTpro [K12]; 1xTMTpro [N-Term]	1xTMTpro [K12]; 1xTMTpro [N-Term]	1.41557e-06	9.41479e-05	4	9	12	A0A0G2JPR0; P0C0L4; A0A140TA29; P0C0L5	A0A0G2JPR0 [81-92]; P0C0L4 [81-92]; A0A140TA29 [81-92]; P0C0L5 [81-92]			C4a anaphylatoxin OS=Homo sapiens OX=9606 GN=C4A PE=1 SV=1;Complement C4-A OS=Homo sapiens OX=9606 GN=C4A PE=1 SV=2;C4a anaphylatoxin OS=Homo sapiens OX=9606 GN=C4B PE=1 SV=1;Complement C4-B OS=Homo sapiens OX=9606 GN=C4B PE=1 SV=2	C4A	F5GXS0; A0A0G2JL54; A0A140TA32; A0A0G2JPR0; P0C0L4; A0A140TA29; P0C0L5; A0A140TA44; A0A140TA49	0	1952.21	12	522.2	1816.4	490.5	816	255.9	286.7	997.1	215.4	208.5	199.7	255.9	125	288.3	581.7	385.1	264.5	550.7	454.1	314.9	722.9	266.8	666.3	380.8	453.1	321.4	128	453.2	NotUnique	High	1.369e-05	1.134e-07	11.12
DFALLSLQVPLKDAK	[R].DFALLSLQVPLKDAK.[S]	2xTMTpro [K12; K15]; 1xTMTpro [N-Term]	2xTMTpro [K12; K15]; 1xTMTpro [N-Term]	6.21554e-06	9.41479e-05	4	9	1	A0A0G2JPR0; P0C0L4; A0A140TA29; P0C0L5	A0A0G2JPR0 [81-95]; P0C0L4 [81-95]; A0A140TA29 [81-95]; P0C0L5 [81-95]			C4a anaphylatoxin OS=Homo sapiens OX=9606 GN=C4A PE=1 SV=1;Complement C4-A OS=Homo sapiens OX=9606 GN=C4A PE=1 SV=2;C4a anaphylatoxin OS=Homo sapiens OX=9606 GN=C4B PE=1 SV=1;Complement C4-B OS=Homo sapiens OX=9606 GN=C4B PE=1 SV=2	C4A	F5GXS0; A0A0G2JL54; A0A140TA32; A0A0G2JPR0; P0C0L4; A0A140TA29; P0C0L5; A0A140TA44; A0A140TA49	1	2570.57	15																												NotUnique	High	1.369e-05	5.761e-07	12.11
DFALQNPSAVPR	[R].DFALQNPSAVPR.[F]	1xTMTpro [N-Term]	1xTMTpro [N-Term]	1.62583e-06	9.41479e-05	1	1	2	P35858	P35858 [549-560]			Insulin-like growth factor-binding protein complex acid labile subunit OS=Homo sapiens OX=9606 GN=IGFALS PE=1 SV=1	IGFALS	P35858	0	1618.89	12	108.8	151.2	142.6	200.7	143.2	103.3	116.3	152.9	51	111.7	132.1	42.4	258	156.8	158.2	136.5	151.7	136.6	156.4	159.1	100.9	263.7	300.1	119	122.7	71.7	160.5		High	1.369e-05	1.317e-07	14.47
