## Supplementary material for "Proteomic profiling of plasma extracellular vesicles identifies signatures of innate immunity, coagulation, and endothelial activation in septic patients": Supplmental Tables (part 2 of 3)

### Sheet: Table S2 (continued)
Table S2.	Identified EV peptide list between septic patients and HC individuals.
DFDDGVLGLAWVGAPSGSSGGICEK	[R].DFDDGVLGLAWVGAPSGSSGGICEK.[S]	1xCarbamidomethyl [C23]; 1xTMTpro [K25]; 1xTMTpro [N-Term]	1xCarbamidomethyl [C23]; 1xTMTpro [K25]; 1xTMTpro [N-Term]	0.00031859	0.000154398	1	3	1	O14672	O14672 [322-346]			Disintegrin and metalloproteinase domain-containing protein 10 OS=Homo sapiens OX=9606 GN=ADAM10 PE=1 SV=1	ADAM10	B5MC71; H0YNC5; O14672	0	3102.57	25	47.1	48.6	63.8	103.7	51.9	63.1	91.8	63.7	45.6	43.5	59.7	34	66.4	97.5															High	2.094e-05	3.856e-05	7.01
DFDFVPPVVR	[K].DFDFVPPVVR.[W]	1xTMTpro [N-Term]	1xTMTpro [N-Term]	0.000406547	0.000154398	1	1	15	P01024	P01024 [1245-1254]			Complement C3 OS=Homo sapiens OX=9606 GN=C3 PE=1 SV=2	C3	P01024	0	1494.83	10	2216.4	8260.5	1511.6	2798.9	1736	1605.8	7842.7	1217.2	1695.2	2403.1	1341.1	869.3	3720.7	3341.1	568.9	666	912.2	2490.5	671.2	1523.6	1598	2586.5	990.1	1936.1	915	927.4	1394.6		High	2.094e-05	4.888e-05	8.49
DFDIPAEFSGVWR	[R].DFDIPAEFSGVWR.[Y]	1xTMTpro [N-Term]	1xTMTpro [N-Term]	0.00497228	0.00063313	1	1	1	O15247	O15247 [202-214]			Chloride intracellular channel protein 2 OS=Homo sapiens OX=9606 GN=CLIC2 PE=1 SV=3	CLIC2	O15247	0	1842.93	13	35.9	26.9	48.6	78.3	36.4	45.2	56.8	44.8	17.6	20.8	47.3	21	37.1	63.2															High	9.473e-05	0.001062	5.95
DFDPAVTEYIQR	[R].DFDPAVTEYIQR.[K]	1xTMTpro [N-Term]	1xTMTpro [N-Term]	2.28174e-06	9.41479e-05	1	3	4	P09467	P09467 [219-230]			Fructose-1,6-bisphosphatase 1 OS=Homo sapiens OX=9606 GN=FBP1 PE=1 SV=5	FBP1	Q5VZC3; P09467; A0A3B3IUC7	0	1757.9	12	131.2	152.8	101.5	129	87.7	90	163.1	112.3	123.3	607.3	146.2	183.1	1585.6	359.7	55.2	48.6	77.3	52.4	71.8	235.6	89.9	75.2	809.2	107.9	78.1	416.9	194.4		High	1.369e-05	1.911e-07	9.72
DFDPVHGDVIK	[R].DFDPVHGDVIK.[H]	1xTMTpro [K11]; 1xTMTpro [N-Term]	1xTMTpro [K11]; 1xTMTpro [N-Term]	1.82693e-06	9.41479e-05	1	1	3	P07948	P07948 [171-181]			Tyrosine-protein kinase Lyn OS=Homo sapiens OX=9606 GN=LYN PE=1 SV=3	LYN	P07948	0	1850.03	11	62.6	226.3	82	161.4	52.6	112.9	472.2	61.1	116.2	174.4	90	60.2	328.6	274.3	79.7	72.2	112.6	242.2	112.6	1603.2	134.7	366.3	135.4	173.1	120.4	87.3	195.6		High	1.369e-05	1.501e-07	12.59
DFEFWLSEAETLLAMK	[R].DFEFWLSEAETLLAMK.[D]	1xTMTpro [K16]; 1xTMTpro [N-Term]	1xTMTpro [K16]; 1xTMTpro [N-Term]	7.11261e-06	9.41479e-05	1	1	3	P02549	P02549 [1618-1633]			Spectrin alpha chain, erythrocytic 1 OS=Homo sapiens OX=9606 GN=SPTA1 PE=1 SV=5	SPTA1	P02549	0	2685.38	16	42.6	13	50.3	26.4	32.7	28	23.3	40.1	18.6	17.4	30.9	24.3	28.9	36.1	31.9	40.3	32.3	34.5	42.4	41.2	35.2	68.6	49.5	52.2	32.3	49.4	31.5		High	1.369e-05	6.674e-07	12.27
DFEFWLSEAETLLAMK	[R].DFEFWLSEAETLLAMK.[D]	1xTMTpro [K16]; 1xTMTpro [N-Term]	1xTMTpro [K16]; 1xTMTpro [N-Term]	0.0252141	0.00210391	1	1	1	P02549	P02549 [1618-1633]			Spectrin alpha chain, erythrocytic 1 OS=Homo sapiens OX=9606 GN=SPTA1 PE=1 SV=5	SPTA1	P02549	0	2538.34	16	19.5	7.8	16.9	16.4	9.7	12.2	8	16.9	9.3	2.3	11	12.8	8	13.5															High	0.0005781	0.00719	4.08
DFFEVAK	[K].DFFEVAK.[I]	1xTMTpro [K7]; 1xTMTpro [N-Term]	1xTMTpro [K7]; 1xTMTpro [N-Term]	0.00375494	0.000367678	1	1	1	Q9NV70	Q9NV70 [424-430]			Exocyst complex component 1 OS=Homo sapiens OX=9606 GN=EXOC1 PE=1 SV=4	EXOC1	Q9NV70	0	1463.84	7															50.9	48.5	74.9	59.8	85.7	292.4	69.5	70.8	78.7	99.7	63.2	44.1	71.6		High	5.831e-05	0.0007356	7.68
DFFLANASR	[R].DFFLANASR.[A]	1xTMTpro [N-Term]	1xTMTpro [N-Term]	0.000158853	9.41479e-05	1	1	3	P07384	P07384 [463-471]			Calpain-1 catalytic subunit OS=Homo sapiens OX=9606 GN=CAPN1 PE=1 SV=1	CAPN1	P07384	0	1344.72	9	216.6	206.9	273.1	423.8	227.7	295.9	416.3	321.9	271.2	229.8	251	184.5	415.2	429.8	78.9	96	256.6	138.4	78.6	471.8	124.5	236.7	104	85.1	106.5	147.5	115		High	1.369e-05	1.924e-05	9.07
DFFNYLPLSSQDPAPVR	[R].DFFNYLPLSSQDPAPVR.[E]	1xTMTpro [N-Term]	1xTMTpro [N-Term]	7.29635e-06	9.41479e-05	1	10	8	P05166	P05166 [273-289]			Propionyl-CoA carboxylase beta chain, mitochondrial OS=Homo sapiens OX=9606 GN=PCCB PE=1 SV=3	PCCB	C9JQS9; P05166; E9PDR0; E7ETT4; F8WBI9; E7EX59; E7ETT1; E7EUY3; E9PEC3; E7ENC1	0	2270.18	17	185	239.2	171.3	432.1	166	214.5	368.4	210.1	176.6	348.8	229.7	197.7	721.8	423.9	115.5	134.2	131.2	125.7	146.2	193.9	143.8	141.1	132.3	204.4	123.8	329.9	128.4		High	1.369e-05	6.876e-07	10.42
DFHINLFQVLPWLK	[R].DFHINLFQVLPWLK.[E]	1xTMTpro [K14]; 1xTMTpro [N-Term]	1xTMTpro [K14]; 1xTMTpro [N-Term]	1.09123e-08	9.41479e-05	1	4	2	B4E1Z4	B4E1Z4 [1242-1255]			C3/C5 convertase OS=Homo sapiens OX=9606 PE=1 SV=1		E7ETN3; P00751; B4E1Z4; H7C5H1	0	2378.39	14	38.9	159.6	46.8	54.7	41.6	30.7	86.9	41.1	46	39.4	43.8	117.7	63.9	62.9															High	1.369e-05	5.379e-10	17
DFHINLFR	[R].DFHINLFR.[M]	1xTMTpro [N-Term]	1xTMTpro [N-Term]	0.00959049	0.00114313	1	5	6	P06681	P06681 [727-734]			Complement C2 OS=Homo sapiens OX=9606 GN=C2 PE=1 SV=2	C2	H0Y3H6; A0A0G2JIE7; B4DQI1; A0A0G2JL69; P06681	0	1365.76	8	75.5	753	69.6	119.4	33.3	38.5	131.5	34.9	52.4	83.1	50.1	76.3	148.4	148.6	89.3	115.4	136.3	259.4	101.9	264.5	210.2	326.7	147	414.8	152.2	94.7	223.3		High	0.0002109	0.002382	4.77
DFIATQGPLPNTLK	[K].DFIATQGPLPNTLK.[D]	1xTMTpro [K14]; 1xTMTpro [N-Term]	1xTMTpro [K14]; 1xTMTpro [N-Term]	3.9415e-06	9.41479e-05	1	3	4	A0A087WVC6	A0A087WVC6 [1113-1126]			Protein-tyrosine-phosphatase OS=Homo sapiens OX=9606 GN=PTPRJ PE=1 SV=1	PTPRJ	A0A087WVC6; Q12913; A0A087WTK0	0	2123.24	14	38.1	42.9	50.4	79.5	38.1	56.2	88.6	51.4	39.6	34.8	53.4	40.1	61.3	61.9	216.6	189.8	192	229.9	251.3	941.8	256	215.4	269.9	318.6	206	120.5	221.2		High	1.369e-05	3.492e-07	10.82
DFIDIESK	[R].DFIDIESK.[F]	1xTMTpro [K8]; 1xTMTpro [N-Term]	1xTMTpro [K8]; 1xTMTpro [N-Term]	0.122289	0.00901178	1	3	1	P06858	P06858 [33-40]			Lipoprotein lipase OS=Homo sapiens OX=9606 GN=LPL PE=1 SV=1	LPL	E5RHN7; E5RJI0; P06858	0	1574.89	8	37.1	91.2	75.1	103.5	52.8	94	188.2	65.2	70.2	43.4	67.9	90.3	97.7	94.2															High	0.002616	0.03394	3.53
DFILVPGPLYTER	[K].DFILVPGPLYTER.[F]	1xTMTpro [N-Term]	1xTMTpro [N-Term]	0.000354796	0.000154398	1	1	1	Q93033	Q93033 [204-216]			Immunoglobulin superfamily member 2 OS=Homo sapiens OX=9606 GN=CD101 PE=1 SV=2	CD101	Q93033	0	1824.02	13															48.4	50.8	50.9	60.1	52.9	351.3	78.4	79.4	50.2	65.1	52.2	36.4	66.5		High	2.094e-05	4.272e-05	8.06
DFLAGGVAAAISK	[K].DFLAGGVAAAISK.[T]	1xTMTpro [K13]; 1xTMTpro [N-Term]	1xTMTpro [K13]; 1xTMTpro [N-Term]	7.49701e-09	9.41479e-05	1	1	12	P05141	P05141 [11-23]			ADP/ATP translocase 2 OS=Homo sapiens OX=9606 GN=SLC25A5 PE=1 SV=7	SLC25A5	P05141	0	1828.08	13	451.5	376.1	660.5	595.9	511	568.2	1195.7	595	546.2	279.5	525.7	529.7	385.3	680.6	357.9	386.6	398.3	315.8	383.2	434.8	390.7	374.5	475.3	397.8	459.6	348.7	393.8		High	1.369e-05	3.562e-10	13.86
DFLEAVNK	[K].DFLEAVNK.[V]	1xTMTpro [K8]; 1xTMTpro [N-Term]	1xTMTpro [K8]; 1xTMTpro [N-Term]	0.00258707	0.000304521	1	2	1	P35998	P35998 [408-415]			26S proteasome regulatory subunit 7 OS=Homo sapiens OX=9606 GN=PSMC2 PE=1 SV=3	PSMC2	P35998; C9JX88	0	1543.9	8															87.5	79.2	95	84.4	100	292	91.8	292.7	153.7	140.2	102.8	88.8	106		High	4.056e-05	0.0004499	6.88
DFLEDRR	[K].DFLEDRR.[A]	1xTMTpro [N-Term]	1xTMTpro [N-Term]	0.0399672	0.00294833	1	1	1	Q30154	Q30154 [95-101]			HLA class II histocompatibility antigen, DR beta 5 chain OS=Homo sapiens OX=9606 GN=HLA-DRB5 PE=1 SV=1	HLA-DRB5	Q30154	1	1254.68	7															39.6	45.3	53.7	36.4	102.1	587.3	72.6	70.6	32.8	54.5	34.7	45.6	61.9		High	0.0008975	0.01211	4.46
DFLEELEESR	[K].DFLEELEESR.[G]	1xTMTpro [N-Term]	1xTMTpro [N-Term]	8.95797e-05	9.41479e-05	1	1	7	P11277	P11277 [787-796]			Spectrin beta chain, erythrocytic OS=Homo sapiens OX=9606 GN=SPTB PE=1 SV=5	SPTB	P11277	0	1570.79	10	1863.2	25.5	1389.6	514.6	729	500.1	123.7	915.2	203.5	117.9	439.1	50.5	64.6	741.3	509.8	692.4	173.9	374.3	458.7	284.8	309.4	2272.5	1200	341.1	323.7	147.4	584.7		High	1.369e-05	1.053e-05	8.66
DFLFLGANVQYMR	[K].DFLFLGANVQYMR.[V]	1xTMTpro [N-Term]	1xTMTpro [N-Term]	9.82521e-08	9.41479e-05	1	1	33	P18428	P18428 [468-480]			Lipopolysaccharide-binding protein OS=Homo sapiens OX=9606 GN=LBP PE=1 SV=3	LBP	P18428	0	1877.99	13	1239.3	6423.3	1100.2	2275.9	920.6	1181.9	3779.2	943.8	1430.2	1973.7	1192.9	919.3	4592.5	2232.9	246.9	246.8	581.4	1151.8	325.9	951.7	612.8	1300.2	330.2	1044.5	433.9	278.5	624.7		High	1.369e-05	6.036e-09	14.13
DFLFLGANVQYMR	[K].DFLFLGANVQYMR.[V]	1xTMTpro [N-Term]	1xTMTpro [N-Term]	3.63549e-07	9.41479e-05	1	1	77	P18428	P18428 [468-480]			Lipopolysaccharide-binding protein OS=Homo sapiens OX=9606 GN=LBP PE=1 SV=3	LBP	P18428	0	2025.03	13	1743.7	10109.4	1973	3544.3	1674	2505.3	6608.6	1877.9	2306.2	3066.5	2470.6	1522.1	6931	4031.9	1518.6	1565.9	2372.7	4656.7	1909.4	4886.4	2942.4	5337.9	1657.7	4718.3	1964.4	1619.3	2968.3		High	1.369e-05	2.541e-08	14.06
DFLFQDFK	[R].DFLFQDFK.[R]	1xTMTpro [K8]; 1xTMTpro [N-Term]	1xTMTpro [K8]; 1xTMTpro [N-Term]	0.00620095	0.00063313	1	2	2	B0I1T2	B0I1T2 [537-544]			Unconventional myosin-Ig OS=Homo sapiens OX=9606 GN=MYO1G PE=1 SV=2	MYO1G	A0A3B3IU30; B0I1T2	0	1667.93	8	191.8	271.4	280.9	296.9	250.9	263.2	596.8	220.1	550.3	264.5	258.1	349.7	415.3	424.7															High	0.0001103	0.001411	6.26
DFLGFYVVDSHR	[R].DFLGFYVVDSHR.[M]	1xTMTpro [N-Term]	1xTMTpro [N-Term]	2.46321e-06	9.41479e-05	1	2	7	Q06033	Q06033 [790-801]			Inter-alpha-trypsin inhibitor heavy chain H3 OS=Homo sapiens OX=9606 GN=ITIH3 PE=1 SV=2	ITIH3	Q06033; E7ET33	0	1758.91	12	103.8	234.7	175.4	162.4	98.6	122.9	191.7	116.8	105	139.6	109.1	105.3	208.8	170.5	184.9	162.2	191.3	301.1	229.6	252.7	190.4	280.5	223.3	485.2	197.1	133.7	185.1		High	1.369e-05	2.08e-07	9.72
DFLIPIGK	[K].DFLIPIGK.[A]	1xTMTpro [K8]; 1xTMTpro [N-Term]	1xTMTpro [K8]; 1xTMTpro [N-Term]	0.126132	0.00937441	1	3	2	P11177	P11177 [220-227]			Pyruvate dehydrogenase E1 component subunit beta, mitochondrial OS=Homo sapiens OX=9606 GN=PDHB PE=1 SV=3	PDHB	F8WF02; C9J634; P11177	0	1510.95	8	28	36	44.8	45.4	34.7	37.4	71.8	43.5	40.8	25.1	43.5	51.6	32	51.3															High	0.00275	0.03523	4.06
DFLLTAR	[K].DFLLTAR.[R]	1xTMTpro [N-Term]	1xTMTpro [N-Term]	0.0580515	0.00433273	1	4	1	J3KT73	J3KT73 [10-16]			60S ribosomal protein L38 OS=Homo sapiens OX=9606 GN=RPL38 PE=1 SV=1	RPL38	J3KT73; J3KSP2; P63173; J3QL01	0	1139.67	7																												NoQuanValues	High	0.001336	0.0174	4.9
DFLPLVLGK	[R].DFLPLVLGK.[A]	1xTMTpro [K9]; 1xTMTpro [N-Term]	1xTMTpro [K9]; 1xTMTpro [N-Term]	0.00563013	0.00063313	1	1	5	P11678	P11678 [433-441]			Eosinophil peroxidase OS=Homo sapiens OX=9606 GN=EPX PE=1 SV=2	EPX	P11678	0	1610.02	9															130.4	146.7	129.4	229.4	162.6	852.4	276.8	225.1	197.9	225.8	172.1	157.2	186.4		High	0.0001103	0.001249	6.18
DFLQGSSCIAGIYNETTK	[K].DFLQGSSCIAGIYNETTK.[Q]	1xCarbamidomethyl [C8]; 1xTMTpro [K18]; 1xTMTpro [N-Term]	1xCarbamidomethyl [C8]; 1xTMTpro [K18]; 1xTMTpro [N-Term]	2.99692e-07	9.41479e-05	1	1	2	P15924	P15924 [2252-2269]			Desmoplakin OS=Homo sapiens OX=9606 GN=DSP PE=1 SV=3	DSP	P15924	0	2612.35	18	66.9	103	169.3	124.7	89.7	174.7	156	135.4	89.2	59.1	117.8	62.9	103.2	174.8	62.5	70.2	255.1	63.2	84.8	86.2	91.1	76.4	62	208.3	119.2	59.5	94.6		High	1.369e-05	2.057e-08	9.84
DFLQSLK	[K].DFLQSLK.[G]	1xTMTpro [K7]; 1xTMTpro [N-Term]	1xTMTpro [K7]; 1xTMTpro [N-Term]	0.0230352	0.00188756	1	2	12	P08697	P08697 [455-461]			Alpha-2-antiplasmin OS=Homo sapiens OX=9606 GN=SERPINF2 PE=1 SV=3	SERPINF2	P08697; A0A0G2JPA8	0	1458.88	7	489.4	2175.7	551.7	1004.8	553.1	551.2	1056.1	397.1	439.5	832.7	391.5	372	1731.3	1072.2	317.3	284.9	621.4	1198	356	4227.7	670.1	1426.3	447.9	1523.8	310	862.1	924.1		High	0.0005117	0.006455	6.09
DFLTCHR	[K].DFLTCHR.[G]	1xCarbamidomethyl [C5]; 1xTMTpro [N-Term]	1xCarbamidomethyl [C5]; 1xTMTpro [N-Term]	0.0560033	0.0042242	1	2	5	A0A087WVM2	A0A087WVM2 [207-213]			CD177 antigen OS=Homo sapiens OX=9606 GN=CD177 PE=1 SV=1	CD177	A0A087WVM2; Q8N6Q3	0	1252.64	7															112.1	132.8	170.1	215.5	139.7	2040.7	192.8	417.8	150.3	240.1	273.2	174.5	317.4		High	0.001294	0.01689	4.03
DFLTPPLLSVR	[R].DFLTPPLLSVR.[F]	1xTMTpro [N-Term]	1xTMTpro [N-Term]	0.00639646	0.00063313	1	1	2	O95782	O95782 [833-843]			AP-2 complex subunit alpha-1 OS=Homo sapiens OX=9606 GN=AP2A1 PE=1 SV=3	AP2A1	O95782	0	1561.93	11	133	132	194.7	196.6	153.2	162.8	379.9	164.4	134.2	138.2	160.1	107.3	262.1	246.3															High	0.0001103	0.001468	7.61
DFLVTLNQPQAR	[R].DFLVTLNQPQAR.[Q]	1xTMTpro [N-Term]	1xTMTpro [N-Term]	0.00035735	0.000154398	1	1	2	P23469	P23469 [568-579]			Receptor-type tyrosine-protein phosphatase epsilon OS=Homo sapiens OX=9606 GN=PTPRE PE=1 SV=1	PTPRE	P23469	0	1705.96	12															170	24	41.7	33.3	41.4	63.1	35.7	23.9	55.3	44.7	36.7	24.7	33.3		High	2.094e-05	4.305e-05	6.66
DFNEECPR	[R].DFNEECPR.[L]	1xCarbamidomethyl [C6]; 1xTMTpro [N-Term]	1xCarbamidomethyl [C6]; 1xTMTpro [N-Term]	0.00650774	0.00063313	1	2	5	A0A0A0MTH3	A0A0A0MTH3 [265-272]			59 kDa serine/threonine-protein kinase OS=Homo sapiens OX=9606 GN=ILK PE=1 SV=1	ILK	A0A0A0MTH3; Q13418	0	1370.63	8	46.5	67.7	67.2	106.3	67.9	54.5	73.7	70.9	83.3	53.5	83.4	84.8	101.5	105.2	170.9	126.4	175.5	121.1	123.3	1100.5	166.2	239.3	203.4	216.5	133.6	116.7	158.2		High	0.0001103	0.001501	5.91
DFNIPGFPTVR	[R].DFNIPGFPTVR.[F]	1xTMTpro [N-Term]	1xTMTpro [N-Term]	0.000178345	9.41479e-05	1	2	6	O00391	O00391 [112-122]			Sulfhydryl oxidase 1 OS=Homo sapiens OX=9606 GN=QSOX1 PE=1 SV=3	QSOX1	O00391; A8MXT8	0	1566.86	11	135.3	195.7	163.7	336.2	146.2	158.1	211.6	135.3	91.1	129.9	165	92.2	176.7	232	152.2	196.1	161.3	463.2	232.2	636.7	1598.8	411.1	291.7	251.6	172.7	145.8	301.9		High	1.369e-05	2.169e-05	8.87
DFNVGDYIQAVLDR	[R].DFNVGDYIQAVLDR.[N]	1xTMTpro [N-Term]	1xTMTpro [N-Term]	3.22463e-05	9.41479e-05	1	2	2	P06737	P06737 [257-270]			Glycogen phosphorylase, liver form OS=Homo sapiens OX=9606 GN=PYGL PE=1 SV=4	PYGL	E9PK47; P06737	0	1929	14	44.7	43.9	42.8	56.6	41.4	36.1	56.5	39.3	53.4	33.1	56.7	83.2	75.2	54.6															High	1.369e-05	3.494e-06	8.05
DFPEEVAIVEELGR	[R].DFPEEVAIVEELGR.[R]	1xTMTpro [N-Term]	1xTMTpro [N-Term]	1.05373e-06	9.41479e-05	1	1	4	P01275	P01275 [131-144]			Pro-glucagon OS=Homo sapiens OX=9606 GN=GCG PE=1 SV=3	GCG	P01275	0	1907.01	14	41	234.7	50.4	73.2	50.9	90.5	222.7	54.5	83.8	38.4	53.2	87.2	55.9	140.7	12	15	26	19.6	16.9	28.7	29.8	17.4	25.5	33.9	25.4	26.2	19.3		High	1.369e-05	8.173e-08	8.1
DFQGTPTFTYK	[K].DFQGTPTFTYK.[A]	1xTMTpro [K11]; 1xTMTpro [N-Term]	1xTMTpro [K11]; 1xTMTpro [N-Term]	1.68652e-05	9.41479e-05	1	5	3	Q15833	Q15833 [90-100]			Syntaxin-binding protein 2 OS=Homo sapiens OX=9606 GN=STXBP2 PE=1 SV=2	STXBP2	M0QZ54; M0R0M7; A0A087WUN8; Q15833; M0R118	0	1913.03	11	108.5	279.7	185.9	138	98.5	109.1	761.4	68.4	148.4	271.8	118.6	74	498.7	450.6	104.4	74.5	91	175.2	111.6	1046.3	112.5	213.1	98.6	121.8	91.4	75.8	153		High	1.369e-05	1.718e-06	10.21
DFSAEYEEDGK	[R].DFSAEYEEDGK.[Y]	1xTMTpro [K11]; 1xTMTpro [N-Term]	1xTMTpro [K11]; 1xTMTpro [N-Term]	4.46138e-06	9.41479e-05	1	1	13	P04114	P04114 [3953-3963]			Apolipoprotein B-100 OS=Homo sapiens OX=9606 GN=APOB PE=1 SV=2	APOB	P04114	0	1897.93	11	1921.5	2432.2	3623.4	1277.3	4159.6	536.9	1196.8	1119.8	544.5	860.8	1494.8	327	661.6	2102.8	670.1	1331.3	765.8	1742.4	911.9	636.8	866.2	981.1	1950.1	1374	568.5	293.7	1556.3		High	1.369e-05	4.006e-07	9.75
DFSAEYEEDGKYEGLQEWEGK	[R].DFSAEYEEDGKYEGLQEWEGK.[A]	2xTMTpro [K11; K21]; 1xTMTpro [N-Term]	2xTMTpro [K11; K21]; 1xTMTpro [N-Term]	1.78998e-09	9.41479e-05	1	1	23	P04114	P04114 [3953-3973]			Apolipoprotein B-100 OS=Homo sapiens OX=9606 GN=APOB PE=1 SV=2	APOB	P04114	1	3421.69	21	4670.3	4249.4	5094.1	1587.1	5584.6	823.7	1779.3	1167.2	866.5	1240.6	1988.6	476.6	913.5	3171	1113.3	1910.3	1085.2	2248.2	1465.4	1220.7	1535.7	2261.7	2521.1	2330.7	876.5	550.2	1791.8		High	1.369e-05	7.376e-11	16.61
DFSALESQLQDTQELLQEENR	[K].DFSALESQLQDTQELLQEENR.[Q]	1xTMTpro [N-Term]	1xTMTpro [N-Term]	0.000507517	0.000154398	1	1	1	P35579	P35579 [1302-1322]			Myosin-9 OS=Homo sapiens OX=9606 GN=MYH9 PE=1 SV=4	MYH9	P35579	0	2797.38	21															33.7	24	46.3	21.5	24.5	77.6	55.9	32	36.6	39	32.4	21	29.1		High	2.094e-05	6.11e-05	6.58
DFSELEPDK	[K].DFSELEPDK.[F]	1xTMTpro [K9]; 1xTMTpro [N-Term]	1xTMTpro [K9]; 1xTMTpro [N-Term]	4.6608e-06	9.41479e-05	1	2	2	P06737	P06737 [471-479]			Glycogen phosphorylase, liver form OS=Homo sapiens OX=9606 GN=PYGL PE=1 SV=4	PYGL	E9PK47; P06737	0	1687.9	9	457.7	54.7	84	117.9	63.9	67.7	161.2	67.8	62.3	384.4	99	92.3	1075.3	266.9	54.5	88.9	136.6	116.6	58.9	758.6	85.4	103.6	136.5	277	60.9	374	248.7		High	1.369e-05	4.196e-07	14.43
DFSHPQMPK	[K].DFSHPQMPK.[K]	1xTMTpro [K9]; 1xTMTpro [N-Term]	1xTMTpro [K9]; 1xTMTpro [N-Term]	0.00588832	0.00063313	1	4	1	P48643	P48643 [233-241]			T-complex protein 1 subunit epsilon OS=Homo sapiens OX=9606 GN=CCT5 PE=1 SV=1	CCT5	E9PCA1; E7ENZ3; B7ZAR1; P48643	0	1694.92	9																												NoQuanValues	High	0.0001103	0.001322	7.22
DFSLWEK	[K].DFSLWEK.[T]	1xTMTpro [K7]; 1xTMTpro [N-Term]	1xTMTpro [K7]; 1xTMTpro [N-Term]	0.129581	0.00962433	1	1	5	P04114	P04114 [3149-3155]			Apolipoprotein B-100 OS=Homo sapiens OX=9606 GN=APOB PE=1 SV=2	APOB	P04114	0	1532.86	7	1272.2	1167.2	1388.8	541.1	1404.1	225.8	570.8	288.9	194.9	334.4	538.6	111	254.9	822.2	339.5	665.9	342.8	989.8	436.8	332.1	452.8	627.7	1005.4	936.5	232.2	130.9	607.7		High	0.002828	0.03634	3.9
DFSSIIQTCSGNIQR	[R].DFSSIIQTCSGNIQR.[I]	1xCarbamidomethyl [C9]; 1xTMTpro [N-Term]	1xCarbamidomethyl [C9]; 1xTMTpro [N-Term]	4.97193e-05	9.41479e-05	1	2	1	Q86Y82	Q86Y82 [21-35]			Syntaxin-12 OS=Homo sapiens OX=9606 GN=STX12 PE=1 SV=1	STX12	Q86Y82; B1AJQ6	0	2030.03	15	45.9	47.3	55.4	96.7	32.3	54.7	67.8	54.6	32.2	34.7	57.6	41.6	64.1	57.3															High	1.369e-05	5.589e-06	12.33
DFTATDLSEFAAK	[K].DFTATDLSEFAAK.[A]	1xTMTpro [K13]; 1xTMTpro [N-Term]	1xTMTpro [K13]; 1xTMTpro [N-Term]	5.72949e-05	9.41479e-05	1	2	1	P42765	P42765 [26-38]			3-ketoacyl-CoA thiolase, mitochondrial OS=Homo sapiens OX=9606 GN=ACAA2 PE=1 SV=2	ACAA2	P42765; A0A0B4J2A4	0	2024.08	13															81.5	30.6	40	24.8	49	58	43.8	32.3	57.2	60.9	29.4	380.7	61.8		High	1.369e-05	6.508e-06	9.05
DFTCVHQALK	[K].DFTCVHQALK.[G]	1xCarbamidomethyl [C4]; 1xTMTpro [K10]; 1xTMTpro [N-Term]	1xCarbamidomethyl [C4]; 1xTMTpro [K10]; 1xTMTpro [N-Term]	2.68835e-06	9.41479e-05	1	8	7	A0A7I2V2D2	A0A7I2V2D2 [202-211]			Plasma protease C1 inhibitor OS=Homo sapiens OX=9606 GN=SERPING1 PE=4 SV=1	SERPING1	A0A7I2V2D2; E9PGN7; A0A7I2V5R3; H9KV48; A0A7I2V4I9; A0A087WUD9; P05155; A0A7I2V2X2	0	1827.01	10	485.9	5470.7	434.3	944.3	344.8	281.4	1339.8	347.9	360.2	600.4	358.7	308.8	1161.9	1133.8	82.9	225.3	240.6	590	204	602.4	536.5	1314.5	249.8	1361.4	281.1	206.4	566.5		High	1.369e-05	2.295e-07	11.14
DFTFDLYR	[R].DFTFDLYR.[A]	1xTMTpro [N-Term]	1xTMTpro [N-Term]	0.0144833	0.00143217	1	7	5	P05154	P05154 [47-54]			Plasma serine protease inhibitor OS=Homo sapiens OX=9606 GN=SERPINA5 PE=1 SV=3	SERPINA5	G3V2M1; G3V265; G3V482; G3V3F5; G3V4B4; P05154; G3V264	0	1380.71	8	94	79.2	115.1	124.2	85	52.2	185.1	60.8	32.7	73	84	40.8	212	175	216.7	362.9	191	217.9	535.5	2309.4	334.9	285.4	393.5	397.8	155.2	1376.4	432.1		High	0.0003291	0.003767	5.35
DFTPVCTTELGR	[R].DFTPVCTTELGR.[A]	1xCarbamidomethyl [C6]; 1xTMTpro [N-Term]	1xCarbamidomethyl [C6]; 1xTMTpro [N-Term]	3.75914e-06	9.41479e-05	1	1	4	P30041	P30041 [42-53]			Peroxiredoxin-6 OS=Homo sapiens OX=9606 GN=PRDX6 PE=1 SV=3	PRDX6	P30041	0	1699.86	12	69.3	103.8	105.8	112.6	94.2	99.2	206.7	96.8	104.7	110.1	83.8	97.3	260.6	205.7	223.3	149.9	242	257.8	152.6	1411.8	413.4	627.6	445.7	538.7	228.3	853.3	313.4		High	1.369e-05	3.315e-07	10.05
DFTSEQIDEILQNHTEIVFAR	[K].DFTSEQIDEILQNHTEIVFAR.[T]	1xTMTpro [N-Term]	1xTMTpro [N-Term]	1.77297e-12	9.41479e-05	1	4	4	M0R116	M0R116 [632-652]			Sodium/potassium-transporting ATPase subunit alpha OS=Homo sapiens OX=9606 GN=ATP1A3 PE=1 SV=1	ATP1A3	A0A0A0MT26; M0R116; P13637; A0A2R8YEY8	0	2809.43	21	170.6	148.8	210.8	294.4	193.9	208.2	377.5	210.8	160.3	101	192.9	144.7	140	246.9	55.2	39	31.9	31.9	36.7	40.2	41	40	46.4	40.5	49.6	31.4	32.6		High	1.369e-05	3.681e-14	17
DFTYDSVDFK	[R].DFTYDSVDFK.[G]	1xTMTpro [K10]; 1xTMTpro [N-Term]	1xTMTpro [K10]; 1xTMTpro [N-Term]	0.0284855	0.00210391	1	2	1	E7ER45	E7ER45 [422-431]			Maltase-glucoamylase, intestinal OS=Homo sapiens OX=9606 GN=MGAM PE=1 SV=2	MGAM	O43451; E7ER45	0	1844.96	10															49.1	60.9	60.4	51.3	57.6	127.1	71.5	57.7	52.9	75.3	43.1	53.5	50.6		High	0.0006216	0.008276	5.09
DFVEHSAR	[R].DFVEHSAR.[L]	1xTMTpro [N-Term]	1xTMTpro [N-Term]	0.0103194	0.00114313	1	2	1	Q16822	Q16822 [46-53]			Phosphoenolpyruvate carboxykinase [GTP], mitochondrial OS=Homo sapiens OX=9606 GN=PCK2 PE=1 SV=4	PCK2	Q16822; H0YM31	0	1264.66	8																												NoQuanValues	High	0.0002191	0.002581	4.97
DFVNCSTLPALNLASWR	[R].DFVNCSTLPALNLASWR.[E]	1xCarbamidomethyl [C5]; 1xTMTpro [N-Term]	1xCarbamidomethyl [C5]; 1xTMTpro [N-Term]	4.32074e-10	9.41479e-05	1	1	6	P05164	P05164 [726-742]			Myeloperoxidase OS=Homo sapiens OX=9606 GN=MPO PE=1 SV=1	MPO	P05164	0	2268.18	17	156.5	235.9	240	484.7	193.1	438.3	646.7	244.7	225.1	504.4	285.4	232.5	1180.3	608.1															High	1.369e-05	1.548e-11	17
DFVQPPTK	[K].DFVQPPTK.[I]	1xTMTpro [K8]; 1xTMTpro [N-Term]	1xTMTpro [K8]; 1xTMTpro [N-Term]	0.00467235	0.000581217	1	1	17	P01042	P01042 [255-262]			Kininogen-1 OS=Homo sapiens OX=9606 GN=KNG1 PE=1 SV=2	KNG1	P01042	0	1539.9	8	374.3	1318.1	552	531.3	663.3	470	830.3	464.4	486.2	326.2	332.8	556.1	407.3	702	944.3	1208.8	1390.3	1781.1	1237.9	2288.3	2423.9	1846	1430.9	2020.2	1254.1	946.8	1592.6		High	8.58e-05	0.000979	6.96
DFYVDENTTVR	[K].DFYVDENTTVR.[V]	1xTMTpro [N-Term]	1xTMTpro [N-Term]	1.46319e-05	9.41479e-05	1	1	4	P29622	P29622 [232-242]			Kallistatin OS=Homo sapiens OX=9606 GN=SERPINA4 PE=1 SV=3	SERPINA4	P29622	0	1662.83	11	300.6	217.9	244.1	361.1	397.1	152.7	219.6	217	82.3	135.9	280.1	83.9	202	271.5	210.2	262.6	179.8	271.9	229.7	243.5	231.6	358.3	293	253.2	121.7	160.6	272.2		High	1.369e-05	1.474e-06	9.03
DGAGDVAFIR	[R].DGAGDVAFIR.[E]	1xTMTpro [N-Term]	1xTMTpro [N-Term]	0.000184242	9.41479e-05	1	3	1	E7EQB2	E7EQB2 [207-216]			Lactotransferrin (Fragment) OS=Homo sapiens OX=9606 GN=LTF PE=1 SV=1	LTF	E7EQB2; P02788; E7ER44	0	1324.72	10	71.9	213	71.7	990.9	115.8	365.2	837.9	126.7	263.1	209.7	112.7	208.4	395.4	465.2															High	1.369e-05	2.242e-05	7.74
DGAGDVAFVK	[K].DGAGDVAFVK.[H]	1xTMTpro [K10]; 1xTMTpro [N-Term]	1xTMTpro [K10]; 1xTMTpro [N-Term]	5.79979e-06	9.41479e-05	1	2	22	P02787	P02787 [216-225]			Serotransferrin OS=Homo sapiens OX=9606 GN=TF PE=1 SV=3	TF	C9JVG0; P02787	0	1586.9	10	1877.7	9793.6	1400.4	1950.9	1151.1	1261.8	3658.4	1156.6	1818.2	2479.5	1425.2	855.8	6184.8	3616.9	1297.5	826.4	1804.9	1865.3	1282.9	4522.5	2686.4	5377.3	1555.2	3921.1	1141.7	1749.8	2221.6		High	1.369e-05	5.326e-07	13.98
DGAIDLGYDLLMTMAGMSGGPMGLAISAALKPALR	[R].DGAIDLGYDLLMTMAGMSGGPMGLAISAALKPALR.[S]	1xTMTpro [K31]; 1xTMTpro [N-Term]	1xTMTpro [K31]; 1xTMTpro [N-Term]	5.01332e-11	9.41479e-05	1	1	1	Q13790	Q13790 [216-250]			Apolipoprotein F OS=Homo sapiens OX=9606 GN=APOF PE=1 SV=2	APOF	Q13790	0	4233.21	35															12.6	19.8	18	30.1	22.7	37.8	61.5	131.3	27.6	67	21.9	22.3	23.1		High	1.369e-05	1.446e-12	16.96
DGAIDLGYDLLMTMAGMSGGPMGLAISAALKPALR	[R].DGAIDLGYDLLMTMAGMSGGPMGLAISAALKPALR.[S]	1xTMTpro [K31]; 1xTMTpro [N-Term]	1xTMTpro [K31]; 1xTMTpro [N-Term]	3.72943e-07	9.41479e-05	1	1	1	Q13790	Q13790 [216-250]			Apolipoprotein F OS=Homo sapiens OX=9606 GN=APOF PE=1 SV=2	APOF	Q13790	0	4380.25	35															21.1	23.5	40.8	19.3	35.2	29.7	18.2	38.8	49.6	73.6	33.8	14.9	23.2		High	1.369e-05	2.616e-08	16.06
DGATLILSK	[R].DGATLILSK.[V]	1xTMTpro [K9]; 1xTMTpro [N-Term]	1xTMTpro [K9]; 1xTMTpro [N-Term]	0.00161471	0.000154398	1	2	2	O15031	O15031 [1552-1560]			Plexin-B2 OS=Homo sapiens OX=9606 GN=PLXNB2 PE=1 SV=3	PLXNB2	A6QRG9; O15031	0	1525.94	9	137.5	166.9	207.4	373.9	138.6	164.1	386.7	182.2	136.2	166.6	219.6	125.9	340.3	305.4															High	2.094e-05	0.0002406	6.16
DGCVSDDSVK	[R].DGCVSDDSVK.[Q]	1xCarbamidomethyl [C3]; 1xTMTpro [K10]; 1xTMTpro [N-Term]	1xCarbamidomethyl [C3]; 1xTMTpro [K10]; 1xTMTpro [N-Term]	3.79845e-05	9.41479e-05	1	1	6	Q8WWZ8	Q8WWZ8 [455-464]			Oncoprotein-induced transcript 3 protein OS=Homo sapiens OX=9606 GN=OIT3 PE=1 SV=2	OIT3	Q8WWZ8	0	1689.86	10	95.5	81.7	190.1	389.9	516.8	110.3	1040.2	360.9	133.1	113.2	241.9	99.3	74.7	499.8	177.5	548.6	149.1	205.6	568.9	306.2	178.2	124.9	404.7	348.1	134.8	94.4	181.6		High	1.369e-05	4.172e-06	7.86
DGDGVPGGGPLSPAR	[R].DGDGVPGGGPLSPAR.[T]	1xTMTpro [N-Term]	1xTMTpro [N-Term]	6.42275e-06	9.41479e-05	1	2	1	M0QZR4	M0QZR4 [908-922]			Rho guanine nucleotide exchange factor 1 OS=Homo sapiens OX=9606 GN=ARHGEF1 PE=1 SV=1	ARHGEF1	Q92888; M0QZR4	0	1655.87	15															79.2	41.7	73.1	84.4	50.5	881	75.4	104.1	62.2	88.2	54	41.1	98.7		High	1.369e-05	5.961e-07	10.19
DGDLVDWWTQQSASNFK	[K].DGDLVDWWTQQSASNFK.[E]	1xTMTpro [K17]; 1xTMTpro [N-Term]	1xTMTpro [K17]; 1xTMTpro [N-Term]	8.91095e-07	9.41479e-05	1	3	7	P08473	P08473 [600-616]			Neprilysin OS=Homo sapiens OX=9606 GN=MME PE=1 SV=2	MME	A0A7I2U302; A0A6Q8PFY6; P08473	0	2605.32	17	115.7	187.7	138.1	173.6	116.7	157	406.8	149.8	128.9	122.3	130.2	102.2	229.1	219.8	87.5	164.1	126.3	272.5	80.4	309.6	94	179.3	82.6	185.4	79.7	123.2	148.4		High	1.369e-05	6.824e-08	9.23
DGDQCETSPCQNQGK	[K].DGDQCETSPCQNQGK.[C]	2xCarbamidomethyl [C5; C10]; 1xTMTpro [K15]; 1xTMTpro [N-Term]	2xCarbamidomethyl [C5; C10]; 1xTMTpro [K15]; 1xTMTpro [N-Term]	0.00012283	9.41479e-05	1	4	3	P00742	P00742 [86-100]			Coagulation factor X OS=Homo sapiens OX=9606 GN=F10 PE=1 SV=2	F10	F8WBM7; B7ZBK1; P00742; Q5JVE8	0	2332.08	15	10.6	58.5	13.3	12	13.1	7.2	7.7	13	14.7	8	7.7	14.7	9.5	11.5															High	1.369e-05	1.472e-05	6.82
DGDSVMVLPTIPEEEAK	[K].DGDSVMVLPTIPEEEAK.[K]	1xTMTpro [K17]; 1xTMTpro [N-Term]	1xTMTpro [K17]; 1xTMTpro [N-Term]	2.79831e-06	9.41479e-05	1	1	3	P30041	P30041 [183-199]			Peroxiredoxin-6 OS=Homo sapiens OX=9606 GN=PRDX6 PE=1 SV=3	PRDX6	P30041	0	2438.3	17	41.5	52.9	59.7	64	42	63.3	93.5	47	55.5	60.3	49.4	45.7	118.4	112.5	86.9	57	91.8	80.7	75.6	492.3	151.1	195.3	213.2	114.8	82.9	222.1	110.5		High	1.369e-05	2.401e-07	12.96
DGDSVMVLPTIPEEEAK	[K].DGDSVMVLPTIPEEEAK.[K]	1xTMTpro [K17]; 1xTMTpro [N-Term]	1xTMTpro [K17]; 1xTMTpro [N-Term]	7.73434e-06	9.41479e-05	1	1	3	P30041	P30041 [183-199]			Peroxiredoxin-6 OS=Homo sapiens OX=9606 GN=PRDX6 PE=1 SV=3	PRDX6	P30041	0	2585.33	17															136.6	136.9	190.2	111.7	169.4	350.9	214.3	172.1	228.2	224.2	146.7	387.5	157.4		High	1.369e-05	7.314e-07	13.07
DGEAVWFGCDVGK	[K].DGEAVWFGCDVGK.[H]	1xCarbamidomethyl [C9]; 1xTMTpro [K13]; 1xTMTpro [N-Term]	1xCarbamidomethyl [C9]; 1xTMTpro [K13]; 1xTMTpro [N-Term]	4.3908e-08	9.41479e-05	1	3	4	Q13867	Q13867 [318-330]			Bleomycin hydrolase OS=Homo sapiens OX=9606 GN=BLMH PE=1 SV=1	BLMH	J3KSD8; K7ESE8; Q13867	0	2048.04	13	279.5	276.3	601.8	797.2	325	473.7	478.1	620.7	255.3	234.5	433.7	237.4	428.1	731.4	91.1	82.4	258.5	70.6	109.6	364.3	106.9	149.5	110.1	174.9	137.7	114.7	123.4		High	1.369e-05	2.486e-09	12.04
DGEDQTQDTELVETRPAGDGTFQK	[R].DGEDQTQDTELVETRPAGDGTFQK.[W]	1xTMTpro [K24]; 1xTMTpro [N-Term]	1xTMTpro [K24]; 1xTMTpro [N-Term]	9.78088e-14	9.41479e-05	5	56	15	Q53Z42; A0A140T9H5; A0A140T8Y4; Q5SUL5; P04439	Q53Z42 [244-267]; A0A140T9H5 [244-267]; A0A140T8Y4 [244-267]; Q5SUL5 [244-267]; P04439 [244-267]			HLA class I antigen OS=Homo sapiens OX=9606 GN=HLA-A PE=1 SV=1;HLA class I histocompatibility antigen, C alpha chain OS=Homo sapiens OX=9606 GN=HLA-C PE=1 SV=1;HLA class I histocompatibility antigen, A alpha chain OS=Homo sapiens OX=9606 GN=HLA-A PE=1 SV=1;HLA class I histocompatibility antigen OS=Homo sapiens OX=9606 GN=HLA-A PE=1 SV=1;HLA class I histocompatibility antigen, A alpha chain OS=Homo sapiens OX=9606 GN=HLA-A PE=1 SV=2	HLA-A	A0A1W2PSE7; Q53Z42; A0A1W2PRT9; A0A0G2JL56; A0A140T9H5; A0A140T8Y4; O78179; A0A1W2PRX1; A0A140T933; Q5SUL5; A0A140T9Z6; A0A140T930; A2AEA2; A0A1W2PP77; A0A140T921; A0A140T937; A0A140T962; O19617; Q9GJ45; A0A140T9B3; A0A0G2JIF2; Q5QT33; A0A140T913; A2BF26; P01893; A0A140T9U8; A0A1W2PPF8; Q5RJ27; A0A140T9X5; Q5SPM2; Q5SRN7; A0A1W2PS56; Q5RIP0; A0A140T975; A0A140T9I0; A0A1W2PQD0; A0A140T912; A0A140T941; A0A0G2JIF0; A0A1W2PRZ0; A0A1W2PPQ2; A0A0G2JI36; P04439; A0A140T955; P10321; A0A1W2PR61; A0A0G2JPD3; A0A1W2PQS8; A0A0G2JH50; A0A140T8W8; Q5SRN5; A0A1W2PS24; A0A1W2PR11; A0A1W2PS39; B0UXQ0; A0A140T9J9	0	3245.61	24	321.7	634.5	286.1	364.8	517	388.5	2127.3	219.5	575.9	1216.9	416.3	377.4	3000.5	3525.7	164.5	162.9	283.7	712.4	22.7	16228.1	569.2	1537	214	391.4	287.6	216.4	920.7	NotUnique	High	1.369e-05	1.518e-15	17
DGEDQTQDTELVETRPAGDR	[R].DGEDQTQDTELVETRPAGDR.[T]	1xTMTpro [N-Term]	1xTMTpro [N-Term]	6.437e-13	9.41479e-05	4	12	13	P01889; Q2L6G2; Q5SS57; S6AU73	P01889 [244-263]; Q2L6G2 [244-263]; Q5SS57 [244-263]; S6AU73 [244-263]			HLA class I histocompatibility antigen, B alpha chain OS=Homo sapiens OX=9606 GN=HLA-B PE=1 SV=3;HLA class I histocompatibility antigen B alpha chain OS=Homo sapiens OX=9606 GN=HLA-B PE=1 SV=1;HLA class I antigen OS=Homo sapiens OX=9606 GN=HLA-B PE=1 SV=1;HLA class I histocompatibility antigen OS=Homo sapiens OX=9606 GN=HLA-B PE=1 SV=1	HLA-B	A0A140T9H3; P01889; A0A140T9G0; A0A140T9S9; D9J307; Q2L6G2; A0A1W2PPR8; Q5SS57; S6AU73; A0A140T9A9; A0A140T951; D5H3J5	0	2536.21	20	67.5	165.5	98	115	84.9	99.1	210.2	58	92.9	115	79.5	58.1	247.6	341.9	128.3	128.4	112.3	211.3	143.2	3066.3	243.2	396.3	195.8	176.3	105	78.8	233.7	NotUnique	High	1.369e-05	1.205e-14	17
DGEIVGLSGR	[K].DGEIVGLSGR.[V]	1xTMTpro [N-Term]	1xTMTpro [N-Term]	0.000108188	9.41479e-05	1	5	2	P29144	P29144 [86-95]			Tripeptidyl-peptidase 2 OS=Homo sapiens OX=9606 GN=TPP2 PE=1 SV=4	TPP2	A0A494C0U1; A0A494C1S4; A0A494C1B8; P29144; Q5VZU9	0	1306.73	10															246.5	101.8	97.3	163	146.2	330.3	213.6	279.5	167.9	220.7	96.7	1583.7	212.3		High	1.369e-05	1.288e-05	11.37
DGEPVQGLTK	[R].DGEPVQGLTK.[E]	1xTMTpro [K10]; 1xTMTpro [N-Term]	1xTMTpro [K10]; 1xTMTpro [N-Term]	6.56471e-06	9.41479e-05	1	6	2	B4DH23	B4DH23 [112-121]			Alpha-mannosidase 2C1 OS=Homo sapiens OX=9606 GN=MAN2C1 PE=1 SV=1	MAN2C1	B4DH23; H3BMJ3; Q9NTJ4; H3BRI3; H3BUW3; H3BQH9	0	1651.95	10	61.5	194.3	87.1	160.2	81.1	89.9	182.1	113.8	99.2	102.1	57.1	92.7	170.6	165	41.4	53.9	86.1	85.3	55.7	124.6	74.2	143.6	67.8	86.3	69.4	589.2	91.6		High	1.369e-05	6.11e-07	12.62
DGETPDPEDPSRK	[R].DGETPDPEDPSRK.[I]	1xTMTpro [K13]; 1xTMTpro [N-Term]	1xTMTpro [K13]; 1xTMTpro [N-Term]	0.0848234	0.00658988	1	1	2	P09960	P09960 [176-188]			Leukotriene A-4 hydrolase OS=Homo sapiens OX=9606 GN=LTA4H PE=1 SV=2	LTA4H	P09960	1	2051.05	13															28	29.5	68.8	62.7	33	486.9	68	75.1	39	48	38.9	36.4	55.6		High	0.001901	0.02389	5.09
DGFDISGNPWICDQNLSDLYR	[R].DGFDISGNPWICDQNLSDLYR.[W]	1xCarbamidomethyl [C12]; 1xTMTpro [N-Term]	1xCarbamidomethyl [C12]; 1xTMTpro [N-Term]	1.5082e-09	9.41479e-05	1	1	9	P02750	P02750 [292-312]			Leucine-rich alpha-2-glycoprotein OS=Homo sapiens OX=9606 GN=LRG1 PE=1 SV=2	LRG1	P02750	0	2789.32	21	190.1	2734.2	175	409.5	133	201.2	607.7	175.9	178.1	516.1	196	150.1	1022.5	650.5	109.4	158	163.3	165.6	149.9	214.9	189.2	194.3	186.9	219.1	162.3	141.4	163.5		High	1.369e-05	6.105e-11	12.75
DGFFGNPR	[R].DGFFGNPR.[K]	1xTMTpro [N-Term]	1xTMTpro [N-Term]	0.0085218	0.00110091	1	1	151	P01871	P01871 [121-128]			Immunoglobulin heavy constant mu OS=Homo sapiens OX=9606 GN=IGHM PE=1 SV=4	IGHM	P01871	0	1213.63	8	11701.5	5418.3	17656.2	56994.1	12456.1	19603.6	23042.3	16461.5	4917.8	6454.1	17234.1	4201.9	12699.9	21315.9	27376.3	17305.4	7418.4	7610	32502	11451.8	17397.4	6991.7	45933.5	19567.2	7920.4	8489.5	17577.6		High	0.0001878	0.002084	5.1
DGFGAVLFSSHVR	[K].DGFGAVLFSSHVR.[K]	1xTMTpro [N-Term]	1xTMTpro [N-Term]	4.34629e-07	9.41479e-05	1	2	1	B0I1T2	B0I1T2 [864-876]			Unconventional myosin-Ig OS=Homo sapiens OX=9606 GN=MYO1G PE=1 SV=2	MYO1G	A0A3B3IU30; B0I1T2	0	1695.91	13															45.2	46.1	60.3	63.3	70	97.7	72	64.3	94.5	83.1	73.1	52.4	50		High	1.369e-05	3.093e-08	12.12
DGFIDLMELK	[R].DGFIDLMELK.[L]	1xTMTpro [K10]; 1xTMTpro [N-Term]	1xTMTpro [K10]; 1xTMTpro [N-Term]	0.00243557	0.000304521	1	4	2	Q96C19	Q96C19 [109-118]			EF-hand domain-containing protein D2 OS=Homo sapiens OX=9606 GN=EFHD2 PE=1 SV=1	EFHD2	H0Y4Y4; A0A087X1Z2; Q9BUP0; Q96C19	0	1936.04	10															47.2	46.7	84.6	77.8	56.1	416.9	79	88	60.3	87.2	69.2	59.5	96.8		High	4.056e-05	0.0004143	8.51
DGFLLLQMDFGFPEHLLVDFLQSLS	[R].DGFLLLQMDFGFPEHLLVDFLQSLS.[-]	1xTMTpro [N-Term]	1xTMTpro [N-Term]	1.68498e-07	9.41479e-05	1	2	5	P11597	P11597 [469-493]			Cholesteryl ester transfer protein OS=Homo sapiens OX=9606 GN=CETP PE=1 SV=2	CETP	P11597; H3BRJ9	0	3185.66	25	59.3	72.6	97.3	150.5	61.6	46.5	69	60.5	43.7	27.3	120.4	50.2	50.1	65.7															High	1.369e-05	1.093e-08	12.18
DGFQLSLGNALFTDLVVDLQDTFVSAMK	[R].DGFQLSLGNALFTDLVVDLQDTFVSAMK.[T]	1xTMTpro [K28]; 1xTMTpro [N-Term]	1xTMTpro [K28]; 1xTMTpro [N-Term]	4.70562e-08	9.41479e-05	1	4	1	P05154	P05154 [123-150]			Plasma serine protease inhibitor OS=Homo sapiens OX=9606 GN=SERPINA5 PE=1 SV=3	SERPINA5	G3V2M1; G3V265; P05154; G3V264	0	3652.94	28	41.2	48.9	37.1	34.2	30.1	28.8	61.6	35.9	35.1	27.5	41.3	32.4	53.3	44.3															High	1.369e-05	2.687e-09	14.41
DGFQPSR	[K].DGFQPSR.[S]	1xTMTpro [N-Term]	1xTMTpro [N-Term]	0.121345	0.00886442	1	2	3	P02786	P02786 [440-446]			Transferrin receptor protein 1 OS=Homo sapiens OX=9606 GN=TFRC PE=1 SV=2	TFRC	G3V0E5; P02786	0	1110.59	7	129.9	143.6	196.3	192.9	156.4	92.6	73.7	80.1	89.8	220.3	367.3	101.9	574.4	331.8	136.3	214.2	350.1	177.8	227.8	1400.9	416.7	196.9	168.8	809.7	68.3	994.4	296.6		High	0.002604	0.0337	4.43
DGFVQDEGTMFPVGK	[K].DGFVQDEGTMFPVGK.[N]	1xTMTpro [K15]; 1xTMTpro [N-Term]	1xTMTpro [K15]; 1xTMTpro [N-Term]	0.000155441	9.41479e-05	1	1	1	P10643	P10643 [579-593]			Complement component C7 OS=Homo sapiens OX=9606 GN=C7 PE=1 SV=2	C7	P10643	0	2382.2	15															48.2	40.2	68.1	33.6	55.7	61.8	132.4	32.9	69.4	70.4	58.2	32.7	47.4		High	1.369e-05	1.882e-05	6.72
DGFVQDEGTMFPVGK	[K].DGFVQDEGTMFPVGK.[N]	1xTMTpro [K15]; 1xTMTpro [N-Term]	1xTMTpro [K15]; 1xTMTpro [N-Term]	1.41972e-07	9.41479e-05	1	1	2	P10643	P10643 [579-593]			Complement component C7 OS=Homo sapiens OX=9606 GN=C7 PE=1 SV=2	C7	P10643	0	2235.16	15	128.9	790.8	276.2	326.6	174.1	229.4	488.1	224.4	175.8	265.2	205.8	130.6	502.3	385.9															High	1.369e-05	9.058e-09	10.96
DGGADGMSAECECNIK	[R].DGGADGMSAECECNIK.[I]	2xCarbamidomethyl [C11; C13]; 1xTMTpro [K16]; 1xTMTpro [N-Term]	2xCarbamidomethyl [C11; C13]; 1xTMTpro [K16]; 1xTMTpro [N-Term]	1.36038e-05	9.41479e-05	1	1	3	Q02413	Q02413 [243-258]			Desmoglein-1 OS=Homo sapiens OX=9606 GN=DSG1 PE=1 SV=2	DSG1	Q02413	0	2469.1	16	21.7	27.3	87	33.8	34.6	87.9	32.2	68.9	64.3	20.6	60.1	61.4	34.8	76.8	36.4	114	423.9	62.2	72.1	64.9	77.5	104.5	55.6	73.7	147.5	75.9	74.1		High	1.369e-05	1.36e-06	9.78
DGGAWGTEQR	[K].DGGAWGTEQR.[E]	1xTMTpro [N-Term]	1xTMTpro [N-Term]	8.00417e-05	9.41479e-05	1	1	4	P09382	P09382 [65-74]			Galectin-1 OS=Homo sapiens OX=9606 GN=LGALS1 PE=1 SV=2	LGALS1	P09382	0	1380.68	10	126.3	363.5	237.8	213.9	140.1	113.4	324.1	138.8	211.5	174.7	160.8	200.7	392.5	409.3	65.7	72.2	146.8	109.1	92	1252.7	140	195	100.1	148.2	93.5	193.5	136.4		High	1.369e-05	9.339e-06	7.66
DGGGTNSITVR	[K].DGGGTNSITVR.[N]	1xTMTpro [N-Term]	1xTMTpro [N-Term]	0.0940433	0.00726272	1	5	1	I3L4X2	I3L4X2 [536-546]			Multidrug resistance-associated protein 1 (Fragment) OS=Homo sapiens OX=9606 GN=ABCC1 PE=1 SV=1	ABCC1	A0A7I2V2E0; I3L4X2; P33527; A0A0A0MS99; A0A7I2V4C6	0	1380.74	11															20.1	8.9	14	33.6		345.5	25.6	43.3	17.9	16.5	61.7	14.4	24.4		High	0.002095	0.02615	4.48
DGGLICTSCR	[R].DGGLICTSCR.[D]	2xCarbamidomethyl [C6; C9]; 1xTMTpro [N-Term]	2xCarbamidomethyl [C6; C9]; 1xTMTpro [N-Term]	0.000167107	9.41479e-05	1	4	4	P31146	P31146 [187-196]			Coronin-1A OS=Homo sapiens OX=9606 GN=CORO1A PE=1 SV=4	CORO1A	H3BRJ0; H3BTU6; P31146; H3BRY3	0	1442.71	10	165	415.8	407.5	392.7	159.7	221.1	1115.6	198.9	327	367.7	335.6	226.6	549.1	686.5	65.5	71.8	140.7	232.2	112.1	1755.9	126.5	268.9	96.9	157.8	89.1	79.1	181.3		High	1.369e-05	2.022e-05	7.93
DGGSSLGFK	[R].DGGSSLGFK.[R]	1xTMTpro [K9]; 1xTMTpro [N-Term]	1xTMTpro [K9]; 1xTMTpro [N-Term]	0.000149915	9.41479e-05	1	1	1	P06213	P06213 [1344-1352]			Insulin receptor OS=Homo sapiens OX=9606 GN=INSR PE=1 SV=4	INSR	P06213	0	1475.83	9															83.7	70.8	70.5	90.8	96.8	1400.2	132.1	182.1	106.9	168.7	72.5	56	132.8		High	1.369e-05	1.809e-05	8.96
DGGVQACFSR	[R].DGGVQACFSR.[S]	1xCarbamidomethyl [C7]; 1xTMTpro [N-Term]	1xCarbamidomethyl [C7]; 1xTMTpro [N-Term]	0.000205329	9.41479e-05	1	1	6	P08754	P08754 [133-142]			Guanine nucleotide-binding protein G(i) subunit alpha-3 OS=Homo sapiens OX=9606 GN=GNAI3 PE=1 SV=3	GNAI3	P08754	0	1400.69	10	79.6	299.5	103.4	127.2	88.4	116.8	868.2	109.2	163.9	270.9	127.5	91.8	473.5	479.7	214	231	388.8	574.5	262.2	4765.5	407	856	287.7	472.8	320.9	231.8	528.5		High	1.369e-05	2.498e-05	8.12
DGHVILQLNSIPSSDFLCVR	[K].DGHVILQLNSIPSSDFLCVR.[F]	1xCarbamidomethyl [C18]; 1xTMTpro [N-Term]	1xCarbamidomethyl [C18]; 1xTMTpro [N-Term]	2.12896e-11	9.41479e-05	1	1	2	P01031	P01031 [1457-1476]			Complement C5 OS=Homo sapiens OX=9606 GN=C5 PE=1 SV=4	C5	P01031	0	2574.37	20	29.3	52.4	51.3	73.6	44.2	34.8	77.5	46.9	32	22	37.6	25.6	48.1	58.4															High	1.369e-05	5.637e-13	17
DGILYQQHVK	[K].DGILYQQHVK.[F]	1xTMTpro [K10]; 1xTMTpro [N-Term]	1xTMTpro [K10]; 1xTMTpro [N-Term]	2.36643e-06	9.41479e-05	1	6	3	Q7L591	Q7L591 [66-75]			Docking protein 3 OS=Homo sapiens OX=9606 GN=DOK3 PE=1 SV=2	DOK3	D6R977; Q7L591; D6RC22; D6RAM3; D6R951; D6RAZ9	0	1809.05	10															159.7	126.6	150.4	172.2	151.4	736.8	179.4	198.6	197.6	198.7	133.8	98.9	148.9		High	1.369e-05	1.991e-07	11.38
DGIVLGADTR	[K].DGIVLGADTR.[A]	1xTMTpro [N-Term]	1xTMTpro [N-Term]	0.000157138	9.41479e-05	1	2	4	Q99436	Q99436 [53-62]			Proteasome subunit beta type-7 OS=Homo sapiens OX=9606 GN=PSMB7 PE=1 SV=1	PSMB7	Q99436; Q5TBG5	0	1320.74	10	169.9	157.8	242.2	276.2	498.8	458.4	257.9	246.3	210.6	533.1	177.5	179.2	1271	477	269.2	234.1	216.9	398.1	327.3	627.7	378	577.3	361.5	258.5	172.7	1114	334.2		High	1.369e-05	1.902e-05	7.95
DGIVMPTNPK	[K].DGIVMPTNPK.[S]	1xTMTpro [K10]; 1xTMTpro [N-Term]	1xTMTpro [K10]; 1xTMTpro [N-Term]	1.25105e-05	9.41479e-05	1	2	3	Q9Y624	Q9Y624 [169-178]			Junctional adhesion molecule A OS=Homo sapiens OX=9606 GN=F11R PE=1 SV=1	F11R	Q9Y624; A0A087WY82	0	1679.96	10															186.3	171.1	256	264.4	161.5	2706.5	229.3	452.3	258.9	329	176.7	144.3	296.7		High	1.369e-05	1.241e-06	9.87
DGIVMPTNPK	[K].DGIVMPTNPK.[S]	1xTMTpro [K10]; 1xTMTpro [N-Term]	1xTMTpro [K10]; 1xTMTpro [N-Term]	0.000828348	0.000154398	1	2	4	Q9Y624	Q9Y624 [169-178]			Junctional adhesion molecule A OS=Homo sapiens OX=9606 GN=F11R PE=1 SV=1	F11R	Q9Y624; A0A087WY82	0	1827	10															367.9	199.4	306.3	330.4	250.3	3024.8	341	554.3	341.1	399	202.1	191.5	376.1		High	2.094e-05	0.0001045	9.9
DGIVPFLQVFGHGK	[R].DGIVPFLQVFGHGK.[A]	1xTMTpro [K14]; 1xTMTpro [N-Term]	1xTMTpro [K14]; 1xTMTpro [N-Term]	1.39199e-09	9.41479e-05	1	4	1	Q9H2X9	Q9H2X9 [539-552]			Solute carrier family 12 member 5 OS=Homo sapiens OX=9606 GN=SLC12A5 PE=1 SV=3	SLC12A5	Q9H2X9; A0A0U1RR18; Q9Y666; A0A0G2JNW7	0	2122.23	14	49.9	59.2	70.8	94.6	54.7	73.6	194.2	83.7	58	59.9	66.1	51	127.4	101.7															High	1.369e-05	5.593e-11	15.6
DGKGDACDHDDDNDGIPDDK	[K].DGKGDACDHDDDNDGIPDDK.[D]	1xCarbamidomethyl [C7]; 2xTMTpro [K3; K20]; 1xTMTpro [N-Term]	1xCarbamidomethyl [C7]; 2xTMTpro [K3; K20]; 1xTMTpro [N-Term]	2.66883e-06	9.41479e-05	1	1	2	P07996	P07996 [888-907]			Thrombospondin-1 OS=Homo sapiens OX=9606 GN=THBS1 PE=1 SV=2	THBS1	P07996	1	3086.44	20	42.3	21.1	133.2	44	64	25.1	31.4	73.5	20.3	18.6	34.7	26.4	21.4	55.3	140	129.8	144.2	29.9	144.8	81.8	95.2	41.8	227.3	25.1	43.8	26.7	94.4		High	1.369e-05	2.277e-07	11.1
DGKYDLDFK	[RK].DGKYDLDFK.[SN]	2xTMTpro [K3; K9]; 1xTMTpro [N-Term]	2xTMTpro [K3; K9]; 1xTMTpro [N-Term]	9.88049e-05	9.41479e-05	2	4	18	P00924; P09104	P00924 [256-264]; P09104 [254-262]			Enolase 1 OS=Saccharomyces cerevisiae (strain ATCC 204508 / S288c) OX=559292 GN=ENO1 PE=1 SV=3;Gamma-enolase OS=Homo sapiens OX=9606 GN=ENO2 PE=1 SV=3	ENO1	F5H0C8; P00924; P09104; U3KQP4	1	2013.15	9	7623.2	1776.8	7166	4730.3	8024.6	3165.4	2827.1	8471.1	2213.3	1344.2	5881.7	2165.4	1921.3	6402	5027.1	6366.6	2629.2	1481.4	6405.1	2747.3	2724.6	2213.5	4625.9	1922	2161.1	2108.2	3679.1	NotUnique	High	1.369e-05	1.171e-05	11.8
DGKYDLDFKNPNSDK	[K].DGKYDLDFKNPNSDK.[S]	3xTMTpro [K3; K9; K15]; 1xTMTpro [N-Term]	3xTMTpro [K3; K9; K15]; 1xTMTpro [N-Term]	1.74272e-05	9.41479e-05	1	1	1	P00924	P00924 [256-270]			Enolase 1 OS=Saccharomyces cerevisiae (strain ATCC 204508 / S288c) OX=559292 GN=ENO1 PE=1 SV=3	ENO1	P00924	2	2972.65	15															17.5	22.6	29.3	22.5	34.4	64.1	36.8	1374.5	38.2	88.7	26.2	18.6	77.6		High	1.369e-05	1.781e-06	17
DGLAEEVQR	[R].DGLAEEVQR.[L]	1xTMTpro [N-Term]	1xTMTpro [N-Term]	0.0166638	0.00147948	1	1	1	Q16352	Q16352 [169-177]			Alpha-internexin OS=Homo sapiens OX=9606 GN=INA PE=1 SV=2	INA	Q16352	0	1320.71	9															109	107.2	194.7	91	125	147.4	140.9	191.1	137.8	229.8	194.4	150.2	129.5		High	0.00035	0.004415	4.82
DGLAFNALIHK	[K].DGLAFNALIHK.[H]	1xTMTpro [K11]; 1xTMTpro [N-Term]	1xTMTpro [K11]; 1xTMTpro [N-Term]	3.10116e-10	9.41479e-05	1	1	4	P11277	P11277 [204-214]			Spectrin beta chain, erythrocytic OS=Homo sapiens OX=9606 GN=SPTB PE=1 SV=5	SPTB	P11277	0	1807.07	11	557.9	76.2	472.8	177.5	227.8	170.1	60.4	249.1	80.9	49.9	169	39.3	33.3	263.8	202.7	279.9	122	201.9	232.9	173.8	162.1	1330.4	592.4	237.3	178.1	85.3	285.8		High	1.369e-05	1.076e-11	15.91
DGLAFNALIHR	[KR].DGLAFNALIHR.[H]	1xTMTpro [N-Term]	1xTMTpro [N-Term]	1.07311e-06	9.41479e-05	1	6	2	O43707	O43707 [194-204]			Alpha-actinin-4 OS=Homo sapiens OX=9606 GN=ACTN4 PE=1 SV=2	ACTN4	H7C144; F5GXS2; M0QZQ3; C9JY79; Q9H254; O43707	0	1530.87	11	28.2	39.1	50.5	55.1	30.3	35.1	89.2	41.8	38.3	55.7	48.8	54.8	84.7	93.5															High	1.369e-05	8.364e-08	9.32
DGLALPSAELK	[K].DGLALPSAELK.[S]	1xTMTpro [K11]; 1xTMTpro [N-Term]	1xTMTpro [K11]; 1xTMTpro [N-Term]	9.04613e-06	9.41479e-05	2	2	5	P12111; C9JNG9	P12111 [156-166]; C9JNG9 [156-166]			Collagen alpha-3(VI) chain OS=Homo sapiens OX=9606 GN=COL6A3 PE=1 SV=5;Collagen alpha-3(VI) chain (Fragment) OS=Homo sapiens OX=9606 GN=COL6A3 PE=1 SV=1	COL6A3	P12111; C9JNG9	0	1722.03	11	287	284.3	314	554.6	254.3	208.3	445.5	218.9	136.2	213.4	240	126	376.3	387.9	172.8	163	221.2	203.6	298.4	232.2	188.8	225.3	258.5	346.8	160.3	114.9	191	NotUnique	High	1.369e-05	8.686e-07	11.91
DGLGFCALIHR	[K].DGLGFCALIHR.[H]	1xCarbamidomethyl [C6]; 1xTMTpro [N-Term]	1xCarbamidomethyl [C6]; 1xTMTpro [N-Term]	9.78946e-08	9.41479e-05	1	6	3	P12814	P12814 [175-185]			Alpha-actinin-1 OS=Homo sapiens OX=9606 GN=ACTN1 PE=1 SV=2	ACTN1	A0A7I2V4Y4; G3V2W4; H9KV75; P12814; G3V2X9; G3V2N5	0	1562.84	11	83.8	176.7	95.7	121.9	78.4	137.3	188.2	108.7	124.1	110.2	97.9	158.4	157.9	191.9	46.4	34.6	47.7	94.7	37.4	248.2	110.5	82	53.3	60.3	81.6	25.2	61.4		High	1.369e-05	6.016e-09	11.66
DGLIPLEIR	[K].DGLIPLEIR.[F]	1xTMTpro [N-Term]	1xTMTpro [N-Term]	0.0193504	0.00172398	1	3	1	Q13228	Q13228 [246-254]			Methanethiol oxidase OS=Homo sapiens OX=9606 GN=SELENBP1 PE=1 SV=2	SELENBP1	Q13228; A6PVX1; H0Y532	0	1329.81	9															55.3	45.3	55.4	46.2	63.3	128.4	67.2	76.7	57.6	75.5	59.1	101.2	51.4		High	0.0004045	0.005259	6.97
DGLLDDEEFALANHLIK	[K].DGLLDDEEFALANHLIK.[V]	1xTMTpro [K17]; 1xTMTpro [N-Term]	1xTMTpro [K17]; 1xTMTpro [N-Term]	1.55496e-12	9.41479e-05	1	2	3	A0A024R571	A0A024R571 [507-523]			EH domain-containing protein 1 OS=Homo sapiens OX=9606 GN=EHD1 PE=1 SV=1	EHD1	A0A024R571; Q9H4M9	0	2521.38	17	129.6	413.5	223.9	316.1	180.9	261.6	1099	185	307.5	401.5	237.1	211.2	597.5	547.4	37.5	27.5	33.1	33.6	36.8	72.6	41.1	46.4	32.8	45.6	32.4	21.5	32		High	1.369e-05	3.176e-14	17
DGLLPENTFIVGYAR	[R].DGLLPENTFIVGYAR.[S]	1xTMTpro [N-Term]	1xTMTpro [N-Term]	0.0170919	0.00147948	1	4	1	P11413	P11413 [58-72]			Glucose-6-phosphate 1-dehydrogenase OS=Homo sapiens OX=9606 GN=G6PD PE=1 SV=4	G6PD	E9PD92; E7EM57; E7EUI8; P11413	0	1969.07	15																												NoQuanValues	High	0.00035	0.004535	6.05
DGLNEAWADLLELIDTR	[K].DGLNEAWADLLELIDTR.[T]	1xTMTpro [N-Term]	1xTMTpro [N-Term]	0.133113	0.0099707	1	2	1	Q01082	Q01082 [1781-1797]			Spectrin beta chain, non-erythrocytic 1 OS=Homo sapiens OX=9606 GN=SPTBN1 PE=1 SV=2	SPTBN1	Q01082; A0A087WUZ3	0	2248.18	17																												NoQuanValues	High	0.00292	0.03739	4.96
DGLNEMWADLLELIDTR	[K].DGLNEMWADLLELIDTR.[M]	1xTMTpro [N-Term]	1xTMTpro [N-Term]	5.65829e-10	9.41479e-05	1	2	2	P11277	P11277 [1773-1789]			Spectrin beta chain, erythrocytic OS=Homo sapiens OX=9606 GN=SPTB PE=1 SV=5	SPTB	P11277; H0YJE6	0	2308.18	17															60.5	105.3	37.4	61.3	72.1	56.7	37.2	600.7	184.8	74.5	66.3	32.1	95.6		High	1.369e-05	2.077e-11	17
DGLSEAAAQSR	[R].DGLSEAAAQSR.[L]	1xTMTpro [N-Term]	1xTMTpro [N-Term]	0.101371	0.00760602	1	1	1	Q13057	Q13057 [504-514]			Bifunctional coenzyme A synthase OS=Homo sapiens OX=9606 GN=COASY PE=1 SV=4	COASY	Q13057	0	1408.74	11															19.2	25.3	45.3	22.3	19.2	128.2	22.9	35	28.5	29.6	20.9	22.2	24.7		High	0.002218	0.02797	4.4
DGMLDDDEFALANHLIK	[K].DGMLDDDEFALANHLIK.[V]	1xTMTpro [K17]; 1xTMTpro [N-Term]	1xTMTpro [K17]; 1xTMTpro [N-Term]	3.52839e-08	9.41479e-05	1	1	1	Q9NZN3	Q9NZN3 [493-509]			EH domain-containing protein 3 OS=Homo sapiens OX=9606 GN=EHD3 PE=1 SV=2	EHD3	Q9NZN3	0	2525.32	17															54.8	58.4	65.6	53.3	50.2	232.8	70.3	98.9	75.6	80.3	55.9	52	65.4		High	1.369e-05	1.959e-09	14.73
DGMLDDDEFALANHLIK	[K].DGMLDDDEFALANHLIK.[V]	1xTMTpro [K17]; 1xTMTpro [N-Term]	1xTMTpro [K17]; 1xTMTpro [N-Term]	3.17898e-06	9.41479e-05	1	1	2	Q9NZN3	Q9NZN3 [493-509]			EH domain-containing protein 3 OS=Homo sapiens OX=9606 GN=EHD3 PE=1 SV=2	EHD3	Q9NZN3	0	2672.36	17															103.8	54.1	66.3	62.4	76.3	188	87	111.6	88.5	81.3	55.9	45.8	72.7		High	1.369e-05	2.76e-07	14.57
DGNDHSLWR	[R].DGNDHSLWR.[V]	1xTMTpro [N-Term]	1xTMTpro [N-Term]	0.00230903	0.000304521	2	8	2	P06681; B4E1Z4	P06681 [511-519]; B4E1Z4 [358-366]			Complement C2 OS=Homo sapiens OX=9606 GN=C2 PE=1 SV=2;C3/C5 convertase OS=Homo sapiens OX=9606 PE=1 SV=1	C2	H0Y3H6; A0A0G2JIE7; B4DQI1; E9PDZ0; A0A0G2JL69; P06681; E7ETN3; B4E1Z4	0	1403.7	9															84.1	96.8	126.2	177	96	275	175.7	309.3	137.6	326.5	152.4	85.4	187.7	NotUnique	High	4.056e-05	0.0003867	6.28
DGNGYISAAELR	[K].DGNGYISAAELR.[H]	1xTMTpro [N-Term]	1xTMTpro [N-Term]	1.80579e-07	9.41479e-05	1	5	10	P0DP25	P0DP25 [96-107]			Calmodulin-3 OS=Homo sapiens OX=9606 GN=CALM3 PE=1 SV=1	CALM3	Q96HY3; P0DP25; G3V361; A0A590UJI2; E7EMB3	0	1569.82	12	251.2	328.7	447.1	337.8	358.7	337.5	642.2	357.1	353.3	291.6	320.6	308.5	504.9	626.2	734.4	632.4	950.9	881.1	742.2	4038.7	1001.8	1275.4	886.5	848.7	1122.7	615.5	918		High	1.369e-05	1.18e-08	13.05
DGNTLTYYR	[R].DGNTLTYYR.[R]	1xTMTpro [N-Term]	1xTMTpro [N-Term]	0.00159741	0.000154398	1	1	11	P02748	P02748 [186-194]			Complement component C9 OS=Homo sapiens OX=9606 GN=C9 PE=1 SV=2	C9	P02748	0	1406.72	9	628.1	2334.3	969.1	1113	975.3	444.7	1378.7	697.4	527.3	1219.7	809.6	319.9	651.8	1344.3	650.6	1022.9	703.5	5827.9	804.1	2754.3	974.7	3160	935.7	1469.8	792.6	532.3	1560.4		High	2.094e-05	0.000237	6.92
DGNYYDVGAR	[K].DGNYYDVGAR.[V]	1xTMTpro [N-Term]	1xTMTpro [N-Term]	0.0582837	0.00438464	1	1	1	Q9HC84	Q9HC84 [1224-1233]			Mucin-5B OS=Homo sapiens OX=9606 GN=MUC5B PE=1 SV=3	MUC5B	Q9HC84	0	1433.7	10	35.4	88.6	191.9	87	47.1	54.3	66	66	70.1	66.1	53.4	68	126.7	117.9															High	0.001343	0.01749	5.14
DGPALSGPQSR	[R].DGPALSGPQSR.[A]	1xTMTpro [N-Term]	1xTMTpro [N-Term]	0.000802093	0.000154398	1	4	4	A0A494C0L6	A0A494C0L6 [277-287]			Thymidine phosphorylase (Fragment) OS=Homo sapiens OX=9606 GN=TYMP PE=1 SV=1	TYMP	A0A494C0L6; P19971; C9JGI3; A0A494C0A4	0	1388.75	11	16	22.6	27.3	38.4	18	26.4	29.1	31.2	48.4	24.3	22.4	49.3	51.6	58.5	100.6	120.1	697.7	109.2	159.5	588.8	233.6	127.9	148.4	145.8	119.4	208.1	159.4		High	2.094e-05	0.0001007	7.46
DGPLNMILDDGGDLTNLIHTK	[K].DGPLNMILDDGGDLTNLIHTK.[Y]	1xTMTpro [K21]; 1xTMTpro [N-Term]	1xTMTpro [K21]; 1xTMTpro [N-Term]	6.75889e-06	9.41479e-05	1	1	1	P23526	P23526 [122-142]			Adenosylhomocysteinase OS=Homo sapiens OX=9606 GN=AHCY PE=1 SV=4	AHCY	P23526	0	3007.57	21															32.9	36.8	48.9	55.9	48	100.4	47.5	90.5	56.6	47	45.1	49.4	47.8		High	1.369e-05	6.316e-07	12.03
DGPNALTPPPTTPEWIK	[R].DGPNALTPPPTTPEWIK.[F]	1xTMTpro [K17]; 1xTMTpro [N-Term]	1xTMTpro [K17]; 1xTMTpro [N-Term]	1.10486e-06	9.41479e-05	1	3	2	P05023	P05023 [75-91]			Sodium/potassium-transporting ATPase subunit alpha-1 OS=Homo sapiens OX=9606 GN=ATP1A1 PE=1 SV=1	ATP1A1	Q5TC01; P05023; Q5TC02	0	2442.35	17	37.4	70.1	72.4	114.5	50.2	59	138.2	63.8	43.6	57.8	60.1	42.7	114.2	103.8	80.8	54.9	163	86.1	84.3	330.1	98.8	165.5	87.5	172.6	83.8	57	95.2		High	1.369e-05	8.615e-08	9.52
DGPNALTPPPTTPEWVK	[R].DGPNALTPPPTTPEWVK.[F]	1xTMTpro [K17]; 1xTMTpro [N-Term]	1xTMTpro [K17]; 1xTMTpro [N-Term]	5.17486e-05	9.41479e-05	2	7	1	M0R116; B1AKY9	M0R116 [35-51]; B1AKY9 [73-89]			Sodium/potassium-transporting ATPase subunit alpha OS=Homo sapiens OX=9606 GN=ATP1A3 PE=1 SV=1;Sodium/potassium-transporting ATPase subunit alpha OS=Homo sapiens OX=9606 GN=ATP1A2 PE=1 SV=1	ATP1A3	A0A0A0MT26; M0R116; B1AKY9; P50993; M0QXF2; P13637; A0A2R8YEY8	0	2428.34	17	20.2	23.8	47.9	66.6	39.4	47.1	70.3	40.8	26.5	20.3	40.9	29.3	29.3	46.8														NotUnique	High	1.369e-05	5.846e-06	9.73
DGQPQVVPVAADQR	[KR].DGQPQVVPVAADQR.[E]	1xTMTpro [N-Term]	1xTMTpro [N-Term]	0.00415323	0.000513524	1	11	1	A0A3B3ISX9	A0A3B3ISX9 [1759-1772]; [1862-1875]			Tenascin-X OS=Homo sapiens OX=9606 GN=TNXB PE=1 SV=1	TNXB	A0A140T902; A0A140TA33; A0A140TA52; A0A140T956; A0A140T9C0; A0A3B3ISX9; A0A140T8Y3; A0A140T923; A0A140T8Z8; A0A140TA41; P22105	0	1783.96	14															18.8	63.8	26.2	34.6	26.3	50.9	158.2	15.5	38.7	34.6	14.4	30.5	41		High	7.724e-05	0.0008387	6.36
DGRPEIQLHNHWAQLTVGAGPR	[R].DGRPEIQLHNHWAQLTVGAGPR.[L]	1xTMTpro [N-Term]	1xTMTpro [N-Term]	1.16434e-09	9.41479e-05	1	13	2	I3L145	I3L145 [44-65]			Sex hormone-binding globulin OS=Homo sapiens OX=9606 GN=SHBG PE=1 SV=1	SHBG	B4DYU0; I3L145; B0FWH5; I3L1G4; B0FWH6; I3L2F1; I3L1C1; I3L4B9; P04278; B0FWH7; I3L2X4; A0A0C4DGN2; I3L1J1	0	2756.47	22	95.6	132.7	178.4	504.4	157.4	140.2	150.7	128	80.9	57.6	138.6	80.3	93.5	191.3															High	1.369e-05	4.603e-11	16.67
DGSCGVAYVVQEPGDYEVSVK	[K].DGSCGVAYVVQEPGDYEVSVK.[F]	1xCarbamidomethyl [C4]; 1xTMTpro [K21]; 1xTMTpro [N-Term]	1xCarbamidomethyl [C4]; 1xTMTpro [K21]; 1xTMTpro [N-Term]	7.67819e-06	9.41479e-05	1	3	1	P21333	P21333 [2290-2310]			Filamin-A OS=Homo sapiens OX=9606 GN=FLNA PE=1 SV=4	FLNA	H0Y5C6; P21333; Q60FE5	0	2866.44	21															43.8	29.8	40.4	40.3	31.4	140.9	48.1	104.2	45.9	50.2	35.9	24.3	40.8		High	1.369e-05	7.257e-07	7.54
DGSFSVVITGLR	[K].DGSFSVVITGLR.[K]	1xTMTpro [N-Term]	1xTMTpro [N-Term]	1.98379e-08	9.41479e-05	1	1	32	P01833	P01833 [305-316]			Polymeric immunoglobulin receptor OS=Homo sapiens OX=9606 GN=PIGR PE=1 SV=4	PIGR	P01833	0	1554.88	12	935	1053.8	1366	5315.5	1148.1	1146.7	6913.4	1591.8	844.7	1768.1	1228.2	502.1	2537.1	2930.3	692.8	642.6	616.5	1763.6	1024.4	821.3	4933.7	734	1288.6	1844.6	523	453.5	988.1		High	1.369e-05	1.038e-09	15.52
DGSIDLVINLPNNNTK	[R].DGSIDLVINLPNNNTK.[F]	1xTMTpro [K16]; 1xTMTpro [N-Term]	1xTMTpro [K16]; 1xTMTpro [N-Term]	2.57157e-07	9.41479e-05	1	1	7	P31327	P31327 [1429-1444]			Carbamoyl-phosphate synthase [ammonia], mitochondrial OS=Homo sapiens OX=9606 GN=CPS1 PE=1 SV=2	CPS1	P31327	0	2335.31	16	84.5	155.4	98.8	137.1	74.1	102.5	226.1	91.8	447	135.7	113.6	483	375.7	412.8	222.4	206.9	506.6	196.7	319.3	441.3	287.8	227.6	321.7	607.6	244.1	5521.6	511.5		High	1.369e-05	1.737e-08	11.17
DGSNVIVTER	[R].DGSNVIVTER.[V]	1xTMTpro [N-Term]	1xTMTpro [N-Term]	0.00814641	0.00103608	1	1	2	Q02413	Q02413 [888-897]			Desmoglein-1 OS=Homo sapiens OX=9606 GN=DSG1 PE=1 SV=2	DSG1	Q02413	0	1393.76	10	66.2	82.5	138.6	73.5	96.4	240.7	110.3	193.5	147.2	117.1	140.4	119.9	107.4	182.4	142	116.4	193.7	101.4	135.5	156.3	217.3	106.8	161.1	161.3	283	88.2	156.4		High	0.0001797	0.001973	4.45
DGSPDVTTADIGANTPDATK	[R].DGSPDVTTADIGANTPDATK.[G]	1xTMTpro [K20]; 1xTMTpro [N-Term]	1xTMTpro [K20]; 1xTMTpro [N-Term]	6.41842e-12	9.41479e-05	1	1	8	Q96PD5	Q96PD5 [175-194]			N-acetylmuramoyl-L-alanine amidase OS=Homo sapiens OX=9606 GN=PGLYRP2 PE=1 SV=1	PGLYRP2	Q96PD5	0	2554.31	20	602.2	479	563.4	1046.9	779.4	659.5	707.3	777.1	198.9	212	638.5	141.7	357.8	878.6	296.8	382.7	359.3	255.2	424.2	455.2	2391	388.5	689.1	365.3	667.6	588.2	483.4		High	1.369e-05	1.511e-13	16.06
DGSTIPIAK	[R].DGSTIPIAK.[M]	1xTMTpro [K9]; 1xTMTpro [N-Term]	1xTMTpro [K9]; 1xTMTpro [N-Term]	0.0011315	0.000154398	2	2	2	Q96KN2; J3KRP0	Q96KN2 [447-455]; J3KRP0 [404-412]			Beta-Ala-His dipeptidase OS=Homo sapiens OX=9606 GN=CNDP1 PE=1 SV=4;Beta-Ala-His dipeptidase OS=Homo sapiens OX=9606 GN=CNDP1 PE=1 SV=2	CNDP1	Q96KN2; J3KRP0	0	1509.91	9															281.1	514.1	223.6	217.1	420.4	200.7	241.3	302	641.2	305.5	209.4	194.7	308.1	NotUnique	High	2.094e-05	0.000152	6.9
DGSTTAGNSSQVSDGAAAILLAR	[K].DGSTTAGNSSQVSDGAAAILLAR.[R]	1xTMTpro [N-Term]	1xTMTpro [N-Term]	3.54617e-11	9.41479e-05	1	3	1	H7C131	H7C131 [157-179]			3-ketoacyl-CoA thiolase, peroxisomal (Fragment) OS=Homo sapiens OX=9606 GN=ACAA1 PE=1 SV=1	ACAA1	H7C131; P09110; C9JDE9	0	2466.28	23															48.6	38.6	43.7	40.7	57.1	72.2	51.1	37.1	67.2	59.5	41.9	107.6	52.2		High	1.369e-05	9.887e-13	17
DGSWDRPMPACSIVDCGPPDDLPSGR	[K].DGSWDRPMPACSIVDCGPPDDLPSGR.[V]	2xCarbamidomethyl [C11; C16]; 1xTMTpro [N-Term]	2xCarbamidomethyl [C11; C16]; 1xTMTpro [N-Term]	4.69489e-06	9.41479e-05	1	1	2	O00187	O00187 [351-376]			Mannan-binding lectin serine protease 2 OS=Homo sapiens OX=9606 GN=MASP2 PE=1 SV=4	MASP2	O00187	0	3161.44	26	29	67.1	54.9	54.1	63.3	40.8	70.6	92.5	33.9	29.4	60.4	33.7	24.9	80.3	36.2	35.2	52.6	64.4	66.5	60.9	82.1	99.5	76.6	75.4	47.5	39.5	55.5		High	1.369e-05	4.236e-07	10.87
DGTDYIEIIPK	[K].DGTDYIEIIPK.[E]	1xTMTpro [K11]; 1xTMTpro [N-Term]	1xTMTpro [K11]; 1xTMTpro [N-Term]	2.13687e-06	9.41479e-05	1	2	10	P12259	P12259 [1518-1528]			Coagulation factor V OS=Homo sapiens OX=9606 GN=F5 PE=1 SV=4	F5	P12259; A0A0A0MRJ7	0	1872.06	11	185.4	182.8	210.6	289.1	166.9	171.2	299.9	212.6	218.8	191.8	198.4	192.1	305.9	319	704	540.7	386.8	454.6	939.5	500.1	1123.5	1229.3	596.9	440.8	593.7	145.9	583.9		High	1.369e-05	1.782e-07	12.15
DGTFPLPIGESVTVTR	[K].DGTFPLPIGESVTVTR.[D]	1xTMTpro [N-Term]	1xTMTpro [N-Term]	7.57943e-09	9.41479e-05	1	2	7	P05362	P05362 [434-449]			Intercellular adhesion molecule 1 OS=Homo sapiens OX=9606 GN=ICAM1 PE=1 SV=2	ICAM1	P05362; E7ESS4	0	1993.09	16	141.2	329.3	281.4	370.2	309	236.1	741.7	179.6	199.8	336.7	211.1	121.6	666.3	445.2	190.5	178.8	223.4	282.2	260.4	782.3	378.2	395.7	243.2	383.6	199.1	207.2	246.3		High	1.369e-05	3.611e-10	14.43
DGTHVVENVDATHIGK	[K].DGTHVVENVDATHIGK.[L]	1xTMTpro [K16]; 1xTMTpro [N-Term]	1xTMTpro [K16]; 1xTMTpro [N-Term]	2.8579e-12	9.41479e-05	1	1	11	P00488	P00488 [448-463]			Coagulation factor XIII A chain OS=Homo sapiens OX=9606 GN=F13A1 PE=1 SV=4	F13A1	P00488	0	2300.25	16	171.3	171.6	291.2	517.4	382.9	385.8	510.8	652	213.8	283.5	256.4	198.5	210	649	472	651.7	619	776.4	792.8	997.7	2826.1	430.5	761.6	613	475.7	301.3	568.8		High	1.369e-05	6.202e-14	17
DGTIDFTPGSELLITK	[R].DGTIDFTPGSELLITK.[A]	1xTMTpro [K16]; 1xTMTpro [N-Term]	1xTMTpro [K16]; 1xTMTpro [N-Term]	0.000677978	0.000154398	1	2	1	O00159	O00159 [1032-1047]			Unconventional myosin-Ic OS=Homo sapiens OX=9606 GN=MYO1C PE=1 SV=4	MYO1C	O00159; F5H6E2	0	2315.3	16																												NoQuanValues	High	2.094e-05	8.33e-05	8.1
DGTIIHLK	[R].DGTIIHLK.[Y]	1xTMTpro [K8]; 1xTMTpro [N-Term]	1xTMTpro [K8]; 1xTMTpro [N-Term]	0.00135902	0.000154398	1	5	1	P29350	P29350 [90-97]			Tyrosine-protein phosphatase non-receptor type 6 OS=Homo sapiens OX=9606 GN=PTPN6 PE=1 SV=1	PTPN6	P29350; F5GY79; F5H0N8; F5H1Z8; F5H5H9	0	1504.93	8															55.5	52.4	69.9	132.5	53.7	903.7	106.1	163.4	55.3	105.7	65.3	57.1	98.5		High	2.094e-05	0.000192	7.28
DGTILCTLMNK	[K].DGTILCTLMNK.[L]	1xCarbamidomethyl [C6]; 1xTMTpro [K11]; 1xTMTpro [N-Term]	1xCarbamidomethyl [C6]; 1xTMTpro [K11]; 1xTMTpro [N-Term]	0.00169788	0.000154398	1	6	1	B4DDF4	B4DDF4 [56-66]			Calponin OS=Homo sapiens OX=9606 GN=CNN2 PE=1 SV=1	CNN2	K7ES69; B4DDF4; B4DUT8; H3BVI6; Q99439; A0A087X271	0	1874.04	11																												NoQuanValues	High	2.094e-05	0.0002572	6.16
DGTISEDTIR	[R].DGTISEDTIR.[A]	1xTMTpro [N-Term]	1xTMTpro [N-Term]	0.000178345	9.41479e-05	1	2	1	F5H442	F5H442 [218-227]			Tumor susceptibility gene 101 protein OS=Homo sapiens OX=9606 GN=TSG101 PE=1 SV=1	TSG101	F5H442; Q99816	0	1410.74	10															58.2	58.4	94	135.8	57.3	1065.2	123.2	291.7	72.5	134.2	104	98.2	131.4		High	1.369e-05	2.164e-05	7.73
DGTLKPGDTIIEPTSGNTGIGLALAAAVR	[R].DGTLKPGDTIIEPTSGNTGIGLALAAAVR.[G]	1xTMTpro [K5]; 1xTMTpro [N-Term]	1xTMTpro [K5]; 1xTMTpro [N-Term]	1.85922e-07	9.41479e-05	1	2	1	P0DN79	P0DN79 [133-161]			Cystathionine beta-synthase-like protein OS=Homo sapiens OX=9606 GN=CBSL PE=1 SV=1	CBSL	P0DN79; C9JMA6	0	3416.92	29	20.5	42.8	52.7	58.1	29	40.7	60.8	50.5	49.7	45.7	56.8	51.4	117.1	63.4															High	1.369e-05	1.218e-08	17
DGTPPIDAHTR	[K].DGTPPIDAHTR.[N]	1xTMTpro [N-Term]	1xTMTpro [N-Term]	6.62618e-05	9.41479e-05	1	4	7	Q15582	Q15582 [422-432]			Transforming growth factor-beta-induced protein ig-h3 OS=Homo sapiens OX=9606 GN=TGFBI PE=1 SV=1	TGFBI	Q15582; S4R3C6; H0Y9D7; H0Y8L3	0	1483.78	11	62.9	91.9	71.4	86	52.2	67.8	125.6	77.8	177.2	67.4	95.2	221	113.5	108.1	71.2	53.2	96	90	82.9	102.8	223.5	70.2	81.5	150.2	76.7	71.2	61.7		High	1.369e-05	7.625e-06	10.2
DGTQCLSGSSDGTIR	[R].DGTQCLSGSSDGTIR.[L]	1xCarbamidomethyl [C5]; 1xTMTpro [N-Term]	1xCarbamidomethyl [C5]; 1xTMTpro [N-Term]	0.133113	0.0099707	1	1	1	Q8TAF3	Q8TAF3 [221-235]			WD repeat-containing protein 48 OS=Homo sapiens OX=9606 GN=WDR48 PE=1 SV=1	WDR48	Q8TAF3	0	1857.89	15															8.9	4.9	12.4	17.5	6	122.1	30.1	31	11.6	17.4	12.1	6.8	17.9		High	0.002913	0.03737	4.23
DGTVTAGNASGVADGAGAVIIASEDAVK	[K].DGTVTAGNASGVADGAGAVIIASEDAVK.[K]	1xTMTpro [K28]; 1xTMTpro [N-Term]	1xTMTpro [K28]; 1xTMTpro [N-Term]	5.07545e-14	9.41479e-05	1	3	2	P42765	P42765 [242-269]			3-ketoacyl-CoA thiolase, mitochondrial OS=Homo sapiens OX=9606 GN=ACAA2 PE=1 SV=2	ACAA2	K7EME0; P42765; A0A0B4J2A4	0	3124.66	28	19.7	53.8	44.6	61.4	24.5	40.4	79.3	43	95.8	111.7	55.6	111	346.4	154.7	90.6	37	61.8	47.9	71.1	92.8	68.2	51.3	64.7	71.9	48.5	276.3	72		High	1.369e-05	7.381e-16	17
DGTVTTDWK	[R].DGTVTTDWK.[T]	1xTMTpro [K9]; 1xTMTpro [N-Term]	1xTMTpro [K9]; 1xTMTpro [N-Term]	8.27014e-05	9.41479e-05	1	1	13	P04275	P04275 [2100-2108]			von Willebrand factor OS=Homo sapiens OX=9606 GN=VWF PE=1 SV=4	VWF	P04275	0	1630.89	9	564.9	5452.3	906.5	1673.1	869.3	1497.5	8536.1	748.9	952.6	1854.8	897.9	739.6	4295.7	3358	249.7	205.2	1625	488.9	433	547.9	760.8	1081.1	445.8	2239.1	1782.9	1059	778.4		High	1.369e-05	9.672e-06	10.07
DGTWSNK	[K].DGTWSNK.[I]	1xTMTpro [K7]; 1xTMTpro [N-Term]	1xTMTpro [K7]; 1xTMTpro [N-Term]	0.0103556	0.00114313	2	2	4	P48740; F8W876	P48740 [352-358]; F8W876 [326-332]			Mannan-binding lectin serine protease 1 OS=Homo sapiens OX=9606 GN=MASP1 PE=1 SV=3;Mannan-binding lectin serine protease 1 OS=Homo sapiens OX=9606 GN=MASP1 PE=1 SV=1	MASP1	P48740; F8W876	0	1415.78	7	216.1	226.7	501.3	572.9	239.8	121	394.2	300.6	119.6	83.2	199.9	92.6	110.5	375	524.7	622.4	485.8	332.7	2278.8	909	286.6	255	903.3	874	202	831.5	562.8	NotUnique	High	0.0002191	0.002599	6.92
DGVGDVCQDDFDADK	[R].DGVGDVCQDDFDADK.[V]	1xCarbamidomethyl [C7]; 1xTMTpro [K15]; 1xTMTpro [N-Term]	1xCarbamidomethyl [C7]; 1xTMTpro [K15]; 1xTMTpro [N-Term]	0.00160316	0.000154398	1	2	1	P49747	P49747 [498-512]			Cartilage oligomeric matrix protein OS=Homo sapiens OX=9606 GN=COMP PE=1 SV=2	COMP	P49747; G3XAP6	0	2264.06	15																												NoQuanValues	High	2.094e-05	0.0002383	7.4
DGVPGGPGETGK	[R].DGVPGGPGETGK.[N]	1xTMTpro [K12]; 1xTMTpro [N-Term]	1xTMTpro [K12]; 1xTMTpro [N-Term]	1.24152e-06	9.41479e-05	1	2	6	P12111	P12111 [2185-2196]			Collagen alpha-3(VI) chain OS=Homo sapiens OX=9606 GN=COL6A3 PE=1 SV=5	COL6A3	P12111; E7ENL6	0	1678.93	12	262.1	436.3	214	345.9	184.1	116.4	534	154.4	118.7	261.1	168.6	109.1	561.1	369.8	93.5	139.8	76.9	229.2	248.5	257.4	333.1	350.2	137.7	221.9	69.6	175.6	184.8		High	1.369e-05	9.794e-08	11.8
DGVSLGAVSSTEEASR	[R].DGVSLGAVSSTEEASR.[C]	1xTMTpro [N-Term]	1xTMTpro [N-Term]	8.02244e-11	9.41479e-05	1	3	4	A0A2R8Y7R4	A0A2R8Y7R4 [19-34]			Small integral membrane protein 1 OS=Homo sapiens OX=9606 GN=SMIM1 PE=1 SV=1	SMIM1	A0A2R8Y7R4; B2RUZ4; H3BS66	0	1868.95	16	114	108.8	176.6	159.8	109.6	132.9	118.3	142.7	96.3	144.7	281.2	73.5	321.6	234.5	239.2	206.9	307.9	200.9	262.3	967.8	512.1	559.3	333.6	245.4	156.3	331	274.8		High	1.369e-05	2.427e-12	15.23
DGVVEITGK	[K].DGVVEITGK.[H]	1xTMTpro [K9]; 1xTMTpro [N-Term]	1xTMTpro [K9]; 1xTMTpro [N-Term]	0.000195913	9.41479e-05	1	3	4	P04792	P04792 [115-123]			Heat shock protein beta-1 OS=Homo sapiens OX=9606 GN=HSPB1 PE=1 SV=2	HSPB1	P04792; A0A6Q8PHJ6; A0A6Q8PFK8	0	1525.91	9	160.4	329.9	643.5	427.2	215.8	371.6	287	437.2	222.2	368.1	405.4	214.5	757.7	692.7															High	1.369e-05	2.38e-05	8.22
DGVVFGVEK	[K].DGVVFGVEK.[L]	1xTMTpro [K9]; 1xTMTpro [N-Term]	1xTMTpro [K9]; 1xTMTpro [N-Term]	0.000260488	0.000154398	1	1	8	P25788	P25788 [44-52]			Proteasome subunit alpha type-3 OS=Homo sapiens OX=9606 GN=PSMA3 PE=1 SV=2	PSMA3	P25788	0	1557.91	9	358	366.5	441.2	472	679.7	727.5	595.3	456.5	402.9	982.1	420.4	396.1	1957.4	919.5	277.4	247.9	337.6	526	456.5	974.3	662.5	627.7	380.3	475.2	271.5	1489.2	469.1		High	2.094e-05	3.168e-05	8.41
DGVVLFK	[K].DGVVLFK.[K]	1xTMTpro [K7]; 1xTMTpro [N-Term]	1xTMTpro [K7]; 1xTMTpro [N-Term]	0.0464483	0.00339407	1	5	2	P07237	P07237 [201-207]			Protein disulfide-isomerase OS=Homo sapiens OX=9606 GN=P4HB PE=1 SV=3	P4HB	I3L312; H7BZ94; P07237; I3L3U6; I3L398	0	1385.86	7															129.5	132.5	198.8	233.5	148.1	331.4	137.8	311.7	168.7	208.7	156	492.4	201.9		High	0.001093	0.01416	6.16
DGVYVLDLAAK	[K].DGVYVLDLAAK.[V]	1xTMTpro [K11]; 1xTMTpro [N-Term]	1xTMTpro [K11]; 1xTMTpro [N-Term]	8.56079e-07	9.41479e-05	1	1	7	P53396	P53396 [210-220]			ATP-citrate synthase OS=Homo sapiens OX=9606 GN=ACLY PE=1 SV=3	ACLY	P53396	0	1772.04	11	188.4	161.6	228.1	447.1	159.8	223.4	303.2	230.1	164.2	592.6	291	198.9	1439.8	409.9	113	97.8	115.9	128.4	110.6	362.5	138.6	171.8	152.9	170.9	83.7	297.6	188.5		High	1.369e-05	6.527e-08	13.28
DGWHSWPIAHQWPQGPSAVDAAFSWEEK	[R].DGWHSWPIAHQWPQGPSAVDAAFSWEEK.[L]	1xTMTpro [K28]; 1xTMTpro [N-Term]	1xTMTpro [K28]; 1xTMTpro [N-Term]	1.46486e-09	9.41479e-05	1	1	1	P02790	P02790 [290-317]			Hemopexin OS=Homo sapiens OX=9606 GN=HPX PE=1 SV=2	HPX	P02790	0	3827.89	28	28.1	167	39.6	53.2	25.7	40.9	96.6	37.5	31.1	26.2	37.4	27	45.5	94.2															High	1.369e-05	5.919e-11	15.86
DGWQDIVIGAPQYFDR	[K].DGWQDIVIGAPQYFDR.[D]	1xTMTpro [N-Term]	1xTMTpro [N-Term]	8.54164e-10	9.41479e-05	1	2	2	P23229	P23229 [367-382]			Integrin alpha-6 OS=Homo sapiens OX=9606 GN=ITGA6 PE=1 SV=5	ITGA6	C9JXX7; P23229	0	2184.1	16	110.7	188.1	145.9	180.2	130.6	148.9	358.7	99.1	130.7	186.6	122	79.2	468.7	328.2															High	1.369e-05	3.265e-11	17
DGWQVEEADDWLR	[R].DGWQVEEADDWLR.[Y]	1xTMTpro [N-Term]	1xTMTpro [N-Term]	1.83231e-07	9.41479e-05	1	2	5	P06737	P06737 [173-185]			Glycogen phosphorylase, liver form OS=Homo sapiens OX=9606 GN=PYGL PE=1 SV=4	PYGL	E9PK47; P06737	0	1922.92	13	499	87.6	149.6	242.3	114.3	100.4	194.4	135.4	82.6	430	143.7	121.7	1291.8	340.5	121.5	115	126.3	112.2	122.1	382	111.2	99.4	155.8	204.2	105.2	197.6	173.4		High	1.369e-05	1.194e-08	10.48
DGWQWFWSPSTFR	[R].DGWQWFWSPSTFR.[G]	1xTMTpro [N-Term]	1xTMTpro [N-Term]	0.0145872	0.00143217	1	1	2	P55056	P55056 [67-79]			Apolipoprotein C-IV OS=Homo sapiens OX=9606 GN=APOC4 PE=1 SV=1	APOC4	P55056	0	2003.97	13	183.6	89.9	167.5	127.2	131.2	72.8	151.7	87.9	160.6	105.7	99.9	132.2	115.5	150.5															High	0.0003291	0.003793	5.21
DGWSAQPTCIK	[K].DGWSAQPTCIK.[S]	1xCarbamidomethyl [C9]; 1xTMTpro [K11]; 1xTMTpro [N-Term]	1xCarbamidomethyl [C9]; 1xTMTpro [K11]; 1xTMTpro [N-Term]	1.99392e-06	9.41479e-05	1	1	10	P08603	P08603 [497-507]			Complement factor H OS=Homo sapiens OX=9606 GN=CFH PE=1 SV=4	CFH	P08603	0	1871	11	976	2639.8	1430.4	2140.3	925.7	1377.8	3904.2	1052.7	1379.5	1136.8	1031.8	802.1	2214.8	1965.8	466.2	351.5	576.9	838.8	360.3	1184.3	2027.6	1012.6	560	879.7	638.9	386.7	761.9		High	1.369e-05	1.652e-07	10.09
DGYLFQLLR	[R].DGYLFQLLR.[I]	1xTMTpro [N-Term]	1xTMTpro [N-Term]	0.000342298	0.000154398	1	1	9	P04196	P04196 [44-52]			Histidine-rich glycoprotein OS=Homo sapiens OX=9606 GN=HRG PE=1 SV=1	HRG	P04196	0	1428.82	9	463.6	844.7	480.8	1108	400.7	528.4	1053.2	399.5	338.1	248.2	341.6	226.2	451.8	681.3	681.5	369.6	369.5	312	536.5	946.4	796.1	284.6	661.1	394.9	281.5	316.5	517.3		High	2.094e-05	4.132e-05	8.81
DGYNDIAVAAPYGGPSGR	[R].DGYNDIAVAAPYGGPSGR.[G]	1xTMTpro [N-Term]	1xTMTpro [N-Term]	3.24224e-09	9.41479e-05	1	2	8	P08514	P08514 [400-417]			Integrin alpha-IIb OS=Homo sapiens OX=9606 GN=ITGA2B PE=1 SV=3	ITGA2B	P08514; A0A3B3IU79	0	2084.04	18															204	179	264.7	214	201	1245.7	274.6	319.1	271.7	260	228.6	147.1	272.7		High	1.369e-05	1.419e-10	13.71
DGYNNNIHCLTK	[K].DGYNNNIHCLTK.[A]	1xCarbamidomethyl [C9]; 1xTMTpro [K12]; 1xTMTpro [N-Term]	1xCarbamidomethyl [C9]; 1xTMTpro [K12]; 1xTMTpro [N-Term]	0.000139947	9.41479e-05	1	1	1	P55160	P55160 [1024-1035]			Nck-associated protein 1-like OS=Homo sapiens OX=9606 GN=NCKAP1L PE=1 SV=3	NCKAP1L	P55160	0	2057.07	12																												NoQuanValues	High	1.369e-05	1.684e-05	6.71
DGYNYTLSK	[K].DGYNYTLSK.[T]	1xTMTpro [K9]; 1xTMTpro [N-Term]	1xTMTpro [K9]; 1xTMTpro [N-Term]	6.74769e-05	9.41479e-05	1	1	5	P31949	P31949 [28-36]			Protein S100-A11 OS=Homo sapiens OX=9606 GN=S100A11 PE=1 SV=2	S100A11	P31949	0	1668.91	9	167.6	348.7	342.6	477.7	203.2	307.9	1009.1	252.6	323.9	410.3	280.3	359.8	723.2	846.5	232.1	271.3	583.3	310.8	313.8	1838.9	350.1	358.4	305.8	432.4	308.1	202.5	345		High	1.369e-05	7.781e-06	9.56
DHADSNIVIMLVGNK	[R].DHADSNIVIMLVGNK.[S]	1xTMTpro [K15]; 1xTMTpro [N-Term]	1xTMTpro [K15]; 1xTMTpro [N-Term]	0.000232962	0.000154398	1	5	1	Q15907	Q15907 [111-125]			Ras-related protein Rab-11B OS=Homo sapiens OX=9606 GN=RAB11B PE=1 SV=4	RAB11B	P62491; Q15907; H3BSC1; B4DQU5; H3BMH2	0	2381.28	15																												NoQuanValues	High	2.094e-05	2.838e-05	7.67
DHALLEEQSK	[R].DHALLEEQSK.[Q]	1xTMTpro [K10]; 1xTMTpro [N-Term]	1xTMTpro [K10]; 1xTMTpro [N-Term]	0.000343528	0.000154398	1	3	1	O43707	O43707 [634-643]			Alpha-actinin-4 OS=Homo sapiens OX=9606 GN=ACTN4 PE=1 SV=2	ACTN4	H7C144; F5GXS2; O43707	0	1777.99	10															30.4	25.7	71.3	31.2	36.8	79	40.1	46.7	46.5	49.3	44.5	30.9	36.4		High	2.094e-05	4.143e-05	8.72
DHAVDLIQK	[K].DHAVDLIQK.[G]	1xTMTpro [K9]; 1xTMTpro [N-Term]	1xTMTpro [K9]; 1xTMTpro [N-Term]	1.8744e-05	9.41479e-05	4	10	20	A0A0G2JPR0; P0C0L4; A0A140TA29; P0C0L5	A0A0G2JPR0 [1043-1051]; P0C0L4 [1043-1051]; A0A140TA29 [1043-1051]; P0C0L5 [1043-1051]			C4a anaphylatoxin OS=Homo sapiens OX=9606 GN=C4A PE=1 SV=1;Complement C4-A OS=Homo sapiens OX=9606 GN=C4A PE=1 SV=2;C4a anaphylatoxin OS=Homo sapiens OX=9606 GN=C4B PE=1 SV=1;Complement C4-B OS=Homo sapiens OX=9606 GN=C4B PE=1 SV=2	C4A	F5GXS0; A0A0G2JL54; A0A140TA32; A0A3B3ISA6; A0A0G2JPR0; P0C0L4; A0A140TA29; P0C0L5; A0A140TA44; A0A140TA49	0	1646.97	9	3950.9	6204.9	1845.2	4930	1625.5	1769.1	4255.3	901	1151.3	1858.9	1909.8	825.5	3389.7	3711.7	671.8	896.8	936.4	1314.5	893.9	1561.6	909.9	2028.3	1247.9	1428.1	699.5	655.2	1072.6	NotUnique	High	1.369e-05	1.935e-06	10.82
DHEDFLASLAR	[K].DHEDFLASLAR.[A]	1xTMTpro [N-Term]	1xTMTpro [N-Term]	4.29867e-05	9.41479e-05	1	1	3	P02549	P02549 [2084-2094]			Spectrin alpha chain, erythrocytic 1 OS=Homo sapiens OX=9606 GN=SPTA1 PE=1 SV=5	SPTA1	P02549	0	1577.82	11															32.4	35.4	144.8	22.2	28.6	44.6	21.6	168.1	64.7	135.9	47.4	19.7	60.1		High	1.369e-05	4.785e-06	7.64
DHENELLNK	[R].DHENELLNK.[Q]	1xTMTpro [K9]; 1xTMTpro [N-Term]	1xTMTpro [K9]; 1xTMTpro [N-Term]	0.000235495	0.000154398	2	8	5	P06681; B4E1Z4	P06681 [602-610]; B4E1Z4 [449-457]			Complement C2 OS=Homo sapiens OX=9606 GN=C2 PE=1 SV=2;C3/C5 convertase OS=Homo sapiens OX=9606 PE=1 SV=1	C2	H0Y3H6; A0A0G2JIE7; B4DQI1; E9PDZ0; A0A0G2JL69; P06681; E7ETN3; B4E1Z4	0	1719.95	9	76.3	536.9	78.2	102.6	50.9	71.2	120.3	61.4	68.5	85	61	59.6	141.7	147.1	51	51.7	76.1	72.4	65.6	97.3	77.5	129.4	83.9	144.5	49.4	37.7	84.3	NotUnique	High	2.094e-05	2.866e-05	7.32
DHFEEAMR	[R].DHFEEAMR.[F]	1xTMTpro [N-Term]	1xTMTpro [N-Term]	0.00545801	0.00063313	1	3	6	P55072	P55072 [734-741]			Transitional endoplasmic reticulum ATPase OS=Homo sapiens OX=9606 GN=VCP PE=1 SV=4	VCP	C9JUP7; P55072; A0A7I2V540	0	1338.64	8	170.4	121.8	196.6	219.1	179.4	355.2	260.3	240.1	317	135.1	131.4	349.2	232	335.5	105.5	77.7	94.4	53.4	83.1	148	202.9	157.4	91.9	167	54.8	98.6	74.7		High	0.0001103	0.001198	5.96
DHFEEAMR	[R].DHFEEAMR.[F]	1xTMTpro [N-Term]	1xTMTpro [N-Term]	0.131085	0.00972256	1	3	2	P55072	P55072 [734-741]			Transitional endoplasmic reticulum ATPase OS=Homo sapiens OX=9606 GN=VCP PE=1 SV=4	VCP	C9JUP7; P55072; A0A7I2V540	0	1485.68	8	78.9	57.5	82.2	79.6	84.1	121.7	101.5	113.8	123.4	61.9	61.6	148.9	81.1	112															High	0.002867	0.03682	4.54
DHFGLEGDEESTMLEDSVSPK	[K].DHFGLEGDEESTMLEDSVSPK.[K]	1xTMTpro [K21]; 1xTMTpro [N-Term]	1xTMTpro [K21]; 1xTMTpro [N-Term]	3.37486e-09	9.41479e-05	1	1	2	Q9Y490	Q9Y490 [407-427]			Talin-1 OS=Homo sapiens OX=9606 GN=TLN1 PE=1 SV=3	TLN1	Q9Y490	0	3077.46	21															144.1	125.5	280.7	190.1	122	837	208.6	212.9	198.5	293.2	169.3	151.2	189.9		High	1.369e-05	1.484e-10	13.68
DHFGLEGDEESTMLEDSVSPK	[K].DHFGLEGDEESTMLEDSVSPK.[K]	1xTMTpro [K21]; 1xTMTpro [N-Term]	1xTMTpro [K21]; 1xTMTpro [N-Term]	7.45848e-11	9.41479e-05	1	1	3	Q9Y490	Q9Y490 [407-427]			Talin-1 OS=Homo sapiens OX=9606 GN=TLN1 PE=1 SV=3	TLN1	Q9Y490	0	2930.42	21	19.6	23.5	25.9	43.2	24.2	36.7	72.5	34.1	18.1	32.6	26.4	19	56.9	65.1	91.3	67.5	101	87.2	96	398.8	120.9	103.9	107.7	105.1	90.4	57.5	93.7		High	1.369e-05	2.244e-12	15.57
DHFLMDEQVVGTPLLVK	[K].DHFLMDEQVVGTPLLVK.[S]	1xTMTpro [K17]; 1xTMTpro [N-Term]	1xTMTpro [K17]; 1xTMTpro [N-Term]	2.3407e-06	9.41479e-05	1	2	4	Q9H3S1	Q9H3S1 [394-410]			Semaphorin-4A OS=Homo sapiens OX=9606 GN=SEMA4A PE=1 SV=2	SEMA4A	Q9H3S1; Q5TCJ5	0	2696.46	17															267.2	129.4	172.3	227.3	139.9	765.3	186.5	212.8	189.1	240.3	149.9	102.5	174.2		High	1.369e-05	1.967e-07	11.92
DHGETAFAVYDK	[R].DHGETAFAVYDK.[F]	1xTMTpro [K12]; 1xTMTpro [N-Term]	1xTMTpro [K12]; 1xTMTpro [N-Term]	6.32982e-06	9.41479e-05	2	4	1	J3QSU6; P24821	J3QSU6 [1896-1907]; P24821 [2078-2089]			Tenascin OS=Homo sapiens OX=9606 GN=TNC PE=1 SV=1;Tenascin OS=Homo sapiens OX=9606 GN=TNC PE=1 SV=3	TNC	J3QSU6; P24821; E9PC84; F5H7V9	0	1961.03	12	30	121.7	42	98	55	74.2	146	42.7	28	65.2	39.9	30.1	114.8	115.7														NotUnique	High	1.369e-05	5.881e-07	7.77
DHGGALGPEEFK	[K].DHGGALGPEEFK.[A]	1xTMTpro [K12]; 1xTMTpro [N-Term]	1xTMTpro [K12]; 1xTMTpro [N-Term]	3.70474e-06	9.41479e-05	1	2	1	O43707	O43707 [780-791]			Alpha-actinin-4 OS=Homo sapiens OX=9606 GN=ACTN4 PE=1 SV=2	ACTN4	F5GXS2; O43707	0	1865	12																												NoQuanValues	High	1.369e-05	3.265e-07	6.95
DHGLPGYNAWR	[R].DHGLPGYNAWR.[R]	1xTMTpro [N-Term]	1xTMTpro [N-Term]	0.000172635	9.41479e-05	2	2	6	P05164; P11678	P05164 [593-603]; P11678 [565-575]			Myeloperoxidase OS=Homo sapiens OX=9606 GN=MPO PE=1 SV=1;Eosinophil peroxidase OS=Homo sapiens OX=9606 GN=EPX PE=1 SV=2	MPO	P05164; P11678	0	1589.81	11	175.5	210.1	248.4	335.9	193.8	382.4	489.7	206.9	221.4	452.7	271.7	207.6	1126.1	580.8	147.6	126.7	191.4	260	193.5	1077.7	229.7	237.5	211.9	287	145.7	998	253.4	NotUnique	High	1.369e-05	2.098e-05	8.02
DHINDIIK	[R].DHINDIIK.[I]	1xTMTpro [K8]; 1xTMTpro [N-Term]	1xTMTpro [K8]; 1xTMTpro [N-Term]	0.0366573	0.00266737	1	3	1	P46940	P46940 [834-841]			Ras GTPase-activating-like protein IQGAP1 OS=Homo sapiens OX=9606 GN=IQGAP1 PE=1 SV=1	IQGAP1	A0A0J9YXZ5; H0YLE8; P46940	0	1575.94	8																												NoQuanValues	High	0.0008188	0.01101	3.78
DHLGFQVTWPDESK	[R].DHLGFQVTWPDESK.[A]	1xTMTpro [K14]; 1xTMTpro [N-Term]	1xTMTpro [K14]; 1xTMTpro [N-Term]	1.82564e-07	9.41479e-05	1	1	5	P22792	P22792 [450-463]			Carboxypeptidase N subunit 2 OS=Homo sapiens OX=9606 GN=CPN2 PE=1 SV=3	CPN2	P22792	0	2267.2	14	264.3	829.3	338.4	528.7	311.6	362.3	814	277.5	210	291.8	311.9	174.3	392.2	509.7	42.3	45.9	58.3	78.4	66.1	100.5	57.6	99.3	89.8	79.9	77.9	37.4	59.7		High	1.369e-05	1.191e-08	12.33
DHSAIPVINR	[R].DHSAIPVINR.[A]	1xTMTpro [N-Term]	1xTMTpro [N-Term]	3.48076e-05	9.41479e-05	1	1	25	P15144	P15144 [649-658]			Aminopeptidase N OS=Homo sapiens OX=9606 GN=ANPEP PE=1 SV=4	ANPEP	P15144	0	1425.81	10	302.4	1814	346.8	488.2	236.6	277.7	1371.3	349.5	493.4	469	249	349.1	573	858.4	549.7	577.1	528.2	1036.5	504	1452.2	712.2	794.7	628.5	2284.6	1399.5	606.2	732.6		High	1.369e-05	3.794e-06	9.43
DHSGTLGPEEFK	[R].DHSGTLGPEEFK.[A]	1xTMTpro [K12]; 1xTMTpro [N-Term]	1xTMTpro [K12]; 1xTMTpro [N-Term]	6.51705e-06	9.41479e-05	1	1	1	P12814	P12814 [761-772]			Alpha-actinin-1 OS=Homo sapiens OX=9606 GN=ACTN1 PE=1 SV=2	ACTN1	P12814	0	1925.03	12															37.4	43.4	57.4	130.3	26.7	285.5	45.7	78.1	52.1	44.2	53.9	29.4	49.9		High	1.369e-05	6.054e-07	8.6
DHSYQEEAAMELK	[R].DHSYQEEAAMELK.[V]	1xTMTpro [K13]; 1xTMTpro [N-Term]	1xTMTpro [K13]; 1xTMTpro [N-Term]	0.000514828	0.000154398	1	12	1	Q16653	Q16653 [131-143]			Myelin-oligodendrocyte glycoprotein OS=Homo sapiens OX=9606 GN=MOG PE=1 SV=2	MOG	A0A0G2JJE4; Q16653; A0A0G2JKI0; A0A0G2JIU9; A0A0G2JHA9; Q5SSB8; C9JTE0; A0A0G2JIQ0; A0A0G2JHM8; H0Y8A0; A0A140T9L1; A0A0G2JI49	0	2159.09	13	73	75.6	97.7	80.1	86.6	42.4	79.9	57.8	42.4	33.7	48	36.2	45.8	81.6															High	2.094e-05	6.201e-05	6.18
DHVFQVNNFEALK	[R].DHVFQVNNFEALK.[T]	1xTMTpro [K13]; 1xTMTpro [N-Term]	1xTMTpro [K13]; 1xTMTpro [N-Term]	1.66177e-06	9.41479e-05	1	2	8	P11215	P11215 [310-322]			Integrin alpha-M OS=Homo sapiens OX=9606 GN=ITGAM PE=1 SV=2	ITGAM	H3BMV4; P11215	0	2169.19	13	28.5	64.3	36.2	59.5	29.1	41.1	331.3	32.9	54.5	86	40.4	31	133.1	127.6	157.3	129.1	250.5	595.6	211	3177.8	298.5	574.9	198	381.6	219.2	161.8	403		High	1.369e-05	1.353e-07	9.97
DHYVDFQELGWR	[R].DHYVDFQELGWR.[D]	1xTMTpro [N-Term]	1xTMTpro [N-Term]	0.000107796	9.41479e-05	1	2	1	P58166	P58166 [251-262]			Inhibin beta E chain OS=Homo sapiens OX=9606 GN=INHBE PE=1 SV=1	INHBE	P58166; F8VNP4	0	1868.93	12																												NoQuanValues	High	1.369e-05	1.284e-05	7.37
DIAAHIK	[K].DIAAHIK.[K]	1xTMTpro [K7]; 1xTMTpro [N-Term]	1xTMTpro [K7]; 1xTMTpro [N-Term]	0.0940433	0.00726272	1	3	4	F8VRV5	F8VRV5 [37-43]			Dynein light chain OS=Homo sapiens OX=9606 GN=DYNLL1 PE=1 SV=1	DYNLL1	F8VRV5; F8VXL2; P63167	0	1375.86	7	98.3	88.3	149.3	115.9	105.1	117.6	225.6	101.6	126.5	112.2	122	158.3	206.1	214	101	124.6	590.9	153.4	186.1	901.3	159.6	183.5	163.7	171.6	195	208.9	184.1		High	0.002089	0.02608	3.73
DIAPTLTLYVGK	[K].DIAPTLTLYVGK.[K]	1xTMTpro [K12]; 1xTMTpro [N-Term]	1xTMTpro [K12]; 1xTMTpro [N-Term]	1.94088e-08	9.41479e-05	2	9	116	P00739; H0Y300	P00739 [158-169]; H0Y300 [252-263]			Haptoglobin-related protein OS=Homo sapiens OX=9606 GN=HPR PE=2 SV=2;Haptoglobin OS=Homo sapiens OX=9606 GN=HP PE=1 SV=4	HPR	J3QR68; A0A0A0MRD9; P00739; P00738; H3BS21; H0Y300; A0A0C4DGL8; J3QLC9; A0A087WU08	0	1899.14	12	7398.6	35815.7	7925.2	13838.4	6112.7	6880.7	17508.3	8270.7	4309.1	8664.3	8538.6	2749.4	12898.5	17348.6	8483.5	4553.8	2949.6	12752.9	5222.8	12379.5	13673	7151.6	8438.4	7179.3	55162	5249.3	11108.6	NotUnique	High	1.369e-05	1.014e-09	16.05
DIAPTLTLYVGKK	[K].DIAPTLTLYVGKK.[Q]	2xTMTpro [K12; K13]; 1xTMTpro [N-Term]	2xTMTpro [K12; K13]; 1xTMTpro [N-Term]	2.6825e-09	9.41479e-05	2	9	3	P00739; H0Y300	P00739 [158-170]; H0Y300 [252-264]			Haptoglobin-related protein OS=Homo sapiens OX=9606 GN=HPR PE=2 SV=2;Haptoglobin OS=Homo sapiens OX=9606 GN=HP PE=1 SV=4	HPR	J3QR68; A0A0A0MRD9; P00739; P00738; H3BS21; H0Y300; A0A0C4DGL8; J3QLC9; A0A087WU08	1	2331.45	13	74.8	474.7	106	201.4	71.5	96.6	200	155.7	85.7	1148.4	185.9	103.5	1544.9	338.8	153.5	44.1	60.9	398	66	103.4	57.1	588.2	69.4	172.5	74.4	49.9	97.2	NotUnique	High	1.369e-05	1.152e-10	13.96
DIASAIK	[K].DIASAIK.[E]	1xTMTpro [K7]; 1xTMTpro [N-Term]	1xTMTpro [K7]; 1xTMTpro [N-Term]	0.120875	0.00886442	1	5	2	C9J5C3	C9J5C3 [133-139]			Programmed cell death protein 10 (Fragment) OS=Homo sapiens OX=9606 GN=PDCD10 PE=1 SV=1	PDCD10	C9JND6; C9J5C3; Q9BUL8; C9J6F3; C9J363	0	1325.83	7	83.6	275.8	113.3	151.4	124.6	120.1	503.9	96	133.4	188.6	93.3	80.1	272.6	267.4	69.6	62.8	108.3	270.5	74.1	1213.6	115.2	217.3	79.4	115.9	98.4	65.3	169.9		High	0.002597	0.03359	3.61
DIASGLIGLLLICK	[R].DIASGLIGLLLICK.[S]	1xCarbamidomethyl [C13]; 1xTMTpro [K14]; 1xTMTpro [N-Term]	1xCarbamidomethyl [C13]; 1xTMTpro [K14]; 1xTMTpro [N-Term]	2.26361e-07	9.41479e-05	1	2	2	P12259	P12259 [514-527]			Coagulation factor V OS=Homo sapiens OX=9606 GN=F5 PE=1 SV=4	F5	P12259; A0A0A0MRJ7	0	2094.29	14	239	285.7	259.8	624.8	198.3	166.6	454	227.7	160	120.2	244.3	105.6	264.9	260															High	1.369e-05	1.51e-08	11.79
DIASGLIGPLIICK	[K].DIASGLIGPLIICK.[K]	1xCarbamidomethyl [C13]; 1xTMTpro [K14]; 1xTMTpro [N-Term]	1xCarbamidomethyl [C13]; 1xTMTpro [K14]; 1xTMTpro [N-Term]	3.31642e-08	9.41479e-05	1	2	14	P00450	P00450 [188-201]			Ceruloplasmin OS=Homo sapiens OX=9606 GN=CP PE=1 SV=1	CP	E9PFZ2; P00450	0	2078.25	14	623.1	5094.4	587.9	992.3	452.3	1019.4	3441	521	971.1	1491.7	541.8	482.9	3163.2	2008.3	399.8	303.3	451.5	650.6	403.1	1662.8	527.2	935.3	490.3	1192.4	462.2	1064.3	665.5		High	1.369e-05	1.826e-09	10.77
DIASTPHELYR	[R].DIASTPHELYR.[N]	1xTMTpro [N-Term]	1xTMTpro [N-Term]	0.00128771	0.000154398	1	1	1	P12110	P12110 [203-213]			Collagen alpha-2(VI) chain OS=Homo sapiens OX=9606 GN=COL6A2 PE=1 SV=4	COL6A2	P12110	0	1605.86	11															32.3	37.7	40.1	59.8	42.5	53.7	66.9	84.5	57	58	41.7	31.2	54.6		High	2.094e-05	0.0001792	6.5
DIAWTEDSK	[K].DIAWTEDSK.[R]	1xTMTpro [K9]; 1xTMTpro [N-Term]	1xTMTpro [K9]; 1xTMTpro [N-Term]	0.000613396	0.000154398	1	2	2	O75083	O75083 [107-115]			WD repeat-containing protein 1 OS=Homo sapiens OX=9606 GN=WDR1 PE=1 SV=4	WDR1	D6RD66; O75083	0	1672.9	9															282.9	185.6	261.7	211.6	251.2	1898.4	264.5	267.4	338.5	232.8	215.1	185.8	272.3		High	2.094e-05	7.472e-05	7.73
DIAYQLMHNIR	[K].DIAYQLMHNIR.[D]	1xTMTpro [N-Term]	1xTMTpro [N-Term]	1.27733e-07	9.41479e-05	1	1	4	P05186	P05186 [203-213]			Alkaline phosphatase, tissue-nonspecific isozyme OS=Homo sapiens OX=9606 GN=ALPL PE=1 SV=4	ALPL	P05186	0	1677.91	11	54.9	322.8	62.7	119.8	65.5	85.5	489.5	61.4	87.5	199.6	69.7	94.2	256.8	256.1	50.2	49.8	93.7	218.8	54.2	371.4	80.4	148.9	68.6	463.1	100.8	61.1	118.5		High	1.369e-05	8.053e-09	9.8
DIAYQLMHNIR	[K].DIAYQLMHNIR.[D]	1xTMTpro [N-Term]	1xTMTpro [N-Term]	0.000421365	0.000154398	1	1	6	P05186	P05186 [203-213]			Alkaline phosphatase, tissue-nonspecific isozyme OS=Homo sapiens OX=9606 GN=ALPL PE=1 SV=4	ALPL	P05186	0	1824.94	11	88.6	124.2	117	211.6	97.5	95.9	197.3	108.3	96.3	97	115.2	100.2	147.8	183.1	56.7	53.7	65.6	156.1	104.8	248.7	62.2	105.8	61.9	276.7	83.8	104.4	90.7		High	2.094e-05	5.073e-05	8.39
DICEEQVNSLPGSITK	[K].DICEEQVNSLPGSITK.[A]	1xCarbamidomethyl [C3]; 1xTMTpro [K16]; 1xTMTpro [N-Term]	1xCarbamidomethyl [C3]; 1xTMTpro [K16]; 1xTMTpro [N-Term]	7.96417e-11	9.41479e-05	1	2	18	P01024	P01024 [1156-1171]			Complement C3 OS=Homo sapiens OX=9606 GN=C3 PE=1 SV=2	C3	M0R0Q9; P01024	0	2398.28	16	1162.7	5019.7	1100.8	2004.4	1152.7	1179.7	5321.2	935.1	1180.6	1508.7	946.9	528.8	2356.5	2358.5	614.7	683	881.7	1810	722.9	1419.2	1354.8	3052	988.8	1610.9	863.2	738.3	1253.2		High	1.369e-05	2.411e-12	17
DICNDVLSLLEK	[R].DICNDVLSLLEK.[F]	1xCarbamidomethyl [C3]; 1xTMTpro [K12]; 1xTMTpro [N-Term]	1xCarbamidomethyl [C3]; 1xTMTpro [K12]; 1xTMTpro [N-Term]	3.00914e-05	9.41479e-05	1	4	5	P63104	P63104 [92-103]			14-3-3 protein zeta/delta OS=Homo sapiens OX=9606 GN=YWHAZ PE=1 SV=1	YWHAZ	P63104; B0AZS6; E7EX29; E7ESK7	0	2027.13	12	32.4	40.2	37.5	49.3	24.9	38.9	66.1	44.3	27.1	18.4	39.7	36.7	43.6	45.7	122.9	84.8	265.2	140.7	133.4	651.4	158.2	213.6	144.9	254.4	158.5	106.3	164.2		High	1.369e-05	3.237e-06	8.19
DIDECDIVPDACK	[K].DIDECDIVPDACK.[G]	2xCarbamidomethyl [C5; C12]; 1xTMTpro [K13]; 1xTMTpro [N-Term]	2xCarbamidomethyl [C5; C12]; 1xTMTpro [K13]; 1xTMTpro [N-Term]	3.34317e-07	9.41479e-05	1	6	7	Q12805	Q12805 [44-56]			EGF-containing fibulin-like extracellular matrix protein 1 OS=Homo sapiens OX=9606 GN=EFEMP1 PE=1 SV=2	EFEMP1	C9JPZ9; C9J4J8; Q12805; C9JUM4; C9JQX7; Q580Q6	0	2158.07	13	198.7	777.1	435.9	1066.8	548.9	405.6	696.7	423.3	198.1	414.2	388.9	406.1	390.7	911.4	254.4	361.8	291.6	855.6	493.6	1183.4	4042.2	841.6	661.1	445.3	490.4	254.1	619.4		High	1.369e-05	2.322e-08	11.69
DIDECLQNGR	[R].DIDECLQNGR.[I]	1xCarbamidomethyl [C5]; 1xTMTpro [N-Term]	1xCarbamidomethyl [C5]; 1xTMTpro [N-Term]	0.00635249	0.00063313	1	1	2	P35555	P35555 [530-539]			Fibrillin-1 OS=Homo sapiens OX=9606 GN=FBN1 PE=1 SV=4	FBN1	P35555	0	1523.74	10	60.7	103.6	114.5	369.2	112.1	115	119.5	224.4	95.4	68.4	106.3	89.5	121.5	174.1															High	0.0001103	0.001456	5.66
DIDECQQGNLCVNGQCK	[R].DIDECQQGNLCVNGQCK.[N]	3xCarbamidomethyl [C5; C11; C16]; 1xTMTpro [K17]; 1xTMTpro [N-Term]	3xCarbamidomethyl [C5; C11; C16]; 1xTMTpro [K17]; 1xTMTpro [N-Term]	1.23745e-05	9.41479e-05	2	3	3	C9JD84; Q14766	C9JD84 [700-716]; Q14766 [1079-1095]			Latent-transforming growth factor beta-binding protein 1 OS=Homo sapiens OX=9606 GN=LTBP1 PE=1 SV=1;Latent-transforming growth factor beta-binding protein 1 OS=Homo sapiens OX=9606 GN=LTBP1 PE=1 SV=4	LTBP1	C9JD84; Q14766; E7EV71	0	2646.26	17	70.1	18.9	82.6	103.8	89.5	40.1	75.5	78.1	26.3	25.1	41.7	25.1	43.4	92	48.9	24.5	31.3	20.7	47	33.7	25	46	40.5	22.2	29.5	14.9	27.6	NotUnique	High	1.369e-05	1.226e-06	8
DIDEVSSLLR	[R].DIDEVSSLLR.[T]	1xTMTpro [N-Term]	1xTMTpro [N-Term]	3.51898e-05	9.41479e-05	1	2	1	P50990	P50990 [156-165]			T-complex protein 1 subunit theta OS=Homo sapiens OX=9606 GN=CCT8 PE=1 SV=4	CCT8	H7C4C8; P50990	0	1450.81	10															77.5	137.9	128.4	109.3	87.8	1099.8	398.3	322.7	116.7	355.2	72.3	151.4	169.3		High	1.369e-05	3.848e-06	10.28
DIDIHEVR	[K].DIDIHEVR.[I]	1xTMTpro [N-Term]	1xTMTpro [N-Term]	0.0071187	0.000838117	1	11	1	A0A1X7SBS1	A0A1X7SBS1 [272-279]			Heterogeneous nuclear ribonucleoprotein U OS=Homo sapiens OX=9606 GN=HNRNPU PE=1 SV=1	HNRNPU	A0A1X7SBS1; Q5RI18; A0A1W2PP34; Q00839; A0A1W2PP35; A0A1W2PPH7; A0A1W2PPL4; A0A1W2PQ74; A0A1W2PQL0; A0A1W2PPS1; A0A1W2PRZ7	0	1300.72	8	47.8	58.6	104.2	66.7	52.6	51.8	122.5	74.6	99.6	46.8	66.2	123.3	70.3	108.5															High	0.0001365	0.001675	4.97
DIDILIVR	[K].DIDILIVR.[E]	1xTMTpro [N-Term]	1xTMTpro [N-Term]	0.00744568	0.000904615	1	5	1	E7EQB8	E7EQB8 [160-167]			Isocitrate dehydrogenase [NAD] subunit, mitochondrial OS=Homo sapiens OX=9606 GN=IDH3G PE=1 SV=1	IDH3G	E7EQB8; H7C1W2; P51553; E9PF84; G5E9Q7	0	1260.78	8															308	171.1	199.3	155.5	223.8	267	229.1	165.4	389.9	180.8	229.9	154.5	212.9		High	0.0001452	0.001772	6.04
DIDLATTMFEAGK	[R].DIDLATTMFEAGK.[D]	1xTMTpro [K13]; 1xTMTpro [N-Term]	1xTMTpro [K13]; 1xTMTpro [N-Term]	0.00576772	0.00063313	1	1	1	Q8TF65	Q8TF65 [262-274]			PDZ domain-containing protein GIPC2 OS=Homo sapiens OX=9606 GN=GIPC2 PE=1 SV=1	GIPC2	Q8TF65	0	2020.09	13																												NoQuanValues	High	0.0001103	0.001288	5.88
DIDTAAK	[R].DIDTAAK.[F]	1xTMTpro [K7]; 1xTMTpro [N-Term]	1xTMTpro [K7]; 1xTMTpro [N-Term]	0.0131091	0.00138627	1	7	2	P05496	P05496 [62-68]			ATP synthase F(0) complex subunit C1, mitochondrial OS=Homo sapiens OX=9606 GN=ATP5MC1 PE=1 SV=2	ATP5MC1	P05496; P48201; Q06055; D6R9H7; I3L0Y5; E7EQ97; E7EPU7	0	1341.79	7															231.3	190.7	216.8	192	210.4	406.4	203.9	197.2	255.4	207.6	187.9	153.6	175.1		High	0.0003079	0.003373	6.94
DIDVIMGGGR	[R].DIDVIMGGGR.[K]	1xTMTpro [N-Term]	1xTMTpro [N-Term]	0.00268987	0.000367678	1	1	2	P05186	P05186 [214-223]			Alkaline phosphatase, tissue-nonspecific isozyme OS=Homo sapiens OX=9606 GN=ALPL PE=1 SV=4	ALPL	P05186	0	1336.72	10	49.3	204.7	70.2	109.8	50.8	81.8	311.9	57.1	53.4	126.5	58.5	38	168.7	168.7															High	5.043e-05	0.0004734	6.34
DIDVIMGGGR	[R].DIDVIMGGGR.[K]	1xTMTpro [N-Term]	1xTMTpro [N-Term]	0.00475384	0.00063313	1	1	3	P05186	P05186 [214-223]			Alkaline phosphatase, tissue-nonspecific isozyme OS=Homo sapiens OX=9606 GN=ALPL PE=1 SV=4	ALPL	P05186	0	1483.76	10	82	281.2	130.9	148	96.8	142.5	486.9	104.4	108.6	135.2	90.4	88.8	230.7	265.5	37	45.4	66.7	231.7	44.6	525.1	89.4	180.9	53	347.5	146.8	87.3	124.9		High	9.473e-05	0.001003	7.45
DIEAMDPSILK	[K].DIEAMDPSILK.[G]	1xTMTpro [K11]; 1xTMTpro [N-Term]	1xTMTpro [K11]; 1xTMTpro [N-Term]	0.0073944	0.000904615	1	3	1	P46459	P46459 [151-161]			Vesicle-fusing ATPase OS=Homo sapiens OX=9606 GN=NSF PE=1 SV=3	NSF	I3L0L3; P46459; I3L0N3	0	1840.04	11	71.9	52.5	69.8	217.9	61.2	87.2	122.7	67.9	57.2	35.3	77.3	62.4	66.2	93.4															High	0.0001452	0.001759	5.4
DIEEHLQR	[K].DIEEHLQR.[V]	1xTMTpro [N-Term]	1xTMTpro [N-Term]	0.00659817	0.00063313	1	2	2	Q9UNE7	Q9UNE7 [256-263]			E3 ubiquitin-protein ligase CHIP OS=Homo sapiens OX=9606 GN=STUB1 PE=1 SV=2	STUB1	H3BTA3; Q9UNE7	0	1343.72	8															27.1	26.3	28.3	45.9	39.2	208.8	51.2	55.5	40.8	39.8	110.1	27.4	44.2		High	0.0001103	0.001529	5.25
DIENQYETQITQIEHEVSSSGQEVQSSAK	[K].DIENQYETQITQIEHEVSSSGQEVQSSAK.[E]	1xTMTpro [K29]; 1xTMTpro [N-Term]	1xTMTpro [K29]; 1xTMTpro [N-Term]	3.34278e-12	9.41479e-05	1	2	7	P35527	P35527 [340-368]			Keratin, type I cytoskeletal 9 OS=Homo sapiens OX=9606 GN=KRT9 PE=1 SV=3	KRT9	P35527; K7EQQ3	0	3872.93	29															154.3	177.6	211.2	151.3	196.6	209.2	666.7	244.1	179.9	246.2	771.5	154.4	292.7		High	1.369e-05	7.363e-14	17
DIEQSIK	[K].DIEQSIK.[S]	1xTMTpro [K7]; 1xTMTpro [N-Term]	1xTMTpro [K7]; 1xTMTpro [N-Term]	0.0752638	0.00602597	1	2	1	P09525	P09525 [219-225]			Annexin A4 OS=Homo sapiens OX=9606 GN=ANXA4 PE=1 SV=4	ANXA4	P09525; Q6P452	0	1440.86	7																												NoQuanValues	High	0.001714	0.02158	4.29
DIFGDACDNCLSVLNNDQK	[K].DIFGDACDNCLSVLNNDQK.[D]	2xCarbamidomethyl [C7; C10]; 1xTMTpro [K19]; 1xTMTpro [N-Term]	2xCarbamidomethyl [C7; C10]; 1xTMTpro [K19]; 1xTMTpro [N-Term]	1.56653e-07	9.41479e-05	1	2	3	P35443	P35443 [537-555]			Thrombospondin-4 OS=Homo sapiens OX=9606 GN=THBS4 PE=1 SV=2	THBS4	P35443; E7ES19	0	2806.36	19	125.5	122	382	211.6	140.2	162.3	474.5	333.9	91.1	135.8	123.9	70.6	221.3	250.2	52.1	46.6	63.5	49.1	59.5	53.6	53.6	47.9	80.9	85.1	41	42.1	48.8		High	1.369e-05	1.006e-08	10.56
DIFQEIYDK	[K].DIFQEIYDK.[Q]	1xTMTpro [K9]; 1xTMTpro [N-Term]	1xTMTpro [K9]; 1xTMTpro [N-Term]	0.000870923	0.000154398	1	1	2	O75874	O75874 [225-233]			Isocitrate dehydrogenase [NADP] cytoplasmic OS=Homo sapiens OX=9606 GN=IDH1 PE=1 SV=2	IDH1	O75874	0	1778.98	9																												NoQuanValues	High	2.094e-05	0.0001109	7.45
DIFSTQDELLVYNK	[K].DIFSTQDELLVYNK.[N]	1xTMTpro [K14]; 1xTMTpro [N-Term]	1xTMTpro [K14]; 1xTMTpro [N-Term]	0.000223097	0.000154398	1	1	2	P04279	P04279 [252-265]			Semenogelin-1 OS=Homo sapiens OX=9606 GN=SEMG1 PE=1 SV=2	SEMG1	P04279	0	2293.26	14	108.2	92.2	409.8	587.5	109.4	145.9	146.6	142.5	92.4	199.1	138	85.3	108.9	245.8															High	2.094e-05	2.714e-05	6.67
DIFTGLIGPMK	[K].DIFTGLIGPMK.[I]	1xTMTpro [K11]; 1xTMTpro [N-Term]	1xTMTpro [K11]; 1xTMTpro [N-Term]	4.97676e-06	9.41479e-05	1	3	16	P00450	P00450 [548-558]			Ceruloplasmin OS=Homo sapiens OX=9606 GN=CP PE=1 SV=1	CP	E9PFZ2; H7C5R1; P00450	0	1800.06	11	451.2	3475.1	483.1	666.9	342.8	535.5	2363.1	312.8	628.9	1009.2	414.7	285.6	2205.1	1324.7	284.1	224.4	365.8	679.8	311.9	1639.5	448.2	870.1	353	1157.7	384.4	977.6	581.6		High	1.369e-05	4.508e-07	9.21
DIFTGLIGPMK	[K].DIFTGLIGPMK.[I]	1xTMTpro [K11]; 1xTMTpro [N-Term]	1xTMTpro [K11]; 1xTMTpro [N-Term]	0.000482733	0.000154398	1	3	34	P00450	P00450 [548-558]			Ceruloplasmin OS=Homo sapiens OX=9606 GN=CP PE=1 SV=1	CP	E9PFZ2; H7C5R1; P00450	0	1947.09	11	828	6227.3	910	1346.8	623.2	1130.7	4165.5	797	1289.7	1809.6	820.7	732	3852.9	2447.4	993.4	801.3	1531.3	2372.6	864.1	6022.3	1637	3228.7	1065.6	4087.6	1693.4	3899.2	2139.6		High	2.094e-05	5.814e-05	10.24
DIFTTQDELLVYNK	[K].DIFTTQDELLVYNK.[N]	1xTMTpro [K14]; 1xTMTpro [N-Term]	1xTMTpro [K14]; 1xTMTpro [N-Term]	0.000460799	0.000154398	1	1	1	Q02383	Q02383 [252-265]			Semenogelin-2 OS=Homo sapiens OX=9606 GN=SEMG2 PE=1 SV=1	SEMG2	Q02383	0	2307.27	14																												NoQuanValues	High	2.094e-05	5.544e-05	6.51
DIGAIAQVHAENGDIIAEEQQR	[R].DIGAIAQVHAENGDIIAEEQQR.[I]	1xTMTpro [N-Term]	1xTMTpro [N-Term]	4.71866e-14	9.41479e-05	1	2	10	Q16555	Q16555 [190-211]			Dihydropyrimidinase-related protein 2 OS=Homo sapiens OX=9606 GN=DPYSL2 PE=1 SV=1	DPYSL2	Q16555; A0A1C7CYX9	0	2681.38	22	233.7	312.4	420.9	341.4	306.1	365.7	893.8	360.9	380.2	207.4	308.6	366.8	360.8	530.5	593	559.9	596	374.9	713.1	863.8	689.8	397	765.3	586.7	500.1	432.4	504.1		High	1.369e-05	6.813e-16	17
DIGISTK	[K].DIGISTK.[A]	1xTMTpro [K7]; 1xTMTpro [N-Term]	1xTMTpro [K7]; 1xTMTpro [N-Term]	0.022693	0.00182855	2	4	2	F8VU56; F8VSD5	F8VU56 [426-432]; F8VSD5 [425-431]			Protein-tyrosine-phosphatase OS=Homo sapiens OX=9606 GN=PTPRB PE=1 SV=1;Receptor-type tyrosine-protein phosphatase beta OS=Homo sapiens OX=9606 GN=PTPRB PE=1 SV=1	PTPRB	Q6ZR19; F8VU56; F8VSD5; P23467	0	1341.82	7	258.7	198.2	250.1	369	160.8	215.7	308.1	167.9	172.9	140.8	193.2	121.3	277.1	284.5	84.2	68.5	121.2	115.2	93	391.8	125.2	141.3	186.2	146.4	113	59.6	117	NotUnique	High	0.0005044	0.006348	5.6
DIHDDQDYLHSLGK	[K].DIHDDQDYLHSLGK.[A]	1xTMTpro [K14]; 1xTMTpro [N-Term]	1xTMTpro [K14]; 1xTMTpro [N-Term]	1.28571e-08	9.41479e-05	1	14	5	O75955	O75955 [153-166]			Flotillin-1 OS=Homo sapiens OX=9606 GN=FLOT1 PE=1 SV=3	FLOT1	A2AB13; A0A140T9C3; A2AB12; A0A140T9R1; A0A140T9X0; A2AB11; A2AB10; O75955; A0A140T910; A0A0G2JJQ6; A0A140T957; A0A140T959; A2AB09; A0A140T9B1	0	2264.18	14	46.6	97.9	41.3	98.6	43.2	58	261.9	46.3	51.2	89.6	40.7	36.4	149.6	135.9	176.1	162.8	205.2	352.4	295.3	759.2	234.6	511.3	302.5	378.4	243.8	147.7	286.6		High	1.369e-05	6.451e-10	14.12
DIHSGLIGPLLICQK	[K].DIHSGLIGPLLICQK.[G]	1xCarbamidomethyl [C13]; 1xTMTpro [K15]; 1xTMTpro [N-Term]	1xCarbamidomethyl [C13]; 1xTMTpro [K15]; 1xTMTpro [N-Term]	7.27609e-10	9.41479e-05	1	2	15	P12259	P12259 [1739-1753]			Coagulation factor V OS=Homo sapiens OX=9606 GN=F5 PE=1 SV=4	F5	P12259; A0A0A0MRJ7	0	2272.33	15	442.1	418	517.1	1018.5	419.4	429.5	846	476.2	314.2	261.4	440.2	211.8	438.1	609.2	475.1	364.3	409.1	334.9	598	395.6	691.9	723.3	484.9	509.9	409.4	159.9	432.8		High	1.369e-05	2.747e-11	13.2
DIIACGFDINK	[K].DIIACGFDINK.[T]	1xCarbamidomethyl [C5]; 1xTMTpro [K11]; 1xTMTpro [N-Term]	1xCarbamidomethyl [C5]; 1xTMTpro [K11]; 1xTMTpro [N-Term]	0.000541254	0.000154398	1	3	2	P23381	P23381 [221-231]			Tryptophan--tRNA ligase, cytoplasmic OS=Homo sapiens OX=9606 GN=WARS1 PE=1 SV=2	WARS1	P23381; G3V3Y5; G3V3H8	0	1874.03	11															113	137.1	136.6	98.7	143.9	269.1	191.7	132.4	113.8	166.9	115	136.6	120.5		High	2.094e-05	6.532e-05	7.51
DIIEYAELK	[K].DIIEYAELK.[T]	1xTMTpro [K9]; 1xTMTpro [N-Term]	1xTMTpro [K9]; 1xTMTpro [N-Term]	0.00049497	0.000154398	1	4	2	E7EVJ5	E7EVJ5 [955-963]			Cytoplasmic FMR1-interacting protein OS=Homo sapiens OX=9606 GN=CYFIP2 PE=1 SV=1	CYFIP2	E7EW33; Q96F07; H7C229; E7EVJ5	0	1701.99	9															134.2	112	139.6	286.7	143	958.5	169.8	225.9	135.3	191.3	149.4	99.9	175.6		High	2.094e-05	5.968e-05	7.28
DIIFELR	[R].DIIFELR.[R]	1xTMTpro [N-Term]	1xTMTpro [N-Term]	0.0896754	0.00700833	2	9	2	Q5JVZ5; Q92556	Q5JVZ5 [312-318]; Q92556 [322-328]			Engulfment and cell motility protein 2 OS=Homo sapiens OX=9606 GN=ELMO2 PE=1 SV=1;Engulfment and cell motility protein 1 OS=Homo sapiens OX=9606 GN=ELMO1 PE=1 SV=2	ELMO2	H0YCM7; Q5JVZ5; H7C0N5; Q92556; H7C0S6; H7C3P3; Q96JJ3; Q5JVZ8; Q5JVZ4	0	1209.72	7															169.9	121.7	99.3	135.2	192.4	868.1	180.3	138.7	211.6	174.5	88.2	89.4	155.6	NotUnique	High	0.002016	0.02502	4.95
DIILDNPTLTLEVLNEAR	[R].DIILDNPTLTLEVLNEAR.[V]	1xTMTpro [N-Term]	1xTMTpro [N-Term]	0.000181598	9.41479e-05	1	2	2	Q08188	Q08188 [589-606]			Protein-glutamine gamma-glutamyltransferase E OS=Homo sapiens OX=9606 GN=TGM3 PE=1 SV=4	TGM3	Q08188; A0A494C0J7	0	2343.31	18															194.1	176.1	203.6	153.2	199.1	174.9	196.8	182.6	248.9	210.4	188	148.1	152.8		High	1.369e-05	2.208e-05	8.89
DIINEEEVQFLK	[K].DIINEEEVQFLK.[T]	1xTMTpro [K12]; 1xTMTpro [N-Term]	1xTMTpro [K12]; 1xTMTpro [N-Term]	0.000152102	9.41479e-05	1	14	1	H3BPK7	H3BPK7 [373-384]			Alanine--tRNA ligase OS=Homo sapiens OX=9606 GN=AARS1 PE=1 SV=4	AARS1	A0A6Q8PHP3; H3BPK7; A0A6Q8PHP7; A0A6Q8PFY2; A0A6Q8PH44; A0A6Q8PF77; A0A6Q8PF33; A0A6Q8PGN5; A0A6Q8PGR9; A0A6Q8PHJ2; A0A6Q8PGE8; A0A6Q8PGB5; P49588; A0A6Q8PFK3	0	2085.17	12															54.5	46.4	58	62.6	54.9	412.6	71.1	91.7	59.7	81.2	57.1	95.4	69.4		High	1.369e-05	1.839e-05	8.83
DIINMLFYHDR	[K].DIINMLFYHDR.[F]	1xTMTpro [N-Term]	1xTMTpro [N-Term]	1.00909e-05	9.41479e-05	1	2	4	P06737	P06737 [761-771]			Glycogen phosphorylase, liver form OS=Homo sapiens OX=9606 GN=PYGL PE=1 SV=4	PYGL	E9PK47; P06737	0	1740.91	11	104.9	36.5	45.7	41.7	30	29.6	68.4	37.1	36.6	86.5	40.4	39.1	264.1	87.5	27.4	44.1	43.3	42.8	32.1	88.5	41.2	38.7	51.9	56.8	41.9	44.5	47.1		High	1.369e-05	9.799e-07	7.41
DIINMLFYHDR	[K].DIINMLFYHDR.[F]	1xTMTpro [N-Term]	1xTMTpro [N-Term]	0.00265205	0.000304521	1	2	2	P06737	P06737 [761-771]			Glycogen phosphorylase, liver form OS=Homo sapiens OX=9606 GN=PYGL PE=1 SV=4	PYGL	E9PK47; P06737	0	1887.94	11															50.7	23.7	30.5	25.8	27.8	42.5	35.9	31.4	37.6	41.5	27.6	25.1	27.1		High	4.056e-05	0.0004647	5.28
DIISDTSGDFR	[K].DIISDTSGDFR.[K]	1xTMTpro [N-Term]	1xTMTpro [N-Term]	2.88052e-05	9.41479e-05	1	13	3	P07355	P07355 [158-168]			Annexin A2 OS=Homo sapiens OX=9606 GN=ANXA2 PE=1 SV=2	ANXA2	H0YNP5; H0YL33; A6NMY6; H0YMD0; H0YM50; H0YNB8; H0YN28; P07355; H0YKS4; H0YNA0; H0YN42; H0YMU9; H0YMW4	0	1529.78	11															126.8	201.3	352	207.9	206.3	887.2	340.9	245.8	234.6	212.3	283.7	154.4	228.7		High	1.369e-05	3.087e-06	8.23
DIISIAEDEDLR	[R].DIISIAEDEDLR.[V]	1xTMTpro [N-Term]	1xTMTpro [N-Term]	4.84844e-07	9.41479e-05	1	2	1	P12956	P12956 [219-230]			X-ray repair cross-complementing protein 6 OS=Homo sapiens OX=9606 GN=XRCC6 PE=1 SV=2	XRCC6	B1AHC9; P12956	0	1692.9	12															79.2	69.2	115.1	105.5	85.2	375.9	207.7	144.4	104.1	180.5	76.1	508.1	126.3		High	1.369e-05	3.487e-08	11.89
DILADVVQK	[K].DILADVVQK.[L]	1xTMTpro [K9]; 1xTMTpro [N-Term]	1xTMTpro [K9]; 1xTMTpro [N-Term]	0.000197333	9.41479e-05	1	1	4	Q06278	Q06278 [317-325]			Aldehyde oxidase OS=Homo sapiens OX=9606 GN=AOX1 PE=1 SV=2	AOX1	Q06278	0	1608.98	9	312.2	284.9	325	805.2	288.4	537.2	666.7	441.5	180.3	386.5	489.5	157.5	914.5	599	22.3	17.5	35.3	21	19.9	29.4	28.2	28.4	26.8	47.8	26.2	488.1	73.3		High	1.369e-05	2.403e-05	6.75
DILEQAR	[K].DILEQAR.[A]	1xTMTpro [N-Term]	1xTMTpro [N-Term]	0.0508947	0.00389316	1	1	1	P01911	P01911 [95-101]			HLA class II histocompatibility antigen, DRB1 beta chain OS=Homo sapiens OX=9606 GN=HLA-DRB1 PE=1 SV=2	HLA-DRB1	P01911	0	1148.66	7															34.7	47.1	54.4	109.8	45.3	65.8	720.2	201.7	82.8	81.7	46.1	29.2	104.9		High	0.001205	0.01545	4.96
DILFLFDGSANLVGQFPVVR	[R].DILFLFDGSANLVGQFPVVR.[D]	1xTMTpro [N-Term]	1xTMTpro [N-Term]	1.1884e-06	9.41479e-05	2	3	1	P12111; C9JNG9	P12111 [837-856]; C9JNG9 [637-656]			Collagen alpha-3(VI) chain OS=Homo sapiens OX=9606 GN=COL6A3 PE=1 SV=5;Collagen alpha-3(VI) chain (Fragment) OS=Homo sapiens OX=9606 GN=COL6A3 PE=1 SV=1	COL6A3	P12111; C9JNG9; E7ENL6	0	2511.39	20	22.1	28.8	26.5	35.8	22.9	26.6	38	30.1	28.6	14.1	32.3	34.1	32.4	29														NotUnique	High	1.369e-05	9.335e-08	13.4
DILLPVITK	[R].DILLPVITK.[E]	1xTMTpro [K9]; 1xTMTpro [N-Term]	1xTMTpro [K9]; 1xTMTpro [N-Term]	0.000298642	0.000154398	1	4	4	Q92608	Q92608 [855-863]			Dedicator of cytokinesis protein 2 OS=Homo sapiens OX=9606 GN=DOCK2 PE=1 SV=2	DOCK2	Q92608; E5RFJ0; F6S220; H0YB76	0	1620.06	9															87.3	80	64.9	115.4	79.2	689.2	113.3	120.7	104.9	105.6	64.8	72.9	111.3		High	2.094e-05	3.611e-05	6.96
DILNMEK	[R].DILNMEK.[T]	1xTMTpro [K7]; 1xTMTpro [N-Term]	1xTMTpro [K7]; 1xTMTpro [N-Term]	0.0592221	0.00438464	1	2	4	P31327	P31327 [883-889]			Carbamoyl-phosphate synthase [ammonia], mitochondrial OS=Homo sapiens OX=9606 GN=CPS1 PE=1 SV=2	CPS1	A0A669KBF2; P31327	0	1470.85	7	93.3	307.5	122.3	205	89.2	154.6	335.9	130.5	1730.7	675.8	239.6	1721.2	1719.3	1253.4	43.4	35.7	314.1	59.2	61.8	257.2	66.9	96.5	56.2	320.5		7635.9	415.9		High	0.001349	0.01774	5.2
DILNQITKPNDVYSFSLASR	[R].DILNQITKPNDVYSFSLASR.[L]	1xTMTpro [K8]; 1xTMTpro [N-Term]	1xTMTpro [K8]; 1xTMTpro [N-Term]	4.25228e-07	9.41479e-05	1	1	1	208	208 [86-105]			OVAL_CHICK		208	0	2889.6	20																												NoQuanValues	High	1.369e-05	3.015e-08	13.13
DILQSCQTSEECELAR	[K].DILQSCQTSEECELAR.[A]	2xCarbamidomethyl [C6; C12]; 1xTMTpro [N-Term]	2xCarbamidomethyl [C6; C12]; 1xTMTpro [N-Term]	0.000377088	0.000154398	1	1	1	Q9UNW1	Q9UNW1 [464-479]			Multiple inositol polyphosphate phosphatase 1 OS=Homo sapiens OX=9606 GN=MINPP1 PE=1 SV=1	MINPP1	Q9UNW1	0	2243.06	16															26.1	36.2	46.3	54.9	39.4	71.1	81.1	88.5	42.6	49.2	28.6	33	45.7		High	2.094e-05	4.54e-05	7.83
DILTIDIGR	[R].DILTIDIGR.[V]	1xTMTpro [N-Term]	1xTMTpro [N-Term]	0.00490404	0.00063313	1	1	2	Q16610	Q16610 [408-416]			Extracellular matrix protein 1 OS=Homo sapiens OX=9606 GN=ECM1 PE=1 SV=2	ECM1	Q16610	0	1319.79	9															220.9	273.1	250.2	176.3	261.2	242.4	275	286.7	238.9	257.2	223.4	166.3	190.6		High	9.473e-05	0.001044	6.7
DIMEDAIDNR	[K].DIMEDAIDNR.[L]	1xTMTpro [N-Term]	1xTMTpro [N-Term]	6.53055e-05	9.41479e-05	1	1	2	O00186	O00186 [480-489]			Syntaxin-binding protein 3 OS=Homo sapiens OX=9606 GN=STXBP3 PE=1 SV=2	STXBP3	O00186	0	1495.74	10															27.7	25.3	95.8	73.8	61.2	513.1	55.2	112.4	45.4	106.8	46.6	82.4	78.1		High	1.369e-05	7.504e-06	8.4
DIMEDTIEDK	[K].DIMEDTIEDK.[L]	1xTMTpro [K10]; 1xTMTpro [N-Term]	1xTMTpro [K10]; 1xTMTpro [N-Term]	0.00133963	0.000154398	1	6	1	P61764	P61764 [484-493]			Syntaxin-binding protein 1 OS=Homo sapiens OX=9606 GN=STXBP1 PE=1 SV=1	STXBP1	P61764; A0A2R8Y5D4; A0A1B0GWF2; A0A0D9SG72; A0A1B0GTP9; A0A1B0GVQ5	0	1816.95	10	114.7	123.6	183.2	145.8	169.9	199.1	382.5	212.6	169.5	88.9	189.1	161.1	134.5	251.6															High	2.094e-05	0.0001884	6.54
DINAYNCEEPTEK	[K].DINAYNCEEPTEK.[L]	1xCarbamidomethyl [C7]; 1xTMTpro [K13]; 1xTMTpro [N-Term]	1xCarbamidomethyl [C7]; 1xTMTpro [K13]; 1xTMTpro [N-Term]	0.000100614	9.41479e-05	1	1	2	P30041	P30041 [85-97]			Peroxiredoxin-6 OS=Homo sapiens OX=9606 GN=PRDX6 PE=1 SV=3	PRDX6	P30041	0	2191.08	13	71.3	48.8	87.8	153.6	69.5	86.7	100.1	85.4	43.5	50.3	98	40.9	95.3	116.8	34.3	34.6	40.3	26.2	41.1	166.7	58.2	68.9	116.8	43.4	30.7	92.3	53.4		High	1.369e-05	1.191e-05	7.23
DINECETPGICMNGR	[K].DINECETPGICMNGR.[C]	2xCarbamidomethyl [C5; C11]; 1xTMTpro [N-Term]	2xCarbamidomethyl [C5; C11]; 1xTMTpro [N-Term]	0.000155441	9.41479e-05	1	1	2	P35555	P35555 [613-627]			Fibrillin-1 OS=Homo sapiens OX=9606 GN=FBN1 PE=1 SV=4	FBN1	P35555	0	2069.94	15	20.1	33.1	33.3	167.8	49.2	35.4	60.5	69.8	27	32.6	33.9	12.8	68.3	65.1															High	1.369e-05	1.882e-05	7.7
DINECETPGICMNGR	[K].DINECETPGICMNGR.[C]	2xCarbamidomethyl [C5; C11]; 1xTMTpro [N-Term]	2xCarbamidomethyl [C5; C11]; 1xTMTpro [N-Term]	0.0993924	0.00739256	1	1	1	P35555	P35555 [613-627]			Fibrillin-1 OS=Homo sapiens OX=9606 GN=FBN1 PE=1 SV=4	FBN1	P35555	0	2216.97	15															20.4	12.5	12.2	13	31.2	15.4	22.1	12.9	30.8	17	39	9.1	21.4		High	0.002173	0.02748	4.29
DINQEVYNFLATAGAK	[K].DINQEVYNFLATAGAK.[Y]	1xTMTpro [K16]; 1xTMTpro [N-Term]	1xTMTpro [K16]; 1xTMTpro [N-Term]	0.00184377	0.000154398	1	13	1	A0A7I2V3F1	A0A7I2V3F1 [153-168]			Aconitate hydratase, mitochondrial OS=Homo sapiens OX=9606 GN=ACO2 PE=4 SV=1	ACO2	A0A7I2V4I8; A0A7I2V3F1; A2A274; A0A7I2V3C8; A0A7I2V538; A0A7I2V614; A0A7I2V5W7; A0A7I2V5T4; A0A7I2V586; A0A7I2V6A6; Q99798; A0A7I2V5A1; A0A7I2V3U0	0	2362.29	16	64.9	74	93.6	122.7	71.2	92.4	159.6	96.3	66	58.5	99.6	57	88.7	113.2															High	2.094e-05	0.0002868	7.92
DINTFIHGNK	[K].DINTFIHGNK.[R]	1xTMTpro [K10]; 1xTMTpro [N-Term]	1xTMTpro [K10]; 1xTMTpro [N-Term]	0.000191021	9.41479e-05	1	1	2	P03950	P03950 [65-74]			Angiogenin OS=Homo sapiens OX=9606 GN=ANG PE=1 SV=1	ANG	P03950	0	1767	10																												NoQuanValues	High	1.369e-05	2.324e-05	8.1
DINYVNPVIK	[K].DINYVNPVIK.[W]	1xTMTpro [K10]; 1xTMTpro [N-Term]	1xTMTpro [K10]; 1xTMTpro [N-Term]	6.78356e-06	9.41479e-05	1	1	12	P01031	P01031 [1263-1272]			Complement C5 OS=Homo sapiens OX=9606 GN=C5 PE=1 SV=4	C5	P01031	0	1783.06	10	1295.7	2807.4	934.1	1197.8	931.5	812.2	3215.5	824.2	703.8	1041	808.3	599.9	1422.9	1720.7	1316.8	526	591.5	1028	376.4	858.2	777.8	890.1	676.2	746.1	639.5	309.1	694.8		High	1.369e-05	6.34e-07	10.32
DIPMNPMCIYR	[R].DIPMNPMCIYR.[S]	1xCarbamidomethyl [C8]; 1xTMTpro [N-Term]	1xCarbamidomethyl [C8]; 1xTMTpro [N-Term]	7.47035e-05	9.41479e-05	1	1	6	P01008	P01008 [46-56]			Antithrombin-III OS=Homo sapiens OX=9606 GN=SERPINC1 PE=1 SV=1	SERPINC1	P01008	0	1713.84	11	197.7	1277.1	172.2	337.3	139.2	173.3	477.9	179.2	187.6	233.2	159.3	131.5	346	376.7	211.1	167.6	304.2	553.7	248.4	630	278.3	973.9	283.7	818.4	226.6	202	405.8		High	1.369e-05	8.67e-06	8.34
DIPMNPMCIYR	[R].DIPMNPMCIYR.[S]	1xCarbamidomethyl [C8]; 1xTMTpro [N-Term]	1xCarbamidomethyl [C8]; 1xTMTpro [N-Term]	0.0157288	0.00147948	1	1	12	P01008	P01008 [46-56]			Antithrombin-III OS=Homo sapiens OX=9606 GN=SERPINC1 PE=1 SV=1	SERPINC1	P01008	0	1860.88	11	714.6	2387.8	612	1009.6	521.7	575.3	1649	566.8	518	534.8	564.4	388.2	836.3	1002.3	344.9	271.9	537.3	838.2	474.2	897.9	461.1	1245.7	485	1126	417.3	366.3	606.5		High	0.0003368	0.00413	5.57
DIPMNPMCIYR	[R].DIPMNPMCIYR.[S]	1xCarbamidomethyl [C8]; 1xTMTpro [N-Term]	1xCarbamidomethyl [C8]; 1xTMTpro [N-Term]	0.0993924	0.00739256	1	1	1	P01008	P01008 [46-56]			Antithrombin-III OS=Homo sapiens OX=9606 GN=SERPINC1 PE=1 SV=1	SERPINC1	P01008	0	2007.92	11															36.4	32	65.7	106.8	41.5	115.3	51.6	175.2	54	165.9	45.7	54.9	84.5		High	0.002173	0.02744	4.79
DIPNENEAQFQIR	[K].DIPNENEAQFQIR.[D]	1xTMTpro [N-Term]	1xTMTpro [N-Term]	2.54534e-06	9.41479e-05	1	1	1	Q10567	Q10567 [852-864]			AP-1 complex subunit beta-1 OS=Homo sapiens OX=9606 GN=AP1B1 PE=1 SV=2	AP1B1	Q10567	0	1877.97	13																												NoQuanValues	High	1.369e-05	2.159e-07	8.07
DIPQPHAEPWAFSLDLGLK	[R].DIPQPHAEPWAFSLDLGLK.[Q]	1xTMTpro [K19]; 1xTMTpro [N-Term]	1xTMTpro [K19]; 1xTMTpro [N-Term]	5.66256e-09	9.41479e-05	1	6	2	I3L145	I3L145 [181-199]			Sex hormone-binding globulin OS=Homo sapiens OX=9606 GN=SHBG PE=1 SV=1	SHBG	B4DYU0; I3L145; B0FWH5; I3L2F1; P04278; I3L2X4	0	2742.51	19	52.7	92	109.3	248.9	107.8	78	96.8	87.8	41.6	30.2	89.5	49.6	36.2	140.7															High	1.369e-05	2.613e-10	14.84
DIPTNSPELEETLTHTITK	[R].DIPTNSPELEETLTHTITK.[L]	1xTMTpro [K19]; 1xTMTpro [N-Term]	1xTMTpro [K19]; 1xTMTpro [N-Term]	5.73706e-11	9.41479e-05	1	1	15	P01042	P01042 [270-288]			Kininogen-1 OS=Homo sapiens OX=9606 GN=KNG1 PE=1 SV=2	KNG1	P01042	0	2747.5	19	871.5	3374.6	1258.4	1162.1	1571	1256	2170.1	1246.8	1011.5	833.1	814.4	1157.6	1143.2	2075.6	231.7	258.9	294.9	414.3	310.7	521	662.2	572.2	351.1	545.7	332	231.2	378.1		High	1.369e-05	1.676e-12	15.81
DIPVLPK	[K].DIPVLPK.[W]	1xTMTpro [K7]; 1xTMTpro [N-Term]	1xTMTpro [K7]; 1xTMTpro [N-Term]	0.0300618	0.00221402	1	3	6	Q96DR8	Q96DR8 [72-78]			Mucin-like protein 1 OS=Homo sapiens OX=9606 GN=MUCL1 PE=1 SV=1	MUCL1	Q96DR8; A0A087WWF8; F8VV13	0	1389.9	7	242.3	580.9	227.5	638.7	230	378.9	693.3	535.8	313.8	513.7	302.4	318	1231.1	525.5	338.3	409.4	238.3	379.3	403.1	402.3	642.1	334.1	428.1	388.7	733.2	320.8	498.6		High	0.0006587	0.008793	5.32
DIPVPKPK	[K].DIPVPKPK.[A]	2xTMTpro [K6; K8]; 1xTMTpro [N-Term]	2xTMTpro [K6; K8]; 1xTMTpro [N-Term]	0.017154	0.00147948	1	1	6	204	204 [23-30]			ADH1_YEAST		204	0	1806.17	8	105.8	140.1	89.5	222.8	89.2	260.9	146.2	148.4	103.3	68.7	79.5	114.2	82.5	266.5	354.6	325	370.7	496.5	586.7	592.4	447.7	7354.2	515.7	749.3	421.8	271.2	615.1		High	0.00035	0.004556	4.67
DIPVQEEVEPAPVR	[K].DIPVQEEVEPAPVR.[R]	1xTMTpro [N-Term]	1xTMTpro [N-Term]	1.65573e-06	9.41479e-05	1	2	1	O95342	O95342 [729-742]			Bile salt export pump OS=Homo sapiens OX=9606 GN=ABCB11 PE=1 SV=2	ABCB11	O95342; A0A3B3IS78	0	1882.02	14															79.9	127.7	61.4	132.6	54.3	221.6	47.6	73.4	53.8	161.3	58.2	47.5	70.3		High	1.369e-05	1.348e-07	10.29
DIQAAGGIVTAEDLNNYR	[K].DIQAAGGIVTAEDLNNYR.[A]	1xTMTpro [N-Term]	1xTMTpro [N-Term]	9.83882e-11	9.41479e-05	1	4	4	P19440	P19440 [240-257]			Glutathione hydrolase 1 proenzyme OS=Homo sapiens OX=9606 GN=GGT1 PE=1 SV=2	GGT1	P36268; B5MCK8; E7ET76; P19440	0	2224.15	18	75.3	126.4	84.7	126	81.8	95.7	208.8	99.3	68.1	103.3	78.9	60.5	142	159	70.9	118.9	69.4	826.8	78.3	1185	79.3	218.3	75.7	678.2	246.3	135.7	251.2		High	1.369e-05	3.043e-12	13.81
DIQDENQLLVADVK	[R].DIQDENQLLVADVK.[R]	1xTMTpro [K14]; 1xTMTpro [N-Term]	1xTMTpro [K14]; 1xTMTpro [N-Term]	1.97805e-07	9.41479e-05	1	1	2	O75558	O75558 [50-63]			Syntaxin-11 OS=Homo sapiens OX=9606 GN=STX11 PE=1 SV=1	STX11	O75558	0	2208.24	14															177.1	171.6	125.7	238	164.6	1572.9	203.6	374	205.1	186.8	129.5	80.1	216.5		High	1.369e-05	1.304e-08	11.6
DIQDSLTVSNEVQTAK	[K].DIQDSLTVSNEVQTAK.[E]	1xTMTpro [K16]; 1xTMTpro [N-Term]	1xTMTpro [K16]; 1xTMTpro [N-Term]	1.39001e-06	9.41479e-05	1	1	3	P47755	P47755 [211-226]			F-actin-capping protein subunit alpha-2 OS=Homo sapiens OX=9606 GN=CAPZA2 PE=1 SV=3	CAPZA2	P47755	0	2356.29	16															92.8	63.4	77.8	60.3	89.9	129.3	106.1	86.4	118.1	112.9	97.1	54.1	77.7		High	1.369e-05	1.109e-07	10.39
DIQIVER	[R].DIQIVER.[K]	1xTMTpro [N-Term]	1xTMTpro [N-Term]	0.0616354	0.00471857	1	2	2	B1B0D4	B1B0D4 [350-356]			ADAMTS-like protein 2 OS=Homo sapiens OX=9606 GN=ADAMTSL2 PE=1 SV=1	ADAMTSL2	B1B0D4; Q86TH1	0	1176.69	7	36.1	182.3	48.2	64.4	37.6	52.9	211.5	52.8	76.4	70	42	79.1	154.3	91.1	35.1	54	93.7	120.5	47.3	157.9	166.9	173.6	68.4	85.7	81.5	45.6	80.6		High	0.001396	0.01836	4.21
DIQMTQSPSSLSASVGDR	[-].DIQMTQSPSSLSASVGDR.[V]	1xTMTpro [N-Term]	1xTMTpro [N-Term]	7.11335e-11	9.41479e-05	1	1	171	A0A2Q2TTZ9	A0A2Q2TTZ9 [1-18]			Immunoglobulin kappa variable 1-33 OS=Homo sapiens OX=9606 GN=IGKV1D-33 PE=1 SV=1	IGKV1D-33	A0A2Q2TTZ9	0	2183.09	18	5752.8	3273.1	8505.9	18631.7	6965.9	9953.4	14359.2	7059	3187.1	3758.7	7831.1	2227.6	6472	10676.5	13235.9	11064.5	6068.6	7070.2	17018.8	9928.2	12537	5429.6	23810.8	13340.4	6266.3	5261.1	9817.3		High	1.369e-05	2.125e-12	15.03
DIQMTQSPSSLSASVGDR	[-].DIQMTQSPSSLSASVGDR.[V]	1xTMTpro [N-Term]	1xTMTpro [N-Term]	3.18609e-08	9.41479e-05	1	1	231	A0A2Q2TTZ9	A0A2Q2TTZ9 [1-18]			Immunoglobulin kappa variable 1-33 OS=Homo sapiens OX=9606 GN=IGKV1D-33 PE=1 SV=1	IGKV1D-33	A0A2Q2TTZ9	0	2330.13	18	4866.7	4867.7	8103.4	15820	7257.2	10981.7	13232.6	7098.3	3652.9	3708.1	8368.8	2557	6536.5	10299.7	15612.6	13559.4	8420.1	8409.8	20824.5	12159	15019.3	6724.4	27364.2	16739.2	7616.8	6889.2	12091.6		High	1.369e-05	1.747e-09	16.08
DIQMTQSPSSLSASVGDR	[-].DIQMTQSPSSLSASVGDR.[V]	1xTMTpro [N-Term]	1xTMTpro [N-Term]	1.01277e-05	9.41479e-05	1	1	40	A0A2Q2TTZ9	A0A2Q2TTZ9 [1-18]			Immunoglobulin kappa variable 1-33 OS=Homo sapiens OX=9606 GN=IGKV1D-33 PE=1 SV=1	IGKV1D-33	A0A2Q2TTZ9	0	2530.32	18	859.4	525.7	1252.6	2978.1	1064.8	1550.7	3419.5	1148.3	772.7	600	1313.4	622.2	1095.9	1655	1008.5	573.2	726.5	538.7	991.4	814.2	830	545.5	1223.7	1023.4	523.5	439	678.6		High	1.369e-05	9.845e-07	11.92
DIQMTQSPSSLSASVGDR	[-].DIQMTQSPSSLSASVGDR.[V]	1xTMTpro [N-Term]	1xTMTpro [N-Term]	8.51395e-05	9.41479e-05	1	1	40	A0A2Q2TTZ9	A0A2Q2TTZ9 [1-18]			Immunoglobulin kappa variable 1-33 OS=Homo sapiens OX=9606 GN=IGKV1D-33 PE=1 SV=1	IGKV1D-33	A0A2Q2TTZ9	0	2677.35	18	1167.2	960	2029.4	4081.8	2110.5	2574.2	3535.4	1908.4	1045.6	1236.2	2077.2	907.8	2152.7	2698.8	1081.5	764.8	631.4	731.6	1514.8	931.1	1086.7	539.2	1900.8	1383.1	667.4	533.4	833		High	1.369e-05	9.967e-06	5.31
DIQNQLK	[K].DIQNQLK.[E]	1xTMTpro [K7]; 1xTMTpro [N-Term]	1xTMTpro [K7]; 1xTMTpro [N-Term]	0.0974501	0.00734599	1	2	1	P20702	P20702 [324-330]			Integrin alpha-X OS=Homo sapiens OX=9606 GN=ITGAX PE=1 SV=3	ITGAX	P20702; H3BN02	0	1466.88	7	144.7	299	179.8	298.9	169	180.9	622.1	172.2	199.9	280.7	194.3	168.2	424.4	430.9															High	0.00216	0.027	4.24
DIQSLPQK	[R].DIQSLPQK.[A]	1xTMTpro [K8]; 1xTMTpro [N-Term]	1xTMTpro [K8]; 1xTMTpro [N-Term]	0.00386098	0.000367678	1	1	1	Q9H223	Q9H223 [284-291]			EH domain-containing protein 4 OS=Homo sapiens OX=9606 GN=EHD4 PE=1 SV=1	EHD4	Q9H223	0	1536.92	8															68.9	53.5	159.2	127.7	101.6	384.2	407.7	131	83.1	205.9	88.2	64.8	126.2		High	5.831e-05	0.0007617	6.15
DIQSLPR	[KR].DIQSLPR.[N]	1xTMTpro [N-Term]	1xTMTpro [N-Term]	0.0611449	0.00466408	2	6	4	A0A024R571; Q9NZN3	A0A024R571 [295-301]; Q9NZN3 [281-287]			EH domain-containing protein 1 OS=Homo sapiens OX=9606 GN=EHD1 PE=1 SV=1;EH domain-containing protein 3 OS=Homo sapiens OX=9606 GN=EHD3 PE=1 SV=2	EHD1	A0A024R571; C9J2Z4; C9JC03; C9JDQ8; Q9NZN3; Q9H4M9	0	1132.66	7	105.4	204.4	144.4	178.7	102.9	151.9	465.8	109.6	150.1	181.2	128.5	119.7	287.9	265.3	87.3	80.3	118.7	231.2	83.9	993.8	130.4	246	92.9	169	96.4	96	147.2	NotUnique	High	0.00139	0.01821	4.54
DIQTLLSR	[R].DIQTLLSR.[M]	1xTMTpro [N-Term]	1xTMTpro [N-Term]	0.00962395	0.00114313	1	18	1	F6X9W3	F6X9W3 [175-182]			Large proline-rich protein BAG6 (Fragment) OS=Homo sapiens OX=9606 GN=BAG6 PE=1 SV=1	BAG6	F6X9W3; F6XTU0; A0A024RCR6; A0A1B0GX79; A0A0G2JJR8; A0A0G2JL47; A0A7I2V3H1; F6S6P2; F6UR09; A0A0G2JK23; F6U1F2; A0A0G2JJM1; A0A7I2V508; F6WML8; X6REW1; F6U341; F6VEM6; P46379	0	1249.74	8															83.6	66.8	85.7	78.6	84	225.6	101.2	111.5	84.6	106	74	76.9	73.1		High	0.0002109	0.002388	6.51
DIQTNVYIK	[K].DIQTNVYIK.[H]	1xTMTpro [K9]; 1xTMTpro [N-Term]	1xTMTpro [K9]; 1xTMTpro [N-Term]	0.000103955	9.41479e-05	1	5	1	P48556	P48556 [219-227]			26S proteasome non-ATPase regulatory subunit 8 OS=Homo sapiens OX=9606 GN=PSMD8 PE=1 SV=2	PSMD8	P48556; R4GMR5; K7EJC1; K7EJR3; K7ERW6	0	1702	9	148.5	108.5	156.3	170.8	113.4	120.6	163.4	139.1	79.6	80	92.6	67.6	149.9	171.5															High	1.369e-05	1.232e-05	8.54
DIRDPNFCER	[R].DIRDPNFCER.[C]	1xCarbamidomethyl [C8]; 1xTMTpro [N-Term]	1xCarbamidomethyl [C8]; 1xTMTpro [N-Term]	0.0336383	0.00231879	1	15	2	P07942	P07942 [388-397]			Laminin subunit beta-1 OS=Homo sapiens OX=9606 GN=LAMB1 PE=1 SV=2	LAMB1	A0A7I2V5T9; A0A7I2V3J7; A0A7I2V682; P07942; A0A7I2V3I5; A0A7I2V2J0; A0A7I2V407; C9J296; A0A7I2V5R0; A0A7I2V4J9; A0A7I2V5X5; E7EPA6; A0A7I2V2T9; A0A7I2V2R2; G3XAI2	1	1625.8	10	64.8	182.6	46.5	147.5	41.9	68	152.2	45.9	66.7	74.1	39.2	68.9	143.2	89.2	51.3	37.6	87.7	114.9	54.8	126.3	106.9	102.3	62.7	95.4	91.3	113.2	67.6		High	0.00073	0.009985	4.77
DISEASVFDAYVLPK	[R].DISEASVFDAYVLPK.[L]	1xTMTpro [K15]; 1xTMTpro [N-Term]	1xTMTpro [K15]; 1xTMTpro [N-Term]	5.15608e-05	9.41479e-05	1	1	1	P62854	P62854 [52-66]			40S ribosomal protein S26 OS=Homo sapiens OX=9606 GN=RPS26 PE=1 SV=3	RPS26	P62854	0	2262.25	15															23.8	21.6	28.6	29.9	30.3	67.7	33.3	26.7	42.7	38	30.3	31.8	32.8		High	1.369e-05	5.812e-06	10.3
DISEMFLQIYK	[R].DISEMFLQIYK.[Q]	1xTMTpro [K11]; 1xTMTpro [N-Term]	1xTMTpro [K11]; 1xTMTpro [N-Term]	0.00795136	0.00103608	1	9	2	P15941	P15941 [1072-1082]			Mucin-1 OS=Homo sapiens OX=9606 GN=MUC1 PE=1 SV=3	MUC1	A0A087WZZ6; P15941; A0A0A0MSH4; A0A087WWM1; A0A0C4DGW3; A0A087X2A4; A0A087X061; Q7Z536; A0A087WVJ0	0	2142.15	11															57.8	22.1	26.9	112.6	56.4	79.6	31.9	38.7	97.2	52	24.6	29.5	43.2		High	0.0001713	0.001918	6.13
DISEVVTPR	[K].DISEVVTPR.[F]	1xTMTpro [N-Term]	1xTMTpro [N-Term]	0.00181754	0.000154398	1	4	4	B4E1Z4	B4E1Z4 [1173-1181]			C3/C5 convertase OS=Homo sapiens OX=9606 PE=1 SV=1		E7ETN3; P00751; B4E1Z4; H7C5H1	0	1319.75	9	217.6	1726.5	215	216.9	171.6	100.1	660.5	168.5	247.7	268.1	136.6	140.9	417.5	450.6	143.8	191.8	307.7	766.1	161.6	471.4	314.9	2401.7	250.8	1345.6	342.9	173.9	615.3		High	2.094e-05	0.0002819	7.18
DISLSDYK	[K].DISLSDYK.[G]	1xTMTpro [K8]; 1xTMTpro [N-Term]	1xTMTpro [K8]; 1xTMTpro [N-Term]	0.00127849	0.000154398	1	2	4	Q06830	Q06830 [28-35]			Peroxiredoxin-1 OS=Homo sapiens OX=9606 GN=PRDX1 PE=1 SV=1	PRDX1	Q06830; A0A0A0MSI0	0	1548.88	8	61	63.8	100.2	144.9	69.6	82.8	121.5	88.3	109.8	77.3	83.4	110.6	140.8	147.8	332.9	350.3	744.9	455.5	440.9	2187.7	675.3	491.4	454.4	592.8	587.6	1808.7	568.9		High	2.094e-05	0.0001777	8.36
DISPVLK	[R].DISPVLK.[D]	1xTMTpro [K7]; 1xTMTpro [N-Term]	1xTMTpro [K7]; 1xTMTpro [N-Term]	0.0706047	0.00582808	1	5	2	P07741	P07741 [28-34]			Adenine phosphoribosyltransferase OS=Homo sapiens OX=9606 GN=APRT PE=1 SV=2	APRT	H3BQZ9; H3BSW3; P07741; H3BQF1; H3BQB1	0	1379.88	7															128.2	109.3	365.9	195.7	146.2	1624.8	283.5	199	197	336.3	148	494.2	249.7		High	0.001625	0.02052	4.1
DISQAYYTVYK	[K].DISQAYYTVYK.[K]	1xTMTpro [K11]; 1xTMTpro [N-Term]	1xTMTpro [K11]; 1xTMTpro [N-Term]	0.00107604	0.000154398	1	3	1	P12429	P12429 [127-137]			Annexin A3 OS=Homo sapiens OX=9606 GN=ANXA3 PE=1 SV=3	ANXA3	D6RA82; D6RFG5; P12429	0	1959.07	11															37.6	38	34.8	41.2	40.5	182.1	42.4	45.7	48.4	58.9	78.4	32.7	48.3		High	2.094e-05	0.0001429	6.26
DISSIGLK	[R].DISSIGLK.[T]	1xTMTpro [K8]; 1xTMTpro [N-Term]	1xTMTpro [K8]; 1xTMTpro [N-Term]	0.00341722	0.000367678	1	1	1	Q86VP6	Q86VP6 [104-111]			Cullin-associated NEDD8-dissociated protein 1 OS=Homo sapiens OX=9606 GN=CAND1 PE=1 SV=2	CAND1	Q86VP6	0	1440.89	8	140.5	66.8	147.6	273.2	105.9	116.3	173.1	125.8	117.7	97.9	94.3	86.8	167.5	185.6															High	5.831e-05	0.0006494	6.25
DISTTLNADEAVAR	[K].DISTTLNADEAVAR.[G]	1xTMTpro [N-Term]	1xTMTpro [N-Term]	1.32858e-08	9.41479e-05	2	5	1	E9PDE8; Q92598	E9PDE8 [335-348]; Q92598 [361-374]			Heat shock 70 kDa protein 4L OS=Homo sapiens OX=9606 GN=HSPA4L PE=1 SV=1;Heat shock protein 105 kDa OS=Homo sapiens OX=9606 GN=HSPH1 PE=1 SV=1	HSPA4L	E9PDE8; O95757; A0A0A0MSM0; Q92598; D6RJ96	0	1779.94	14															40.1	40.5	59.8	63.4	121.2	343.8	74.7	71.9	51.6	68.2	67.5	57.5	71.6	NotUnique	High	1.369e-05	6.682e-10	12.24
DISWFSPNGEK	[K].DISWFSPNGEK.[L]	1xTMTpro [K11]; 1xTMTpro [N-Term]	1xTMTpro [K11]; 1xTMTpro [N-Term]	0.00268037	0.000367678	1	7	2	A0A087WTF6	A0A087WTF6 [51-61]			Neural cell adhesion molecule 1 OS=Homo sapiens OX=9606 GN=NCAM1 PE=1 SV=1	NCAM1	A0A087WTF6; A0A087WX77; A0A087WTE4; A0A087WWD4; A0A087WV75; H7BYX6; P13591	0	1888.01	11	32.8	42.5	115.5	52	54.9	56.4	115.2	60.9	60.2	29.4	66.3	73	71.8	106.9	32.1	19.7	25.3	24.5	30.4	113.6	32.9	29.2	27.9	42.3	23.8	17.4	28.7		High	5.043e-05	0.0004715	5.11
DITDEAFK	[R].DITDEAFK.[D]	1xTMTpro [K8]; 1xTMTpro [N-Term]	1xTMTpro [K8]; 1xTMTpro [N-Term]	0.00154108	0.000154398	1	2	1	O95954	O95954 [504-511]			Formimidoyltransferase-cyclodeaminase OS=Homo sapiens OX=9606 GN=FTCD PE=1 SV=2	FTCD	H7C315; O95954	0	1546.86	8	53.7	84.4	76.7	111	66.5	68.5	161.8	57	65.3	294.9	83.2	79.6	729.7	174.9															High	2.094e-05	0.0002264	7.04
DITLEASR	[R].DITLEASR.[E]	1xTMTpro [N-Term]	1xTMTpro [N-Term]	0.130582	0.00972256	1	4	1	A0A590UJJ1	A0A590UJJ1 [217-224]			Serine/threonine-protein phosphatase 2A 55 kDa regulatory subunit B OS=Homo sapiens OX=9606 GN=PPP2R2A PE=1 SV=1	PPP2R2A	A0A590UJJ1; A0A590UJY3; E5RFR9; P63151	0	1208.68	8																												NoQuanValues	High	0.002867	0.03652	4.62
DITPLQVVLPNTALHLK	[K].DITPLQVVLPNTALHLK.[A]	1xTMTpro [K17]; 1xTMTpro [N-Term]	1xTMTpro [K17]; 1xTMTpro [N-Term]	2.55644e-10	9.41479e-05	1	3	1	Q14764	Q14764 [108-124]			Major vault protein OS=Homo sapiens OX=9606 GN=MVP PE=1 SV=4	MVP	Q14764; H3BRL2; H3BQK6	0	2480.51	17	50.3	58.3	58.6	88.4	56.5	62.3	141.1	69.6	46.3	94.9	69.7	37.1	198.9	104.1															High	1.369e-05	8.676e-12	15.19
DITSDSENSNFR	[K].DITSDSENSNFR.[N]	1xTMTpro [N-Term]	1xTMTpro [N-Term]	1.65573e-06	9.41479e-05	1	1	3	P25445	P25445 [317-328]			Tumor necrosis factor receptor superfamily member 6 OS=Homo sapiens OX=9606 GN=FAS PE=1 SV=1	FAS	P25445	0	1688.8	12															51.3	44.3	82.2	132.2	53.5	905.7	88.3	212.7	54.6	89	74	73.2	100.6		High	1.369e-05	1.345e-07	9.16
DITSDTSGDFR	[K].DITSDTSGDFR.[N]	1xTMTpro [N-Term]	1xTMTpro [N-Term]	2.0014e-05	9.41479e-05	1	2	2	P04083	P04083 [167-177]			Annexin A1 OS=Homo sapiens OX=9606 GN=ANXA1 PE=1 SV=2	ANXA1	Q5T3N1; P04083	0	1517.74	11	58.4	123.3	72.3	189.8	60.1	113.9	421.1	74	159.1	175.8	83.1	111.5	350.2	375.8	60.9	46	90.9	335.5		3515.1	118.8	308.4	47	75.9	172.2	49	233.2		High	1.369e-05	2.078e-06	8.61
DITTCFGGSLGIQYEDK	[R].DITTCFGGSLGIQYEDK.[I]	1xCarbamidomethyl [C5]; 1xTMTpro [K17]; 1xTMTpro [N-Term]	1xCarbamidomethyl [C5]; 1xTMTpro [K17]; 1xTMTpro [N-Term]	4.04334e-06	9.41479e-05	1	1	1	P07357	P07357 [371-387]			Complement component C8 alpha chain OS=Homo sapiens OX=9606 GN=C8A PE=1 SV=2	C8A	P07357	0	2512.29	17															44.9	47	64.9	71.3	82.1	75.4	63.9	77.5	70.3	91	77	50.8	70.4		High	1.369e-05	3.592e-07	8.33
DITYFIQQLLR	[R].DITYFIQQLLR.[ED]	1xTMTpro [N-Term]	1xTMTpro [N-Term]	9.32298e-05	9.41479e-05	1	7	3	P61158	P61158 [199-209]			Actin-related protein 3 OS=Homo sapiens OX=9606 GN=ACTR3 PE=1 SV=3	ACTR3	H7C4J1; C9IZN3; Q9C0K3; Q9P1U1; P61158; B4DXW1; A0A0A0MTI9	0	1713.99	11	35.3	63.1	66.2	76.4	40	59.2	112.5	56.2	66.2	47.9	81.3	112.1	109.5	82.8	29.7	26.5	44.4	38.2	30.8	237.6	43.2	50.6	32.8	56.4	31.5	70.6	59.1		High	1.369e-05	1.101e-05	8.9
DIVDSIK	[K].DIVDSIK.[G]	1xTMTpro [K7]; 1xTMTpro [N-Term]	1xTMTpro [K7]; 1xTMTpro [N-Term]	0.102575	0.00765383	1	2	2	P12429	P12429 [223-229]			Annexin A3 OS=Homo sapiens OX=9606 GN=ANXA3 PE=1 SV=3	ANXA3	D6RA82; P12429	0	1397.85	7																												NoQuanValues	High	0.002252	0.02832	4.39
DIVEAHYR	[R].DIVEAHYR.[A]	1xTMTpro [N-Term]	1xTMTpro [N-Term]	0.00431472	0.000581217	1	2	8	A0A2R8YDT1	A0A2R8YDT1 [308-315]			Glutamine synthetase OS=Homo sapiens OX=9606 GN=GLUL PE=1 SV=1	GLUL	A0A2R8YDT1; P15104	0	1306.71	8	211.3	221.5	226.9	282.9	210	230.4	344.6	225.3	355.2	289.2	270.3	459.5	641.6	376.8	39.3	55.2	87.7	90.5	58.9	89.8	91.3	131.9	63.5	100.7	65.7	99.2	74.5		High	8.58e-05	0.0008851	5.5
DIVEMLFTQPNIELNQQNK	[K].DIVEMLFTQPNIELNQQNK.[L]	1xTMTpro [K19]; 1xTMTpro [N-Term]	1xTMTpro [K19]; 1xTMTpro [N-Term]	2.15261e-05	9.41479e-05	1	1	3	Q92882	Q92882 [120-138]			Osteoclast-stimulating factor 1 OS=Homo sapiens OX=9606 GN=OSTF1 PE=1 SV=2	OSTF1	Q92882	0	3029.59	19															105.9	123.5	89.3	126.4	108.3	526.7	152.9	149	113.6	125.1	101.3	83	96.6		High	1.369e-05	2.251e-06	10.81
DIVEYAELK	[K].DIVEYAELK.[T]	1xTMTpro [K9]; 1xTMTpro [N-Term]	1xTMTpro [K9]; 1xTMTpro [N-Term]	9.35689e-05	9.41479e-05	1	1	2	Q7L576	Q7L576 [982-990]			Cytoplasmic FMR1-interacting protein 1 OS=Homo sapiens OX=9606 GN=CYFIP1 PE=1 SV=1	CYFIP1	Q7L576	0	1687.98	9															50.4	46.3	53.5	73.6	69.1	371.5	75.7	70.2	61.7	91.2	47.7	47.8	76.4		High	1.369e-05	1.102e-05	8.24
DIVFLVDGSSALGLANFNAIR	[R].DIVFLVDGSSALGLANFNAIR.[D]	1xTMTpro [N-Term]	1xTMTpro [N-Term]	1.42169e-10	9.41479e-05	2	3	7	P12111; C9JNG9	P12111 [445-465]; C9JNG9 [445-465]			Collagen alpha-3(VI) chain OS=Homo sapiens OX=9606 GN=COL6A3 PE=1 SV=5;Collagen alpha-3(VI) chain (Fragment) OS=Homo sapiens OX=9606 GN=COL6A3 PE=1 SV=1	COL6A3	P12111; C9JNG9; E7ENL6	0	2496.38	21	152.6	253.4	186.6	324.9	170.4	160.2	353.3	168	114.1	126.5	185.8	119.2	226.8	250.7	90.8	88.9	117.8	111.6	117.6	170.6	118.7	111.8	128.4	141.6	106.3	77.8	89.9	NotUnique	High	1.369e-05	4.548e-12	17
DIVGAVLK	[K].DIVGAVLK.[A]	1xTMTpro [K8]; 1xTMTpro [N-Term]	1xTMTpro [K8]; 1xTMTpro [N-Term]	0.0117079	0.00126866	1	1	21	204	204 [227-234]			ADH1_YEAST		204	0	1422.92	8	3776.1	2142.2	1991	1673.9	2241.9	3504.7	2865.8	2657.5	2624	1321.2	1789.2	2594.2	2006.9	3423.6	2718	2985.8	3431.7	2710.1	3526.9	3510.3	5170.5	3677.6	2608.9	2996.8	3734.9	3174.3	3057.6		High	0.0002686	0.002971	4.7
DIVHSGLAYTMER	[K].DIVHSGLAYTMER.[S]	1xTMTpro [N-Term]	1xTMTpro [N-Term]	1.39552e-05	9.41479e-05	1	2	1	P00367	P00367 [504-516]			Glutamate dehydrogenase 1, mitochondrial OS=Homo sapiens OX=9606 GN=GLUD1 PE=1 SV=2	GLUD1	P00367; 210	0	1795.93	13	48.4	163	92.3	283.7	57.5	73.5	258.6	58.1	58.2	130.6	76.6	54.2	328	143.8															High	1.369e-05	1.397e-06	9.27
DIVHSGLAYTMER	[K].DIVHSGLAYTMER.[S]	1xTMTpro [N-Term]	1xTMTpro [N-Term]	0.00151911	0.000154398	1	2	1	P00367	P00367 [504-516]			Glutamate dehydrogenase 1, mitochondrial OS=Homo sapiens OX=9606 GN=GLUD1 PE=1 SV=2	GLUD1	P00367; 210	0	1942.97	13	90.6	126.5	120.4	210.8	93	120.5	179.3	117.7	102.3	101.4	139.7	107.5	195.8	165.4															High	2.094e-05	0.0002225	10.48
DIVMTQSPLSLPVTPGEPASISCR	[-].DIVMTQSPLSLPVTPGEPASISCR.[S]	1xCarbamidomethyl [C23]; 1xTMTpro [N-Term]	1xCarbamidomethyl [C23]; 1xTMTpro [N-Term]	3.20215e-11	9.41479e-05	1	1	128	A0A5H1ZRS2	A0A5H1ZRS2 [1-24]			Immunoglobulin kappa variable 2D-28 OS=Homo sapiens OX=9606 GN=IGKV2D-28 PE=1 SV=1	IGKV2D-28	A0A5H1ZRS2	0	3006.53	24	1387	1175.8	2874.4	6176.7	2572.9	3152.4	4738.9	3631	1165.7	1529.8	2942.4	801.7	3107.7	3582.9	7176.6	3058.7	2886.3	2033	6826.1	3581.4	5166.9	2932.1	7279.1	4948.2	2593.2	2520.8	4010.8		High	1.369e-05	8.862e-13	16.96
DIVMTQSPLSLPVTPGEPASISCR	[-].DIVMTQSPLSLPVTPGEPASISCR.[S]	1xCarbamidomethyl [C23]; 1xTMTpro [N-Term]	1xCarbamidomethyl [C23]; 1xTMTpro [N-Term]	1.79425e-05	9.41479e-05	1	1	13	A0A5H1ZRS2	A0A5H1ZRS2 [1-24]			Immunoglobulin kappa variable 2D-28 OS=Homo sapiens OX=9606 GN=IGKV2D-28 PE=1 SV=1	IGKV2D-28	A0A5H1ZRS2	0	3353.75	24	151.3	190.8	260.3	458.5	271.1	265.4	430	277.4	181.8	152.9	284.3	167.7	267.2	324.8	453.9	314.1	339.1	288.1	521.1	375	444.3	343	613.9	615.2	291.2	253.6	341.6		High	1.369e-05	1.844e-06	12.3
DIVMTQSPLSLPVTPGEPASISCR	[-].DIVMTQSPLSLPVTPGEPASISCR.[S]	1xCarbamidomethyl [C23]; 1xTMTpro [N-Term]	1xCarbamidomethyl [C23]; 1xTMTpro [N-Term]	1.28652e-12	9.41479e-05	1	1	72	A0A5H1ZRS2	A0A5H1ZRS2 [1-24]			Immunoglobulin kappa variable 2D-28 OS=Homo sapiens OX=9606 GN=IGKV2D-28 PE=1 SV=1	IGKV2D-28	A0A5H1ZRS2	0	2859.49	24	889.4	777.2	1656.3	3396.4	1495	1761.7	2738.4	1940.4	787.2	850.9	1605.8	575.3	1693.8	2009	4037.5	1504.6	1735.4	1270.7	3567.6	2288	3098.3	1518.7	4331.9	3076.3	1544.7	1540.6	2355.9		High	1.369e-05	2.587e-14	17
DIVMTQSPLSLPVTPGEPASISCR	[-].DIVMTQSPLSLPVTPGEPASISCR.[S]	1xCarbamidomethyl [C23]; 1xTMTpro [N-Term]	1xCarbamidomethyl [C23]; 1xTMTpro [N-Term]	0.0717421	0.00588242	1	1	3	A0A5H1ZRS2	A0A5H1ZRS2 [1-24]			Immunoglobulin kappa variable 2D-28 OS=Homo sapiens OX=9606 GN=IGKV2D-28 PE=1 SV=1	IGKV2D-28	A0A5H1ZRS2	0	3206.72	24	37	38.9	84	182.8	61.5	80.9	92.6	80	38.4	33.2	76.1	41.6	57.1	81.1															High	0.001639	0.02081	4.44
DIVMTQTPLSLSVTPGQPASISCK	[-].DIVMTQTPLSLSVTPGQPASISCK.[S]	1xCarbamidomethyl [C23]; 1xTMTpro [K24]; 1xTMTpro [N-Term]	1xCarbamidomethyl [C23]; 1xTMTpro [K24]; 1xTMTpro [N-Term]	2.55451e-11	9.41479e-05	1	1	63	A0A5H1ZRS9	A0A5H1ZRS9 [1-24]			Immunoglobulin kappa variable 2D-29 OS=Homo sapiens OX=9606 GN=IGKV2D-29 PE=1 SV=1	IGKV2D-29	A0A5H1ZRS9	0	3138.7	24	1667.4	1871.4	2376.1	5835.6	2735.8	4276.5	2339.4	2668	1027	1034.4	2007.3	779.9	1924.3	2931.2	3655	741.2	1101.8	561.2	2529.2	835.6	1177.1	888.1	1745.1	1150.6	1002.8	853.2	1407.8		High	1.369e-05	6.905e-13	16.76
DIVMTQTPLSLSVTPGQPASISCK	[-].DIVMTQTPLSLSVTPGQPASISCK.[S]	1xCarbamidomethyl [C23]; 1xTMTpro [K24]; 1xTMTpro [N-Term]	1xCarbamidomethyl [C23]; 1xTMTpro [K24]; 1xTMTpro [N-Term]	1.66541e-08	9.41479e-05	1	1	63	A0A5H1ZRS9	A0A5H1ZRS9 [1-24]			Immunoglobulin kappa variable 2D-29 OS=Homo sapiens OX=9606 GN=IGKV2D-29 PE=1 SV=1	IGKV2D-29	A0A5H1ZRS9	0	3285.74	24	1244.7	1443.2	2180.3	5669	2614.2	4387	1673.3	2562.1	816.6	848.8	1788.2	670.5	1667.3	2622	5591.9	1190.4	1555.2	1041.9	5413.9	1451.8	1763.6	1548	2974.4	1792	1485.7	1946	2475.7		High	1.369e-05	8.578e-10	11.29
DIVMTQTPLSLSVTPGQPASISCK	[-].DIVMTQTPLSLSVTPGQPASISCK.[S]	1xCarbamidomethyl [C23]; 1xTMTpro [K24]; 1xTMTpro [N-Term]	1xCarbamidomethyl [C23]; 1xTMTpro [K24]; 1xTMTpro [N-Term]	9.84469e-05	9.41479e-05	1	1	2	A0A5H1ZRS9	A0A5H1ZRS9 [1-24]			Immunoglobulin kappa variable 2D-29 OS=Homo sapiens OX=9606 GN=IGKV2D-29 PE=1 SV=1	IGKV2D-29	A0A5H1ZRS9	0	3485.93	24	106.5	122.6	158.6	372.5	167.8	281.8	166.2	215.7	79.5	78.7	145.3	61.8	108.1	191															High	1.369e-05	1.163e-05	10.16
DIVMTQTPLSLSVTPGQPASISCK	[-].DIVMTQTPLSLSVTPGQPASISCK.[S]	1xCarbamidomethyl [C23]; 1xTMTpro [K24]; 1xTMTpro [N-Term]	1xCarbamidomethyl [C23]; 1xTMTpro [K24]; 1xTMTpro [N-Term]	0.00292791	0.000367678	1	1	2	A0A5H1ZRS9	A0A5H1ZRS9 [1-24]			Immunoglobulin kappa variable 2D-29 OS=Homo sapiens OX=9606 GN=IGKV2D-29 PE=1 SV=1	IGKV2D-29	A0A5H1ZRS9	0	3632.96	24															135.3	84.9	103	159.1	148.8	106.7	109.5	80.6	124.8	112.9	79.4	69.4	104.4		High	5.831e-05	0.0005294	4.28
DIVPEALFLPR	[R].DIVPEALFLPR.[R]	1xTMTpro [N-Term]	1xTMTpro [N-Term]	0.0714561	0.00588242	1	1	1	P55285	P55285 [691-701]			Cadherin-6 OS=Homo sapiens OX=9606 GN=CDH6 PE=1 SV=1	CDH6	P55285	0	1573.93	11																												NoQuanValues	High	0.001632	0.0207	4.94
DIVPGDIVEIAVGDK	[K].DIVPGDIVEIAVGDK.[V]	1xTMTpro [K15]; 1xTMTpro [N-Term]	1xTMTpro [K15]; 1xTMTpro [N-Term]	5.38606e-05	9.41479e-05	1	1	1	P16615	P16615 [144-158]			Sarcoplasmic/endoplasmic reticulum calcium ATPase 2 OS=Homo sapiens OX=9606 GN=ATP2A2 PE=1 SV=1	ATP2A2	P16615	0	2148.24	15																												NoQuanValues	High	1.369e-05	6.098e-06	9.05
DIVQFVPFR	[R].DIVQFVPFR.[DEQN]	1xTMTpro [N-Term]	1xTMTpro [N-Term]	0.00386098	0.000367678	3	9	3	Q86YQ8; Q96FN4; O75131	Q86YQ8 [499-507]; Q96FN4 [501-509]; O75131 [485-493]			Copine-8 OS=Homo sapiens OX=9606 GN=CPNE8 PE=1 SV=2;Copine-2 OS=Homo sapiens OX=9606 GN=CPNE2 PE=1 SV=3;Copine-3 OS=Homo sapiens OX=9606 GN=CPNE3 PE=1 SV=1	CPNE8	Q86YQ8; E7ENV7; Q96FN4; O75131; Q9HCH3; Q9UBL6; Q8IYJ1; O95741; Q96A23	0	1424.82	9	31.8	48.6	40	95	34.1	48.1	111.2	35.7	40	53.5	37.1	28.8	100.1	88.3	48.5	51.4	83.2	116.3	52.8	640	82.1	135.6	64.7	73.6	78.3	54.7	74.7	NotUnique	High	5.831e-05	0.0007646	6.01
DIVSGLK	[R].DIVSGLK.[Y]	1xTMTpro [K7]; 1xTMTpro [N-Term]	1xTMTpro [K7]; 1xTMTpro [N-Term]	0.00694872	0.000838117	1	3	10	P52566	P52566 [118-124]			Rho GDP-dissociation inhibitor 2 OS=Homo sapiens OX=9606 GN=ARHGDIB PE=1 SV=3	ARHGDIB	H0YGX7; P52566; F5H3P3	0	1339.84	7	149.8	500	235.4	229.2	184.7	249.7	1448.6	152.5	336.9	423.6	182.3	166.8	812.7	928.7	346	284.7	459.4	1377.8	131.4	16785.2	567.2	1539.9	394.3	594.6	388.6	318.9	1085.3		High	0.0001365	0.001627	7.36
DIVTVANAVFVK	[K].DIVTVANAVFVK.[N]	1xTMTpro [K12]; 1xTMTpro [N-Term]	1xTMTpro [K12]; 1xTMTpro [N-Term]	1.0239e-05	9.41479e-05	1	2	2	P07093	P07093 [106-117]			Glia-derived nexin OS=Homo sapiens OX=9606 GN=SERPINE2 PE=1 SV=1	SERPINE2	C9JN98; P07093	0	1884.14	12															52.3	58.3	87.2	49.7	78	239.7	85.5	72.1	98.4	91.9	64.1	98.2	70.3		High	1.369e-05	9.971e-07	8.57
DIVVLGVEK	[R].DIVVLGVEK.[K]	1xTMTpro [K9]; 1xTMTpro [N-Term]	1xTMTpro [K9]; 1xTMTpro [N-Term]	0.000840294	0.000154398	1	1	12	O14818	O14818 [39-47]			Proteasome subunit alpha type-7 OS=Homo sapiens OX=9606 GN=PSMA7 PE=1 SV=1	PSMA7	O14818	0	1579.99	9	459.9	489.4	643.6	573	1361.4	1317.9	858.3	685.9	722.1	1696.6	622.4	635	4358.2	1584.9	588.7	454.2	654.2	1501	964.3	3064.2	1725.5	1596.6	705.2	703.5	405.9	4629.4	1158.5		High	2.094e-05	0.0001063	6.43
DIVYIGLR	[K].DIVYIGLR.[D]	1xTMTpro [N-Term]	1xTMTpro [N-Term]	0.00372887	0.000367678	1	2	5	P05089	P05089 [173-180]			Arginase-1 OS=Homo sapiens OX=9606 GN=ARG1 PE=1 SV=2	ARG1	P05089; A0A5F9ZGN6	0	1252.76	8	138.4	182.3	191.6	237.7	152.4	321.9	306.4	285.6	215.2	163.8	234.1	162.4	267.6	334.4	257	341.6	634.7	360.5	344.1	797	660.4	552.5	323.2	415.3	741.9	331.1	385.1		High	5.831e-05	0.000728	6.52
DIYVDLDMK	[K].DIYVDLDMK.[G]	1xTMTpro [K9]; 1xTMTpro [N-Term]	1xTMTpro [K9]; 1xTMTpro [N-Term]	0.0872171	0.00680447	1	2	2	P03951	P03951 [113-121]			Coagulation factor XI OS=Homo sapiens OX=9606 GN=F11 PE=1 SV=1	F11	P03951; D6RB32	0	1719.95	9	192.9	660.5	187.9	216	155.9	143.5	282.9	162.6	168.5	182.6	187.2	165.4	353	283.4															High	0.001948	0.02447	4.02
DKCEPLEK	[K].DKCEPLEK.[Q]	1xCarbamidomethyl [C3]; 2xTMTpro [K2; K8]; 1xTMTpro [N-Term]	1xCarbamidomethyl [C3]; 2xTMTpro [K2; K8]; 1xTMTpro [N-Term]	0.0038076	0.000367678	2	2	2	P02763; P19652	P02763 [181-188]; P19652 [181-188]			Alpha-1-acid glycoprotein 1 OS=Homo sapiens OX=9606 GN=ORM1 PE=1 SV=1;Alpha-1-acid glycoprotein 2 OS=Homo sapiens OX=9606 GN=ORM2 PE=1 SV=2	ORM1	P02763; P19652	1	1931.11	8	98.6	965.1	75.7	160.6	50	45.3	72.9	44.2	36.7	58	60.2	35.6	87.2	192.1														NotUnique	High	5.831e-05	0.0007484	7.27
DKDQEVLLQTFLDDASPGDK	[K].DKDQEVLLQTFLDDASPGDK.[R]	2xTMTpro [K2; K20]; 1xTMTpro [N-Term]	2xTMTpro [K2; K20]; 1xTMTpro [N-Term]	1.23782e-10	9.41479e-05	1	2	23	P04114	P04114 [538-557]			Apolipoprotein B-100 OS=Homo sapiens OX=9606 GN=APOB PE=1 SV=2	APOB	A8MUN2; P04114	1	3146.7	20	1290.7	1026.5	1275.3	550.9	1357.3	314.9	650	369.6	274.1	315.8	631.1	184.7	324.3	890.9	558.9	903.1	586.8	933.8	792.4	662.3	793.3	898.9	1141.3	1124.4	489.4	375.5	738.9		High	1.369e-05	3.919e-12	17
DKDQEVLLQTFLDDASPGDKR	[K].DKDQEVLLQTFLDDASPGDKR.[L]	2xTMTpro [K2; K20]; 1xTMTpro [N-Term]	2xTMTpro [K2; K20]; 1xTMTpro [N-Term]	7.52438e-09	9.41479e-05	1	2	2	P04114	P04114 [538-558]			Apolipoprotein B-100 OS=Homo sapiens OX=9606 GN=APOB PE=1 SV=2	APOB	A8MUN2; P04114	2	3302.8	21															164.1	185.4	216.3	165.1	221.8	227.4	183.6	1061.7	244.5	369.4	144.9	114.4	203.7		High	1.369e-05	3.584e-10	17
DKEACVHK	[K].DKEACVHK.[I]	1xCarbamidomethyl [C5]; 2xTMTpro [K2; K8]; 1xTMTpro [N-Term]	1xCarbamidomethyl [C5]; 2xTMTpro [K2; K8]; 1xTMTpro [N-Term]	0.0262891	0.00210391	1	1	5	P02787	P02787 [611-618]			Serotransferrin OS=Homo sapiens OX=9606 GN=TF PE=1 SV=3	TF	P02787	1	1899.09	8	804.2	1430.2	324.6	439	332.8	295.1	444	329.4	758.4	280.8	330.3	617.8	537.5	576.6	121.5	123	152.9	165.7	109.2	257.4	230.2	267.1	159	347.8	312.5	86.1	209.9		High	0.000586	0.007543	6.15
DKEETLPLEDGWWGPGTR	[R].DKEETLPLEDGWWGPGTR.[S]	1xTMTpro [K2]; 1xTMTpro [N-Term]	1xTMTpro [K2]; 1xTMTpro [N-Term]	5.07226e-10	9.41479e-05	1	3	6	P07099	P07099 [22-39]			Epoxide hydrolase 1 OS=Homo sapiens OX=9606 GN=EPHX1 PE=1 SV=1	EPHX1	B1AQP9; B1AQP8; P07099	1	2694.4	18	105.6	157.1	156.5	259.1	129.3	179	304.6	180.8	125.4	1001	246.1	207.6	2873.8	470.1	49.9	49.9	46.1	89.6	63.7	100.1	62	63.8	64.1	87.2	42.1	529.2	238.9		High	1.369e-05	1.845e-11	17
DKFSEFWDLDPEVRPTSAVAA	[K].DKFSEFWDLDPEVRPTSAVAA.[-]	1xTMTpro [K2]; 1xTMTpro [N-Term]	1xTMTpro [K2]; 1xTMTpro [N-Term]	0.000323198	0.000154398	1	2	1	P02656	P02656 [79-99]			Apolipoprotein C-III OS=Homo sapiens OX=9606 GN=APOC3 PE=1 SV=1	APOC3	P02656; B0YIW2	1	2988.56	21	271	74.2	107.5	96.2	70.7	73.3	121.1	69.1	55.2	41.1	69.6	56.3	58.7	189.7															High	2.094e-05	3.902e-05	10.96
DKGEYTLVVK	[K].DKGEYTLVVK.[W]	2xTMTpro [K2; K10]; 1xTMTpro [N-Term]	2xTMTpro [K2; K10]; 1xTMTpro [N-Term]	0.000470796	0.000154398	1	2	2	P21333	P21333 [2622-2631]			Filamin-A OS=Homo sapiens OX=9606 GN=FLNA PE=1 SV=4	FLNA	P21333; Q60FE5	1	2064.25	10															58	39.3	58.3	40.2	51	206	81.4	78.4	61.2	65.2	42.7	30	58.9		High	2.094e-05	5.669e-05	9.24
DKIGVELTGR	[K].DKIGVELTGR.[T]	1xTMTpro [K2]; 1xTMTpro [N-Term]	1xTMTpro [K2]; 1xTMTpro [N-Term]	1.58526e-05	9.41479e-05	1	1	4	P04114	P04114 [2003-2012]			Apolipoprotein B-100 OS=Homo sapiens OX=9606 GN=APOB PE=1 SV=2	APOB	P04114	1	1696.02	10	100.7	120.2	127.4	131.8	82	61.2	118.4	59.8	44.4	52.1	96	35.7	73.6	161.6	140.6	143.7	141.6	193.9	194.5	193.4	121.4	2113.3	404.8	323.7	118.6	57.1	211.8		High	1.369e-05	1.605e-06	16.04
DKKAEGAATEEEGTPK	[K].DKKAEGAATEEEGTPK.[E]	3xTMTpro [K2; K3; K16]; 1xTMTpro [N-Term]	3xTMTpro [K2; K3; K16]; 1xTMTpro [N-Term]	1.58488e-06	9.41479e-05	1	2	2	P80723	P80723 [23-38]			Brain acid soluble protein 1 OS=Homo sapiens OX=9606 GN=BASP1 PE=1 SV=2	BASP1	P80723; U3KQP0	2	2877.63	16															22.4	25.1	69.6	76.3	32.3	640.8	46.4	99.1	40.2	71.6	39	29.5	67.2		High	1.369e-05	1.285e-07	13.31
DKLPQPVQPDPVSHCK	[R].DKLPQPVQPDPVSHCK.[E]	1xCarbamidomethyl [C15]; 2xTMTpro [K2; K16]; 1xTMTpro [N-Term]	1xCarbamidomethyl [C15]; 2xTMTpro [K2; K16]; 1xTMTpro [N-Term]	0.00858111	0.00110091	1	6	1	E7EUI6	E7EUI6 [680-695]			Fibronectin receptor subunit beta OS=Homo sapiens OX=9606 GN=ITGB1 PE=1 SV=2	ITGB1	A0A7I2V348; E7EUI6; C9JPK5; A0A7I2V2F9; H7C4K3; P05556	1	2757.55	16															76.1	79.3	76.6	68.3	102	243.5	92.8	99.3	110.8	113.5	55.6	52.7	74.2		High	0.0001878	0.002099	6.58
DKNTDTLSK	[K].DKNTDTLSK.[K]	2xTMTpro [K2; K9]; 1xTMTpro [N-Term]	2xTMTpro [K2; K9]; 1xTMTpro [N-Term]	0.000314046	0.000154398	1	1	4	P20930	P20930 [22-30]			Filaggrin OS=Homo sapiens OX=9606 GN=FLG PE=1 SV=3	FLG	P20930	1	1934.14	9	158.5	132.9	170	357.6	134.8	466.7	276.5	317.6	1522.3	142.9	206.5	184	230.8	372.6	58.5	120.6	108.5	90.1	68.8	77.6	246.4	77.9	69	77.3	229.4	35.8	76.8		High	2.094e-05	3.791e-05	10.52
DKSEEVQK	[R].DKSEEVQK.[I]	2xTMTpro [K2; K8]; 1xTMTpro [N-Term]	2xTMTpro [K2; K8]; 1xTMTpro [N-Term]	0.0107242	0.00114313	1	1	3	P15924	P15924 [942-949]			Desmoplakin OS=Homo sapiens OX=9606 GN=DSP PE=1 SV=3	DSP	P15924	1	1875.1	8	40.4	43.4	51.2	53.4	39.3	127.7	107.9	75	147.9	88	60	67.6	89.3	99	214.8	207.2	225.8	240	190	297.6	732.7	240.4	193	267.1	1069.5	127.4	244.8		High	0.0002267	0.002701	6.69
DKWDELK	[K].DKWDELK.[E]	2xTMTpro [K2; K7]; 1xTMTpro [N-Term]	2xTMTpro [K2; K7]; 1xTMTpro [N-Term]	0.0831523	0.00642887	1	1	2	O00592	O00592 [430-436]			Podocalyxin OS=Homo sapiens OX=9606 GN=PODXL PE=1 SV=2	PODXL	O00592	1	1846.09	7	188.2	290.2	253.1	232	137.6	199.1	354.4	169.5	180.1	225.6	185.2	78.2	393.3	317.8	204.6	155.7	356.8	470.9	173.9	1454.2	242.2	571.4	184.8	315.7	336.4	105.5	348		High	0.001838	0.02346	6.65
DKYEPAAVSEQGDK	[R].DKYEPAAVSEQGDK.[K]	2xTMTpro [K2; K14]; 1xTMTpro [N-Term]	2xTMTpro [K2; K14]; 1xTMTpro [N-Term]	3.3332e-06	9.41479e-05	1	1	1	P05023	P05023 [8-21]			Sodium/potassium-transporting ATPase subunit alpha-1 OS=Homo sapiens OX=9606 GN=ATP1A1 PE=1 SV=1	ATP1A1	P05023	1	2449.34	14															48.2	48.4	163.1	76.3	76	466.8	75.2	116.8	60.2	141.1	72.8	53.1	99.8		High	1.369e-05	2.899e-07	11.56
DKYEPAAVSEQGDKK	[R].DKYEPAAVSEQGDKK.[G]	3xTMTpro [K2; K14; K15]; 1xTMTpro [N-Term]	3xTMTpro [K2; K14; K15]; 1xTMTpro [N-Term]	0.0737762	0.00597095	1	1	1	P05023	P05023 [8-22]			Sodium/potassium-transporting ATPase subunit alpha-1 OS=Homo sapiens OX=9606 GN=ATP1A1 PE=1 SV=1	ATP1A1	P05023	2	2881.64	15															18.1	27	35.5	46.7	38.6	452.6	48	108.7	40.1	47	29	26.4	51.7		High	0.001687	0.02125	5.81
DLAACIK	[K].DLAACIK.[G]	1xCarbamidomethyl [C5]; 1xTMTpro [K7]; 1xTMTpro [N-Term]	1xCarbamidomethyl [C5]; 1xTMTpro [K7]; 1xTMTpro [N-Term]	0.059697	0.00455377	1	1	1	O75874	O75874 [375-381]			Isocitrate dehydrogenase [NADP] cytoplasmic OS=Homo sapiens OX=9606 GN=IDH1 PE=1 SV=2	IDH1	O75874	0	1398.83	7															61.3	52	101.5	93.6	76.7	650.7	164.3	133.9	93	98	98	157.3	95.6		High	0.001369	0.01786	4.48
DLAAFCK	[K].DLAAFCK.[K]	1xCarbamidomethyl [C6]; 1xTMTpro [K7]; 1xTMTpro [N-Term]	1xCarbamidomethyl [C6]; 1xTMTpro [K7]; 1xTMTpro [N-Term]	0.0263893	0.00210391	1	1	5	P11277	P11277 [730-736]			Spectrin beta chain, erythrocytic OS=Homo sapiens OX=9606 GN=SPTB PE=1 SV=5	SPTB	P11277	0	1432.81	7	2318.1	92.3	1784.3	697.4	850	643.5	227.1	1042.3	311.1	193.8	600.3	132.4	154.3	997.9															High	0.0005931	0.007565	6.08
DLAALPK	[KR].DLAALPK.[DSV]	1xTMTpro [K7]; 1xTMTpro [N-Term]	1xTMTpro [K7]; 1xTMTpro [N-Term]	0.128093	0.00952378	1	24	3	Q08495	Q08495 [43-49]			Dematin OS=Homo sapiens OX=9606 GN=DMTN PE=1 SV=3	DMTN	E5RFK4; F5GYR0; A0A087WT94; Q08495; E5RGQ7; A0A087WUC0; A0A0C4DGA7; A0A494C1P1; J3QSX6; E5RJC0; E5RFK6; A0A494C1G0; E5RGQ0; F6XFR5; A0A0A0MRL6; F8W8M4; Q6H8Q1; A0A7I2V5G9; H0Y7N6; A0A3B3IS55; D6RAL0; O94929; E5RJ61; O14639	0	1335.85	7	356.3	58.5	327.7	188.9	227	174.3	138.2	224.3	99.8	55.8	129.7	57.6	69.3	245.1	33.4	83.2	38.5	43.1	43.6	48.4	43.4	127.2	77.1	48.8	47.3	36.8	53.8		High	0.002803	0.03582	3.92
DLADELALVDVIEDK	[K].DLADELALVDVIEDK.[L]	1xTMTpro [K15]; 1xTMTpro [N-Term]	1xTMTpro [K15]; 1xTMTpro [N-Term]	2.79433e-08	9.41479e-05	1	7	2	P00338	P00338 [43-57]			L-lactate dehydrogenase A chain OS=Homo sapiens OX=9606 GN=LDHA PE=1 SV=2	LDHA	F5GXY2; F5H6W8; F5GZQ4; F5GXH2; F5H5J4; F5GYU2; P00338	0	2266.27	15															12.7	10.2	21.3	16.4	17.4	31.2	14.7	21.1	19.1	17.4	16.8	14.1	13.3		High	1.369e-05	1.511e-09	14.55
DLAEDAPWK	[K].DLAEDAPWK.[K]	1xTMTpro [K9]; 1xTMTpro [N-Term]	1xTMTpro [K9]; 1xTMTpro [N-Term]	0.000474176	0.000154398	2	7	3	P21333; O75369	P21333 [34-42]; O75369 [7-15]			Filamin-A OS=Homo sapiens OX=9606 GN=FLNA PE=1 SV=4;Filamin-B OS=Homo sapiens OX=9606 GN=FLNB PE=1 SV=2	FLNA	A0A087WWY3; P21333; A0A7I2V3E6; F8WE98; O75369; Q60FE5; Q14315	0	1652.91	9	51.6	61.7	58.6	82.8	72	63.1	141.9	57.3	63.8	42.9	62.9	53	82.1	89.3	332.9	220.9	339.6	313.3	274.7	1597.4	379.3	483.5	366.4	424.7	241	227.3	317.2	NotUnique	High	2.094e-05	5.714e-05	9.04
DLAEDAPWKK	[K].DLAEDAPWKK.[I]	2xTMTpro [K9; K10]; 1xTMTpro [N-Term]	2xTMTpro [K9; K10]; 1xTMTpro [N-Term]	0.000203117	9.41479e-05	2	7	1	P21333; O75369	P21333 [34-43]; O75369 [7-16]			Filamin-A OS=Homo sapiens OX=9606 GN=FLNA PE=1 SV=4;Filamin-B OS=Homo sapiens OX=9606 GN=FLNB PE=1 SV=2	FLNA	A0A087WWY3; P21333; A0A7I2V3E6; F8WE98; O75369; Q60FE5; Q14315	1	2085.22	10															100.2	54.7	124.2	75	77.8	571.7	108.8	267.8	102.8	143.8	70.3	83.1	97.1	NotUnique	High	1.369e-05	2.473e-05	10.08
DLAFTLEER	[K].DLAFTLEER.[Q]	1xTMTpro [N-Term]	1xTMTpro [N-Term]	4.252e-05	9.41479e-05	1	1	1	P48163	P48163 [27-35]			NADP-dependent malic enzyme OS=Homo sapiens OX=9606 GN=ME1 PE=1 SV=1	ME1	P48163	0	1397.76	9															51.4	46.1	122.2	45.5	42.5	258.2	58.7	68.7	40.2	76.5	71.1	50.9	88.5		High	1.369e-05	4.713e-06	11.12
DLAFVDPEDCTPLSTITR	[K].DLAFVDPEDCTPLSTITR.[F]	1xCarbamidomethyl [C10]; 1xTMTpro [N-Term]	1xCarbamidomethyl [C10]; 1xTMTpro [N-Term]	0.00131578	0.000154398	1	1	1	Q8NE01	Q8NE01 [367-384]			Metal transporter CNNM3 OS=Homo sapiens OX=9606 GN=CNNM3 PE=1 SV=1	CNNM3	Q8NE01	0	2354.19	18															27.3	29.3	36.4	29.4	31.5	214.5	39.5	42.3	39.3	47.2	23.8	27.2	42.1		High	2.094e-05	0.0001847	6.96
DLAGIIAIQR	[R].DLAGIIAIQR.[K]	1xTMTpro [N-Term]	1xTMTpro [N-Term]	0.000224712	0.000154398	1	1	8	P11277	P11277 [986-995]			Spectrin beta chain, erythrocytic OS=Homo sapiens OX=9606 GN=SPTB PE=1 SV=5	SPTB	P11277	0	1373.84	10	2741.6	213.6	2334.9	889.9	1092.5	855.9	307	1300.4	427.2	311	803.2	190.6	249.8	1247.8	314.9	547.5	194.5	355.2	376.3	242.9	177.2	2944.2	1139.3	253.9	263.3	357.4	507.2		High	2.094e-05	2.736e-05	7.3
DLAGSIIGK	[K].DLAGSIIGK.[G]	1xTMTpro [K9]; 1xTMTpro [N-Term]	1xTMTpro [K9]; 1xTMTpro [N-Term]	0.00795136	0.00103608	1	2	1	P61978	P61978 [397-405]			Heterogeneous nuclear ribonucleoprotein K OS=Homo sapiens OX=9606 GN=HNRNPK PE=1 SV=1	HNRNPK	S4R359; P61978	0	1481.92	9	145.9	167.1	193.9	338.4	180.1	289.9	310.1	233.8	117.8	101.1	236.9	112.9	201.2	284.9															High	0.0001713	0.001917	3.94
DLALTEEVIQAEGEEVK	[R].DLALTEEVIQAEGEEVK.[A]	1xTMTpro [K17]; 1xTMTpro [N-Term]	1xTMTpro [K17]; 1xTMTpro [N-Term]	1.0833e-08	9.41479e-05	1	1	1	Q9Y2Y8	Q9Y2Y8 [49-65]			Proteoglycan 3 OS=Homo sapiens OX=9606 GN=PRG3 PE=1 SV=2	PRG3	Q9Y2Y8	0	2481.36	17															24.1	22.7	24.5	24.9	31.3	84.5	60	26.4	36.8	38	30.9	22.3	25.7		High	1.369e-05	5.349e-10	13.47
DLAPGTNPPFLVYNK	[K].DLAPGTNPPFLVYNK.[E]	1xTMTpro [K15]; 1xTMTpro [N-Term]	1xTMTpro [K15]; 1xTMTpro [N-Term]	0.0065528	0.00063313	1	1	1	O15247	O15247 [63-77]			Chloride intracellular channel protein 2 OS=Homo sapiens OX=9606 GN=CLIC2 PE=1 SV=3	CLIC2	O15247	0	2254.27	15																												NoQuanValues	High	0.0001103	0.001514	5.57
DLASAGNLLK	[R].DLASAGNLLK.[K]	1xTMTpro [K10]; 1xTMTpro [N-Term]	1xTMTpro [K10]; 1xTMTpro [N-Term]	1.20191e-05	9.41479e-05	1	1	11	P02549	P02549 [1638-1647]			Spectrin alpha chain, erythrocytic 1 OS=Homo sapiens OX=9606 GN=SPTA1 PE=1 SV=5	SPTA1	P02549	0	1609.98	10	2640.5	112.4	2240.7	903.9	1154.7	821.8	325.6	1261.5	373.5	241	776.2	137.9	189.7	1315.8	539.8	665.8	214.1	431.2	540.1	375	429.6	3039.8	1387.7	447.9	363	137.5	659.6		High	1.369e-05	1.187e-06	10.75
DLASIAR	[R].DLASIAR.[L]	1xTMTpro [N-Term]	1xTMTpro [N-Term]	0.00781497	0.00103608	1	1	1	P07996	P07996 [190-196]			Thrombospondin-1 OS=Homo sapiens OX=9606 GN=THBS1 PE=1 SV=2	THBS1	P07996	0	1049.63	7	134.7	50.8	364.6	115.1	134.4	63.4	152.9	145.5	36	37.6	93	28.7	60.4	160.1															High	0.0001713	0.001881	7.45
DLASVQALLR	[R].DLASVQALLR.[K]	1xTMTpro [N-Term]	1xTMTpro [N-Term]	0.0085514	0.00110091	1	3	1	A0A0D9SF54	A0A0D9SF54 [286-295]			Spectrin alpha chain, non-erythrocytic 1 OS=Homo sapiens OX=9606 GN=SPTAN1 PE=1 SV=1	SPTAN1	A0A0D9SF54; A0A0D9SGF6; Q13813	0	1389.84	10																												NoQuanValues	High	0.0001878	0.002092	6.95
DLATDLSLIEVK	[R].DLATDLSLIEVK.[L]	1xTMTpro [K12]; 1xTMTpro [N-Term]	1xTMTpro [K12]; 1xTMTpro [N-Term]	5.32762e-05	9.41479e-05	1	2	2	P11137	P11137 [907-918]			Microtubule-associated protein 2 OS=Homo sapiens OX=9606 GN=MAP2 PE=1 SV=4	MAP2	P11137; A0A669KB77	0	1925.15	12	31.6	29.1	36.5	39.7	41	41.9	49.1	36.6	37.5	27.1	37.2	39	37.3	47	70.1	67.7	86.6	59.8	78.6	117.4	95.3	87.9	128	88.3	79.9	66.1	65.6		High	1.369e-05	6.019e-06	7.47
DLATVYVDVLK	[K].DLATVYVDVLK.[D]	1xTMTpro [K11]; 1xTMTpro [N-Term]	1xTMTpro [K11]; 1xTMTpro [N-Term]	1.66666e-07	9.41479e-05	1	1	166	P02647	P02647 [37-47]			Apolipoprotein A-I OS=Homo sapiens OX=9606 GN=APOA1 PE=1 SV=1	APOA1	P02647	0	1844.1	11	33541.5	14365.4	35778.1	18523.2	25959.4	9237.5	9690.8	19439.7	5646.4	6205.6	16290.3	5621	7827.9	19613.2	8259.7	20124.9	4713.1	10177.9	11868.7	5601	4274.2	10901.3	19210.7	6049.8	4346.4	3572.2	12790.7		High	1.369e-05	1.078e-08	12.53
DLATVYVDVLKDSGR	[K].DLATVYVDVLKDSGR.[D]	1xTMTpro [K11]; 1xTMTpro [N-Term]	1xTMTpro [K11]; 1xTMTpro [N-Term]	4.15095e-10	9.41479e-05	1	1	2	P02647	P02647 [37-51]			Apolipoprotein A-I OS=Homo sapiens OX=9606 GN=APOA1 PE=1 SV=1	APOA1	P02647	1	2259.28	15	151.9	114.6	242.9	167.6	159	84.5	78	130.2	63	40.9	148.7	65.2	58.5	128.5	51.8	89.1	36	45.7	88.2	51.7	51.5	105.9	117.7	74.1	39.1	27.6	60.2		High	1.369e-05	1.478e-11	17
DLAVAGPEMQVK	[R].DLAVAGPEMQVK.[L]	1xTMTpro [K12]; 1xTMTpro [N-Term]	1xTMTpro [K12]; 1xTMTpro [N-Term]	0.0636373	0.00500392	1	1	1	Q14764	Q14764 [809-820]			Major vault protein OS=Homo sapiens OX=9606 GN=MVP PE=1 SV=4	MVP	Q14764	0	2013.1	12																												NoQuanValues	High	0.001438	0.01885	4.34
DLCGCYSVSSVLPGCAEPWNHGK	[R].DLCGCYSVSSVLPGCAEPWNHGK.[T]	3xCarbamidomethyl [C3; C5; C15]; 1xTMTpro [K23]; 1xTMTpro [N-Term]	3xCarbamidomethyl [C3; C5; C15]; 1xTMTpro [K23]; 1xTMTpro [N-Term]	2.02306e-11	9.41479e-05	1	2	70	P01876	P01876 [178-200]			Immunoglobulin heavy constant alpha 1 OS=Homo sapiens OX=9606 GN=IGHA1 PE=1 SV=2	IGHA1	P01876; A0A286YEY1	0	3201.54	23	1626.6	2956.3	3125.2	3454.7	3128.8	2925.4	11274.6	3167.4	1824.7	3549.5	3229.7	1191.5	2885.3	6230	2212.6	1487.2	2402	3956.4	3463.2	2670.8	4171.2	1231.9	2067.6	4774.8	2108.5	1240.9	2600.3		High	1.369e-05	5.347e-13	14.82
DLCGCYSVSSVLPGCAEPWNHGKTFTCTAAYPESK	[R].DLCGCYSVSSVLPGCAEPWNHGKTFTCTAAYPESK.[T]	4xCarbamidomethyl [C3; C5; C15; C27]; 2xTMTpro [K23; K35]; 1xTMTpro [N-Term]	4xCarbamidomethyl [C3; C5; C15; C27]; 2xTMTpro [K23; K35]; 1xTMTpro [N-Term]	0.0105382	0.00114313	1	2	2	P01876	P01876 [178-212]			Immunoglobulin heavy constant alpha 1 OS=Homo sapiens OX=9606 GN=IGHA1 PE=1 SV=2	IGHA1	P01876; A0A286YEY1	1	4862.35	35	21.4	81	34.6	58.5	33.6	39.5	138.2	57.2	24.1	31	39.8	20.4	39.9	77															High	0.0002267	0.002643	6.44
DLCGCYSVSSVLPGCAQPWNHGETFTCTAAHPELK	[R].DLCGCYSVSSVLPGCAQPWNHGETFTCTAAHPELK.[T]	4xCarbamidomethyl [C3; C5; C15; C27]; 1xTMTpro [K35]; 1xTMTpro [N-Term]	4xCarbamidomethyl [C3; C5; C15; C27]; 1xTMTpro [K35]; 1xTMTpro [N-Term]	0.0008343	0.000154398	2	3	1	P01877; A0A0G2JMB2	P01877 [165-199]; A0A0G2JMB2 [165-199]			Immunoglobulin heavy constant alpha 2 OS=Homo sapiens OX=9606 GN=IGHA2 PE=1 SV=4;Immunoglobulin heavy constant alpha 2 (Fragment) OS=Homo sapiens OX=9606 GN=IGHA2 PE=1 SV=1	IGHA2	A0A286YEY5; P01877; A0A0G2JMB2	0	4558.15	35	15.8	46.1	55.7	45.9	25.1	35.5	52.6	28.6	26.4	20.9	36.1	16.9	39.3	48.6														NotUnique	High	2.094e-05	0.0001052	7.57
DLCQDPTIK	[R].DLCQDPTIK.[E]	1xCarbamidomethyl [C3]; 1xTMTpro [K9]; 1xTMTpro [N-Term]	1xCarbamidomethyl [C3]; 1xTMTpro [K9]; 1xTMTpro [N-Term]	7.33586e-05	9.41479e-05	1	2	4	P28907	P28907 [252-260]			ADP-ribosyl cyclase/cyclic ADP-ribose hydrolase 1 OS=Homo sapiens OX=9606 GN=CD38 PE=1 SV=2	CD38	P28907; H0Y950	0	1697.94	9	67.3	243.7	88.4	135.8	69.3	85.1	346.5	96.8	81.3	167	96.3	66.5	325.2	419.7	197	201.9	129.7	211	291.7	2022.4	217.3	343.6	364.8	240	146.1	105	261.3		High	1.369e-05	8.523e-06	9.66
DLDAECLHR	[K].DLDAECLHR.[T]	1xCarbamidomethyl [C6]; 1xTMTpro [N-Term]	1xCarbamidomethyl [C6]; 1xTMTpro [N-Term]	0.000785056	0.000154398	1	1	3	Q6KB66	Q6KB66 [191-199]			Keratin, type II cytoskeletal 80 OS=Homo sapiens OX=9606 GN=KRT80 PE=1 SV=2	KRT80	Q6KB66	0	1432.72	9															86.9	81.6	211.2	51.9	93.1	144.2	75.4	86.8	149.1	145.9	111.7	86	96.8		High	2.094e-05	9.835e-05	6.43
DLDDFQSWLSR	[R].DLDDFQSWLSR.[T]	1xTMTpro [N-Term]	1xTMTpro [N-Term]	0.00155777	0.000154398	1	2	1	Q01082	Q01082 [1070-1080]			Spectrin beta chain, non-erythrocytic 1 OS=Homo sapiens OX=9606 GN=SPTBN1 PE=1 SV=2	SPTBN1	Q01082; A0A087WUZ3	0	1685.85	11	58	69.7	78.5	88	72	90.3	166.1	74.8	85.1	55.3	72.3	89.5	83.1	111															High	2.094e-05	0.0002296	5.84
DLDEDELLGNLSETELK	[K].DLDEDELLGNLSETELK.[Q]	1xTMTpro [K17]; 1xTMTpro [N-Term]	1xTMTpro [K17]; 1xTMTpro [N-Term]	2.36637e-05	9.41479e-05	1	2	1	Q9NYL9	Q9NYL9 [14-30]			Tropomodulin-3 OS=Homo sapiens OX=9606 GN=TMOD3 PE=1 SV=1	TMOD3	Q9NYL9; H0YNU8	0	2541.34	17															61.5	56.5	124.8	39.7	59.9	151.5	70.7	72.1	46.8	113.9	56.9	50.2	62.7		High	1.369e-05	2.49e-06	9.25
DLDLSHAR	[R].DLDLSHAR.[F]	1xTMTpro [N-Term]	1xTMTpro [N-Term]	0.00204532	0.000304521	1	2	10	J3KQ66	J3KQ66 [2217-2224]			Reelin OS=Homo sapiens OX=9606 GN=RELN PE=1 SV=1	RELN	J3KQ66; P78509	0	1230.68	8	149.2	247.4	201	307.5	174	222.1	728.7	206.6	347.8	292	284.8	542.1	279.7	554.3	267.7	386.4	286	2007.8	705.2	1744.8	241.2	599.3	477	481.9	526.4	296.3	576.1		High	4.056e-05	0.0003291	4.93
DLDMFINASK	[R].DLDMFINASK.[N]	1xTMTpro [K10]; 1xTMTpro [N-Term]	1xTMTpro [K10]; 1xTMTpro [N-Term]	6.28386e-06	9.41479e-05	1	1	6	O75882	O75882 [1192-1201]			Attractin OS=Homo sapiens OX=9606 GN=ATRN PE=1 SV=2	ATRN	O75882	0	1761.97	10	195.6	455.4	212.3	226.3	138.4	165.9	462.3	186.3	175.3	230.6	181	124.2	495.6	345.4	101.3	94.3	155.6	98.5	106.6	210.9	285.5	118.9	157.5	219.1	238.4	154.2	143.9		High	1.369e-05	5.835e-07	11.42
DLDPIGK	[K].DLDPIGK.[A]	1xTMTpro [K7]; 1xTMTpro [N-Term]	1xTMTpro [K7]; 1xTMTpro [N-Term]	0.0427409	0.00311106	1	1	2	Q8WUM4	Q8WUM4 [328-334]			Programmed cell death 6-interacting protein OS=Homo sapiens OX=9606 GN=PDCD6IP PE=1 SV=1	PDCD6IP	Q8WUM4	0	1365.82	7															165.4	173.1	487.4	271.6	202.4	2152.2	230.3	487.1	257.3	538.2	279	202.5	309.4		High	0.0009538	0.013	5.53
DLDPNEVWEIVGELGDGAFGK	[R].DLDPNEVWEIVGELGDGAFGK.[V]	1xTMTpro [K21]; 1xTMTpro [N-Term]	1xTMTpro [K21]; 1xTMTpro [N-Term]	0.034704	0.00237468	1	1	1	O94804	O94804 [29-49]			Serine/threonine-protein kinase 10 OS=Homo sapiens OX=9606 GN=STK10 PE=1 SV=1	STK10	O94804	0	2868.49	21	20.2	23.9	20.8	34.1	18.2	26.2	44.8	23.6	14.8	15	22.6	20.2	37.7	28.1															High	0.0007523	0.01033	3.12
DLDQASLAAVSQQLAPR	[R].DLDQASLAAVSQQLAPR.[E]	1xTMTpro [N-Term]	1xTMTpro [N-Term]	3.81143e-12	9.41479e-05	1	1	7	Q9Y490	Q9Y490 [1674-1690]			Talin-1 OS=Homo sapiens OX=9606 GN=TLN1 PE=1 SV=3	TLN1	Q9Y490	0	2087.14	17	110.9	186.3	196.2	240.3	191.7	272.9	420.1	171.9	195.7	155.7	151.1	121	307.9	295.7	301.2	245.8	448.2	276.7	273.4	1152.2	428.6	411.2	340.5	369	390.6	213.8	314.2		High	1.369e-05	8.51e-14	17
DLDSQTMMVLVNYIFFK	[K].DLDSQTMMVLVNYIFFK.[A]	1xTMTpro [K17]; 1xTMTpro [N-Term]	1xTMTpro [K17]; 1xTMTpro [N-Term]	3.71309e-08	9.41479e-05	1	2	6	P01011	P01011 [198-214]			Alpha-1-antichymotrypsin OS=Homo sapiens OX=9606 GN=SERPINA3 PE=1 SV=2	SERPINA3	G3V595; P01011	0	2672.43	17	63.9	561.1	54.5	174.1	205.9	92.4	195	68.2	175.6	96.5	159.6	95.5	183.3	161.9	53.7	48.5	78.8	299	51.6	208	64.5	622.7	61.8	586.5	83.9	95.6	193.4		High	1.369e-05	2.067e-09	12.6
DLDSQTMMVLVNYIFFK	[K].DLDSQTMMVLVNYIFFK.[A]	1xTMTpro [K17]; 1xTMTpro [N-Term]	1xTMTpro [K17]; 1xTMTpro [N-Term]	1.95079e-06	9.41479e-05	1	2	13	P01011	P01011 [198-214]			Alpha-1-antichymotrypsin OS=Homo sapiens OX=9606 GN=SERPINA3 PE=1 SV=2	SERPINA3	G3V595; P01011	0	2819.47	17	287.2	2860.9	275.9	664.6	241.6	352.9	620.8	270.2	265.7	371.9	331.1	262	689.3	577.7	123.1	111.9	168	436.3	133.5	329.1	155.9	896.2	173.7	823.3	176.8	145.8	280.6		High	1.369e-05	1.613e-07	11.38
DLDTWYK	[R].DLDTWYK.[E]	1xTMTpro [K7]; 1xTMTpro [N-Term]	1xTMTpro [K7]; 1xTMTpro [N-Term]	0.0179192	0.00153358	1	1	1	Q9C075	Q9C075 [258-264]			Keratin, type I cytoskeletal 23 OS=Homo sapiens OX=9606 GN=KRT23 PE=1 SV=2	KRT23	Q9C075	0	1548.86	7															64.1	99.7	169.3	117.7	95.5	99.6	113.3	94.9	71.1	161.9	119.6	59.4	83.2		High	0.0003656	0.004793	6.37
DLDVAILVGSMPR	[K].DLDVAILVGSMPR.[R]	1xTMTpro [N-Term]	1xTMTpro [N-Term]	1.61403e-06	9.41479e-05	1	5	1	A0A5K1VW95	A0A5K1VW95 [80-92]			Malate dehydrogenase OS=Homo sapiens OX=9606 GN=MDH1 PE=1 SV=1	MDH1	C9JLV6; C9JF79; A0A5K1VW95; P40925; C9JRL4	0	1689.95	13															78.8	74.5	66.5	59.5	81	76.3	64.4	50.1	108.7	96.9	56.8	45.7	66.1		High	1.369e-05	1.306e-07	11.15
DLDVAILVGSMPR	[K].DLDVAILVGSMPR.[R]	1xTMTpro [N-Term]	1xTMTpro [N-Term]	5.51134e-06	9.41479e-05	1	5	2	A0A5K1VW95	A0A5K1VW95 [80-92]			Malate dehydrogenase OS=Homo sapiens OX=9606 GN=MDH1 PE=1 SV=1	MDH1	C9JLV6; C9JF79; A0A5K1VW95; P40925; C9JRL4	0	1836.99	13															23.8	23.3	23.4	24.3	24.3	60.3	22.4	21.3	25.6	34.1	22.3	16.6	22.9		High	1.369e-05	5.054e-07	13.52
DLEAHIDSANK	[K].DLEAHIDSANK.[N]	1xTMTpro [K11]; 1xTMTpro [N-Term]	1xTMTpro [K11]; 1xTMTpro [N-Term]	4.10271e-06	9.41479e-05	1	1	2	P35579	P35579 [1621-1631]			Myosin-9 OS=Homo sapiens OX=9606 GN=MYH9 PE=1 SV=4	MYH9	P35579	0	1821	11															105.8	100.5	106.7	102.3	123.6	361.7	218.3	96.3	132.5	133.9	106.6	52.1	91.6		High	1.369e-05	3.644e-07	12.33
DLEALLNSK	[K].DLEALLNSK.[E]	1xTMTpro [K9]; 1xTMTpro [N-Term]	1xTMTpro [K9]; 1xTMTpro [N-Term]	0.0114232	0.00126866	1	7	1	A0A6Q8PFJ0	A0A6Q8PFJ0 [136-144]			Prelamin-A/C OS=Homo sapiens OX=9606 GN=LMNA PE=1 SV=1	LMNA	A0A6Q8PF80; A0A6Q8PFJ0; P02545; Q3BDU5; A0A6Q8PHQ9; A0A6Q8PGH0; Q5TCI8	0	1610.96	9															41.8	44.9	136.9	46.1	61.9	156	61.6	41.8	52.9	57.3	65.4	86.3	53.4		High	0.000252	0.002892	4.47
DLEASIAR	[R].DLEASIAR.[Y]	1xTMTpro [N-Term]	1xTMTpro [N-Term]	0.0278379	0.00210391	1	6	1	Q14204	Q14204 [3439-3446]			Cytoplasmic dynein 1 heavy chain 1 OS=Homo sapiens OX=9606 GN=DYNC1H1 PE=1 SV=5	DYNC1H1	A0A2R8Y706; H0YJ21; A0A2R8YFZ7; Q14204; A0A2R8Y5T0; A0A2R8Y6H2	0	1178.67	8																												NoQuanValues	High	0.0006061	0.008032	5.35
DLECVTNLQEVAR	[K].DLECVTNLQEVAR.[I]	1xCarbamidomethyl [C4]; 1xTMTpro [N-Term]	1xCarbamidomethyl [C4]; 1xTMTpro [N-Term]	6.4849e-08	9.41479e-05	1	8	1	P10619	P10619 [253-265]			Lysosomal protective protein OS=Homo sapiens OX=9606 GN=CTSA PE=1 SV=2	CTSA	Q5JZH0; A0A7I2YQT8; A0A7I2V3B2; A0A7I2V4D1; P10619; X6R8A1; A0A7I2V4K5; X6R5C5	0	1850.96	13															89.3	139.3	319	70	184.5	113.6	155.3	189.2	116.8	103.1	151.6	99	112.8		High	1.369e-05	3.827e-09	12.85
DLEDETLWVEER	[R].DLEDETLWVEER.[L]	1xTMTpro [N-Term]	1xTMTpro [N-Term]	1.3022e-05	9.41479e-05	1	2	5	P11277	P11277 [1486-1497]			Spectrin beta chain, erythrocytic OS=Homo sapiens OX=9606 GN=SPTB PE=1 SV=5	SPTB	P11277; H0YJE6	0	1837.91	12	167.7	92.4	164.8	181.2	111	142.7	160.3	142.4	87.3	59.6	252.9	78.2	96.7	173	276.2	488.6	176.4	269.8	328	262.2	212.8	2945.1	866	296.6	285.4	103.7	479.7		High	1.369e-05	1.298e-06	8.45
DLEDLQILIK	[K].DLEDLQILIK.[VK]	1xTMTpro [K10]; 1xTMTpro [N-Term]	1xTMTpro [K10]; 1xTMTpro [N-Term]	7.74672e-05	9.41479e-05	1	8	5	A0A7I2V3F1	A0A7I2V3F1 [586-595]			Aconitate hydratase, mitochondrial OS=Homo sapiens OX=9606 GN=ACO2 PE=4 SV=1	ACO2	A0A7I2V3F1; A2A274; A0A7I2V614; A0A7I2V5T4; A0A7I2V586; Q99798; A0A7I2V5A1; A0A7I2V3U0	0	1808.1	10	164.9	162.6	187	130.5	185	226.1	324.4	199.8	212.6	98.6	176.7	196.4	149.5	232.8	149.6	146.3	149.5	149.8	162.3	190.9	164.2	165.1	165.3	164.7	198	146	155.2		High	1.369e-05	9.018e-06	7.76
DLEDSLAR	[R].DLEDSLAR.[E]	1xTMTpro [N-Term]	1xTMTpro [N-Term]	0.0082315	0.00103608	1	5	1	A0A6Q8PFJ0	A0A6Q8PFJ0 [322-329]			Prelamin-A/C OS=Homo sapiens OX=9606 GN=LMNA PE=1 SV=1	LMNA	A0A6Q8PFJ0; P02545; Q3BDU5; A0A6Q8PHQ9; Q5TCI8	0	1222.66	8																												NoQuanValues	High	0.0001797	0.001997	7.01
DLEEAEEYK	[K].DLEEAEEYK.[E]	1xTMTpro [K9]; 1xTMTpro [N-Term]	1xTMTpro [K9]; 1xTMTpro [N-Term]	1.8608e-05	9.41479e-05	1	5	2	O75347	O75347 [87-95]			Tubulin-specific chaperone A OS=Homo sapiens OX=9606 GN=TBCA PE=1 SV=3	TBCA	O75347; E5RJD8; E5RHG6; E5RIW3; E5RIX8	0	1733.91	9	75.5	99.8	101.6	116.8	81.6	84.9	233.8	93.4	111.3	143	100	106.1	257	335.1	74.2	55.6	100.3	111.6	82	1425.9	113.9	172	74.6	100.1	89.2	78.9	113.2		High	1.369e-05	1.919e-06	10.93
DLEEPINFR	[R].DLEEPINFR.[L]	1xTMTpro [N-Term]	1xTMTpro [N-Term]	0.102172	0.00765383	1	3	1	Q9NPH3	Q9NPH3 [78-86]			Interleukin-1 receptor accessory protein OS=Homo sapiens OX=9606 GN=IL1RAP PE=1 SV=2	IL1RAP	C9J1D9; C9JT28; Q9NPH3	0	1436.77	9																												NoQuanValues	High	0.002232	0.02823	4.11
DLEEWNQR	[K].DLEEWNQR.[Q]	1xTMTpro [N-Term]	1xTMTpro [N-Term]	0.0146919	0.00143217	1	1	2	P09497	P09497 [135-142]			Clathrin light chain B OS=Homo sapiens OX=9606 GN=CLTB PE=1 SV=1	CLTB	P09497	0	1393.7	8	88.2	55.4	111.7	141.8	98.5	97.2	107.8	110.3	91.1	97.5	94.2	106.8	215.9	175.1	133.4	59	97.9	56.1	82.7	161.4	154.2	146	80.4	161	81.4	82.4	80		High	0.0003291	0.003829	5.58
DLEGLSQR	[K].DLEGLSQR.[H]	1xTMTpro [N-Term]	1xTMTpro [N-Term]	0.02244	0.00182855	1	1	2	P35579	P35579 [1393-1400]			Myosin-9 OS=Homo sapiens OX=9606 GN=MYH9 PE=1 SV=4	MYH9	P35579	0	1221.68	8	42.9	46.6	70.3	76.1	59.1	84	122	64.9	85.8	68.8	72.1	92.6	136.9	144	219.3	44	149.5	59.4	49.5	893.2	397.4	121.3	143.8	95.4	44.1	42.2	106.8		High	0.0004887	0.006259	5.18
DLEGTYLCR	[R].DLEGTYLCR.[A]	1xCarbamidomethyl [C8]; 1xTMTpro [N-Term]	1xCarbamidomethyl [C8]; 1xTMTpro [N-Term]	0.00114787	0.000154398	1	2	2	P05362	P05362 [450-458]			Intercellular adhesion molecule 1 OS=Homo sapiens OX=9606 GN=ICAM1 PE=1 SV=2	ICAM1	P05362; E7ESS4	0	1430.73	9	76.9	160.3	143.7	241.2	95.8	103.9	268.9	100.5	96.7	127.5	107.3	67.7	229.7	200.8	49.6	44.4	78.3	104.1	75.4	362.6	129.2	165.6	66.1	137.3	79.8	73.9	105		High	2.094e-05	0.0001552	6.11
DLEIEVEGLR	[K].DLEIEVEGLR.[R]	1xTMTpro [N-Term]	1xTMTpro [N-Term]	2.0908e-05	9.41479e-05	1	2	2	Q9C075	Q9C075 [170-179]			Keratin, type I cytoskeletal 23 OS=Homo sapiens OX=9606 GN=KRT23 PE=1 SV=2	KRT23	J3QR55; Q9C075	0	1476.82	10	114.7	127.5	197	212.9	159.3	234.5	304.7	238.5	186.4	126.5	169.3	136.1	159.4	281.6															High	1.369e-05	2.173e-06	10.26
DLEIEVEGLRR	[K].DLEIEVEGLRR.[T]	1xTMTpro [N-Term]	1xTMTpro [N-Term]	1.82564e-07	9.41479e-05	1	2	3	Q9C075	Q9C075 [170-180]			Keratin, type I cytoskeletal 23 OS=Homo sapiens OX=9606 GN=KRT23 PE=1 SV=2	KRT23	J3QR55; Q9C075	1	1632.92	11	44.7	38.8	62.6	85.9	49.7	113.8	87.6	106.1	128.2	69	76.1	106	93.8	100.5	39	44.1	62.3	58	50.3	58.7	79	112	45.3	43.9	68.1	48.9	53.1		High	1.369e-05	1.194e-08	10.55
DLEIEVVLFHPNYNINGK	[R].DLEIEVVLFHPNYNINGK.[K]	1xTMTpro [K18]; 1xTMTpro [N-Term]	1xTMTpro [K18]; 1xTMTpro [N-Term]	5.84221e-06	9.41479e-05	1	5	2	B4E1Z4	B4E1Z4 [1049-1066]			C3/C5 convertase OS=Homo sapiens OX=9606 PE=1 SV=1		E7ETN3; P00751; B4E1Z4; A0A0G2JH38; H7C5H1	0	2722.51	18	99.6	529.6	83.1	130.8	96.6	81.4	263.9	95.8	156.1	82.9	102.6	73.5	178.3	188.4															High	1.369e-05	5.384e-07	10.49
DLELLIQTATR	[R].DLELLIQTATR.[D]	1xTMTpro [N-Term]	1xTMTpro [N-Term]	1.06189e-05	9.41479e-05	1	3	5	Q02818	Q02818 [153-163]			Nucleobindin-1 OS=Homo sapiens OX=9606 GN=NUCB1 PE=1 SV=4	NUCB1	C9JKZ2; H7BZI1; Q02818	0	1576.92	11	316.5	526.1	326.3	189.9	210.9	314.2	313.1	164.4	308.6	269.4	199.2	162.9	521.7	353.8	53.9	51.6	70.4	116.3	57.1	138.8	52.8	64.4	45.6	52.3	47.4	53	77		High	1.369e-05	1.035e-06	9.86
DLEQGAQEDQVAEEK	[R].DLEQGAQEDQVAEEK.[W]	1xTMTpro [K15]; 1xTMTpro [N-Term]	1xTMTpro [K15]; 1xTMTpro [N-Term]	4.13009e-07	9.41479e-05	1	2	1	Q7Z6I6	Q7Z6I6 [768-782]			Rho GTPase-activating protein 30 OS=Homo sapiens OX=9606 GN=ARHGAP30 PE=1 SV=3	ARHGAP30	A0A0A0MRJ8; Q7Z6I6	0	2297.18	15															41.9	38.7	45.7	47	44.9	226	49.1	55.5	70.3	64.9	42	30	43.1		High	1.369e-05	2.924e-08	11.11
DLEQPSQAAGINLEIIR	[R].DLEQPSQAAGINLEIIR.[S]	1xTMTpro [N-Term]	1xTMTpro [N-Term]	7.16463e-06	9.41479e-05	1	14	1	A0A6Q8PGC7	A0A6Q8PGC7 [821-837]			Inverted formin-2 OS=Homo sapiens OX=9606 GN=INF2 PE=1 SV=1	INF2	A0A6Q8PGC7; A0A6Q8PHS8; A0A6Q8PH63; A0A087X118; A0A6Q8PGN3; A0A6Q8PH71; A0A0A0MQU1; A0A6Q8PH25; A0A6Q8PF29; Q27J81; A0A6Q8PFW4; A0A6Q8PF44; A0A6Q8PHA2; A0A6Q8PHG2	0	2171.2	17															37.3	32.3	36.2	34.4	42.5	60.3	55	47.4	38.2	51.4	37.3	33.8	29		High	1.369e-05	6.717e-07	9.97
DLETQVIQLNEQVHSLK	[K].DLETQVIQLNEQVHSLK.[L]	1xTMTpro [K17]; 1xTMTpro [N-Term]	1xTMTpro [K17]; 1xTMTpro [N-Term]	0.00434473	0.000581217	1	1	1	Q15555	Q15555 [239-255]			Microtubule-associated protein RP/EB family member 2 OS=Homo sapiens OX=9606 GN=MAPRE2 PE=1 SV=1	MAPRE2	Q15555	0	2602.47	17																												NoQuanValues	High	8.58e-05	0.0008926	7.13
DLETSCSDIR	[R].DLETSCSDIR.[Q]	1xCarbamidomethyl [C6]; 1xTMTpro [N-Term]	1xCarbamidomethyl [C6]; 1xTMTpro [N-Term]	0.000569033	0.000154398	1	3	1	Q14203	Q14203 [786-795]			Dynactin subunit 1 OS=Homo sapiens OX=9606 GN=DCTN1 PE=1 SV=3	DCTN1	Q14203; Q6AWB1; E7EX90	0	1499.73	10															36.9	37.8	76.4	31.4	33.6	187.6	162.7	143.9	73.5	145.3	38.8	99.4	70.4		High	2.094e-05	6.905e-05	7.01
DLEVVAATPTSLLISWDAPAVTVR	[R].DLEVVAATPTSLLISWDAPAVTVR.[Y]	1xTMTpro [N-Term]	1xTMTpro [N-Term]	2.83323e-09	9.41479e-05	1	2	5	P02751	P02751 [1544-1567]			Fibronectin OS=Homo sapiens OX=9606 GN=FN1 PE=1 SV=5	FN1	P02751; H0Y7Z1	0	2828.57	24	94.5	62.3	77.3	113.8	90.1	56.3	85.3	89.8	53.7	61.3	81.1	55	108.6	93.7															High	1.369e-05	1.224e-10	16.14
DLFNAIATGK	[R].DLFNAIATGK.[Y]	1xTMTpro [K10]; 1xTMTpro [N-Term]	1xTMTpro [K10]; 1xTMTpro [N-Term]	1.66213e-05	9.41479e-05	1	1	14	P04040	P04040 [264-273]			Catalase OS=Homo sapiens OX=9606 GN=CAT PE=1 SV=3	CAT	P04040	0	1657.98	10	768.8	572.5	1015	410	566.5	445.6	571.5	4730.6	378.8	937.4	341.7	283.8	1713.2	1069.3	854.8	602.7	470.1	1056.9	579.1	6557.8	1184	1684.5	992.5	1710	737.4	1208.7	1539.4		High	1.369e-05	1.696e-06	12.23
DLFQELTR	[K].DLFQELTR.[L]	1xTMTpro [N-Term]	1xTMTpro [N-Term]	0.00545801	0.00063313	1	5	2	F8W9W2	F8W9W2 [140-147]			G protein-coupled receptor kinase OS=Homo sapiens OX=9606 GN=GRK6 PE=1 SV=1	GRK6	F8W9W2; D6RHC7; P43250; D6RDA3; D6RHX8	0	1325.74	8															86.4	89.5	89.7	405.9	93.4	2066.1	179.1	445.9	106.9	180.9	148.6	89	249.3		High	0.0001103	0.001201	6.54
DLFTELQK	[K].DLFTELQK.[K]	1xTMTpro [K8]; 1xTMTpro [N-Term]	1xTMTpro [K8]; 1xTMTpro [N-Term]	0.000556958	0.000154398	1	2	7	P20701	P20701 [322-329]			Integrin alpha-L OS=Homo sapiens OX=9606 GN=ITGAL PE=1 SV=3	ITGAL	A0A7I2V4B0; P20701	0	1601.94	8	155.3	471.7	205	304.1	182.6	184.6	1322.8	155.9	242.2	404.5	252.7	145.9	686.3	532.4	156.9	146.8	167.4	461.4	181	1737.6	243.7	397.9	192.6	251.7	218.1	124.4	284.8		High	2.094e-05	6.752e-05	8.72
DLFTESWDTQK	[R].DLFTESWDTQK.[A]	1xTMTpro [K11]; 1xTMTpro [N-Term]	1xTMTpro [K11]; 1xTMTpro [N-Term]	0.00570835	0.00063313	1	2	3	J3QR77	J3QR77 [130-140]			CD226 antigen OS=Homo sapiens OX=9606 GN=CD226 PE=1 SV=1	CD226	J3QR77; Q15762	0	1978.04	11															178.4	191.5	162.2	165.3	214	439.9	209	223.6	262.1	321.4	152.6	117.6	179.4		High	0.0001103	0.001268	5.12
DLGEEHFK	[K].DLGEEHFK.[G]	1xTMTpro [K8]; 1xTMTpro [N-Term]	1xTMTpro [K8]; 1xTMTpro [N-Term]	0.00175356	0.000154398	1	1	9	100	100 [37-44]			ALBU_BOVIN		100	0	1582.87	8	909.1	1141.1	1285	1190.1	1774.6	877.9	1258.3	1963.6	828	733.8	1290.9	783.7	990.6	1671.8	1868.1	2403.4	899.7	1961.6	2124.1	4505.5	1024.6	2858.9	1789.7	1483.3	845.1	731.5	1605.4		High	2.094e-05	0.0002687	5.08
DLGEELEALK	[R].DLGEELEALK.[T]	1xTMTpro [K10]; 1xTMTpro [N-Term]	1xTMTpro [K10]; 1xTMTpro [N-Term]	6.02865e-05	9.41479e-05	1	2	5	P35579	P35579 [1136-1145]			Myosin-9 OS=Homo sapiens OX=9606 GN=MYH9 PE=1 SV=4	MYH9	P35749; P35579	0	1724.99	10	112.8	124.7	172.1	182.4	151.7	214.6	350.1	162.1	113.5	151.5	150.3	119	336.8	363.8	172.6	54.6	116.4	60.4	72	501.2	318	119.6	180.9	95.6	68.8	53.6	104.5		High	1.369e-05	6.901e-06	8.54
DLGEENFK	[K].DLGEENFK.[A]	1xTMTpro [K8]; 1xTMTpro [N-Term]	1xTMTpro [K8]; 1xTMTpro [N-Term]	0.000569033	0.000154398	2	6	44	P02768; A0A0C4DGB6	P02768 [37-44]; A0A0C4DGB6 [37-44]			Albumin OS=Homo sapiens OX=9606 GN=ALB PE=1 SV=2;Albumin OS=Homo sapiens OX=9606 GN=ALB PE=1 SV=1	ALB	P02768; A0A0C4DGB6; A0A087WWT3; C9JKR2; B7WNR0; H7C013	0	1559.86	8	5882.4	29343.3	3376.8	4902.6	3708.9	3140.6	7104.6	4371.9	4208.7	6422.2	2748.2	3115.8	14947.6	9979.7	3585.4	2196	5554	5142	2490.3	11124	10903.8	14059.6	4180.9	10305	3857.2	2944.2	5998.5	NotUnique	High	2.094e-05	6.901e-05	9.42
DLGEGHFGK	[R].DLGEGHFGK.[V]	1xTMTpro [K9]; 1xTMTpro [N-Term]	1xTMTpro [K9]; 1xTMTpro [N-Term]	0.000265219	0.000154398	2	8	3	A0A5F9ZH07; E9PM19	A0A5F9ZH07 [719-727]; E9PM19 [717-725]			Tyrosine-protein kinase (Fragment) OS=Homo sapiens OX=9606 GN=JAK1 PE=1 SV=1;Tyrosine-protein kinase OS=Homo sapiens OX=9606 GN=TYK2 PE=1 SV=1	JAK1	A0A5F9ZH07; E9PM19; P29597; P23458; A0A5F9ZHW0; K7EJR6; A0A5F9ZHN8; A0A5F9ZI39	0	1567.87	9	219.3	299.7	275.2	375	228.2	217.2	707.3	275.6	384.1	297.9	279.8	300.3	490.2	490.2	66.5	64.2	103.8	118	85.5	644.5	112.6	143.1	126.9	129.3	116.9	53.9	103.6	NotUnique	High	2.094e-05	3.223e-05	6.32
DLGELSQEAPGLR	[R].DLGELSQEAPGLR.[E]	1xTMTpro [N-Term]	1xTMTpro [N-Term]	3.10584e-08	9.41479e-05	1	1	3	Q8TD55	Q8TD55 [463-475]			Pleckstrin homology domain-containing family O member 2 OS=Homo sapiens OX=9606 GN=PLEKHO2 PE=1 SV=1	PLEKHO2	Q8TD55	0	1688.91	13	63.2	185.3	68.2	245	73.9	107	606.6	98.1	84.7	110.8	128.5	67.1	229	253.8	29	24.7	42.7	52.3	38.3	262.3	45.1	73	31	68.3	37.6	24.8	48.1		High	1.369e-05	1.701e-09	13.45
DLGGFDEDAEPR	[K].DLGGFDEDAEPR.[R]	1xTMTpro [N-Term]	1xTMTpro [N-Term]	3.34416e-05	9.41479e-05	1	5	1	H0Y3T6	H0Y3T6 [21-32]			45 kDa calcium-binding protein (Fragment) OS=Homo sapiens OX=9606 GN=SDF4 PE=1 SV=1	SDF4	H0Y3T6; A0A5F9UJX7; A0A5F9UP49; G3V1E2; Q9BRK5	0	1624.78	12															75	75.8	169.6	105.6	76.8	220.3	123.7	177.6	69.1	137.2	143	162.6	117.3		High	1.369e-05	3.641e-06	9.46
DLGIWHVPNK	[K].DLGIWHVPNK.[S]	1xTMTpro [K10]; 1xTMTpro [N-Term]	1xTMTpro [K10]; 1xTMTpro [N-Term]	0.0169684	0.00147948	1	2	2	Q8WWA0	Q8WWA0 [146-155]			Intelectin-1 OS=Homo sapiens OX=9606 GN=ITLN1 PE=1 SV=1	ITLN1	Q8WWU7; Q8WWA0	0	1787.05	10	58.4	51.3	67.7	144.1	56.2	83.9	92.4	97.4	49.9	41	59	39.5	62.1	93.4	81.1	90.3	94.4	87.4	96.7	131.8	108.8	72.6	117.3	86.7	67.1	47.4	82		High	0.00035	0.004511	6.97
DLGLAQDSATSTK	[K].DLGLAQDSATSTK.[S]	1xTMTpro [K13]; 1xTMTpro [N-Term]	1xTMTpro [K13]; 1xTMTpro [N-Term]	9.42507e-05	9.41479e-05	1	1	1	P31937	P31937 [285-297]			3-hydroxyisobutyrate dehydrogenase, mitochondrial OS=Homo sapiens OX=9606 GN=HIBADH PE=1 SV=2	HIBADH	P31937	0	1915.06	13	443.4	265.3	336.3	245.5	361.6	526.5	513.2	400.9	504.2	340.4	328.4	556	571.3	545.4															High	1.369e-05	1.112e-05	7.11
DLGNMEENK	[K].DLGNMEENK.[K]	1xTMTpro [K9]; 1xTMTpro [N-Term]	1xTMTpro [K9]; 1xTMTpro [N-Term]	4.45793e-05	9.41479e-05	1	3	1	Q13740	Q13740 [564-572]			CD166 antigen OS=Homo sapiens OX=9606 GN=ALCAM PE=1 SV=2	ALCAM	H7C543; Q13740; F5GXJ9	0	1657.87	9																												NoQuanValues	High	1.369e-05	4.973e-06	10.69
DLGPLTK	[R].DLGPLTK.[A]	1xTMTpro [K7]; 1xTMTpro [N-Term]	1xTMTpro [K7]; 1xTMTpro [N-Term]	0.00729291	0.000904615	1	1	7	P55056	P55056 [92-98]			Apolipoprotein C-IV OS=Homo sapiens OX=9606 GN=APOC4 PE=1 SV=1	APOC4	P55056	0	1351.84	7	3402	808.7	273.3	174.1	493.7	82	199.1	269.1	277	297.5	89	87.2	124.3	710.7	242.8	461.8	323	1101.3	165	486.4	224.8	976.7	366.5	379.1	176.9	162.3	580.6		High	0.0001452	0.001732	7.27
DLGPNSSK	[K].DLGPNSSK.[T]	1xTMTpro [K8]; 1xTMTpro [N-Term]	1xTMTpro [K8]; 1xTMTpro [N-Term]	0.0255023	0.00210391	1	9	1	P07384	P07384 [72-79]			Calpain-1 catalytic subunit OS=Homo sapiens OX=9606 GN=CAPN1 PE=1 SV=1	CAPN1	E9PLX0; E9PMC6; E9PJA6; E9PRM1; E9PJJ3; E9PLC9; P07384; E9PSA6; E9PQB3	0	1425.82	8															76.1	105.7	98.2	130.3	85	249.4	131.2	110.7	100.1	87	107.2	96.5	96.8		High	0.0005781	0.00726	5.05
DLGQCDR	[R].DLGQCDR.[F]	1xCarbamidomethyl [C5]; 1xTMTpro [N-Term]	1xCarbamidomethyl [C5]; 1xTMTpro [N-Term]	0.0644048	0.00505684	1	2	3	P04114	P04114 [208-214]			Apolipoprotein B-100 OS=Homo sapiens OX=9606 GN=APOB PE=1 SV=2	APOB	A8MUN2; P04114	0	1167.57	7	687.3	695.3	1112.3	309.2	851.2	90.2	152.3	231.3	122.6	94.6	384.4	136.8	93.2	472															High	0.001444	0.01901	5.21
DLGQIEENDLVR	[R].DLGQIEENDLVR.[K]	1xTMTpro [N-Term]	1xTMTpro [N-Term]	2.72598e-07	9.41479e-05	1	1	1	Q9P265	Q9P265 [975-986]			Disco-interacting protein 2 homolog B OS=Homo sapiens OX=9606 GN=DIP2B PE=1 SV=3	DIP2B	Q9P265	0	1704.91	12															83.7	86	95	185.5	103.7	1039.8	166.3	259.2	108.1	152	134.3	99.2	142.2		High	1.369e-05	1.852e-08	12.76
DLGTESQIFISR	[K].DLGTESQIFISR.[T]	1xTMTpro [N-Term]	1xTMTpro [N-Term]	8.64856e-08	9.41479e-05	1	1	6	P50395	P50395 [391-402]			Rab GDP dissociation inhibitor beta OS=Homo sapiens OX=9606 GN=GDI2 PE=1 SV=2	GDI2	P50395	0	1669.91	12	228.7	390.1	279.3	421.5	259.1	496.5	1161.4	204.9	259.6	481.5	265.6	188.1	910.1	850.6	76.6	131.8	97.3	235.4	151	810.5	123.4	159.5	152.3	147.1	80.5	60.6	149.6		High	1.369e-05	5.242e-09	14.56
DLGVPDTK	[K].DLGVPDTK.[A]	1xTMTpro [K8]; 1xTMTpro [N-Term]	1xTMTpro [K8]; 1xTMTpro [N-Term]	0.00664386	0.000703384	1	4	4	O15427	O15427 [255-262]			Monocarboxylate transporter 4 OS=Homo sapiens OX=9606 GN=SLC16A3 PE=1 SV=1	SLC16A3	O15427; J3KTI8; J3QSC3; J3QQV2	0	1452.86	8	75.6	397.9	135.8	187.1	101.3	129.2	774.1	102.9	121.3	294	112.1	64.9	478	472.6	127	152.2	137.4	615.2	141.7	3978.6	185.5	593.7	183.3	243.8	223.8	106.5	378.5		High	0.0001103	0.001539	5.93
DLHDANTDLIGR	[K].DLHDANTDLIGR.[H]	1xTMTpro [N-Term]	1xTMTpro [N-Term]	9.20808e-07	9.41479e-05	1	3	3	P53985	P53985 [225-236]			Monocarboxylate transporter 1 OS=Homo sapiens OX=9606 GN=SLC16A1 PE=1 SV=3	SLC16A1	Q5T8R3; Q5T8R5; P53985	0	1643.87	12	34.5	75.6	114.2	64.9	38.2	58.3	100.1	80.2	37	56.5	79.4	42.6	117.1	116.4	73.1	59.3	90.1	181.2	69.6	1798.2	224.7	259.8	96.7	135.3	108.1	125.9	181		High	1.369e-05	7.066e-08	12.39
DLHFLEELQLGHNR	[K].DLHFLEELQLGHNR.[I]	1xTMTpro [N-Term]	1xTMTpro [N-Term]	7.36717e-08	9.41479e-05	1	1	2	P35858	P35858 [312-325]			Insulin-like growth factor-binding protein complex acid labile subunit OS=Homo sapiens OX=9606 GN=IGFALS PE=1 SV=1	IGFALS	P35858	0	2025.08	14	89.7	36.9	66.4	57	57	51	49.6	43.1	52.4	30.6	60.9	57.3	47.6	65.6															High	1.369e-05	4.394e-09	15.77
DLHKPIQEVIIELTK	[R].DLHKPIQEVIIELTK.[G]	2xTMTpro [K4; K15]; 1xTMTpro [N-Term]	2xTMTpro [K4; K15]; 1xTMTpro [N-Term]	1.95508e-08	9.41479e-05	1	3	5	P08319	P08319 [251-265]			All-trans-retinol dehydrogenase [NAD(+)] ADH4 OS=Homo sapiens OX=9606 GN=ADH4 PE=1 SV=5	ADH4	H0Y9N0; P08319; A0A0D9SFB5	0	2688.65	15	64.2	173.5	88.5	155.5	68.7	65.6	129.4	70.2	109.8	127.5	85.5	113.2	328.7	168.9	94.6	65.6	115.5	105.1	96.6	122.7	92.5	119.7	103.8	158.1	70.1	1189.4	145.7		High	1.369e-05	1.021e-09	14.35
DLHLSDVFLK	[K].DLHLSDVFLK.[A]	1xTMTpro [K10]; 1xTMTpro [N-Term]	1xTMTpro [K10]; 1xTMTpro [N-Term]	0.00051299	0.000154398	1	1	3	P13671	P13671 [331-340]			Complement component C6 OS=Homo sapiens OX=9606 GN=C6 PE=1 SV=3	C6	P13671	0	1795.06	10															74.3	111.5	113.1	120.5	98.6	121.2	91.1	141.7	117.3	142.7	88.9	82.2	100.5		High	2.094e-05	6.18e-05	5.58
DLIDFDDR	[R].DLIDFDDR.[Q]	1xTMTpro [N-Term]	1xTMTpro [N-Term]	0.00274759	0.000367678	1	1	2	P15924	P15924 [2076-2083]			Desmoplakin OS=Homo sapiens OX=9606 GN=DSP PE=1 SV=3	DSP	P15924	0	1312.67	8															37.8	81.4	955.2	69.1	98.4	73.1	116.3	41.8	46	83.1	206.4	31.4	89.7		High	5.043e-05	0.0004858	7.03
DLIGVQNLLK	[K].DLIGVQNLLK.[K]	1xTMTpro [K10]; 1xTMTpro [N-Term]	1xTMTpro [K10]; 1xTMTpro [N-Term]	6.44619e-06	9.41479e-05	1	3	6	A0A0D9SF54	A0A0D9SF54 [815-824]			Spectrin alpha chain, non-erythrocytic 1 OS=Homo sapiens OX=9606 GN=SPTAN1 PE=1 SV=1	SPTAN1	A0A0D9SF54; A0A0D9SGF6; Q13813	0	1721.08	10	138.8	105.3	139.3	150.8	109.2	118.4	188.4	114.3	100.1	77.8	114	103	113	155.3	266.6	302.1	308.4	269.4	285.3	654	291.3	311.1	326	497.4	295.5	369.1	269		High	1.369e-05	5.983e-07	10.57
DLIHDQDEDEEEEEGQR	[R].DLIHDQDEDEEEEEGQR.[FG]	1xTMTpro [N-Term]	1xTMTpro [N-Term]	1.2465e-05	9.41479e-05	1	3	1	Q9UNZ2	Q9UNZ2 [77-93]			NSFL1 cofactor p47 OS=Homo sapiens OX=9606 GN=NSFL1C PE=1 SV=2	NSFL1C	F2Z2K0; Q9UNZ2; R4GNE6	0	2390.06	17															11.5	10.2	28	13.5	14.9	43.7	17.1	17.2	17.4	20.6	14.2	14.8	16.3		High	1.369e-05	1.235e-06	8.81
DLILSVLQR	[K].DLILSVLQR.[D]	1xTMTpro [N-Term]	1xTMTpro [N-Term]	0.00699686	0.000838117	1	1	1	Q96C24	Q96C24 [16-24]			Synaptotagmin-like protein 4 OS=Homo sapiens OX=9606 GN=SYTL4 PE=1 SV=2	SYTL4	Q96C24	0	1360.85	9	46.1	61.9	55.9	80.8	58.5	67.6	179.3	54.6	62.6	48.9	58.8	47.4	82.1	101															High	0.0001365	0.001641	6.79
DLINTANWR	[K].DLINTANWR.[V]	1xTMTpro [N-Term]	1xTMTpro [N-Term]	0.00024768	0.000154398	1	1	1	Q14574	Q14574 [382-390]			Desmocollin-3 OS=Homo sapiens OX=9606 GN=DSC3 PE=1 SV=3	DSC3	Q14574	0	1406.77	9	158.5	168.3	285.1	302.6	179.9	330.9	224.2	305.5	177.3	143.6	242.7	179.9	233.1	336.3															High	2.094e-05	3.006e-05	8.55
DLIVATIAVK	[R].DLIVATIAVK.[Y]	1xTMTpro [K10]; 1xTMTpro [N-Term]	1xTMTpro [K10]; 1xTMTpro [N-Term]	0.00296949	0.000367678	1	2	1	H7C1S2	H7C1S2 [86-95]			Bifunctional purine biosynthesis protein ATIC (Fragment) OS=Homo sapiens OX=9606 GN=ATIC PE=1 SV=1	ATIC	H7C1S2; P31939	0	1651.06	10															42.6	35.8	45.2	32.7	45.1	124.4	40.9	46.5	53.1	51.6	32.5	33.1	42.7		High	5.831e-05	0.0005374	4.52
DLKDEIVR	[R].DLKDEIVR.[L]	1xTMTpro [K3]; 1xTMTpro [N-Term]	1xTMTpro [K3]; 1xTMTpro [N-Term]	0.067299	0.00533092	1	1	1	P15924	P15924 [1248-1255]			Desmoplakin OS=Homo sapiens OX=9606 GN=DSP PE=1 SV=3	DSP	P15924	1	1595.96	8															116.2	298.4	640.8	217.3	268.7	331.4	686.5	374.9	192.2	220.7	1016.7	125.8	303.8		High	0.001528	0.01974	7.4
DLKPAIVK	[R].DLKPAIVK.[V]	2xTMTpro [K3; K8]; 1xTMTpro [N-Term]	2xTMTpro [K3; K8]; 1xTMTpro [N-Term]	0.00386098	0.000367678	1	1	30	P01023	P01023 [1441-1448]			Alpha-2-macroglobulin OS=Homo sapiens OX=9606 GN=A2M PE=1 SV=3	A2M	P01023	0	1796.18	8	5796.1	4047	4365.6	9937.9	3618.7	5662.6	5682.9	7769.7	1562.5	2213.3	6029.5	768.4	4741.2	8104.5	4397.5	4178.2	8197.6	1848.4	5824.6	4493	2523.4	4082.7	7329.1	8317	6389.8	2988.6	4791.7		High	5.831e-05	0.0007643	5.46
DLKPENILLDDHGHIR	[R].DLKPENILLDDHGHIR.[I]	1xTMTpro [K3]; 1xTMTpro [N-Term]	1xTMTpro [K3]; 1xTMTpro [N-Term]	1.35051e-05	9.41479e-05	1	3	2	F8W9W2	F8W9W2 [277-292]			G protein-coupled receptor kinase OS=Homo sapiens OX=9606 GN=GRK6 PE=1 SV=1	GRK6	F8W9W2; P43250; D6RHX8	0	2493.41	16															88.7	73	67.1	78.4	98.4	226.2	84	86.6	129.8	101.6	66.3	47.6	75.3		High	1.369e-05	1.351e-06	11.35
DLKPENLLLASK	[R].DLKPENLLLASK.[LCS]	2xTMTpro [K3; K12]; 1xTMTpro [N-Term]	2xTMTpro [K3; K12]; 1xTMTpro [N-Term]	1.85376e-06	9.41479e-05	4	21	2	A0A5F9ZHM9; Q5SWX3; E9PBG7; Q13554	A0A5F9ZHM9 [135-146]; Q5SWX3 [136-147]; E9PBG7 [136-147]; Q13554 [136-147]			Calcium/calmodulin-dependent protein kinase OS=Homo sapiens OX=9606 GN=CAMK2A PE=1 SV=1;Calcium/calmodulin-dependent protein kinase OS=Homo sapiens OX=9606 GN=CAMK2G PE=1 SV=1;Calcium/calmodulin-dependent protein kinase OS=Homo sapiens OX=9606 GN=CAMK2D PE=1 SV=1;Calcium/calmodulin-dependent protein kinase type II subunit beta OS=Homo sapiens OX=9606 GN=CAMK2B PE=1 SV=3	CAMK2A	A0A5K1VW76; E7EQE4; E9PBE8; A0A5F9ZHM9; H7BXS4; Q9UQM7; Q5SWX3; A0A5F9ZHR5; A0A5F9ZH90; A0A5F9ZHY2; Q13557; D6R938; D6RFJ0; Q8WU40; A0A5F9ZH50; E9PBG7; A0A2Q3DQE3; Q13555; A0A5F9ZH21; Q13554; E9PF82	0	2253.4	12															148.3	118	130.1	93.2	185.1	218.8	162	136.3	220.7	142.6	146.4	93.2	143.8	NotUnique	High	1.369e-05	1.523e-07	11.99
DLKPSNILYVDESGNPECLR	[R].DLKPSNILYVDESGNPECLR.[I]	1xCarbamidomethyl [C18]; 1xTMTpro [K3]; 1xTMTpro [N-Term]	1xCarbamidomethyl [C18]; 1xTMTpro [K3]; 1xTMTpro [N-Term]	0.0487157	0.0037957	1	2	1	Q15418	Q15418 [535-554]			Ribosomal protein S6 kinase alpha-1 OS=Homo sapiens OX=9606 GN=RPS6KA1 PE=1 SV=2	RPS6KA1	Q15418; E9PGT3	0	2927.54	20																												NoQuanValues	High	0.001186	0.01483	5.64
DLKPVLDSYVFNDGSSR	[K].DLKPVLDSYVFNDGSSR.[E]	1xTMTpro [K3]; 1xTMTpro [N-Term]	1xTMTpro [K3]; 1xTMTpro [N-Term]	9.39061e-10	9.41479e-05	1	2	5	F5H442	F5H442 [34-50]			Tumor susceptibility gene 101 protein OS=Homo sapiens OX=9606 GN=TSG101 PE=1 SV=1	TSG101	F5H442; Q99816	0	2520.36	17	185	263.1	244.4	524.2	227.7	408	745.3	244.3	152.2	320.8	228.6	109.3	615.9	532.7	43.2	39.4	52.6	99.6	43.7	563.3	74.2	147.6	59.8	80.9	102.9	57.5	90.8		High	1.369e-05	3.627e-11	17
DLKVEDIPLAR	[R].DLKVEDIPLAR.[I]	1xTMTpro [K3]; 1xTMTpro [N-Term]	1xTMTpro [K3]; 1xTMTpro [N-Term]	1.48425e-06	9.41479e-05	1	1	5	P04114	P04114 [2695-2705]			Apolipoprotein B-100 OS=Homo sapiens OX=9606 GN=APOB PE=1 SV=2	APOB	P04114	1	1877.14	11	172	152.6	68.3	76.4	58	39.1	79.2	33.8	44.8	73.4	42.4	41.7	82.6	398.4	217.1	199.1	209.1	243.5	257.9	339.4	210.1	4310.3	315	525.8	233.5	153.3	339.1		High	1.369e-05	1.192e-07	17
DLLDDLK	[R].DLLDDLK.[S]	1xTMTpro [K7]; 1xTMTpro [N-Term]	1xTMTpro [K7]; 1xTMTpro [N-Term]	0.110949	0.00820443	2	5	2	P09525; P08758	P09525 [63-69]; P08758 [64-70]			Annexin A4 OS=Homo sapiens OX=9606 GN=ANXA4 PE=1 SV=4;Annexin A5 OS=Homo sapiens OX=9606 GN=ANXA5 PE=1 SV=2	ANXA4	P09525; E9PHT9; Q6P452; B4E1S2; P08758	0	1439.86	7	170.1	218.7	295.6	268.5	212.1	207.9	534.6	210.1	219.2	478.2	270.9	178.1	1175.2	652.1														NotUnique	High	0.002365	0.03064	4.19
DLLFRDDTVCLAK	[K].DLLFRDDTVCLAK.[L]	1xCarbamidomethyl [C10]; 1xTMTpro [K13]; 1xTMTpro [N-Term]	1xCarbamidomethyl [C10]; 1xTMTpro [K13]; 1xTMTpro [N-Term]	1.32374e-08	9.41479e-05	1	1	8	P02787	P02787 [647-659]			Serotransferrin OS=Homo sapiens OX=9606 GN=TF PE=1 SV=3	TF	P02787	1	2174.21	13	1184.8	4020	391.6	727.5	344.8	519.8	1095.5	371.6	469.1	682.3	364.1	278	1723.6	1354	185.2	166.5	410.9	165.9	181.9	872.9	481.4	3445.8	209.6	1177.1	121.8	396.1	549		High	1.369e-05	6.671e-10	17
DLLGIYEK	[K].DLLGIYEK.[L]	1xTMTpro [K8]; 1xTMTpro [N-Term]	1xTMTpro [K8]; 1xTMTpro [N-Term]	0.00255063	0.000304521	1	1	4	P80108	P80108 [188-195]			Phosphatidylinositol-glycan-specific phospholipase D OS=Homo sapiens OX=9606 GN=GPLD1 PE=1 SV=3	GPLD1	P80108	0	1558.93	8	448.6	180.5	527.5	333.8	557.3	154.3	277.8	271.1	144.1	101.5	336.7	88	183.9	345.9															High	4.056e-05	0.0004413	6.84
DLLHVLAFSK	[R].DLLHVLAFSK.[S]	1xTMTpro [K10]; 1xTMTpro [N-Term]	1xTMTpro [K10]; 1xTMTpro [N-Term]	0.00678285	0.000771129	1	1	1	P41159	P41159 [106-115]			Leptin OS=Homo sapiens OX=9606 GN=LEP PE=1 SV=1	LEP	P41159	0	1751.07	10																												NoQuanValues	High	0.0001281	0.001584	4.87
DLLLIHK	[R].DLLLIHK.[S]	1xTMTpro [K7]; 1xTMTpro [N-Term]	1xTMTpro [K7]; 1xTMTpro [N-Term]	0.0402834	0.00294833	2	4	3	F8VU56; F8VSD5	F8VU56 [723-729]; F8VSD5 [722-728]			Protein-tyrosine-phosphatase OS=Homo sapiens OX=9606 GN=PTPRB PE=1 SV=1;Receptor-type tyrosine-protein phosphatase beta OS=Homo sapiens OX=9606 GN=PTPRB PE=1 SV=1	PTPRB	Q6ZR19; F8VU56; F8VSD5; P23467	0	1459.95	7	196.7	672.3	350.4	440.2	205.9	212.9	569.4	154.5	292.6	329.4	270.8	144.4	680.8	368.8														NotUnique	High	0.0008975	0.01218	4.4
DLLLPQPDLR	[K].DLLLPQPDLR.[Y]	1xTMTpro [N-Term]	1xTMTpro [N-Term]	0.000182255	9.41479e-05	1	1	9	P02750	P02750 [230-239]			Leucine-rich alpha-2-glycoprotein OS=Homo sapiens OX=9606 GN=LRG1 PE=1 SV=2	LRG1	P02750	0	1483.88	10	381.9	3807.2	281	562.2	222.6	308.8	996	282.6	326.3	693.4	286	299.7	1487	959.5	198.2	169.2	230.3	645.1	284	814.7	1431.1	1591.4	332.3	1340.3	384.6	262.8	578.4		High	1.369e-05	2.213e-05	9.32
DLLLQALR	[K].DLLLQALR.[E]	1xTMTpro [N-Term]	1xTMTpro [N-Term]	0.0172164	0.00147948	1	1	3	Q9ULZ3	Q9ULZ3 [175-182]			Apoptosis-associated speck-like protein containing a CARD OS=Homo sapiens OX=9606 GN=PYCARD PE=1 SV=2	PYCARD	Q9ULZ3	0	1245.78	8	56.4	111.7	72.6	106.1	54.7	69.9	306.5	67.3	75.5	97.9	84.5	60.9	186.2	194.7	94.2	68.1	93.3	155.2	87.6	1284.3	119.7	200.1	96.2	144.3	95.4	77.8	142.5		High	0.00035	0.004583	5.12
DLLNHAFFQEETGVR	[K].DLLNHAFFQEETGVR.[V]	1xTMTpro [N-Term]	1xTMTpro [N-Term]	7.63497e-05	9.41479e-05	1	2	1	F5GWT4	F5GWT4 [472-486]			Non-specific serine/threonine protein kinase OS=Homo sapiens OX=9606 GN=WNK1 PE=1 SV=1	WNK1	F5GWT4; Q9H4A3	0	2080.08	15															89.2	73.4	64.8	51.2	106.9	87.3	111.6	80.8	122.7	100.5	62.4	57.4	63.7		High	1.369e-05	8.881e-06	9.51
DLLNNHILK	[R].DLLNNHILK.[S]	1xTMTpro [K9]; 1xTMTpro [N-Term]	1xTMTpro [K9]; 1xTMTpro [N-Term]	2.93343e-05	9.41479e-05	1	3	4	Q15582	Q15582 [305-313]			Transforming growth factor-beta-induced protein ig-h3 OS=Homo sapiens OX=9606 GN=TGFBI PE=1 SV=1	TGFBI	Q15582; S4R3C6; H0Y8L3	0	1688.04	9	261.2	789.8	351.3	612.9	287.8	541.9	1781.6	306.5	428.6	773.8	339.1	473.9	1510.1	890	103.7	71.4	126	266	179.9	321.7	1087.6	244.9	176.6	209.2	138	157.1	217.8		High	1.369e-05	3.156e-06	9.06
DLLNTGGIQK	[R].DLLNTGGIQK.[I]	1xTMTpro [K10]; 1xTMTpro [N-Term]	1xTMTpro [K10]; 1xTMTpro [N-Term]	5.54504e-05	9.41479e-05	1	1	1	Q99959	Q99959 [812-821]			Plakophilin-2 OS=Homo sapiens OX=9606 GN=PKP2 PE=1 SV=2	PKP2	Q99959	0	1667	10															73.2	54.3	52.4	75.1	131.7	369.4	70.8	111.3	64	80.6	42.2	33.4	77.2		High	1.369e-05	6.302e-06	9.54
DLLQTVEDQYK	[K].DLLQTVEDQYK.[Q]	1xTMTpro [K11]; 1xTMTpro [N-Term]	1xTMTpro [K11]; 1xTMTpro [N-Term]	0.00296949	0.000367678	1	1	1	Q9Y5C1	Q9Y5C1 [177-187]			Angiopoietin-related protein 3 OS=Homo sapiens OX=9606 GN=ANGPTL3 PE=1 SV=1	ANGPTL3	Q9Y5C1	0	1960.09	11	24.6	68	46.5	47.8	36.8	57.2	95.1	54.9	36.2	121.1	50.9	47.2	137	87.9															High	5.831e-05	0.0005389	5.54
DLLSSVSPDESDSVK	[K].DLLSSVSPDESDSVK.[S]	1xTMTpro [K15]; 1xTMTpro [N-Term]	1xTMTpro [K15]; 1xTMTpro [N-Term]	0.114024	0.00846669	1	1	2	O60663	O60663 [174-188]			LIM homeobox transcription factor 1-beta OS=Homo sapiens OX=9606 GN=LMX1B PE=1 SV=3	LMX1B	O60663	0	2186.17	15	29.3	32	42	602.1	41.3	92.4	43.4	148.3	42.2	30.8	43.1	51.7	30.2	90.2															High	0.002432	0.03159	3.94
DLLSSVSR	[R].DLLSSVSR.[E]	1xTMTpro [N-Term]	1xTMTpro [N-Term]	0.0114634	0.00126866	1	1	1	P20073	P20073 [390-397]			Annexin A7 OS=Homo sapiens OX=9606 GN=ANXA7 PE=1 SV=3	ANXA7	P20073	0	1180.69	8															188.4	53.4	87.1	60.8	53.1	239.4	107.3	70.5	65.2	85.7	72.5	79	72.4		High	0.0002602	0.002903	5.49
DLLSWMESIIR	[R].DLLSWMESIIR.[Q]	1xTMTpro [N-Term]	1xTMTpro [N-Term]	0.00411021	0.000513524	1	2	1	P11277	P11277 [1914-1924]			Spectrin beta chain, erythrocytic OS=Homo sapiens OX=9606 GN=SPTB PE=1 SV=5	SPTB	P11277; H0YJE6	0	1813.95	11	236.2	43.9	251.6	116.7	157.5	90.7	107.9	143.5	58	34.3	107.7	36.1	46.2	144															High	7.724e-05	0.0008286	7.03
DLLSWMESIIR	[R].DLLSWMESIIR.[Q]	1xTMTpro [N-Term]	1xTMTpro [N-Term]	0.0851614	0.00658988	1	2	1	P11277	P11277 [1914-1924]			Spectrin beta chain, erythrocytic OS=Homo sapiens OX=9606 GN=SPTB PE=1 SV=5	SPTB	P11277; H0YJE6	0	1666.92	11															82.4	88.5	73.3	63.9	69.4	84.7	96.3	186.8	143.1	133.4	76.3	66.3	69.8		High	0.001901	0.02393	5.95
DLLYIGK	[R].DLLYIGK.[D]	1xTMTpro [K7]; 1xTMTpro [N-Term]	1xTMTpro [K7]; 1xTMTpro [N-Term]	0.0344342	0.00237468	1	5	5	B4E1Z4	B4E1Z4 [909-915]			C3/C5 convertase OS=Homo sapiens OX=9606 PE=1 SV=1		E7ETN3; P00751; B4E1Z4; A0A0G2JH38; H7C5H1	0	1429.89	7	448.5	2902.8	387.4	485	312.1	298.8	1310.3	330.5	391.1	439	327.2	252.5	726.2	765.7	46.1	48.9	69.8	198.8	77.9	184.7	70.4	269.9	96.4	353.4	78.7	54.1	159		High	0.0007446	0.01027	6
DLMTDLK	[RK].DLMTDLK.[S]	1xTMTpro [K7]; 1xTMTpro [N-Term]	1xTMTpro [K7]; 1xTMTpro [N-Term]	0.0322301	0.00226793	2	3	2	P08133; E5RK69	P08133 [412-418]; E5RK69 [205-211]			Annexin A6 OS=Homo sapiens OX=9606 GN=ANXA6 PE=1 SV=3;Annexin OS=Homo sapiens OX=9606 GN=ANXA6 PE=1 SV=1	ANXA6	P08133; E5RK69; E7EMC6	0	1443.84	7	124.1	118.1	187.1	206.1	121	154.4	233.2	144.9	120.3	185.6	173.4	102.2	389.6	216.3														NotUnique	High	0.0007017	0.009515	5.94
DLMVGDEASELR	[K].DLMVGDEASELR.[S]	1xTMTpro [N-Term]	1xTMTpro [N-Term]	1.79425e-05	9.41479e-05	1	1	1	P61160	P61160 [54-65]			Actin-related protein 2 OS=Homo sapiens OX=9606 GN=ACTR2 PE=1 SV=1	ACTR2	P61160	0	1638.83	12															32.7	29.5	73.8	68	36.5	444	57.3	78.4	35.8	64.4	40.8	111.9	62		High	1.369e-05	1.839e-06	8.78
DLMVGDEASELR	[K].DLMVGDEASELR.[S]	1xTMTpro [N-Term]	1xTMTpro [N-Term]	0.000533569	0.000154398	1	1	2	P61160	P61160 [54-65]			Actin-related protein 2 OS=Homo sapiens OX=9606 GN=ACTR2 PE=1 SV=1	ACTR2	P61160	0	1785.87	12	61.2	100.1	122.1	107.6	74.3	91.9	207	80.2	124.7	115.8	107.2	89.9	185.7	225	44.1	56.9	71.6	92	61.2	546.3	92	105.2	55.7	73.7	46.3	127.3	87.4		High	2.094e-05	6.448e-05	10.27
DLMVLNDVYR	[K].DLMVLNDVYR.[V]	1xTMTpro [N-Term]	1xTMTpro [N-Term]	7.08288e-07	9.41479e-05	1	2	13	P15144	P15144 [433-442]			Aminopeptidase N OS=Homo sapiens OX=9606 GN=ANPEP PE=1 SV=4	ANPEP	P15144; H0YMC1	0	1541.83	10	487.1	2021.2	346.4	561.8	336.7	445.1	2000.7	302.8	293.3	761.2	252.2	250.7	761.4	1293.7	421.6	522.6	342.8	1212.9	350.9	1983.7	423.9	711.1	465.4	4064.7	424	542.4	695.8		High	1.369e-05	5.302e-08	14.54
DLMVLNDVYR	[K].DLMVLNDVYR.[V]	1xTMTpro [N-Term]	1xTMTpro [N-Term]	0.00498949	0.00063313	1	2	10	P15144	P15144 [433-442]			Aminopeptidase N OS=Homo sapiens OX=9606 GN=ANPEP PE=1 SV=4	ANPEP	P15144; H0YMC1	0	1688.87	10	176.9	565.5	148.8	303.5	136.3	150.4	535.8	128.9	101.3	209.7	118.6	84.8	232.2	373.3	365.7	377.7	331.8	723.3	371.8	946.7	565.7	493.9	426.9	2247.9	333.4	374.1	497.2		High	9.473e-05	0.001068	9.75
DLNAVAFR	[K].DLNAVAFR.[F]	1xTMTpro [N-Term]	1xTMTpro [N-Term]	0.0152828	0.00143217	1	12	1	P14735	P14735 [416-423]			Insulin-degrading enzyme OS=Homo sapiens OX=9606 GN=IDE PE=1 SV=4	IDE	A0A7I2V612; A0A7I2V610; A0A7I2V373; P14735; A0A7I2YQS6; A0A7I2V3E3; A0A3B3ISG5; A0A7I2V4Q3; A0A7I2YQV5; A0A7I2V2P6; A0A7I2V2S1; A0A7I2V4A4	0	1209.69	8															134.9	125.6	764.1	105	198.6	247	126	102.7	246.4	161.1	160.1	95	157.8		High	0.0003291	0.003988	4.93
DLNGIDLTPVQDTPVASR	[K].DLNGIDLTPVQDTPVASR.[K]	1xTMTpro [N-Term]	1xTMTpro [N-Term]	0.00356358	0.000367678	1	1	1	Q96BJ3	Q96BJ3 [195-212]			Axin interactor, dorsalization-associated protein OS=Homo sapiens OX=9606 GN=AIDA PE=1 SV=1	AIDA	Q96BJ3	0	2215.19	18															36.2	31	54.5	31.1	44.8	152.5	48.1	39.2	49.9	65.3	42.9	30.8	39.7		High	5.831e-05	0.0006849	7.45
DLNPDVNVFQR	[R].DLNPDVNVFQR.[K]	1xTMTpro [N-Term]	1xTMTpro [N-Term]	5.21264e-05	9.41479e-05	1	6	3	Q93050	Q93050 [39-49]			V-type proton ATPase 116 kDa subunit a1 OS=Homo sapiens OX=9606 GN=ATP6V0A1 PE=1 SV=3	ATP6V0A1	K7ELZ6; K7EQW2; B7Z2A9; K7EM24; B7Z641; Q93050	0	1620.87	11	118.8	116.1	156.2	181.2	111.9	132.9	223.6	110	91.1	87.8	135.1	69	176.4	178.8	192.5	129.4	182.7	111.9	153.6	478.6	197.4	183.6	188.7	154.1	115.7	122	149.8		High	1.369e-05	5.898e-06	9.73
DLNTLAEDLLSSGTFNVDQIVK	[K].DLNTLAEDLLSSGTFNVDQIVK.[K]	1xTMTpro [K22]; 1xTMTpro [N-Term]	1xTMTpro [K22]; 1xTMTpro [N-Term]	2.03351e-09	9.41479e-05	1	1	2	P02549	P02549 [1665-1686]			Spectrin alpha chain, erythrocytic 1 OS=Homo sapiens OX=9606 GN=SPTA1 PE=1 SV=5	SPTA1	P02549	0	3000.64	22	91.1	41	82.1	80.9	70.8	71.1	69.2	79.7	47.4	32.5	63	33.5	53.7	75.6	33.2	31.6	26.6	34.6	32.4	43.6	31.4	74.7	43.2	48.9	28	23	34.5		High	1.369e-05	8.495e-11	14.51
DLNTNEPR	[K].DLNTNEPR.[L]	1xTMTpro [N-Term]	1xTMTpro [N-Term]	0.00765447	0.00103608	1	1	7	P02549	P02549 [1126-1133]			Spectrin alpha chain, erythrocytic 1 OS=Homo sapiens OX=9606 GN=SPTA1 PE=1 SV=5	SPTA1	P02549	0	1262.67	8	505.5	55.3	574.5	171.8	288.5	94.1	82.5	383.6	137.2	63.2	207	122.4	58.7	263.1	141.4	303	80.5	90.1	158.1	104.1	83.2	573	548.2	94.8	87.4	40.8	213.5		High	0.0001713	0.001837	5.56
DLPEHAVLK	[K].DLPEHAVLK.[M]	1xTMTpro [K9]; 1xTMTpro [N-Term]	1xTMTpro [K9]; 1xTMTpro [N-Term]	0.00395612	0.000440466	1	12	1	A0A1X7SBS1	A0A1X7SBS1 [546-554]			Heterogeneous nuclear ribonucleoprotein U OS=Homo sapiens OX=9606 GN=HNRNPU PE=1 SV=1	HNRNPU	A0A1X7SBS1; A0A1W2PQD4; Q5RI18; A0A1W2PP34; Q00839; A0A1W2PP35; A0A1W2PPH7; A0A1W2PPL4; A0A1W2PQ74; A0A1W2PQL0; A0A1W2PPS1; A0A1W2PRZ7	0	1629.98	9																												NoQuanValues	High	6.778e-05	0.0007884	7.7
DLPETLNELHLDHNK	[K].DLPETLNELHLDHNK.[I]	1xTMTpro [K15]; 1xTMTpro [N-Term]	1xTMTpro [K15]; 1xTMTpro [N-Term]	0.133624	0.0099707	1	1	1	P21810	P21810 [226-240]			Biglycan OS=Homo sapiens OX=9606 GN=BGN PE=1 SV=2	BGN	P21810	0	2396.31	15	75.2	66.8	88.8	189.4	85.6	90.9	129.9	81.7	64	51.8	108.3	77.4	91.7	143.9															High	0.002924	0.03758	5.79
DLPFIVSHR	[K].DLPFIVSHR.[L]	1xTMTpro [N-Term]	1xTMTpro [N-Term]	0.00387444	0.000367678	1	4	3	P29144	P29144 [905-913]			Tripeptidyl-peptidase 2 OS=Homo sapiens OX=9606 GN=TPP2 PE=1 SV=4	TPP2	A0A494C0U1; A0A494C1B8; P29144; Q5VZU9	0	1387.8	9	49.9	52.7	75.2	109.7	42.5	40.2	92.3	66	53.4	58.3	52.2	55.4	124.1	86.8	87.6	71.4	109.7	76.8	91.2	150.5	119.7	96.3	87.7	151.7	66.1	356.6	101.1		High	5.831e-05	0.0007649	5.38
DLPPDTTLLDLQNNK	[K].DLPPDTTLLDLQNNK.[I]	1xTMTpro [K15]; 1xTMTpro [N-Term]	1xTMTpro [K15]; 1xTMTpro [N-Term]	0.000123276	9.41479e-05	1	5	2	P07585	P07585 [78-92]			Decorin OS=Homo sapiens OX=9606 GN=DCN PE=1 SV=1	DCN	F8VX58; P07585; F8VXZ8; F8VUF6; F8VWU0	0	2305.29	15	25.2	63.2	71.7	150.7	96.4	60.7	147.3	54	37.9	80.8	48.1	33	101.7	96.1	52.8	44.5	44.7	59.7	62.8	178	57.1	96.4	58.3	69.5	44.9	110.6	50		High	1.369e-05	1.475e-05	8.69
DLPPILLVR	[K].DLPPILLVR.[G]	1xTMTpro [N-Term]	1xTMTpro [N-Term]	0.0232957	0.00188756	1	1	1	P55011	P55011 [1193-1201]			Solute carrier family 12 member 2 OS=Homo sapiens OX=9606 GN=SLC12A2 PE=1 SV=1	SLC12A2	P55011	0	1339.86	9															41.6	37	51.7	61.6	46.7	627.9	51.5	71.2	50	60.3	35.8	40	58.9		High	0.0005193	0.006536	7
DLPVSEQQER	[K].DLPVSEQQER.[A]	1xTMTpro [N-Term]	1xTMTpro [N-Term]	0.0141257	0.00143217	1	5	3	A0A087WUL9	A0A087WUL9 [187-196]			26S proteasome non-ATPase regulatory subunit 13 OS=Homo sapiens OX=9606 GN=PSMD13 PE=1 SV=1	PSMD13	A0A087WUL9; E9PL38; H0YD73; Q9UNM6; J3KNQ3	0	1504.79	10	97.6	34.4	114.9	77.2	86.7	69.4	66.9	83.3	61.6	47	55.6	55.3	81.7	106.3	66.9	73.4	82.1	58.6	78.4	194.7	71.9	179.3	145.9	82	66.8	75.6	79.6		High	0.0003231	0.003657	4.89
DLQAICGISCDELSSMVLELR	[K].DLQAICGISCDELSSMVLELR.[G]	2xCarbamidomethyl [C6; C10]; 1xTMTpro [N-Term]	2xCarbamidomethyl [C6; C10]; 1xTMTpro [N-Term]	2.28174e-06	9.41479e-05	1	1	1	P07996	P07996 [265-285]			Thrombospondin-1 OS=Homo sapiens OX=9606 GN=THBS1 PE=1 SV=2	THBS1	P07996	0	2713.35	21	8.9	10.6	11.6	17.2	11.5	16	30.6	12.9	9.4	7.3	10.6	11.1	10.8	12.6															High	1.369e-05	1.915e-07	9.44
DLQAICGISCDELSSMVLELR	[K].DLQAICGISCDELSSMVLELR.[G]	2xCarbamidomethyl [C6; C10]; 1xTMTpro [N-Term]	2xCarbamidomethyl [C6; C10]; 1xTMTpro [N-Term]	1.26249e-08	9.41479e-05	1	1	3	P07996	P07996 [265-285]			Thrombospondin-1 OS=Homo sapiens OX=9606 GN=THBS1 PE=1 SV=2	THBS1	P07996	0	2860.39	21	62.7	53.4	123.4	92.5	63.5	45.6	79.9	78.9	37.3	32.9	68.2	29	56.2	88.6	69.2	49.3	49.2	46.9	66.3	69	65.9	40.1	67	63.4	51.7	35.2	45.3		High	1.369e-05	6.319e-10	16.96
DLQFVEVTDVK	[R].DLQFVEVTDVK.[V]	1xTMTpro [K11]; 1xTMTpro [N-Term]	1xTMTpro [K11]; 1xTMTpro [N-Term]	3.40689e-06	9.41479e-05	1	1	13	P02751	P02751 [912-922]			Fibronectin OS=Homo sapiens OX=9606 GN=FN1 PE=1 SV=5	FN1	P02751	0	1901.09	11	2121.5	1005.1	1641.3	2774.3	2535.9	1021.6	1897.3	2290.4	679.5	1360.5	2116.8	637.1	3092	2333.6	501.2	581.9	1249.7	591.6	960.2	452.3	772.9	348.3	810.1	1057.7	516.9	1038.1	736.3		High	1.369e-05	2.975e-07	10.37
DLQGVQNLLK	[R].DLQGVQNLLK.[K]	1xTMTpro [K10]; 1xTMTpro [N-Term]	1xTMTpro [K10]; 1xTMTpro [N-Term]	1.02018e-05	9.41479e-05	1	1	11	P02549	P02549 [1744-1753]			Spectrin alpha chain, erythrocytic 1 OS=Homo sapiens OX=9606 GN=SPTA1 PE=1 SV=5	SPTA1	P02549	0	1736.06	10	3232.3	135.9	2736.1	951.7	1304.5	925	294.4	1531.1	403.8	279.4	830.2	129	172.7	1479.6	452.5	804.1	199.4	527.4	483.7	308.5	265.8	4353.2	1646.4	405	403	122.3	802.2		High	1.369e-05	9.916e-07	10.33
DLQLLEDGDLTVIGDR	[K].DLQLLEDGDLTVIGDR.[G]	1xTMTpro [N-Term]	1xTMTpro [N-Term]	0.0053094	0.00063313	1	3	1	O15439	O15439 [516-531]			ATP-binding cassette sub-family C member 4 OS=Homo sapiens OX=9606 GN=ABCC4 PE=1 SV=3	ABCC4	O15439; A0A2R8YDC1; A0A2R8Y6V8	0	2076.11	16															42.1	32.1	56.3	27.3	33.1	119.9	37.6	63.4	43.9	63.5	36.8	28.3	38.5		High	0.0001032	0.001156	5.45
DLQLQCEANVR	[R].DLQLQCEANVR.[E]	1xCarbamidomethyl [C6]; 1xTMTpro [N-Term]	1xCarbamidomethyl [C6]; 1xTMTpro [N-Term]	0.00367724	0.000367678	1	1	1	Q9H2G2	Q9H2G2 [1133-1143]			STE20-like serine/threonine-protein kinase OS=Homo sapiens OX=9606 GN=SLK PE=1 SV=1	SLK	Q9H2G2	0	1649.86	11	21.9	48.5	26.5	44.6	48.5	30.7	1165.9	25.5	75.2	36	31	33	66.6	121.9															High	5.831e-05	0.0007132	7.53
DLQLVLPDYFPER	[R].DLQLVLPDYFPER.[S]	1xTMTpro [N-Term]	1xTMTpro [N-Term]	2.26517e-06	9.41479e-05	1	1	14	Q96CX2	Q96CX2 [98-110]			BTB/POZ domain-containing protein KCTD12 OS=Homo sapiens OX=9606 GN=KCTD12 PE=1 SV=1	KCTD12	Q96CX2	0	1909.04	13	166.6	177.4	521.4	425.3	247.4	289	419.9	2382.2	202.1	305.5	195.2	230	295.8	602.5	926.5	718.7	781.2	681.5	2016.2	1212.4	3046	589.1	899.9	793	663.9	776.8	962.2		High	1.369e-05	1.899e-07	11.1
DLQNFLK	[K].DLQNFLK.[K]	1xTMTpro [K7]; 1xTMTpro [N-Term]	1xTMTpro [K7]; 1xTMTpro [N-Term]	0.0331187	0.00231879	1	1	15	P06702	P06702 [44-50]			Protein S100-A9 OS=Homo sapiens OX=9606 GN=S100A9 PE=1 SV=1	S100A9	P06702	0	1485.89	7	643.4	2974.7	1015	1315	810.4	1131.1	8543.2	841.4	1870.9	3105	980.1	1000.4	5526	4427.4	708	647.1	4418.2	3990.4	773.5	20847.2	1335.4	3219	837.5	1683.7	1093.8	747.3	2168.9		High	0.000724	0.009818	4.04
DLQNFLKK	[K].DLQNFLKK.[E]	2xTMTpro [K7; K8]; 1xTMTpro [N-Term]	2xTMTpro [K7; K8]; 1xTMTpro [N-Term]	0.00134445	0.000154398	1	1	2	P06702	P06702 [44-51]			Protein S100-A9 OS=Homo sapiens OX=9606 GN=S100A9 PE=1 SV=1	S100A9	P06702	1	1918.19	8	56.3	252	116.9	201	129.8	73.4	314.8	102.3	84	306.9	117.3	100.5	538.3	226.2	108.5	82.4	337.8	312.6	132.1	873.5	172.9	618.5	151.5	443.3	123	128.4	230.9		High	2.094e-05	0.0001897	7.75
DLQNLMSWR	[R].DLQNLMSWR.[F]	1xTMTpro [N-Term]	1xTMTpro [N-Term]	7.30926e-05	9.41479e-05	1	2	2	P08473	P08473 [366-374]			Neprilysin OS=Homo sapiens OX=9606 GN=MME PE=1 SV=2	MME	A0A7I2U302; P08473	0	1466.77	9	290.6	304.8	172.3	233.6	184.1	220.3	2180	145	164.8	351.2	146.4	108	381.5	458.7															High	1.369e-05	8.484e-06	10.91
DLQNWISSIGGMVSSQELAEDLTGIEILLER	[R].DLQNWISSIGGMVSSQELAEDLTGIEILLER.[H]	1xTMTpro [N-Term]	1xTMTpro [N-Term]	8.12131e-05	9.41479e-05	1	1	1	P02549	P02549 [1300-1330]			Spectrin alpha chain, erythrocytic 1 OS=Homo sapiens OX=9606 GN=SPTA1 PE=1 SV=5	SPTA1	P02549	0	3867.97	31															21.3	17.7	14.2	12	18.2	17.4	16.7	18.8	24.7	23.9	14.6	11.2	15		High	1.369e-05	9.505e-06	7.86
DLQQSIAR	[K].DLQQSIAR.[E]	1xTMTpro [N-Term]	1xTMTpro [N-Term]	0.00386098	0.000367678	1	1	9	Q8WUM4	Q8WUM4 [708-715]			Programmed cell death 6-interacting protein OS=Homo sapiens OX=9606 GN=PDCD6IP PE=1 SV=1	PDCD6IP	Q8WUM4	0	1234.71	8	60.5	168.5	72.4	108.9	64.5	111.4	282	61.5	116.3	131.5	69.9	71.9	221.1	202.7	309.1	445.3	685.1	763.6	463.5	5279.7	652.6	1192.3	563.6	849.8	654.9	412.7	760.7		High	5.831e-05	0.0007637	6.93
DLQSLEDILHQVENK	[K].DLQSLEDILHQVENK.[T]	1xTMTpro [K15]; 1xTMTpro [N-Term]	1xTMTpro [K15]; 1xTMTpro [N-Term]	1.1169e-11	9.41479e-05	1	3	2	P02679	P02679 [65-79]			Fibrinogen gamma chain OS=Homo sapiens OX=9606 GN=FGG PE=1 SV=3	FGG	C9JEU5; P02679; C9JC84	0	2389.32	15	167.7	1334.7	231.8	253	183.7	1158.9	2158.1	260.4	641.4	865.8	249.6	393.5	2193.8	1209.2															High	1.369e-05	2.774e-13	15.42
DLQYSTDYTFK	[K].DLQYSTDYTFK.[A]	1xTMTpro [K11]; 1xTMTpro [N-Term]	1xTMTpro [K11]; 1xTMTpro [N-Term]	3.58287e-07	9.41479e-05	1	7	6	P08575	P08575 [543-553]			Receptor-type tyrosine-protein phosphatase C OS=Homo sapiens OX=9606 GN=PTPRC PE=1 SV=3	PTPRC	A0A140TA68; P08575; A0A075B788; E9PKH0; A0A140TA77; A0A0G2JNW2; M3ZCP1	0	1989.05	11	315.9	746.1	466.1	463.2	303.7	320.8	2395.3	285.1	398.3	966.2	478.3	232.2	1783.7	1431.9	199.6	138.1	157.4	380.2	174.5	2871.3	272.8	396.1	218.4	338.2	198.9	147.3	352.4		High	1.369e-05	2.497e-08	12.31
DLSEALPETSMDPITGVGVVASR	[K].DLSEALPETSMDPITGVGVVASR.[N]	1xTMTpro [N-Term]	1xTMTpro [N-Term]	6.83897e-10	9.41479e-05	1	2	1	F8W922	F8W922 [22-44]			Multivesicular body subunit 12B (Fragment) OS=Homo sapiens OX=9606 GN=MVB12B PE=1 SV=1	MVB12B	F8W922; Q9H7P6	0	2648.38	23															53	43.8	68.8	39.3	53.3	101.3	45	51.5	71.8	80.3	56.2	32.1	49.8		High	1.369e-05	2.564e-11	17
DLSEALPETSMDPITGVGVVASR	[K].DLSEALPETSMDPITGVGVVASR.[N]	1xTMTpro [N-Term]	1xTMTpro [N-Term]	1.05602e-08	9.41479e-05	1	2	1	F8W922	F8W922 [22-44]			Multivesicular body subunit 12B (Fragment) OS=Homo sapiens OX=9606 GN=MVB12B PE=1 SV=1	MVB12B	F8W922; Q9H7P6	0	2795.41	23															24.2	26.6	30.9	34.2	33.9	80.8	32.7	49.8	61.4	46.4	33.2	20.4	31.1		High	1.369e-05	5.193e-10	16.96
DLSGLDAETLLK	[R].DLSGLDAETLLK.[G]	1xTMTpro [K12]; 1xTMTpro [N-Term]	1xTMTpro [K12]; 1xTMTpro [N-Term]	4.92265e-06	9.41479e-05	1	8	3	P29350	P29350 [8-19]			Tyrosine-protein phosphatase non-receptor type 6 OS=Homo sapiens OX=9606 GN=PTPN6 PE=1 SV=1	PTPN6	P29350; F5H4Z1; U3KQS1; F5H0N8; F5H1V7; F5GXD4; F5H1Z8; F5H5H9	0	1883.1	12	40.2	75.5	42	65.7	37.2	50.2	169.3	40.8	45.5	58.4	53.3	38.9	110.9	96.8	145.5	120.6	133.1	194.7	177.4	950	178.4	234.3	190.2	197.4	108.8	104.6	173.8		High	1.369e-05	4.463e-07	9.87
DLSLEEIQK	[K].DLSLEEIQK.[K]	1xTMTpro [K9]; 1xTMTpro [N-Term]	1xTMTpro [K9]; 1xTMTpro [N-Term]	0.000108188	9.41479e-05	1	4	5	P16949	P16949 [44-52]			Stathmin OS=Homo sapiens OX=9606 GN=STMN1 PE=1 SV=3	STMN1	E5RGX5; P16949; Q93045; A2A2D0	0	1682.98	9	345.4	200.4	253.6	285.4	251.1	218.8	349.6	255.8	205.2	166.8	252.7	206.1	264.7	423.8	342.5	338.3	481.5	434.2	368.5	4961.4	485.1	681.8	406.5	503.6	417.3	321.1	553.6		High	1.369e-05	1.286e-05	9.24
DLSPDDPQVQK	[R].DLSPDDPQVQK.[A]	1xTMTpro [K11]; 1xTMTpro [N-Term]	1xTMTpro [K11]; 1xTMTpro [N-Term]	0.00323095	0.000367678	1	1	3	Q15828	Q15828 [40-50]			Cystatin-M OS=Homo sapiens OX=9606 GN=CST6 PE=1 SV=1	CST6	Q15828	0	1850.02	11															86.7	129.5	119.5	180.2	105.5	96.5	202.9	128.9	99.6	99.7	116.7	61.4	90.9		High	5.831e-05	0.0006006	6.89
DLSQLTK	[K].DLSQLTK.[L]	1xTMTpro [K7]; 1xTMTpro [N-Term]	1xTMTpro [K7]; 1xTMTpro [N-Term]	0.126619	0.00937441	1	2	1	P06737	P06737 [515-521]			Glycogen phosphorylase, liver form OS=Homo sapiens OX=9606 GN=PYGL PE=1 SV=4	PYGL	E9PK47; P06737	0	1412.86	7															59.4	51.7	59.1	60.3	57	235.6	47.6	56.5	66.3	127.6	82	121.3	107.6		High	0.002763	0.03534	4.35
DLSQNFPTK	[K].DLSQNFPTK.[A]	1xTMTpro [K9]; 1xTMTpro [N-Term]	1xTMTpro [K9]; 1xTMTpro [N-Term]	0.000644878	0.000154398	1	1	2	Q9NYU2	Q9NYU2 [348-356]			UDP-glucose:glycoprotein glucosyltransferase 1 OS=Homo sapiens OX=9606 GN=UGGT1 PE=1 SV=3	UGGT1	Q9NYU2	0	1657.94	9	73.8	81.4	133.6	273.6	93.7	120.3	220.4	127	62.7	88	124.6	56.1	123.2	172.2	88.9	104	101	128.1	122.7	148.5	114	145.3	138.1	160.4	115.6	90	105.3		High	2.094e-05	7.893e-05	7.73
DLSSQLLK	[R].DLSSQLLK.[V]	1xTMTpro [K8]; 1xTMTpro [N-Term]	1xTMTpro [K8]; 1xTMTpro [N-Term]	0.0123437	0.00132843	1	1	1	Q14204	Q14204 [387-394]			Cytoplasmic dynein 1 heavy chain 1 OS=Homo sapiens OX=9606 GN=DYNC1H1 PE=1 SV=5	DYNC1H1	Q14204	0	1511.93	8															81	81	132.2	87.5	101.6	406.7	97	133.5	112.2	138.8	89.7	146.5	115.9		High	0.000284	0.003158	4.74
DLSSVQTLLTK	[R].DLSSVQTLLTK.[Q]	1xTMTpro [K11]; 1xTMTpro [N-Term]	1xTMTpro [K11]; 1xTMTpro [N-Term]	0.000121943	9.41479e-05	1	3	1	A0A0D9SF54	A0A0D9SF54 [1992-2002]			Spectrin alpha chain, non-erythrocytic 1 OS=Homo sapiens OX=9606 GN=SPTAN1 PE=1 SV=1	SPTAN1	A0A0D9SF54; A0A0D9SGF6; Q13813	0	1813.09	11	50.4	57.7	69.6	80.7	57.5	71.1	134.4	68.9	68.7	37	64.9	69.5	70.9	90.6															High	1.369e-05	1.461e-05	8.58
DLSTQLSR	[K].DLSTQLSR.[T]	1xTMTpro [N-Term]	1xTMTpro [N-Term]	0.0359465	0.00255077	1	1	1	Q9P2A4	Q9P2A4 [155-162]			ABI gene family member 3 OS=Homo sapiens OX=9606 GN=ABI3 PE=1 SV=2	ABI3	Q9P2A4	0	1223.69	8															58.3	57.6	99.4	95.5	66.3	666.4	136.7	125.4	69.8	114.8	70.6	58.1	94.7		High	0.0007967	0.01076	5.64
DLTALSNMLPK	[K].DLTALSNMLPK.[G]	1xTMTpro [K11]; 1xTMTpro [N-Term]	1xTMTpro [K11]; 1xTMTpro [N-Term]	0.000104333	9.41479e-05	1	2	41	P15144	P15144 [242-252]			Aminopeptidase N OS=Homo sapiens OX=9606 GN=ANPEP PE=1 SV=4	ANPEP	H0YLZ8; P15144	0	1958.09	11	1524.9	6264.8	1493.3	2319.3	1248.5	1770.2	6048.9	1322.4	1009.8	2183.2	1122	934.5	2538.1	3952.6	1257.7	1594.6	872.8	4167.5	838.2	5688.9	944.6	2357.5	1121.3	14682.2	1059.7	1781.7	2182.6		High	1.369e-05	1.238e-05	11.3
DLTALSNMLPK	[K].DLTALSNMLPK.[G]	1xTMTpro [K11]; 1xTMTpro [N-Term]	1xTMTpro [K11]; 1xTMTpro [N-Term]	1.59686e-05	9.41479e-05	1	2	19	P15144	P15144 [242-252]			Aminopeptidase N OS=Homo sapiens OX=9606 GN=ANPEP PE=1 SV=4	ANPEP	H0YLZ8; P15144	0	1811.06	11	519.5	2045.1	325.3	436.3	304.5	412.1	1840.3	249.4	305.1	722.7	239.8	252.5	766.4	1196.4	621.5	784.5	638.3	1880.4	428.6	2542.3	457.1	1124.5	520.3	6916.4	571.9	902	1082.9		High	1.369e-05	1.623e-06	7.75
DLTATEVQSETALLTWRPPR	[R].DLTATEVQSETALLTWRPPR.[A]	1xTMTpro [N-Term]	1xTMTpro [N-Term]	9.73808e-05	9.41479e-05	2	5	1	J3QSU6; P24821	J3QSU6 [1710-1729]; P24821 [1892-1911]			Tenascin OS=Homo sapiens OX=9606 GN=TNC PE=1 SV=1;Tenascin OS=Homo sapiens OX=9606 GN=TNC PE=1 SV=3	TNC	J3QSU6; P24821; E9PC84; F5H7V9; H0YGZ3	0	2588.4	20	41.1	76.5	49.6	83.4	52.8	75	123.8	47.7	30.9	38.6	48.9	27.9	68	69														NotUnique	High	1.369e-05	1.15e-05	9.54
DLTDYLMK	[R].DLTDYLMK.[I]	1xTMTpro [K8]; 1xTMTpro [N-Term]	1xTMTpro [K8]; 1xTMTpro [N-Term]	0.00690091	0.000771129	2	13	14	P60709; P68032	P60709 [184-191]; P68032 [186-193]			Actin, cytoplasmic 1 OS=Homo sapiens OX=9606 GN=ACTB PE=1 SV=1;Actin, alpha cardiac muscle 1 OS=Homo sapiens OX=9606 GN=ACTC1 PE=1 SV=1	ACTB	A0A2R8Y793; P63267; A0A2R8YEA7; P60709; A0A6Q8PFE4; P62736; P68133; I3L3I0; Q562R1; I3L4N8; E7EVS6; P68032; P63261	0	1606.9	8	2574	2560.8	3431.6	1689.2	1899.5	1653.1	7830.6	1567	2390.3	3175.8	2379.6	1563.7	5908	5637.7	582.2	464.3	637.2	1025.6	459.8	7156	852.6	1792.1	673.6	530	1133.5	990.7	987	NotUnique	High	0.0001281	0.001614	6.63
DLTDYLMK	[R].DLTDYLMK.[I]	1xTMTpro [K8]; 1xTMTpro [N-Term]	1xTMTpro [K8]; 1xTMTpro [N-Term]	0.0363712	0.00266737	2	13	34	P60709; P68032	P60709 [184-191]; P68032 [186-193]			Actin, cytoplasmic 1 OS=Homo sapiens OX=9606 GN=ACTB PE=1 SV=1;Actin, alpha cardiac muscle 1 OS=Homo sapiens OX=9606 GN=ACTC1 PE=1 SV=1	ACTB	A0A2R8Y793; P63267; A0A2R8YEA7; P60709; A0A6Q8PFE4; P62736; P68133; I3L3I0; Q562R1; I3L4N8; E7EVS6; P68032; P63261	0	1753.94	8	616.3	627.2	1119.4	779	542	564.1	1589	538.7	667.2	648.3	692.4	514.1	1192.5	1350.8	2162	1705.1	3272.9	3328.9	1968.1	21008	3167.9	5528.3	2677.6	2172.5	4944.3	3143.9	3439	NotUnique	High	0.000804	0.01089	6.82
DLTGFPGPLNDQDNEDCINR	[K].DLTGFPGPLNDQDNEDCINR.[H]	1xCarbamidomethyl [C17]; 1xTMTpro [N-Term]	1xCarbamidomethyl [C17]; 1xTMTpro [N-Term]	2.38374e-06	9.41479e-05	1	1	76	P01023	P01023 [626-645]			Alpha-2-macroglobulin OS=Homo sapiens OX=9606 GN=A2M PE=1 SV=3	A2M	P01023	0	2594.21	20	3529.1	2813.2	3430.8	6690.8	3529.6	7180.3	7001.1	6893.9	1596.5	1989.4	5279.9	797.8	3617.4	5869.9	3841.7	3959.3	6754	2009.4	4794.5	4174	2984.6	2523.9	6924.3	6597	6567.5	2676.7	4177.3		High	1.369e-05	2.011e-07	10.3
DLTGVQNLR	[R].DLTGVQNLR.[K]	1xTMTpro [N-Term]	1xTMTpro [N-Term]	0.00195244	0.000154398	1	3	1	A0A0D9SF54	A0A0D9SF54 [1780-1788]			Spectrin alpha chain, non-erythrocytic 1 OS=Homo sapiens OX=9606 GN=SPTAN1 PE=1 SV=1	SPTAN1	A0A0D9SF54; A0A0D9SGF6; Q13813	0	1319.76	9															137.2	120.2	168.1	126.3	141.1	416	135.9	195.8	211.9	174.9	188.3	140.4	155.6		High	2.094e-05	0.0003104	7.79
DLTLKPGYVLQFK	[R].DLTLKPGYVLQFK.[L]	2xTMTpro [K5; K13]; 1xTMTpro [N-Term]	2xTMTpro [K5; K13]; 1xTMTpro [N-Term]	1.69113e-07	9.41479e-05	1	2	3	J3KQ66	J3KQ66 [1292-1304]			Reelin OS=Homo sapiens OX=9606 GN=RELN PE=1 SV=1	RELN	J3KQ66; P78509	0	2434.49	13															189.3	188.5	116.1	481.3	317.6	547	158.4	386.3	285.6	258.6	208.1	116.3	297.1		High	1.369e-05	1.095e-08	15.09
DLTSVLILQR	[K].DLTSVLILQR.[K]	1xTMTpro [N-Term]	1xTMTpro [N-Term]	7.17767e-05	9.41479e-05	1	1	9	P11277	P11277 [668-677]			Spectrin beta chain, erythrocytic OS=Homo sapiens OX=9606 GN=SPTB PE=1 SV=5	SPTB	P11277	0	1461.9	10	1864.2	120	1502.5	618.6	736.4	552.9	294.1	848.1	302.1	184	568	204.8	154.2	840	65.8	71.9	68.8	70	76.3	92.3	109.5	225	129.6	171.5	136.7	52.8	66.3		High	1.369e-05	8.3e-06	8.78
DLTSVNILLK	[K].DLTSVNILLK.[K]	1xTMTpro [K10]; 1xTMTpro [N-Term]	1xTMTpro [K10]; 1xTMTpro [N-Term]	6.87141e-05	9.41479e-05	2	3	6	Q01082; O15020	Q01082 [1411-1420]; O15020 [1414-1423]			Spectrin beta chain, non-erythrocytic 1 OS=Homo sapiens OX=9606 GN=SPTBN1 PE=1 SV=2;Spectrin beta chain, non-erythrocytic 2 OS=Homo sapiens OX=9606 GN=SPTBN2 PE=1 SV=3	SPTBN1	Q01082; A0A087WUZ3; O15020	0	1724.08	10	125.4	140.4	172.9	187	150.4	190.2	279.5	154.9	166	92.5	158.9	140.2	168.3	220.9	107.6	108.6	146.9	114.2	137.1	252.8	124.8	146.5	145.6	250.8	146.3	116.6	132.9	NotUnique	High	1.369e-05	7.922e-06	9.2
DLTSVNR	[K].DLTSVNR.[M]	1xTMTpro [N-Term]	1xTMTpro [N-Term]	0.101771	0.00760602	1	2	2	P11277	P11277 [1410-1416]			Spectrin beta chain, erythrocytic OS=Homo sapiens OX=9606 GN=SPTB PE=1 SV=5	SPTB	P11277; H0YJE6	0	1108.63	7															150.6	319.1	37.6	117	169.2	61.8	43.3	1430.6	624.1	72.6	110.8	17.8	252.8		High	0.002218	0.02811	5.08
DLTTAGAVTQCYR	[R].DLTTAGAVTQCYR.[D]	1xCarbamidomethyl [C11]; 1xTMTpro [N-Term]	1xCarbamidomethyl [C11]; 1xTMTpro [N-Term]	0.00145503	0.000154398	1	5	1	M0R3D6	M0R3D6 [70-82]			60S ribosomal protein L18a (Fragment) OS=Homo sapiens OX=9606 GN=RPL18A PE=1 SV=1	RPL18A	M0R3D6; M0R0P7; Q02543; M0R117; M0R1A7	0	1759.9	13															24.7	25.1	38.3	31.2	34.3	163.7	44.5	35.6	28.6	49.4	44.4	47.2	38.4		High	2.094e-05	0.0002102	6.43
DLTTFLESQK	[K].DLTTFLESQK.[K]	1xTMTpro [K10]; 1xTMTpro [N-Term]	1xTMTpro [K10]; 1xTMTpro [N-Term]	0.0818383	0.00626952	1	2	1	Q9H2K8	Q9H2K8 [544-553]			Serine/threonine-protein kinase TAO3 OS=Homo sapiens OX=9606 GN=TAOK3 PE=1 SV=2	TAOK3	G3V1Q8; Q9H2K8	0	1790.02	10	82	67	137.3	114.8	77.8	69	161.5	74.7	58.9	49.6	92.4	40.2	85.7	123.9															High	0.001811	0.02314	4.18
DLVASEGLFHSHK	[K].DLVASEGLFHSHK.[G]	1xTMTpro [K13]; 1xTMTpro [N-Term]	1xTMTpro [K13]; 1xTMTpro [N-Term]	8.82881e-05	9.41479e-05	1	1	1	P02549	P02549 [295-307]			Spectrin alpha chain, erythrocytic 1 OS=Homo sapiens OX=9606 GN=SPTA1 PE=1 SV=5	SPTA1	P02549	0	2048.14	13															43.4	55.6	59.2	60.1	70.2	112	62.2	188.5	107.5	83.3	58.2	54.3	64.5		High	1.369e-05	1.037e-05	7.15
DLVFSSPGDIPAEDFADHVR	[R].DLVFSSPGDIPAEDFADHVR.[K]	1xTMTpro [N-Term]	1xTMTpro [N-Term]	1.70505e-05	9.41479e-05	1	1	1	Q9HD43	Q9HD43 [791-810]			Receptor-type tyrosine-protein phosphatase H OS=Homo sapiens OX=9606 GN=PTPRH PE=1 SV=4	PTPRH	Q9HD43	0	2491.24	20																												NoQuanValues	High	1.369e-05	1.742e-06	9.38
DLVGEFICECPSGYTGQR	[K].DLVGEFICECPSGYTGQR.[C]	2xCarbamidomethyl [C8; C10]; 1xTMTpro [N-Term]	2xCarbamidomethyl [C8; C10]; 1xTMTpro [N-Term]	3.01205e-10	9.41479e-05	1	2	7	Q4LDE5	Q4LDE5 [1248-1265]			Sushi, von Willebrand factor type A, EGF and pentraxin domain-containing protein 1 OS=Homo sapiens OX=9606 GN=SVEP1 PE=1 SV=3	SVEP1	Q4LDE5; A0A0A0MSD0	0	2392.12	18	118.4	263.6	274.8	308.5	225.6	239.8	769.5	252.3	148.5	453.8	272.9	94	336	460.8	168.5	173.3	198.7	897	265.5	607.4	265.6	254.7	220.5	285	284.1	126.9	279		High	1.369e-05	1.038e-11	14.42
DLVPDLSNFYAQYK	[K].DLVPDLSNFYAQYK.[S]	1xTMTpro [K14]; 1xTMTpro [N-Term]	1xTMTpro [K14]; 1xTMTpro [N-Term]	0.0032537	0.000367678	1	3	1	P21912	P21912 [138-151]			Succinate dehydrogenase [ubiquinone] iron-sulfur subunit, mitochondrial OS=Homo sapiens OX=9606 GN=SDHB PE=1 SV=3	SDHB	P21912; A0A087WXX8; A0A087WWT1	0	2281.24	14	28.6	40	40.9	75.8	35.7	34.3	70.3	36.7	39.6	50.5	37.3	36.7	133.9	63.6															High	5.831e-05	0.0006088	6.49
DLVPLGDK	[R].DLVPLGDK.[V]	1xTMTpro [K8]; 1xTMTpro [N-Term]	1xTMTpro [K8]; 1xTMTpro [N-Term]	0.00344121	0.000367678	1	1	6	P02549	P02549 [1231-1238]			Spectrin alpha chain, erythrocytic 1 OS=Homo sapiens OX=9606 GN=SPTA1 PE=1 SV=5	SPTA1	P02549	0	1464.89	8	691.4	95.9	606.7	241.8	336.5	243.1	166.3	381.9	135.8	85.5	228.4	62.9	96.1	383.2	302.4	505.5	117.8	279.2	389.9	259.5	193.3	2907.7	968.7	284.6	239.5	94	492		High	5.831e-05	0.0006538	5.7
DLVPLGDKVTILGETAER	[R].DLVPLGDKVTILGETAER.[L]	1xTMTpro [K8]; 1xTMTpro [N-Term]	1xTMTpro [K8]; 1xTMTpro [N-Term]	9.65925e-06	9.41479e-05	1	1	1	P02549	P02549 [1231-1248]			Spectrin alpha chain, erythrocytic 1 OS=Homo sapiens OX=9606 GN=SPTA1 PE=1 SV=5	SPTA1	P02549	1	2534.47	18																												NoQuanValues	High	1.369e-05	9.358e-07	12.04
DLVQGEHLGR	[K].DLVQGEHLGR.[G]	1xTMTpro [N-Term]	1xTMTpro [N-Term]	0.000211344	9.41479e-05	1	5	2	A0A5F9ZH07	A0A5F9ZH07 [421-430]			Tyrosine-protein kinase (Fragment) OS=Homo sapiens OX=9606 GN=JAK1 PE=1 SV=1	JAK1	A0A5F9ZH07; A0A5F9ZH32; P23458; A0A5F9ZHN8; A0A5F9ZI39	0	1427.79	10	42.1	70.5	61.5	77.6	32.1	45	112.7	60.2	94.3	54	53.2	100.5	89.2	94.4	75.1	80.2	95.2	136.1	89	676.1	117.7	200.8	90.1	159	81	129.3	115.4		High	1.369e-05	2.568e-05	7.4
DLVSSLTSGLLTIGDR	[K].DLVSSLTSGLLTIGDR.[F]	1xTMTpro [N-Term]	1xTMTpro [N-Term]	1.53374e-06	9.41479e-05	1	1	4	P53396	P53396 [919-934]			ATP-citrate synthase OS=Homo sapiens OX=9606 GN=ACLY PE=1 SV=3	ACLY	P53396	0	1951.1	16	264	248.3	228.2	555.9	225.9	556.4	620.1	384.6	181	168.4	408.1	168.9	368.2	438.5															High	1.369e-05	1.236e-07	9.71
DLVVTEVTEETVNLAWDNEMR	[K].DLVVTEVTEETVNLAWDNEMR.[V]	1xTMTpro [N-Term]	1xTMTpro [N-Term]	0.00229264	0.000304521	2	4	1	J3QSU6; P24821	J3QSU6 [628-648]; P24821 [628-648]			Tenascin OS=Homo sapiens OX=9606 GN=TNC PE=1 SV=1;Tenascin OS=Homo sapiens OX=9606 GN=TNC PE=1 SV=3	TNC	J3QSU6; P24821; E9PC84; F5H7V9	0	2767.38	21	35.2	96.7	52.3	49.7	39.8	26.7	59.3	37.8	33.9	36.1	41.4	33.6	81.2	61.5														NotUnique	High	4.056e-05	0.0003831	7.46
DLVVTEVTEETVNLAWDNEMR	[K].DLVVTEVTEETVNLAWDNEMR.[V]	1xTMTpro [N-Term]	1xTMTpro [N-Term]	0.0882627	0.00690813	2	4	1	J3QSU6; P24821	J3QSU6 [628-648]; P24821 [628-648]			Tenascin OS=Homo sapiens OX=9606 GN=TNC PE=1 SV=1;Tenascin OS=Homo sapiens OX=9606 GN=TNC PE=1 SV=3	TNC	J3QSU6; P24821; E9PC84; F5H7V9	0	2914.41	21															29.1	26.4	28.4	36.6	35.1	56.4	37.4	34.4	31.2	40.3	27.5	38.7	27.9	NotUnique	High	0.001982	0.02467	4.2
DLWVNIDQMEK	[R].DLWVNIDQMEK.[D]	1xTMTpro [K11]; 1xTMTpro [N-Term]	1xTMTpro [K11]; 1xTMTpro [N-Term]	0.0130165	0.00138627	1	1	1	Q6UX71	Q6UX71 [130-140]			Plexin domain-containing protein 2 OS=Homo sapiens OX=9606 GN=PLXDC2 PE=1 SV=1	PLXDC2	Q6UX71	0	2146.12	11															56.7	64.5	52.4	47.8	66.9	79.6	124.3	62.1	82	81.2	52.1	49.8	61.2		High	0.0003079	0.003348	5.24
DLYANNVLSGGTTMYPGIADR	[K].DLYANNVLSGGTTMYPGIADR.[M]	1xTMTpro [N-Term]	1xTMTpro [N-Term]	0.0216192	0.00176817	1	3	1	P68032	P68032 [294-314]			Actin, alpha cardiac muscle 1 OS=Homo sapiens OX=9606 GN=ACTC1 PE=1 SV=1	ACTC1	P63267; P62736; P68032	0	2532.27	21																												NoQuanValues	High	0.0004809	0.006002	5.41
DLYANTVLSGGTTMYPGIADR	[K].DLYANTVLSGGTTMYPGIADR.[M]	1xTMTpro [N-Term]	1xTMTpro [N-Term]	3.50233e-13	9.41479e-05	1	5	21	P60709	P60709 [292-312]			Actin, cytoplasmic 1 OS=Homo sapiens OX=9606 GN=ACTB PE=1 SV=1	ACTB	A0A2R8Y793; P60709; A0A6Q8PFE4; E7EVS6; P63261	0	2519.28	21	749.3	811.9	1091.1	908.3	687	707.6	2319.6	686.1	807	936.5	891.4	569.7	1627.3	1844.6	441.3	388.4	656.6	549.1	508.6	3437	615.9	991.4	523	672	702.9	583.2	679.8		High	1.369e-05	6.177e-15	17
DLYANTVLSGGTTMYPGIADR	[K].DLYANTVLSGGTTMYPGIADR.[M]	1xTMTpro [N-Term]	1xTMTpro [N-Term]	1.20756e-09	9.41479e-05	1	5	30	P60709	P60709 [292-312]			Actin, cytoplasmic 1 OS=Homo sapiens OX=9606 GN=ACTB PE=1 SV=1	ACTB	A0A2R8Y793; P60709; A0A6Q8PFE4; E7EVS6; P63261	0	2666.31	21	758.6	903	1238.3	880.9	757.3	1010.3	2216.5	734.9	889.6	964.8	949.3	644.3	1696.8	1996	1120.9	925.5	1262.6	1412.6	1110.5	7895.4	1490.4	2307.8	1434.1	1420.7	1783.3	1462.3	1618.1		High	1.369e-05	4.795e-11	16.96
DLYDAGVK	[R].DLYDAGVK.[R]	1xTMTpro [K8]; 1xTMTpro [N-Term]	1xTMTpro [K8]; 1xTMTpro [N-Term]	0.00457637	0.000581217	1	9	2	P07355	P07355 [197-204]			Annexin A2 OS=Homo sapiens OX=9606 GN=ANXA2 PE=1 SV=2	ANXA2	H0YNP5; H0YL33; H0YMD0; H0YM50; H0YN28; P07355; H0YN42; H0YMU9; H0YMW4	0	1488.86	8	295.5	335.3	490.1	473.3	284.5	479.2	530.1	402.6	379.8	408.4	427.9	310.6	776.6	680.5															High	8.58e-05	0.0009529	6.49
DLYSGLIGPLIVCR	[K].DLYSGLIGPLIVCR.[R]	1xCarbamidomethyl [C13]; 1xTMTpro [N-Term]	1xCarbamidomethyl [C13]; 1xTMTpro [N-Term]	3.79518e-08	9.41479e-05	1	4	19	P00450	P00450 [888-901]			Ceruloplasmin OS=Homo sapiens OX=9606 GN=CP PE=1 SV=1	CP	E9PFZ2; H7C5R1; P00450; H7C5N5	0	1880.06	14	229.4	1250.4	270.1	408.6	196.9	322	967.5	242.1	315.1	391.9	254.7	217.5	889.4	605.5	281.1	242.1	431.6	560	257.5	1435.7	434.6	796.7	310.3	1087.7	408.5	858.3	515.5		High	1.369e-05	2.123e-09	12.53
DLYSGLNQR	[R].DLYSGLNQR.[R]	1xTMTpro [N-Term]	1xTMTpro [N-Term]	0.00206736	0.000304521	1	2	1	E9PSH8	E9PSH8 [191-199]			T-cell surface glycoprotein CD3 epsilon chain OS=Homo sapiens OX=9606 GN=CD3E PE=1 SV=1	CD3E	E9PSH8; P07766	0	1369.74	9	97.4	98.2	175.2	262.6	125.1	103	213.3	113	79.7	136.8	181.2	68.4	255.2	211.6															High	4.056e-05	0.0003346	10.41
DMALNIGNEIDAQNPQIK	[K].DMALNIGNEIDAQNPQIK.[R-]	1xTMTpro [K18]; 1xTMTpro [N-Term]	1xTMTpro [K18]; 1xTMTpro [N-Term]	7.73434e-06	9.41479e-05	1	4	1	O00161	O00161 [168-185]			Synaptosomal-associated protein 23 OS=Homo sapiens OX=9606 GN=SNAP23 PE=1 SV=1	SNAP23	O00161; H3BQY9; H3BP15; H3BV99	0	2592.39	18																												NoQuanValues	High	1.369e-05	7.309e-07	9.43
DMALNIGNEIDAQNPQIK	[K].DMALNIGNEIDAQNPQIK.[R-]	1xTMTpro [K18]; 1xTMTpro [N-Term]	1xTMTpro [K18]; 1xTMTpro [N-Term]	3.40558e-05	9.41479e-05	1	4	3	O00161	O00161 [168-185]			Synaptosomal-associated protein 23 OS=Homo sapiens OX=9606 GN=SNAP23 PE=1 SV=1	SNAP23	O00161; H3BQY9; H3BP15; H3BV99	0	2739.43	18															115	89	109	148.9	128.3	650	161	203.3	134.6	173.1	118.6	68.9	131		High	1.369e-05	3.713e-06	14.6
DMALTAFVLISLQEAK	[K].DMALTAFVLISLQEAK.[D]	1xTMTpro [K16]; 1xTMTpro [N-Term]	1xTMTpro [K16]; 1xTMTpro [N-Term]	2.4259e-07	9.41479e-05	1	2	11	P01024	P01024 [1140-1155]			Complement C3 OS=Homo sapiens OX=9606 GN=C3 PE=1 SV=2	C3	M0R0Q9; P01024	0	2358.36	16	321.3	524.8	248.2	455.3	293.8	293.1	571	270.6	234.7	212.3	303.6	351.3	350.1	381.2	70.9	53.5	67.2	101.2	68.9	81.9	80.6	103.6	90	112.9	59.8	61.5	74.2		High	1.369e-05	1.629e-08	13.53
DMALTAFVLISLQEAK	[K].DMALTAFVLISLQEAK.[D]	1xTMTpro [K16]; 1xTMTpro [N-Term]	1xTMTpro [K16]; 1xTMTpro [N-Term]	0.000720471	0.000154398	1	2	6	P01024	P01024 [1140-1155]			Complement C3 OS=Homo sapiens OX=9606 GN=C3 PE=1 SV=2	C3	M0R0Q9; P01024	0	2505.4	16	506	702.6	576.3	863	541.9	514.8	956.5	529.7	364.4	343.4	564.6	312.6	574.9	630.8															High	2.094e-05	8.926e-05	13.03
DMDDEESWIK	[R].DMDDEESWIK.[E]	1xTMTpro [K10]; 1xTMTpro [N-Term]	1xTMTpro [K10]; 1xTMTpro [N-Term]	0.000144061	9.41479e-05	1	3	1	A0A0D9SF54	A0A0D9SF54 [1757-1766]			Spectrin alpha chain, non-erythrocytic 1 OS=Homo sapiens OX=9606 GN=SPTAN1 PE=1 SV=1	SPTAN1	A0A0D9SF54; A0A0D9SGF6; Q13813	0	1875.93	10	102.4	106.8	149.4	134.3	122.6	151.4	270.1	160.2	102.8	64	118.5	117	110.4	188.2															High	1.369e-05	1.74e-05	7.02
DMDVVSGR	[R].DMDVVSGR.[S]	1xTMTpro [N-Term]	1xTMTpro [N-Term]	0.0349761	0.00237468	1	3	3	G3V4U0	G3V4U0 [357-364]			Fibulin-5 OS=Homo sapiens OX=9606 GN=FBLN5 PE=1 SV=1	FBLN5	G3V4U0; Q9UBX5; G3XA98	0	1182.61	8	117.6	375.2	201	451.3	197.9	227.6	391	226.2	286	210.3	216.1	383.6	383.9	419.5	55.9	92.5	72.9	100.2	81.8	274.6	350	121.9	105.8	123.7	88.1	54.1	111.6		High	0.0007591	0.01045	4.69
DMETIGFAVYEVPPELVGQPAVHLK	[R].DMETIGFAVYEVPPELVGQPAVHLK.[R]	1xTMTpro [K25]; 1xTMTpro [N-Term]	1xTMTpro [K25]; 1xTMTpro [N-Term]	0.00222029	0.000304521	1	1	1	P07384	P07384 [437-461]			Calpain-1 catalytic subunit OS=Homo sapiens OX=9606 GN=CAPN1 PE=1 SV=1	CAPN1	P07384	0	3494.86	25																												NoQuanValues	High	4.056e-05	0.0003672	9.57
DMICAGEK	[R].DMICAGEK.[E]	1xCarbamidomethyl [C4]; 1xTMTpro [K8]; 1xTMTpro [N-Term]	1xCarbamidomethyl [C4]; 1xTMTpro [K8]; 1xTMTpro [N-Term]	0.00864085	0.00114313	1	1	2	P48740	P48740 [628-635]			Mannan-binding lectin serine protease 1 OS=Homo sapiens OX=9606 GN=MASP1 PE=1 SV=3	MASP1	P48740	0	1531.81	8	571.8	706.5	1123.7	1762.1	855.7	650.1	1910.2	1489.5	411.4	362.5	588.2	253.6	485.6	1163.8															High	0.0001878	0.002113	5.74
DMLANFR	[K].DMLANFR.[G]	1xTMTpro [N-Term]	1xTMTpro [N-Term]	0.0896754	0.00700833	1	1	3	P15924	P15924 [728-734]			Desmoplakin OS=Homo sapiens OX=9606 GN=DSP PE=1 SV=3	DSP	P15924	0	1170.63	7	202.1	235.5	863.6	264.1	224.5	574.5	237	432.3	370.6	122.7	358.2	237.2	186.2	430.5	61.5	192.2	301	92	279.5	118.9	306.4	206.1	126.5	152	544	103.5	186.2		High	0.002016	0.02501	4.87
DMLAQCESNMSELQQLQNEK	[R].DMLAQCESNMSELQQLQNEK.[C]	1xCarbamidomethyl [C6]; 1xTMTpro [K20]; 1xTMTpro [N-Term]	1xCarbamidomethyl [C6]; 1xTMTpro [K20]; 1xTMTpro [N-Term]	7.97515e-05	9.41479e-05	1	2	1	O94804	O94804 [868-887]			Serine/threonine-protein kinase 10 OS=Homo sapiens OX=9606 GN=STK10 PE=1 SV=1	STK10	H0YB71; O94804	0	3004.47	20	46	72.7	72	122.5	61.2	96.4	169.6	70.1	58.3	45.2	69	47	71.6	89.8															High	1.369e-05	9.288e-06	7.86
DMLDSHLENK	[R].DMLDSHLENK.[I]	1xTMTpro [K10]; 1xTMTpro [N-Term]	1xTMTpro [K10]; 1xTMTpro [N-Term]	0.0109521	0.00114313	1	1	2	Q9GZT8	Q9GZT8 [352-361]			NIF3-like protein 1 OS=Homo sapiens OX=9606 GN=NIF3L1 PE=1 SV=2	NIF3L1	Q9GZT8	0	1957	10	109.7	559.9	153.6	340.4	109.4	137.9	187.3	154.6	136.6	76.1	152.4	165.4	162.4	304.3															High	0.0002267	0.002763	7.43
DMLEAGILDTYLGK	[K].DMLEAGILDTYLGK.[Y]	1xTMTpro [K14]; 1xTMTpro [N-Term]	1xTMTpro [K14]; 1xTMTpro [N-Term]	2.91215e-05	9.41479e-05	1	2	1	P50990	P50990 [491-504]			T-complex protein 1 subunit theta OS=Homo sapiens OX=9606 GN=CCT8 PE=1 SV=4	CCT8	H7C2U0; P50990	0	2147.19	14																												NoQuanValues	High	1.369e-05	3.129e-06	7.99
DMLMQFVTK	[R].DMLMQFVTK.[E]	1xTMTpro [K9]; 1xTMTpro [N-Term]	1xTMTpro [K9]; 1xTMTpro [N-Term]	0.052752	0.00394521	1	6	1	A0A0D9SFB1	A0A0D9SFB1 [158-166]			Dynamin GTPase OS=Homo sapiens OX=9606 GN=DNM1 PE=1 SV=1	DNM1	A0A0D9SFB1; A0A1B0GUX5; A0A1B0GU67; Q05193; A0A0U1RQP1; A0A0D9SFE4	0	1720.96	9																												NoQuanValues	High	0.001231	0.01602	4.07
DMMSEGGPPGAEPQ	[K].DMMSEGGPPGAEPQ.[-]	1xTMTpro [N-Term]	1xTMTpro [N-Term]	0.0101408	0.00114313	1	1	2	P11215	P11215 [1139-1152]			Integrin alpha-M OS=Homo sapiens OX=9606 GN=ITGAM PE=1 SV=2	ITGAM	P11215	0	2000.84	14	3.8	11	6.4	5.5	5.2	8.8	52.2	8.9	16.8	11.2	3.5	16.4	18.2	18	12.8	10.2	85.4	16.8	20.7	71.1	16.7	19.2	15.5	59.4	22.3	11.7	20.9		High	0.0002109	0.002535	7.29
DMMSEGGPPGAEPQ	[K].DMMSEGGPPGAEPQ.[-]	1xTMTpro [N-Term]	1xTMTpro [N-Term]	0.012085	0.00132843	1	1	2	P11215	P11215 [1139-1152]			Integrin alpha-M OS=Homo sapiens OX=9606 GN=ITGAM PE=1 SV=2	ITGAM	P11215	0	1853.8	14															14.1	15.2	32.3	23.8	16.9	82	25.1	29	24	46.2	19.9	14.1	20.4		High	0.000284	0.003081	7.18
DMPASEDLQDLQK	[R].DMPASEDLQDLQK.[K]	1xTMTpro [K13]; 1xTMTpro [N-Term]	1xTMTpro [K13]; 1xTMTpro [N-Term]	6.73056e-07	9.41479e-05	1	2	4	P49908	P49908 [262-274]			Selenoprotein P OS=Homo sapiens OX=9606 GN=SELENOP PE=1 SV=3	SELENOP	P49908; A0A182DWH7	0	2098.1	13	324.4	332.3	427.5	490	410.2	223.4	766.5	323.4	158.6	195.9	241	129.3	311.4	505.8	381.8	316.4	248.9	265.2	457.5	390.7	768.3	317.1	503.8	477.5	274.4	209.9	337.6		High	1.369e-05	5.007e-08	8.31
DMPASEDLQDLQK	[R].DMPASEDLQDLQK.[K]	1xTMTpro [K13]; 1xTMTpro [N-Term]	1xTMTpro [K13]; 1xTMTpro [N-Term]	0.000236345	0.000154398	1	2	4	P49908	P49908 [262-274]			Selenoprotein P OS=Homo sapiens OX=9606 GN=SELENOP PE=1 SV=3	SELENOP	P49908; A0A182DWH7	0	2245.13	13	243.4	164.2	237.2	275.5	204.2	100.1	341.1	194.1	85.4	89.4	142	82.9	167.2	248.8	300.4	235.5	201.6	206.9	341.9	305.8	504.4	246.3	358.7	337.1	193.6	151.2	259.3		High	2.094e-05	2.876e-05	10.56
DMPIQAFLLYQEPVLGPVR	[R].DMPIQAFLLYQEPVLGPVR.[G]	1xTMTpro [N-Term]	1xTMTpro [N-Term]	6.22068e-10	9.41479e-05	1	1	11	104	104 [199-217]			CASB_BOVIN		104	0	2490.37	19	391.5	694.2	400.3	451.4	506	469.1	670.1	436.4	664.5	314	423.4	582	482.4	669.2	107.7	86	92.1	92.8	124.9	123.9	120.2	100.9	161.7	134.1	87.3	76.4	84.9		High	1.369e-05	2.307e-11	17
DMPIQAFLLYQEPVLGPVR	[R].DMPIQAFLLYQEPVLGPVR.[G]	1xTMTpro [N-Term]	1xTMTpro [N-Term]	3.08558e-07	9.41479e-05	1	1	20	104	104 [199-217]			CASB_BOVIN		104	0	2637.41	19	240.7	416.8	301.1	385.7	248.3	298.5	510.9	317.8	1047.4	219.8	332.6	948.6	319.3	437.3	267.4	237.7	314.8	279.1	488.4	452.3	360.4	446.4	342.8	475	273.8	265.3	318.4		High	1.369e-05	2.125e-08	16.96
DMPIQAFLLYQEPVLGPVRGPFPIIV	[R].DMPIQAFLLYQEPVLGPVRGPFPIIV.[-]	1xTMTpro [N-Term]	1xTMTpro [N-Term]	0.000668351	0.000154398	1	1	2	104	104 [199-224]			CASB_BOVIN		104	1	3360.84	26	17.7	24.3	32.7	27.4	18.6	22.6	27.1	21.3	24.1	15.5	26.2	30.6	39	28.3	39.8	24.3	40.6	28.8	31.6	49.2	75.6	29.1	39.8	54.2	33.5	58.4	30.4		High	2.094e-05	8.195e-05	12.98
DMSGTMGFNEFK	[R].DMSGTMGFNEFK.[E]	1xTMTpro [K12]; 1xTMTpro [N-Term]	1xTMTpro [K12]; 1xTMTpro [N-Term]	0.0030329	0.000367678	1	3	1	P30626	P30626 [85-96]			Sorcin OS=Homo sapiens OX=9606 GN=SRI PE=1 SV=1	SRI	P30626; C9J0K6; B4DHQ6	0	1971.98	12															208.7	58.2	123.8	65.6	71.6	191.7	106.2	78.3	79.8	134.8	75.1	66.9	81.4		High	5.831e-05	0.0005534	5.61
DMSGTMGFNEFK	[R].DMSGTMGFNEFK.[E]	1xTMTpro [K12]; 1xTMTpro [N-Term]	1xTMTpro [K12]; 1xTMTpro [N-Term]	0.0623786	0.00477464	1	3	1	P30626	P30626 [85-96]			Sorcin OS=Homo sapiens OX=9606 GN=SRI PE=1 SV=1	SRI	P30626; C9J0K6; B4DHQ6	0	2119.02	12															243.3	45.6	94.1	55.6	61.5	210.6	100.3	58.5	72.6	120.5	54.1	55.9	66.9		High	0.001396	0.01849	4.77
DMSTSTAYMELSSLR	[R].DMSTSTAYMELSSLR.[S]	1xTMTpro [N-Term]	1xTMTpro [N-Term]	5.53146e-06	9.41479e-05	1	1	2	A0A0C4DH39	A0A0C4DH39 [92-106]			Immunoglobulin heavy variable 1-58 OS=Homo sapiens OX=9606 GN=IGHV1-58 PE=3 SV=1	IGHV1-58	A0A0C4DH39	0	1995.97	15	281.6	48.4	488.4	1034.2	131	351	270.9	219.8	47.2	86.6	102.4	42.3	88.3	337.6	25.5	22.2	39.8	26.9	30.8	35.9	34.4	19.7	39.9	39.6	23	20.5	24.4		High	1.369e-05	5.069e-07	10.36
DMSTSTAYMELSSLR	[R].DMSTSTAYMELSSLR.[S]	1xTMTpro [N-Term]	1xTMTpro [N-Term]	1.37033e-05	9.41479e-05	1	1	4	A0A0C4DH39	A0A0C4DH39 [92-106]			Immunoglobulin heavy variable 1-58 OS=Homo sapiens OX=9606 GN=IGHV1-58 PE=3 SV=1	IGHV1-58	A0A0C4DH39	0	2143	15	320.7	144	539.7	1207.7	201.3	425.4	474.7	325	130.2	148.5	193.7	98.9	216	456.8	100.4	63.1	99.5	62.7	105.6	79.8	80.8	62	158.5	112	72.4	49.4	90.4		High	1.369e-05	1.373e-06	12.38
DMTEVISSLENANYK	[R].DMTEVISSLENANYK.[D]	1xTMTpro [K15]; 1xTMTpro [N-Term]	1xTMTpro [K15]; 1xTMTpro [N-Term]	0.020002	0.00176817	1	6	1	P06681	P06681 [315-329]			Complement C2 OS=Homo sapiens OX=9606 GN=C2 PE=1 SV=2	C2	H0Y868; B4DQI1; E9PDZ0; A0A0G2JL69; P06681; A0A0G2JK28	0	2322.21	15																												NoQuanValues	High	0.0004197	0.005473	4.89
DMTSEQLDDILK	[K].DMTSEQLDDILK.[Y]	1xTMTpro [K12]; 1xTMTpro [N-Term]	1xTMTpro [K12]; 1xTMTpro [N-Term]	4.95388e-05	9.41479e-05	1	1	5	P05023	P05023 [672-683]			Sodium/potassium-transporting ATPase subunit alpha-1 OS=Homo sapiens OX=9606 GN=ATP1A1 PE=1 SV=1	ATP1A1	P05023	0	2163.12	12	28.5	51.7	42	48.6	32.7	36.2	121.8	28	34.5	77.6	40.3	35	174.7	108	93.8	92.5	129.6	316.2	51.3	3802.1	315.8	584.4	150.6	215	145.9	179.2	317.9		High	1.369e-05	5.568e-06	13.38
DMTSEQLDDILK	[K].DMTSEQLDDILK.[Y]	1xTMTpro [K12]; 1xTMTpro [N-Term]	1xTMTpro [K12]; 1xTMTpro [N-Term]	1.85922e-07	9.41479e-05	1	1	3	P05023	P05023 [672-683]			Sodium/potassium-transporting ATPase subunit alpha-1 OS=Homo sapiens OX=9606 GN=ATP1A1 PE=1 SV=1	ATP1A1	P05023	0	2016.08	12	64.8	117.4	76.8	116.3	61.9	81.1	351.6	63.2	73.1	246.2	86.1	55.1	571	332.2	73.5	60.4	113.8	263.9		3194.5	199.5	413.6	91.7	185.7	98.9	145.5	268		High	1.369e-05	1.214e-08	11.84
DMVGLDALDAQPLLK	[K].DMVGLDALDAQPLLK.[Y]	1xTMTpro [K15]; 1xTMTpro [N-Term]	1xTMTpro [K15]; 1xTMTpro [N-Term]	1.37533e-05	9.41479e-05	1	3	1	P12821	P12821 [587-601]			Angiotensin-converting enzyme OS=Homo sapiens OX=9606 GN=ACE PE=1 SV=1	ACE	J3QLR4; A0A0A0MSN4; P12821	0	2207.26	15															28.9	27.9	51.6	32.7	40	81	52.5	41.1	35.5	54.7	44	27.5	36.6		High	1.369e-05	1.376e-06	8.84
DMVGLDALDAQPLLK	[K].DMVGLDALDAQPLLK.[Y]	1xTMTpro [K15]; 1xTMTpro [N-Term]	1xTMTpro [K15]; 1xTMTpro [N-Term]	0.0409238	0.00306623	1	3	1	P12821	P12821 [587-601]			Angiotensin-converting enzyme OS=Homo sapiens OX=9606 GN=ACE PE=1 SV=1	ACE	J3QLR4; A0A0A0MSN4; P12821	0	2354.3	15															27.4	25.8	32	32.2	29.2	173.7	53.2	40	35.9	43.1	23.4	26.8	38.1		High	0.0009118	0.01239	6.82
DMWASLLSAGIR	[K].DMWASLLSAGIR.[C]	1xTMTpro [N-Term]	1xTMTpro [N-Term]	0.0259909	0.00210391	1	3	4	E7ENN3	E7ENN3 [3390-3401]			Nesprin-1 OS=Homo sapiens OX=9606 GN=SYNE1 PE=1 SV=2	SYNE1	E7ENN3; Q8NF91; A0A0C4DG40	0	1623.88	12	231.8	242.7	260.5	1116	199.6	384.7	412.9	244.2	102	133.8	271.8	117.1	263.3	442.6	195.9	148.7	171.6	141.8	264.2	290.4	206.1	118.8	320.4	266.6	153.4	97.3	169.3		High	0.0005781	0.007436	6.22
DMYQIMDEIK	[K].DMYQIMDEIK.[E]	1xTMTpro [K10]; 1xTMTpro [N-Term]	1xTMTpro [K10]; 1xTMTpro [N-Term]	1.12974e-05	9.41479e-05	1	1	1	P21549	P21549 [52-61]			Serine--pyruvate aminotransferase OS=Homo sapiens OX=9606 GN=AGXT PE=1 SV=1	AGXT	P21549	0	1893.99	10	59.9	44.1	55.9	88.6	67.6	74.1	95.4	70.8	73.7	194.1	76.5	86	512.9	131.7															High	1.369e-05	1.111e-06	10.76
DMYSFLEDMGLK	[K].DMYSFLEDMGLK.[A]	1xTMTpro [K12]; 1xTMTpro [N-Term]	1xTMTpro [K12]; 1xTMTpro [N-Term]	1.24062e-07	9.41479e-05	1	1	47	P01023	P01023 [665-676]			Alpha-2-macroglobulin OS=Homo sapiens OX=9606 GN=A2M PE=1 SV=3	A2M	P01023	0	2057.06	12	5615.8	4360	5081.8	12029.6	3879.7	6119	7213.5	8329.9	1878.5	2899.3	7501.5	875.7	5705.3	8609.6	2043.7	2036.6	3197.6	1117	2199.8	2473.1	1694.1	1500.8	3249.5	3347.3	2709	1735.9	2178.3		High	1.369e-05	7.807e-09	12.86
DMYSFLEDMGLK	[K].DMYSFLEDMGLK.[A]	1xTMTpro [K12]; 1xTMTpro [N-Term]	1xTMTpro [K12]; 1xTMTpro [N-Term]	3.5836e-05	9.41479e-05	1	1	344	P01023	P01023 [665-676]			Alpha-2-macroglobulin OS=Homo sapiens OX=9606 GN=A2M PE=1 SV=3	A2M	P01023	0	2204.09	12	23089.4	19455.4	22731.7	47016.6	23084	44665.1	50073	39492.6	10742.9	12986.3	36468.5	5621	25144.4	38918.4	37463.7	34360.6	60513.9	17694	42448.3	37292.3	21663.6	18823.2	60132.3	61502.9	55408.2	25786.2	40020.2		High	1.369e-05	3.917e-06	11.34
DMYSFLEDMGLK	[K].DMYSFLEDMGLK.[A]	1xTMTpro [K12]; 1xTMTpro [N-Term]	1xTMTpro [K12]; 1xTMTpro [N-Term]	0.00139865	0.000154398	1	1	183	P01023	P01023 [665-676]			Alpha-2-macroglobulin OS=Homo sapiens OX=9606 GN=A2M PE=1 SV=3	A2M	P01023	0	2351.13	12	8538.6	8183.9	9011.8	16761.7	9853.1	17370.3	17690.5	16101.6	4788	5363.3	15731.2	2804.7	9943.9	15608.9	18817.3	17909.4	29472.4	9583.4	21627.1	19269.7	12104.1	10566.9	29678.4	30233.9	28541.4	14095.9	20176.5		High	2.094e-05	0.0001991	6.31
DNAGAATEEFIK	[R].DNAGAATEEFIK.[R]	1xTMTpro [K12]; 1xTMTpro [N-Term]	1xTMTpro [K12]; 1xTMTpro [N-Term]	5.90299e-07	9.41479e-05	1	2	2	P09972	P09972 [319-330]			Fructose-bisphosphate aldolase C OS=Homo sapiens OX=9606 GN=ALDOC PE=1 SV=2	ALDOC	A8MVZ9; P09972	0	1874.02	12															176.7	187.2	327.3	207.1	211.3	1050.3	242.1	256	238	252.8	314	295.4	260.8		High	1.369e-05	4.336e-08	10.99
DNAKNSLYLQMNSLR	[R].DNAKNSLYLQMNSLR.[A]	1xTMTpro [K4]; 1xTMTpro [N-Term]	1xTMTpro [K4]; 1xTMTpro [N-Term]	0.000119319	9.41479e-05	8	9	1	P01782; P01763; S4R460; A0A075B7F0; P01780; A0A0B4J1V1; P01762; A0A0C4DH32	P01782 [92-106]; P01763 [92-106]; S4R460 [73-87]; A0A075B7F0 [91-105]; P01780 [92-106]; A0A0B4J1V1 [92-106]; P01762 [92-106]; A0A0C4DH32 [92-106]			Immunoglobulin heavy variable 3-9 OS=Homo sapiens OX=9606 GN=IGHV3-9 PE=1 SV=2;Immunoglobulin heavy variable 3-48 OS=Homo sapiens OX=9606 GN=IGHV3-48 PE=1 SV=2;Immunoglobulin heavy variable 3/OR16-9 (non-functional) OS=Homo sapiens OX=9606 GN=IGHV3OR16-9 PE=1 SV=2;Immunoglobulin heavy variable 3/OR16-10 (non-functional) (Fragment) OS=Homo sapiens OX=9606 GN=IGHV3OR16-10 PE=1 SV=1;Immunoglobulin heavy variable 3-7 OS=Homo sapiens OX=9606 GN=IGHV3-7 PE=1 SV=2;Immunoglobulin heavy variable 3-21 OS=Homo sapiens OX=9606 GN=IGHV3-21 PE=1 SV=1;Immunoglobulin heavy variable 3-11 OS=Homo sapiens OX=9606 GN=IGHV3-11 PE=1 SV=2;Immunoglobulin heavy variable 3-20 OS=Homo sapiens OX=9606 GN=IGHV3-20 PE=3 SV=2	IGHV3-9	P01782; P01763; S4R460; A0A075B7F0; P01780; A0A0B4J1V1; P01762; A0A0B4J2B5; A0A0C4DH32	1	2375.3	15	73.8	87.2	119.2	311.5	99	116.8	241.9	126	74.8	64.4	165.5	56.5	109.3	131.5														NotUnique	High	1.369e-05	1.429e-05	9.68
DNALELSQLENR	[R].DNALELSQLENR.[I]	1xTMTpro [N-Term]	1xTMTpro [N-Term]	0.00288689	0.000367678	1	1	1	Q9UKU9	Q9UKU9 [150-161]			Angiopoietin-related protein 2 OS=Homo sapiens OX=9606 GN=ANGPTL2 PE=1 SV=1	ANGPTL2	Q9UKU9	0	1705.9	12																												NoQuanValues	High	5.831e-05	0.0005196	6.09
DNALLAQLIQDK	[K].DNALLAQLIQDK.[L]	1xTMTpro [K12]; 1xTMTpro [N-Term]	1xTMTpro [K12]; 1xTMTpro [N-Term]	3.65935e-08	9.41479e-05	1	7	8	P61764	P61764 [197-208]			Syntaxin-binding protein 1 OS=Homo sapiens OX=9606 GN=STXBP1 PE=1 SV=1	STXBP1	P61764; A0A1B0GW76; A0A2R8Y5D4; A0A1B0GWF2; A0A0D9SG72; A0A1B0GTP9; A0A1B0GVQ5	0	1950.15	12	317.4	434.4	490.1	414.6	377.4	410.3	860.5	457.1	365.9	213.7	384.6	357.3	357.2	575.8	387.4	383.7	416.2	342.6	432.2	702.3	484.2	486.1	479.7	441.7	526.2	403.4	438.6		High	1.369e-05	2.033e-09	13.32
DNAMLEYLK	[K].DNAMLEYLK.[I]	1xTMTpro [K9]; 1xTMTpro [N-Term]	1xTMTpro [K9]; 1xTMTpro [N-Term]	9.95247e-05	9.41479e-05	1	2	2	P15311	P15311 [185-193]			Ezrin OS=Homo sapiens OX=9606 GN=EZR PE=1 SV=4	EZR	P15311; E7EQR4	0	1704.95	9															94.7	79.2	117.8	223.1	126.3	1004.7	135.5	279.8	106.1	132.1	104.5	85.4	167.4		High	1.369e-05	1.179e-05	9.37
DNAMLEYLK	[K].DNAMLEYLK.[I]	1xTMTpro [K9]; 1xTMTpro [N-Term]	1xTMTpro [K9]; 1xTMTpro [N-Term]	0.0144316	0.00143217	1	2	2	P15311	P15311 [185-193]			Ezrin OS=Homo sapiens OX=9606 GN=EZR PE=1 SV=4	EZR	P15311; E7EQR4	0	1851.98	9	177.6	225.8	288.4	393.4	203	228	488	256.7	200.4	241.7	337.9	154.6	394.3	400.6															High	0.0003291	0.003741	7.07
DNANNSPYLQMNSLR	[R].DNANNSPYLQMNSLR.[A]	1xTMTpro [N-Term]	1xTMTpro [N-Term]	0.0019316	0.000154398	1	2	9	A0A075B7F1	A0A075B7F1 [92-106]			Immunoglobulin heavy variable 3/OR16-8 (non-functional) (Fragment) OS=Homo sapiens OX=9606 GN=IGHV3OR16-8 PE=1 SV=1	IGHV3OR16-8	S4R3C0; A0A075B7F1	0	2188.04	15	302.8	564.2	508.3	2176.2	417.9	609.8	1993.5	785.8	1674.5	295.5	473.4	182.4	390.6	893.3	402.9	291.6	215.5	256.8	1037.8	215	369.5	207.2	365.3	327.7	321.1	180.8	332.8		High	2.094e-05	0.0003059	3.23
DNANNSPYLQMNSLR	[R].DNANNSPYLQMNSLR.[A]	1xTMTpro [N-Term]	1xTMTpro [N-Term]	0.0437675	0.00316887	1	2	3	A0A075B7F1	A0A075B7F1 [92-106]			Immunoglobulin heavy variable 3/OR16-8 (non-functional) (Fragment) OS=Homo sapiens OX=9606 GN=IGHV3OR16-8 PE=1 SV=1	IGHV3OR16-8	S4R3C0; A0A075B7F1	0	2041.01	15	105.6	157.1	183.2	263.4	215.6	134.6	6662.7	193.5	539.3	95.1	181.3	85.6	163.6	551.9															High	0.0009913	0.01331	5.62
DNCAPESIEFPVSEAR	[K].DNCAPESIEFPVSEAR.[V]	1xCarbamidomethyl [C3]; 1xTMTpro [N-Term]	1xCarbamidomethyl [C3]; 1xTMTpro [N-Term]	1.34707e-09	9.41479e-05	1	3	12	P05106	P05106 [73-88]			Integrin beta-3 OS=Homo sapiens OX=9606 GN=ITGB3 PE=1 SV=2	ITGB3	P05106; I3L4X8; H3BM21	0	2125.02	16	729.2	1084.6	943.3	954	815.9	790.3	1948.6	588.6	906.4	850.9	560.7	427.7	1903.3	1832.3	324.9	282.1	348.2	271.7	242.4	2764.3	337.6	1043.7	451.7	345.8	252.2	214.6	399.4		High	1.369e-05	5.389e-11	13.55
DNCCILDER	[R].DNCCILDER.[F]	2xCarbamidomethyl [C3; C4]; 1xTMTpro [N-Term]	2xCarbamidomethyl [C3; C4]; 1xTMTpro [N-Term]	0.000558952	0.000154398	1	3	68	P02679	P02679 [32-40]			Fibrinogen gamma chain OS=Homo sapiens OX=9606 GN=FGG PE=1 SV=3	FGG	C9JEU5; P02679; C9JC84	0	1498.69	9	2546.4	11378	7078.5	3826.6	2987.6	8658.8	19837.7	5622	6149.7	3768.8	2764.1	4711.1	8588.4	11923.5	2121.2	1535.8	20870.4	2046	3019.1	4961.6	2600.5	3974.2	2105.8	13618.1	5199.8	2866.6	3960.9		High	2.094e-05	6.755e-05	6.4
DNCPNLPNSGQEDYDK	[K].DNCPNLPNSGQEDYDK.[D]	1xCarbamidomethyl [C3]; 1xTMTpro [K16]; 1xTMTpro [N-Term]	1xCarbamidomethyl [C3]; 1xTMTpro [K16]; 1xTMTpro [N-Term]	1.43636e-06	9.41479e-05	1	1	9	P07996	P07996 [716-731]			Thrombospondin-1 OS=Homo sapiens OX=9606 GN=THBS1 PE=1 SV=2	THBS1	P07996	0	2474.17	16	455.1	128.9	1465.7	494	647.6	325.9	622	686	173.7	151.4	387.5	113.4	235.8	656	647.7	650.9	559.9	189.2	616.2	482.6	603	238.3	1033.5	227.9	307.7	161.7	465.5		High	1.369e-05	1.153e-07	9.42
DNCQYVYNVDQR	[R].DNCQYVYNVDQR.[D]	1xCarbamidomethyl [C3]; 1xTMTpro [N-Term]	1xCarbamidomethyl [C3]; 1xTMTpro [N-Term]	7.50817e-07	9.41479e-05	1	1	9	P07996	P07996 [811-822]			Thrombospondin-1 OS=Homo sapiens OX=9606 GN=THBS1 PE=1 SV=2	THBS1	P07996	0	1877.88	12	406.4	105.2	1119.1	367.3	477.3	254.8	487.4	513.7	147	114.8	284.4	110.9	174.5	541.9	409.4	356.4	331.9	130.5	368.5	311.5	290.2	259.5	590.1	177.6	180.8	108.7	296.5		High	1.369e-05	5.636e-08	9.82
DNDFIYHDR	[K].DNDFIYHDR.[V]	1xTMTpro [N-Term]	1xTMTpro [N-Term]	0.00031859	0.000154398	1	1	5	Q8WUM4	Q8WUM4 [314-322]			Programmed cell death 6-interacting protein OS=Homo sapiens OX=9606 GN=PDCD6IP PE=1 SV=1	PDCD6IP	Q8WUM4	0	1498.72	9	93.7	156.2	112.5	175.8	114.4	238.4	342.1	167.2	149	154.5	122.9	154	324	267.5	135.7	133.5	211.8	182.2	148.7	911.5	182.2	217.4	208.2	307.8	212.7	212.2	203.7		High	2.094e-05	3.854e-05	6.51
DNDFLNEGQK	[K].DNDFLNEGQK.[IL]	1xTMTpro [K10]; 1xTMTpro [N-Term]	1xTMTpro [K10]; 1xTMTpro [N-Term]	2.33216e-05	9.41479e-05	1	4	2	P48426	P48426 [235-244]			Phosphatidylinositol 5-phosphate 4-kinase type-2 alpha OS=Homo sapiens OX=9606 GN=PIP4K2A PE=1 SV=2	PIP4K2A	P48426; S4R320; P78356; H7BXS3	0	1787.94	10															86.3	63.2	88.8	136.4	76.1	1572.5	106.9	222.4	85.4	222.8	100.3	62.2	152.6		High	1.369e-05	2.452e-06	8.4
DNDGWLTSDPR	[R].DNDGWLTSDPR.[K]	1xTMTpro [N-Term]	1xTMTpro [N-Term]	1.57376e-05	9.41479e-05	1	2	58	P02675	P02675 [411-421]			Fibrinogen beta chain OS=Homo sapiens OX=9606 GN=FGB PE=1 SV=2	FGB	P02675; D6REL8	0	1579.77	11	1235.6	5207.3	3423.9	2294.3	1520.4	4315.2	10825.5	2465.1	3290.5	2370	1619.5	2720.2	5204.7	5781.4	2347.7	2172.4	19425.5	3000.7	3215.7	6156.3	3257.2	3101.3	2653.6	16275.3	6615.3	3022.6	4674.7		High	1.369e-05	1.596e-06	8.42
DNDLISLPK	[R].DNDLISLPK.[E]	1xTMTpro [K9]; 1xTMTpro [N-Term]	1xTMTpro [K9]; 1xTMTpro [N-Term]	0.00293825	0.000367678	1	1	2	Q15404	Q15404 [166-174]			Ras suppressor protein 1 OS=Homo sapiens OX=9606 GN=RSU1 PE=1 SV=3	RSU1	Q15404	0	1622.96	9	118.4	184.7	156.9	154.3	153.8	164.9	428.3	105.5	173.7	130.8	133.1	113.8	251.8	302.6															High	5.831e-05	0.0005312	6.04
DNEDFQESNR	[K].DNEDFQESNR.[M]	1xTMTpro [N-Term]	1xTMTpro [N-Term]	0.00104935	0.000154398	1	3	5	P00450	P00450 [249-258]			Ceruloplasmin OS=Homo sapiens OX=9606 GN=CP PE=1 SV=1	CP	E9PFZ2; H7C5R1; P00450	0	1557.71	10	35.6	334.2	47	64.4	25.1	26.2	62.3	35.9	55.5	36.3	32.7	48.6	72	113.2	161.1	121.8	251.3	186.5	101.1	1366.3	101.2	134.4	146.5	547.9	100.9	753.1	246		High	2.094e-05	0.0001385	6.84
DNEETGFGSGTR	[K].DNEETGFGSGTR.[A]	1xTMTpro [N-Term]	1xTMTpro [N-Term]	4.2087e-06	9.41479e-05	1	1	21	P15144	P15144 [924-935]			Aminopeptidase N OS=Homo sapiens OX=9606 GN=ANPEP PE=1 SV=4	ANPEP	P15144	0	1573.74	12	124.2	476.5	101.6	123.9	109.2	101.8	282.2	75.4	96.2	128.2	66	107.7	150	288.3	593.2	1048.1	984.5	1758	312.5	3779.4	420.4	1257.2	361.1	8278.2	595.6	1028.9	1129.8		High	1.369e-05	3.756e-07	9.32
DNEFEEPYR	[K].DNEFEEPYR.[E]	1xTMTpro [N-Term]	1xTMTpro [N-Term]	0.0010344	0.000154398	1	1	4	Q8WWZ8	Q8WWZ8 [396-404]			Oncoprotein-induced transcript 3 protein OS=Homo sapiens OX=9606 GN=OIT3 PE=1 SV=2	OIT3	Q8WWZ8	0	1502.71	9	145.5	134.5	203.5	327.7	297.6	230.9	1714	221.9	185.1	161.6	224.6	110.6	169.5	404.7	271.7	1015.2	153.5	616.5	1109.3	463.5	351.6	185.6	704.4	650.1	316.2	99	511		High	2.094e-05	0.0001362	7.37
DNELLVYK	[R].DNELLVYK.[E]	1xTMTpro [K8]; 1xTMTpro [N-Term]	1xTMTpro [K8]; 1xTMTpro [N-Term]	8.51395e-05	9.41479e-05	1	1	12	P02743	P02743 [77-84]			Serum amyloid P-component OS=Homo sapiens OX=9606 GN=APCS PE=1 SV=2	APCS	P02743	0	1601.94	8	565.9	1068.3	1403.2	1180.6	558.2	779.1	3071.4	708.4	545.8	1055.5	440.9	283.3	951.6	1852.9	423.4	406.9	438.9	1630.6	882.3	680.3	8332.6	502.1	753.7	730.9	394	238.4	893.5		High	1.369e-05	9.965e-06	11.65
DNENVVNEYSSELEK	[K].DNENVVNEYSSELEK.[H]	1xTMTpro [K15]; 1xTMTpro [N-Term]	1xTMTpro [K15]; 1xTMTpro [N-Term]	2.41163e-10	9.41479e-05	1	1	187	P02675	P02675 [164-178]			Fibrinogen beta chain OS=Homo sapiens OX=9606 GN=FGB PE=1 SV=2	FGB	P02675	0	2377.2	15	4750.4	21786.4	13007.7	7189.7	5854.8	20592.4	48176.5	10607.6	14104.1	8971.4	5174.5	9801.3	19933.8	26373.6	6753.5	4586.6	85080.1	7835.8	12276.9	21067.7	9797	12636.8	6022.1	62550.2	23242.4	11707.3	17426.4		High	1.369e-05	8.131e-12	14.15
DNEQHVFK	[K].DNEQHVFK.[V]	1xTMTpro [K8]; 1xTMTpro [N-Term]	1xTMTpro [K8]; 1xTMTpro [N-Term]	8.86092e-05	9.41479e-05	1	5	7	B4E1Z4	B4E1Z4 [949-956]			C3/C5 convertase OS=Homo sapiens OX=9606 PE=1 SV=1		E7ETN3; P00751; B4E1Z4; A0A0G2JH38; H7C5H1	0	1624.89	8	553.3	3534.3	400.2	519.1	366	212.9	1019.3	318.6	500	432.3	280.8	262.5	697.7	834.4	225.1	335.5	503.3	762.3	265.6	714.1	363.1	1635.1	357.9	1625.1	372	268.7	649.2		High	1.369e-05	1.04e-05	11.64
DNFSPGQEVFYSCEPGYDLR	[KQ].DNFSPGQEVFYSCEPGYDLR.[G]	1xCarbamidomethyl [C13]; 1xTMTpro [N-Term]	1xCarbamidomethyl [C13]; 1xTMTpro [N-Term]	0.00160316	0.000154398	1	7	1	Q5SR44	Q5SR44 [314-333]; [764-783]; [1214-1233]			Complement receptor type 1 OS=Homo sapiens OX=9606 GN=CR1 PE=1 SV=1	CR1	Q5SR44; P17927; E9PDY4; E9PQN4; Q2VPA4; H0YE06; A0A0C4DGF5	0	2684.23	20	7.9	19.8	13	19.6	9.1	18.9	72	14.3	12.7	29.5	13.3	5.9	52.2	37.3															High	2.094e-05	0.0002389	6.4
DNFTLIPEGTNGTEER	[K].DNFTLIPEGTNGTEER.[M]	1xTMTpro [N-Term]	1xTMTpro [N-Term]	2.88966e-07	9.41479e-05	1	2	2	Q16555	Q16555 [346-361]			Dihydropyrimidinase-related protein 2 OS=Homo sapiens OX=9606 GN=DPYSL2 PE=1 SV=1	DPYSL2	Q16555; A0A1C7CYX9	0	2097.04	16	53.4	51	84.7	105.8	73.6	77.7	178.9	87.7	78.5	40.6	74.9	74.5	67.9	106	141.4	135.4	130.6	103.2	140.7	497.2	182.7	248	154.1	129.5	177.9	139.7	154		High	1.369e-05	1.972e-08	11.41
DNFWMTR	[K].DNFWMTR.[Q]	1xTMTpro [N-Term]	1xTMTpro [N-Term]	0.11447	0.0085131	1	2	1	P61160	P61160 [369-375]			Actin-related protein 2 OS=Homo sapiens OX=9606 GN=ACTR2 PE=1 SV=1	ACTR2	F5H6T1; P61160	0	1273.63	7															96.8	87.9	134.7	165.3	110.8	961	130.3	118.7	114.2	136.3	100	227.2	134.1		High	0.002439	0.03164	4.75
DNHLLGTFDLTGIPPAPR	[K].DNHLLGTFDLTGIPPAPR.[G]	1xTMTpro [N-Term]	1xTMTpro [N-Term]	3.65113e-06	9.41479e-05	1	1	2	P11021	P11021 [475-492]			Endoplasmic reticulum chaperone BiP OS=Homo sapiens OX=9606 GN=HSPA5 PE=1 SV=2	HSPA5	P11021	0	2238.22	18															133.9	117.9	215.8	60.3	160.3	232.2	89.7	91.6	215.6	235.1	167.1	100.4	130.4		High	1.369e-05	3.213e-07	11.55
DNHVVAAGGVEK	[K].DNHVVAAGGVEK.[A]	1xTMTpro [K12]; 1xTMTpro [N-Term]	1xTMTpro [K12]; 1xTMTpro [N-Term]	1.17593e-05	9.41479e-05	1	1	2	Q15274	Q15274 [172-183]			Nicotinate-nucleotide pyrophosphorylase [carboxylating] OS=Homo sapiens OX=9606 GN=QPRT PE=1 SV=3	QPRT	Q15274	0	1804.02	12	44.2	67.5	85.6	128.8	66.2	70	96.8	74	94.5	195.6	91.1	104.6	501.2	138															High	1.369e-05	1.157e-06	8.28
DNINIEEAAR	[K].DNINIEEAAR.[F]	1xTMTpro [N-Term]	1xTMTpro [N-Term]	0.000460799	0.000154398	1	1	2	Q13637	Q13637 [177-186]			Ras-related protein Rab-32 OS=Homo sapiens OX=9606 GN=RAB32 PE=1 SV=3	RAB32	Q13637	0	1448.77	10	73.9	79.3	83.1	124.4	76.3	86.9	238.9	95.9	82.5	80.9	84.9	63.2	145.2	169.6	87.7	95.4	111.7	111.7	108.1	428	104.6	294.8	114.2	124.8	97.6	91.2	98.6		High	2.094e-05	5.546e-05	7.01
DNIQGITKPAIR	[R].DNIQGITKPAIR.[R]	1xTMTpro [K8]; 1xTMTpro [N-Term]	1xTMTpro [K8]; 1xTMTpro [N-Term]	9.32945e-09	9.41479e-05	1	1	20	P62805	P62805 [25-36]			Histone H4 OS=Homo sapiens OX=9606 GN=H4C1 PE=1 SV=2	H4C1	P62805	0	1934.17	12	239.7	1279.9	433.6	426.6	274.9	477.7	2323	462.7	1266.7	2690	606.5	1582.1	7723	5500.7	396.6	347.8	642.1	725	574.5	11289.3	647.3	4185.4	644.2	1267.6	649	14025.4	1716.1		High	1.369e-05	4.523e-10	17
DNLAEDIMR	[R].DNLAEDIMR.[L]	1xTMTpro [N-Term]	1xTMTpro [N-Term]	0.0651815	0.00516146	1	2	1	P08670	P08670 [176-184]			Vimentin OS=Homo sapiens OX=9606 GN=VIM PE=1 SV=4	VIM	P08670; B0YJC4	0	1380.71	9															162.1	117.9	127.9	116.5	165.6	302.4	237.2	152.3	224.3	179.7	107.5	222.6	135		High	0.001457	0.01924	4.83
DNLELQNFLQNCQELTLWINDK	[R].DNLELQNFLQNCQELTLWINDK.[L]	1xCarbamidomethyl [C12]; 1xTMTpro [K22]; 1xTMTpro [N-Term]	1xCarbamidomethyl [C12]; 1xTMTpro [K22]; 1xTMTpro [N-Term]	1.95079e-06	9.41479e-05	1	1	1	P11277	P11277 [1272-1293]			Spectrin beta chain, erythrocytic OS=Homo sapiens OX=9606 GN=SPTB PE=1 SV=5	SPTB	P11277	0	3356.74	22	33.7	28.6	46.5	33.8	32.8	35	44.2	32.8	31.4	16.4	35.3	26.4	32.4	47.3															High	1.369e-05	1.611e-07	10.99
DNLIPCK	[K].DNLIPCK.[E]	1xCarbamidomethyl [C6]; 1xTMTpro [K7]; 1xTMTpro [N-Term]	1xCarbamidomethyl [C6]; 1xTMTpro [K7]; 1xTMTpro [N-Term]	0.0201501	0.00176817	1	4	1	Q00013	Q00013 [174-180]			55 kDa erythrocyte membrane protein OS=Homo sapiens OX=9606 GN=MPP1 PE=1 SV=2	MPP1	C9JB34; C9J9J4; Q00013; A8MTH1	0	1467.85	7	240.7	120.1	252.9	159.4	175.8	132.1	252.1	194	102.3	125.6	147.8	71.6	244.9	265.3															High	0.0004275	0.00551	6
DNLTLWTSDMQGDGEEQNK	[R].DNLTLWTSDMQGDGEEQNK.[E]	1xTMTpro [K19]; 1xTMTpro [N-Term]	1xTMTpro [K19]; 1xTMTpro [N-Term]	3.95358e-05	9.41479e-05	1	1	2	P62258	P62258 [226-244]			14-3-3 protein epsilon OS=Homo sapiens OX=9606 GN=YWHAE PE=1 SV=1	YWHAE	P62258	0	2789.35	19	94.7	126.1	123.7	148.1	97.9	126.3	244.1	103.3	93	117.4	102	72	221.2	200.5															High	1.369e-05	4.362e-06	8.19
DNLTLWTSDMQGDGEEQNK	[R].DNLTLWTSDMQGDGEEQNK.[E]	1xTMTpro [K19]; 1xTMTpro [N-Term]	1xTMTpro [K19]; 1xTMTpro [N-Term]	4.97676e-06	9.41479e-05	1	1	7	P62258	P62258 [226-244]			14-3-3 protein epsilon OS=Homo sapiens OX=9606 GN=YWHAE PE=1 SV=1	YWHAE	P62258	0	2936.39	19	51.7	54.9	86	121.6	68.5	86.8	148.1	90.6	68.9	43.7	82.2	49.2	75.4	126.6	247.3	202.5	249	260	318.3	1382.9	308.9	362.1	334.5	343	254.4	190.9	273.9		High	1.369e-05	4.519e-07	9.51
DNLTLWTSDQQDDDGGEGNN	[R].DNLTLWTSDQQDDDGGEGNN.[-]	1xTMTpro [N-Term]	1xTMTpro [N-Term]	5.86353e-06	9.41479e-05	1	1	5	P61981	P61981 [228-247]			14-3-3 protein gamma OS=Homo sapiens OX=9606 GN=YWHAG PE=1 SV=2	YWHAG	P61981	0	2498.09	20	20.5	24.4	27.3	39.3	30.8	26.7	50	32	25.5	20.5	25.1	20.6	33	52.1	74.9	68	79.5	95.1	94.1	353.6	128.7	130.6	115.6	115.4	89.1	70.1	89.4		High	1.369e-05	5.391e-07	9.26
DNLTLWTSDQQDEEAGEGN	[R].DNLTLWTSDQQDEEAGEGN.[-]	1xTMTpro [N-Term]	1xTMTpro [N-Term]	1.6682e-05	9.41479e-05	1	1	4	Q04917	Q04917 [228-246]			14-3-3 protein eta OS=Homo sapiens OX=9606 GN=YWHAH PE=1 SV=4	YWHAH	Q04917	0	2426.09	19	74.5	152.2	110.8	139.9	75.2	107.1	210.6	93.7	82.4	74.1	91.3	60	136.4	162	83.5	52.2	162.7	79.5	80.3	387.6	79.7	95.5	95.7	171.5	91	55.4	80.6		High	1.369e-05	1.698e-06	8.64
DNLTLWTSDTQGDEAEAGEGGEN	[R].DNLTLWTSDTQGDEAEAGEGGEN.[-]	1xTMTpro [N-Term]	1xTMTpro [N-Term]	1.22267e-07	9.41479e-05	1	4	6	P63104	P63104 [223-245]			14-3-3 protein zeta/delta OS=Homo sapiens OX=9606 GN=YWHAZ PE=1 SV=1	YWHAZ	P63104; H0YB80; B0AZS6; B7Z2E6	0	2713.2	23	99.5	113.7	157.4	190.7	125	155.5	246.4	148.4	196.1	105.2	131.9	110.4	176.7	229	65	54.4	68.5	68.4	65.7	490.1	75	167.6	82.7	69.1	54.9	40.1	75.3		High	1.369e-05	7.682e-09	12.04
DNLTLWTSENQGDEGDAGEGEN	[R].DNLTLWTSENQGDEGDAGEGEN.[-]	1xTMTpro [N-Term]	1xTMTpro [N-Term]	7.5671e-06	9.41479e-05	1	1	2	P31946	P31946 [225-246]			14-3-3 protein beta/alpha OS=Homo sapiens OX=9606 GN=YWHAB PE=1 SV=3	YWHAB	P31946	0	2655.16	22															68.4	58.1	72.3	60.7	102.5	206.5	79.5	75.9	111	85.4	66.2	52.6	77.8		High	1.369e-05	7.147e-07	9.63
DNNLLGK	[K].DNNLLGK.[F]	1xTMTpro [K7]; 1xTMTpro [N-Term]	1xTMTpro [K7]; 1xTMTpro [N-Term]	0.0220253	0.00176817	1	7	8	P11142	P11142 [452-458]			Heat shock cognate 71 kDa protein OS=Homo sapiens OX=9606 GN=HSPA8 PE=1 SV=1	HSPA8	E9PKE3; E9PNE6; P54652; A8K7Q2; E9PS65; P11142; E9PM13	0	1381.83	7	835	829.8	1173.3	747.1	858.3	782.5	1191.3	914.9	800.3	811.8	1254.7	685.7	1647.9	1631.1	381.6	469.1	820	474.6	469.7	3210.5	634.1	614.4	458.6	584.2	674.3	632	576.9		High	0.0004809	0.006126	6.31
DNNQFASASLDR	[K].DNNQFASASLDR.[T]	1xTMTpro [N-Term]	1xTMTpro [N-Term]	4.58957e-05	9.41479e-05	1	7	1	H0Y938	H0Y938 [154-165]			Coatomer subunit beta' OS=Homo sapiens OX=9606 GN=COPB2 PE=1 SV=2	COPB2	H0Y938; A0A7I2V258; A0A7I2YQF9; D6R997; A0A7I2V3G0; H0YAC7; P35606	0	1641.82	12															28.5	48.5	99.5	38.7	75.1	201.8	86.7	71	90.4	50.6	69.7	55.4	49.4		High	1.369e-05	5.128e-06	8.38
DNPALNAQAALSQAR	[K].DNPALNAQAALSQAR.[E]	1xTMTpro [N-Term]	1xTMTpro [N-Term]	8.21029e-05	9.41479e-05	1	3	1	G3V1B8	G3V1B8 [46-60]			Protein ZNRD2 OS=Homo sapiens OX=9606 GN=ZNRD2 PE=1 SV=1	ZNRD2	G3V1B8; O60232; H0YEB6	0	1843.99	15	79.9	294.8	145.4	89	159.5	169.8	489.3	100.5	137	151.2	115.8	116.9	372.9	205.8															High	1.369e-05	9.616e-06	10.32
DNPGVVTCLDEAR	[K].DNPGVVTCLDEAR.[H]	1xCarbamidomethyl [C8]; 1xTMTpro [N-Term]	1xCarbamidomethyl [C8]; 1xTMTpro [N-Term]	1.12108e-06	9.41479e-05	1	3	4	P22314	P22314 [227-239]			Ubiquitin-like modifier-activating enzyme 1 OS=Homo sapiens OX=9606 GN=UBA1 PE=1 SV=3	UBA1	Q5JRR9; P22314; Q5JRS0	0	1749.88	13	111.6	97.7	119.4	91.9	100.5	87.3	219.9	109.4	105.9	91.9	91.6	95.8	152.2	195.3	217.1	101.6	345.6	166.1	170.5	867.4	145.4	242	325.7	341.4	176.8	180.6	230		High	1.369e-05	8.758e-08	10.35
DNPLNEGTDAAR	[K].DNPLNEGTDAAR.[A]	1xTMTpro [N-Term]	1xTMTpro [N-Term]	0.00082244	0.000154398	1	2	2	B5MCD7	B5MCD7 [137-148]			Synaptogyrin-1 OS=Homo sapiens OX=9606 GN=SYNGR1 PE=1 SV=1	SYNGR1	B5MCD7; O43759	0	1576.79	12	58.5	56	113.2	84.7	82.4	93.7	162.2	97.4	113.7	62.1	96.7	99.6	114	130.6															High	2.094e-05	0.0001038	6.23
DNPTEDVEYQCVADNCHSHAK	[K].DNPTEDVEYQCVADNCHSHAK.[M]	2xCarbamidomethyl [C11; C16]; 1xTMTpro [K21]; 1xTMTpro [N-Term]	2xCarbamidomethyl [C11; C16]; 1xTMTpro [K21]; 1xTMTpro [N-Term]	9.74652e-09	9.41479e-05	1	1	3	P16284	P16284 [466-486]			Platelet endothelial cell adhesion molecule OS=Homo sapiens OX=9606 GN=PECAM1 PE=1 SV=2	PECAM1	P16284	0	3097.42	21	24.1	63.1	41.3	32.9	34.2	37.4	102.8	24	34.6	67.1	32.6	37.8	114.7	112.3	29.3	32.5	48.9	34.5	36.9	234.8	45.1	58.9	39.1	50.2	28.9	20.9	42.5		High	1.369e-05	4.746e-10	13.24
DNQWLGVTLSR	[R].DNQWLGVTLSR.[Q]	1xTMTpro [N-Term]	1xTMTpro [N-Term]	1.20585e-06	9.41479e-05	1	2	2	P13612	P13612 [123-133]			Integrin alpha-4 OS=Homo sapiens OX=9606 GN=ITGA4 PE=1 SV=3	ITGA4	E7EP60; P13612	0	1592.87	11	102.1	157.6	128.4	234	109.4	119.1	372.3	93	90.8	325.6	146.4	79	726.1	403	59.1	53.7	114	169.5	75.5	1348.2	78.5	154.9	73.5	132.7	78.5	115.6	142.7		High	1.369e-05	9.484e-08	13.13
DNSIYVLANLGDK	[K].DNSIYVLANLGDK.[K]	1xTMTpro [K13]; 1xTMTpro [N-Term]	1xTMTpro [K13]; 1xTMTpro [N-Term]	1.67023e-09	9.41479e-05	1	8	10	O95498	O95498 [131-143]			Vascular non-inflammatory molecule 2 OS=Homo sapiens OX=9606 GN=VNN2 PE=1 SV=3	VNN2	E9PQ75; J3KQ55; O95498; B4DQB2; J3QT03; J3KQQ7; E9PRD9; E9PL76	0	2030.14	13	203.9	875.6	188.4	362.1	176.2	300.6	2294.6	181.9	286.7	650.4	201.4	232.3	631.3	916.2	285.3	301.6	214.7	1281.2	216	5363.1	377.6	808	291.4	694.5	229.2	240.8	630.4		High	1.369e-05	6.844e-11	17
DNSKNTLYLQMNSLR	[R].DNSKNTLYLQMNSLR.[A]	1xTMTpro [K4]; 1xTMTpro [N-Term]	1xTMTpro [K4]; 1xTMTpro [N-Term]	1.78092e-06	9.41479e-05	6	7	6	P01768; A0A0J9YY99; P01772; P01764; P01767; A0A0C4DH42	P01768 [92-106]; A0A0J9YY99 [92-106]; P01772 [92-106]; P01764 [92-106]; P01767 [91-105]; A0A0C4DH42 [91-105]			Immunoglobulin heavy variable 3-30 OS=Homo sapiens OX=9606 GN=IGHV3-30 PE=1 SV=2;Ig-like domain-containing protein (Fragment) OS=Homo sapiens OX=9606 PE=1 SV=1;Immunoglobulin heavy variable 3-33 OS=Homo sapiens OX=9606 GN=IGHV3-33 PE=1 SV=2;Immunoglobulin heavy variable 3-23 OS=Homo sapiens OX=9606 GN=IGHV3-23 PE=1 SV=2;Immunoglobulin heavy variable 3-53 OS=Homo sapiens OX=9606 GN=IGHV3-53 PE=1 SV=2;Immunoglobulin heavy variable 3-66 OS=Homo sapiens OX=9606 GN=IGHV3-66 PE=3 SV=1	IGHV3-30	P01768; A0A0J9YY99; P01772; P0DP02; P01764; P01767; A0A0C4DH42	1	2552.35	15	146.1	188.6	419.2	2789.2	250.5	332.7	366.4	268.3	118.6	93.5	431.3	107	143.8	286.6	443.9	166.6	103.3	131.7	596.9	151.6	159	272.6	1353.1	860.9	244.2	141.3	210.7	NotUnique	High	1.369e-05	1.461e-07	16.96
DNSKNTLYLQMNSLR	[R].DNSKNTLYLQMNSLR.[A]	1xTMTpro [K4]; 1xTMTpro [N-Term]	1xTMTpro [K4]; 1xTMTpro [N-Term]	9.32945e-09	9.41479e-05	6	7	5	P01768; A0A0J9YY99; P01772; P01764; P01767; A0A0C4DH42	P01768 [92-106]; A0A0J9YY99 [92-106]; P01772 [92-106]; P01764 [92-106]; P01767 [91-105]; A0A0C4DH42 [91-105]			Immunoglobulin heavy variable 3-30 OS=Homo sapiens OX=9606 GN=IGHV3-30 PE=1 SV=2;Ig-like domain-containing protein (Fragment) OS=Homo sapiens OX=9606 PE=1 SV=1;Immunoglobulin heavy variable 3-33 OS=Homo sapiens OX=9606 GN=IGHV3-33 PE=1 SV=2;Immunoglobulin heavy variable 3-23 OS=Homo sapiens OX=9606 GN=IGHV3-23 PE=1 SV=2;Immunoglobulin heavy variable 3-53 OS=Homo sapiens OX=9606 GN=IGHV3-53 PE=1 SV=2;Immunoglobulin heavy variable 3-66 OS=Homo sapiens OX=9606 GN=IGHV3-66 PE=3 SV=1	IGHV3-30	P01768; A0A0J9YY99; P01772; P0DP02; P01764; P01767; A0A0C4DH42	1	2405.31	15	447.7	299.1	592.9	6659.3	416.6	800.3	936.7	668.6	203.3	193.7	786.5	149	304.6	645.1														NotUnique	High	1.369e-05	4.534e-10	17
DNSTMGYMAAK	[R].DNSTMGYMAAK.[K]	1xTMTpro [K11]; 1xTMTpro [N-Term]	1xTMTpro [K11]; 1xTMTpro [N-Term]	0.0353885	0.00249466	1	1	3	P07900	P07900 [621-631]			Heat shock protein HSP 90-alpha OS=Homo sapiens OX=9606 GN=HSP90AA1 PE=1 SV=5	HSP90AA1	P07900	0	2090.99	11																												NoQuanValues	High	0.0007742	0.0106	5.11
DNSVHWERPQKPK	[K].DNSVHWERPQKPK.[A]	2xTMTpro [K11; K13]; 1xTMTpro [N-Term]	2xTMTpro [K11; K13]; 1xTMTpro [N-Term]	2.41874e-06	9.41479e-05	1	1	41	P01023	P01023 [1178-1190]			Alpha-2-macroglobulin OS=Homo sapiens OX=9606 GN=A2M PE=1 SV=3	A2M	P01023	0	2533.45	13	1626.7	1368.4	1980.2	3779.2	1560.9	2950.4	3115.5	2608.1	999.4	990.4	2305.4	896.7	1793.6	2836.1	1645.4	1782.4	4196.7	999.7	2142.5	2234.6	1254.3	1380.2	3094.7	3672.5	2379.7	1343.2	2051		High	1.369e-05	2.042e-07	17
DNTAQQIK	[K].DNTAQQIK.[K]	1xTMTpro [K8]; 1xTMTpro [N-Term]	1xTMTpro [K8]; 1xTMTpro [N-Term]	1.9086e-06	9.41479e-05	1	1	5	P29508	P29508 [47-54]			Serpin B3 OS=Homo sapiens OX=9606 GN=SERPINB3 PE=1 SV=2	SERPINB3	P29508	0	1525.88	8	358.8	334.4	759.9	652.5	316.1	688.9	451.6	693.7	556	209.6	467.2	618	369.1	676.5	64.4	131.1	331.4	80.6	110.9	95.2	166	73.7	84.2	83.7	175.3	78	111.1		High	1.369e-05	1.571e-07	14.94
DNTAQQISK	[K].DNTAQQISK.[V]	1xTMTpro [K9]; 1xTMTpro [N-Term]	1xTMTpro [K9]; 1xTMTpro [N-Term]	0.000206816	9.41479e-05	1	3	2	P48594	P48594 [47-55]			Serpin B4 OS=Homo sapiens OX=9606 GN=SERPINB4 PE=1 SV=2	SERPINB4	P48594; H0Y5H9; C9JZ65	0	1612.91	9	175.3	115.6	227.8	280.6	126.3	212.8	194.8	261	155.9	98.2	201.2	149.6	113.8	319.2	12.4	22.4	162.8	22.7	27.6	20.6	21.4	18.1	22.3	18.3	18.7	17.3	25.1		High	1.369e-05	2.52e-05	8.43
DNTINLIHTFR	[R].DNTINLIHTFR.[D]	1xTMTpro [N-Term]	1xTMTpro [N-Term]	1.45111e-07	9.41479e-05	1	2	3	O15144	O15144 [238-248]			Actin-related protein 2/3 complex subunit 2 OS=Homo sapiens OX=9606 GN=ARPC2 PE=1 SV=1	ARPC2	H7C3F9; O15144	0	1647.91	11	60.5	83	105	141.4	71.1	64.4	167.7	73	77.3	61.6	88.3	65.8	115.2	122.4	109.1	95.8	198.9	128.8	136.9	510.1	133.2	137.4	158.1	178.1	118.1	171.5	123.7		High	1.369e-05	9.259e-09	14.13
DNTLQVDINGFTTGR	[R].DNTLQVDINGFTTGR.[R]	1xTMTpro [N-Term]	1xTMTpro [N-Term]	0.00228449	0.000304521	1	2	2	P01137	P01137 [229-243]			Transforming growth factor beta-1 proprotein OS=Homo sapiens OX=9606 GN=TGFB1 PE=1 SV=2	TGFB1	P01137; A0A499FJK2	0	1955.02	15															154.5	111.8	119.4	94.1	228.6	159.2	142.2	108.3	247.3	151.1	133.3	62.6	122		High	4.056e-05	0.0003818	7.32
DNTNEIYSGK	[R].DNTNEIYSGK.[F]	1xTMTpro [K10]; 1xTMTpro [N-Term]	1xTMTpro [K10]; 1xTMTpro [N-Term]	1.14087e-07	9.41479e-05	1	7	8	E7EUI6	E7EUI6 [545-554]			Fibronectin receptor subunit beta OS=Homo sapiens OX=9606 GN=ITGB1 PE=1 SV=2	ITGB1	A0A7I2V348; E7EUI6; C9JPK5; A0A7I2V2F9; H7C4N8; H7C4K3; P05556	0	1748.93	10	180.3	433.6	233.3	254.3	236.2	202.4	660.2	133.5	209	391.6	176.4	124.9	892.5	824.5	328.1	281.2	420.6	572.5	307	6659.7	503.6	1258.6	427.2	915.7	366.6	477.4	681.2		High	1.369e-05	7.117e-09	15.28
DNTTLLTQVQTTMR	[K].DNTTLLTQVQTTMR.[E]	1xTMTpro [N-Term]	1xTMTpro [N-Term]	4.68498e-09	9.41479e-05	1	5	1	Q13561	Q13561 [366-379]			Dynactin subunit 2 OS=Homo sapiens OX=9606 GN=DCTN2 PE=1 SV=4	DCTN2	A0A7I2V4Y9; H0YI98; Q13561; A8K8J9; A0A7I2V4H4	0	1926.03	14	102.2	125.4	143.4	167.6	92.7	105.1	200.1	149.4	78.6	139.3	105.2	72.1	357	204.9															High	1.369e-05	2.124e-10	17
DNVDDPTGNFR	[K].DNVDDPTGNFR.[S]	1xTMTpro [N-Term]	1xTMTpro [N-Term]	0.000123276	9.41479e-05	1	1	2	Q12907	Q12907 [304-314]			Vesicular integral-membrane protein VIP36 OS=Homo sapiens OX=9606 GN=LMAN2 PE=1 SV=1	LMAN2	Q12907	0	1553.75	11	166.6	201.1	223.7	135.9	149	78.9	232.4	99.3	117.3	110	103.7	109.4	119.1	221.5	54.4	66.7	54	155.5	60	324.8	247.6	129.6	92	138.4	78.1	65.7	100.8		High	1.369e-05	1.479e-05	8.02
DNVEMDTFQIECLK	[K].DNVEMDTFQIECLK.[D]	1xCarbamidomethyl [C12]; 1xTMTpro [K14]; 1xTMTpro [N-Term]	1xCarbamidomethyl [C12]; 1xTMTpro [K14]; 1xTMTpro [N-Term]	6.11756e-08	9.41479e-05	2	2	9	P48740; F8W876	P48740 [338-351]; F8W876 [312-325]			Mannan-binding lectin serine protease 1 OS=Homo sapiens OX=9606 GN=MASP1 PE=1 SV=3;Mannan-binding lectin serine protease 1 OS=Homo sapiens OX=9606 GN=MASP1 PE=1 SV=1	MASP1	P48740; F8W876	0	2350.19	14	1258.6	1120.7	2398	2933.9	1817.1	1993.5	4892.6	2357.1	812.5	1030.1	1371.4	546.7	1695.7	2497.9	1047.3	1134	698.9	1015.6	4254.3	1102.6	822.5	783.4	1701.1	1552.7	774.8	1652	1350	NotUnique	High	1.369e-05	3.581e-09	11.37
DNVEMDTFQIECLK	[K].DNVEMDTFQIECLK.[D]	1xCarbamidomethyl [C12]; 1xTMTpro [K14]; 1xTMTpro [N-Term]	1xCarbamidomethyl [C12]; 1xTMTpro [K14]; 1xTMTpro [N-Term]	8.79681e-05	9.41479e-05	2	2	12	P48740; F8W876	P48740 [338-351]; F8W876 [312-325]			Mannan-binding lectin serine protease 1 OS=Homo sapiens OX=9606 GN=MASP1 PE=1 SV=3;Mannan-binding lectin serine protease 1 OS=Homo sapiens OX=9606 GN=MASP1 PE=1 SV=1	MASP1	P48740; F8W876	0	2497.23	14	619.9	710.5	1300.8	1402.1	1094.8	1143.6	2864.7	1412.3	601.3	703.4	864.2	499.9	1068.3	1581.9	909.1	999.7	760	1033.1	3487.7	1227	756.1	765.6	1378.8	1364.3	683.6	2104.1	1187.4	NotUnique	High	1.369e-05	1.032e-05	11.41
DNVFDGLVR	[K].DNVFDGLVR.[V]	1xTMTpro [N-Term]	1xTMTpro [N-Term]	5.04478e-05	9.41479e-05	1	1	9	P04114	P04114 [4169-4177]			Apolipoprotein B-100 OS=Homo sapiens OX=9606 GN=APOB PE=1 SV=2	APOB	P04114	0	1338.73	9	2082.9	2013.6	2782.3	1217.1	2465.1	550	1114.4	728.1	438.7	653.2	1265.5	247.4	608.6	1703.1	661.1	1222.8	696.4	1626.3	957.6	538.2	784.8	796	1905.7	1647.3	420.5	257.4	999.7		High	1.369e-05	5.687e-06	10.62
DNVRPLQQLGQR	[K].DNVRPLQQLGQR.[T]	1xTMTpro [N-Term]	1xTMTpro [N-Term]	8.59205e-07	9.41479e-05	1	2	5	P22748	P22748 [268-279]			Carbonic anhydrase 4 OS=Homo sapiens OX=9606 GN=CA4 PE=1 SV=2	CA4	K7EKY5; P22748	0	1727.98	12	51.4	245.9	112.6	119.2	81.8	123.3	623.4	62.3	100.7	193.1	73.3	86.4	298.3	262.2	85.7	89.6	159.1	667	107.6	1956.9	261.1	500.9	119.5	208.2	161.3	108.7	274.3		High	1.369e-05	6.554e-08	16.05
DNYQAFCK	[R].DNYQAFCK.[W]	1xCarbamidomethyl [C7]; 1xTMTpro [K8]; 1xTMTpro [N-Term]	1xCarbamidomethyl [C7]; 1xTMTpro [K8]; 1xTMTpro [N-Term]	0.00299048	0.000367678	1	1	2	P15924	P15924 [893-900]			Desmoplakin OS=Homo sapiens OX=9606 GN=DSP PE=1 SV=3	DSP	P15924	0	1653.86	8															49.5	96.7	226.1	44.2	106.8	74.2	124.2	97	72.1	82.7	192.3	44.4	111.5		High	5.831e-05	0.0005425	6.22
DPAEGDGAQPEETPR	[K].DPAEGDGAQPEETPR.[D]	1xTMTpro [N-Term]	1xTMTpro [N-Term]	0.115366	0.0085131	1	4	1	Q14697	Q14697 [192-206]			Neutral alpha-glucosidase AB OS=Homo sapiens OX=9606 GN=GANAB PE=1 SV=3	GANAB	E9PNH1; E9PKU7; Q14697; F5H6X6	0	1872.89	15																												NoQuanValues	High	0.002445	0.03187	4.1
DPAITSILEK	[R].DPAITSILEK.[M]	1xTMTpro [K10]; 1xTMTpro [N-Term]	1xTMTpro [K10]; 1xTMTpro [N-Term]	2.56373e-05	9.41479e-05	1	2	1	Q9UI42	Q9UI42 [205-214]			Carboxypeptidase A4 OS=Homo sapiens OX=9606 GN=CPA4 PE=1 SV=2	CPA4	Q9UI42; B7Z5J4	0	1695.02	10															68.7	108	274.5	75.6	107.7	100.6	166.3	136.5	105.2	101.3	162.7	77	86.1		High	1.369e-05	2.721e-06	8.74
DPASDQMQHWK	[R].DPASDQMQHWK.[E]	1xTMTpro [K11]; 1xTMTpro [N-Term]	1xTMTpro [K11]; 1xTMTpro [N-Term]	5.55165e-06	9.41479e-05	1	1	2	P04040	P04040 [6-16]			Catalase OS=Homo sapiens OX=9606 GN=CAT PE=1 SV=3	CAT	P04040	0	1951	11	84.7	56	127	95.2	84.5	64.3	71	485.4	58.4	107.2	65.4	50	212.5	180.8	117.7	86.1	119.5	92.8	189.8	248.8	140.6	105.9	167.3	163.9	126.5	85.4	137.4		High	1.369e-05	5.079e-07	8.24
DPASDQMQHWK	[R].DPASDQMQHWK.[E]	1xTMTpro [K11]; 1xTMTpro [N-Term]	1xTMTpro [K11]; 1xTMTpro [N-Term]	0.00721773	0.000838117	1	1	1	P04040	P04040 [6-16]			Catalase OS=Homo sapiens OX=9606 GN=CAT PE=1 SV=3	CAT	P04040	0	2098.03	11															46.7	41.7	57.9	62.5	39.2	324.5	62.7	77	60.5	101.6	47.6	43.7	84.1		High	0.0001365	0.001705	5.7
DPCAAPNEGFCSAGVQTEAGVADLTWVGER	[K].DPCAAPNEGFCSAGVQTEAGVADLTWVGER.[G]	2xCarbamidomethyl [C3; C11]; 1xTMTpro [N-Term]	2xCarbamidomethyl [C3; C11]; 1xTMTpro [N-Term]	5.98498e-05	9.41479e-05	1	1	1	Q9BQA1	Q9BQA1 [63-92]			Methylosome protein 50 OS=Homo sapiens OX=9606 GN=WDR77 PE=1 SV=1	WDR77	Q9BQA1	0	3468.61	30															20	18	22.5	22.4	24.6	21.2	29.1	19.2	26.1	27.7	19.2	17.6	22.6		High	1.369e-05	6.827e-06	8.66
DPCHGVTCRPQETCK	[K].DPCHGVTCRPQETCK.[E]	3xCarbamidomethyl [C3; C8; C14]; 1xTMTpro [K15]; 1xTMTpro [N-Term]	3xCarbamidomethyl [C3; C8; C14]; 1xTMTpro [K15]; 1xTMTpro [N-Term]	6.56471e-06	9.41479e-05	1	3	12	Q9Y6R7	Q9Y6R7 [1643-1657]; [2844-2858]; [4045-4059]			IgGFc-binding protein OS=Homo sapiens OX=9606 GN=FCGBP PE=1 SV=3	FCGBP	A0A087WUZ2; Q9Y6R7; A0A087WXI2	0	2453.2	15	108.3	292.1	342.3	271.2	163.8	198.2	749.9	167.5	242.3	137.3	168.6	203.3	216.2	446.3	84.8	92	113.5	107.6	136.5	167.6	91.4	182.4	144.5	1124.4	279.9	120.2	200.5		High	1.369e-05	6.116e-07	10.3
DPCTANPFR	[K].DPCTANPFR.[K]	1xCarbamidomethyl [C3]; 1xTMTpro [N-Term]	1xCarbamidomethyl [C3]; 1xTMTpro [N-Term]	0.0723175	0.00592815	1	2	2	Q9HC84	Q9HC84 [1069-1077]			Mucin-5B OS=Homo sapiens OX=9606 GN=MUC5B PE=1 SV=3	MUC5B	P98088; Q9HC84	0	1381.69	9	58.4	123.5	224.5	132.5	57.6	75.1	85.1	56.7	90.6	74.4	68.1	64.4	160.3	117.1	92.7	131.8	114.2	199.3	231.9	306.4	178.7	232.6	169.8	380.4	315.4	125.9	193.8		High	0.001653	0.02089	4.71
DPDAQPGGELMLGGTDSK	[R].DPDAQPGGELMLGGTDSK.[Y]	1xTMTpro [K18]; 1xTMTpro [N-Term]	1xTMTpro [K18]; 1xTMTpro [N-Term]	8.3148e-07	9.41479e-05	1	12	1	C9JH19	C9JH19 [236-253]			Cathepsin D OS=Homo sapiens OX=9606 GN=CTSD PE=1 SV=2	CTSD	A0A1B0GU92; C9JH19; F8W787; A0A1B0GVD5; A0A1B0GU03; A0A1B0GV23; A0A1B0GWE8; H7C469; A0A1B0GVP3; A0A1B0GW44; P07339; F8WD96	0	2396.23	18															169.4	121	201.8	108.3	145.1	145.6	185	171.2	230.5	168.8	111.8	107.5	126.5		High	1.369e-05	6.303e-08	11.39
DPDAQPGGELMLGGTDSK	[R].DPDAQPGGELMLGGTDSK.[Y]	1xTMTpro [K18]; 1xTMTpro [N-Term]	1xTMTpro [K18]; 1xTMTpro [N-Term]	3.46953e-06	9.41479e-05	1	12	2	C9JH19	C9JH19 [236-253]			Cathepsin D OS=Homo sapiens OX=9606 GN=CTSD PE=1 SV=2	CTSD	A0A1B0GU92; C9JH19; F8W787; A0A1B0GVD5; A0A1B0GU03; A0A1B0GV23; A0A1B0GWE8; H7C469; A0A1B0GVP3; A0A1B0GW44; P07339; F8WD96	0	2543.26	18															48.2	55.5	121.4	62.1	81	99.7	123.6	81.2	83.6	100.7	83.4	58	80.5		High	1.369e-05	3.029e-07	12.24
DPDNIAAWYLR	[R].DPDNIAAWYLR.[S]	1xTMTpro [N-Term]	1xTMTpro [N-Term]	0.118552	0.00882684	1	2	1	P12259	P12259 [1563-1573]			Coagulation factor V OS=Homo sapiens OX=9606 GN=F5 PE=1 SV=4	F5	P12259; A0A0A0MRJ7	0	1637.86	11																												NoQuanValues	High	0.002558	0.0329	6.05
DPDQTDGLGLSYLSSHIANVER	[R].DPDQTDGLGLSYLSSHIANVER.[V]	1xTMTpro [N-Term]	1xTMTpro [N-Term]	1.25562e-05	9.41479e-05	1	3	1	A0A0A0MT01	A0A0A0MT01 [383-404]			Actin-depolymerizing factor OS=Homo sapiens OX=9606 GN=GSN PE=1 SV=1	GSN	A0A0A0MT01; P06396; A0A0A0MS51	0	2691.35	22																												NoQuanValues	High	1.369e-05	1.243e-06	9.07
DPEEQGDIVVALYPYDGIHPDDLSFK	[K].DPEEQGDIVVALYPYDGIHPDDLSFK.[K]	1xTMTpro [K26]; 1xTMTpro [N-Term]	1xTMTpro [K26]; 1xTMTpro [N-Term]	1.6437e-06	9.41479e-05	1	2	1	P07948	P07948 [60-85]			Tyrosine-protein kinase Lyn OS=Homo sapiens OX=9606 GN=LYN PE=1 SV=3	LYN	P07948; E5RJ37	0	3540.8	26															28.5	24	34.4	33.2	26.2	127.5	38.6	47.2	34.8	45.6	39.9	20.5	35.8		High	1.369e-05	1.336e-07	10.65
DPELWGSVLLESNPYR	[K].DPELWGSVLLESNPYR.[R]	1xTMTpro [N-Term]	1xTMTpro [N-Term]	6.64746e-09	9.41479e-05	1	2	1	A0A087WVQ6	A0A087WVQ6 [956-971]			Clathrin heavy chain OS=Homo sapiens OX=9606 GN=CLTC PE=1 SV=1	CLTC	A0A087WVQ6; Q00610	0	2179.14	16	57.2	52.4	60.7	59.7	61.2	56.6	90.4	55.9	48.2	40.7	65.8	51.8	82.6	75.2															High	1.369e-05	3.125e-10	14.76
DPENFPFVVLGNK	[R].DPENFPFVVLGNK.[I]	1xTMTpro [K13]; 1xTMTpro [N-Term]	1xTMTpro [K13]; 1xTMTpro [N-Term]	7.75283e-08	9.41479e-05	1	6	12	P51149	P51149 [114-126]			Ras-related protein Rab-7a OS=Homo sapiens OX=9606 GN=RAB7A PE=1 SV=1	RAB7A	C9IZZ0; A0A6Q8PGE6; P51149; A0A6Q8PG52; C9J592; A0A6Q8PH84	0	2084.17	13	479	687.2	584.1	671.2	475.8	597.8	1639.8	422.8	481.9	797.3	517.2	395.8	1465.7	1164	342.7	317.9	425.1	562.8	402.4	2639.9	498.6	663.8	390.9	459.2	353.2	361.9	448.7		High	1.369e-05	4.655e-09	13.53
DPEVFQTVSEGLK	[K].DPEVFQTVSEGLK.[K]	1xTMTpro [K13]; 1xTMTpro [N-Term]	1xTMTpro [K13]; 1xTMTpro [N-Term]	0.000248574	0.000154398	1	1	1	Q9NZN3	Q9NZN3 [14-26]			EH domain-containing protein 3 OS=Homo sapiens OX=9606 GN=EHD3 PE=1 SV=2	EHD3	Q9NZN3	0	2057.14	13																												NoQuanValues	High	2.094e-05	3.025e-05	7.34
DPFAHLPK	[K].DPFAHLPK.[S]	1xTMTpro [K8]; 1xTMTpro [N-Term]	1xTMTpro [K8]; 1xTMTpro [N-Term]	0.00114376	0.000154398	1	1	1	P26641	P26641 [278-285]			Elongation factor 1-gamma OS=Homo sapiens OX=9606 GN=EEF1G PE=1 SV=3	EEF1G	P26641	0	1532.91	8															111.8	51.6	199.3	116	72.1	727.9	369.6	82.2	94.3	144.6	84.7	1005.6	168.9		High	2.094e-05	0.0001545	6.23
DPGAAVPGAANASAQQPR	[R].DPGAAVPGAANASAQQPR.[T]	1xTMTpro [N-Term]	1xTMTpro [N-Term]	0.000725643	0.000154398	1	1	1	P28300	P28300 [71-88]			Protein-lysine 6-oxidase OS=Homo sapiens OX=9606 GN=LOX PE=1 SV=2	LOX	P28300	0	1982.04	18																												NoQuanValues	High	2.094e-05	8.981e-05	6.11
DPGHVVEQLSR	[R].DPGHVVEQLSR.[S]	1xTMTpro [N-Term]	1xTMTpro [N-Term]	0.000101716	9.41479e-05	1	1	2	P47972	P47972 [119-129]			Neuronal pentraxin-2 OS=Homo sapiens OX=9606 GN=NPTX2 PE=1 SV=2	NPTX2	P47972	0	1540.84	11	21.8	43.8	46.7	74.7	32.5	91.5	97.8	43	53.4	54.8	32.9	66.6	113.3	87.5	54.3	51.5	70.8	44.4	73.6	115.7	176.6	74.7	73.2	112.3	66	81.7	83.2		High	1.369e-05	1.206e-05	6.29
DPGLPSGQELGR	[R].DPGLPSGQELGR.[S]	1xTMTpro [N-Term]	1xTMTpro [N-Term]	0.100575	0.00755683	1	1	1	Q8IZY2	Q8IZY2 [1423-1434]			Phospholipid-transporting ATPase ABCA7 OS=Homo sapiens OX=9606 GN=ABCA7 PE=1 SV=3	ABCA7	Q8IZY2	0	1529.82	12															84.1	74.3	99.5	129.5	101.7	530.7	95.1	145.2	92.6	134.9	113.2	105.2	111.9		High	0.002213	0.02783	5.43
DPGVLDR	[K].DPGVLDR.[M]	1xTMTpro [N-Term]	1xTMTpro [N-Term]	0.13008	0.00972256	1	1	3	P31949	P31949 [56-62]			Protein S100-A11 OS=Homo sapiens OX=9606 GN=S100A11 PE=1 SV=2	S100A11	P31949	0	1075.61	7	64.3	131.2	131.3	161.5	81.5	98.8	202.2	111.9	149.7	119.4	107	137.8	203.9	252	100.5	114.6	750.3	198.7	143.8	2472.5	153	240.1	115.6	179.5	168.7	98.5	241.5		High	0.002835	0.03637	4.9
DPILFPSFIHSQK	[R].DPILFPSFIHSQK.[R]	1xTMTpro [K13]; 1xTMTpro [N-Term]	1xTMTpro [K13]; 1xTMTpro [N-Term]	0.00130167	0.000154398	1	1	1	P04040	P04040 [157-169]			Catalase OS=Homo sapiens OX=9606 GN=CAT PE=1 SV=3	CAT	P04040	0	2137.23	13															58.5	61.3	51.1	44.4	53.9	120	47.6	68.8	53.8	72.7	53.8	53.2	55.8		High	2.094e-05	0.0001821	6.97
DPLADLNIK	[K].DPLADLNIK.[D]	1xTMTpro [K9]; 1xTMTpro [N-Term]	1xTMTpro [K9]; 1xTMTpro [N-Term]	0.0283764	0.00210391	1	2	1	O60641	O60641 [896-904]			Clathrin coat assembly protein AP180 OS=Homo sapiens OX=9606 GN=SNAP91 PE=1 SV=2	SNAP91	O60641; E9PDG8	0	1606.97	9															45.2	50.9	61.6	52.7	53	53.5	97	36.3	64.7	69	50.9	44.2	47.9		High	0.0006061	0.00821	3.55
DPLAVDK	[K].DPLAVDK.[I]	1xTMTpro [K7]; 1xTMTpro [N-Term]	1xTMTpro [K7]; 1xTMTpro [N-Term]	0.0773959	0.00612113	1	1	1	P60903	P60903 [48-54]			Protein S100-A10 OS=Homo sapiens OX=9606 GN=S100A10 PE=1 SV=2	S100A10	P60903	0	1365.82	7															198.3	159.4	267.5	162.6	209.4	967.7	199.6	155	179.1	265.1	174.3	143.6	215.8		High	0.001768	0.02214	4.48
DPLVNLINK	[K].DPLVNLINK.[Y]	1xTMTpro [K9]; 1xTMTpro [N-Term]	1xTMTpro [K9]; 1xTMTpro [N-Term]	0.00150824	0.000154398	1	3	2	B7ZKQ9	B7ZKQ9 [185-193]			SCARB1 protein OS=Homo sapiens OX=9606 GN=SCARB1 PE=1 SV=1	SCARB1	B7ZKQ9; F5H4X0; Q8WTV0	0	1634.01	9	25.7	115.4	30.7	45.6	29.4	33.1	95.4	32.1	31.7	67.9	37	36	154.8	73.1	38.1	34.3	49	101.4	40.7	155	71.7	55.1	42.9	250.5	59.5	81.4	65.8		High	2.094e-05	0.00022	5.52
DPLYIGLR	[K].DPLYIGLR.[Q]	1xTMTpro [N-Term]	1xTMTpro [N-Term]	0.00462412	0.000581217	1	1	1	P48163	P48163 [205-212]			NADP-dependent malic enzyme OS=Homo sapiens OX=9606 GN=ME1 PE=1 SV=1	ME1	P48163	0	1250.74	8																												NoQuanValues	High	8.58e-05	0.0009687	7.23
DPNCSSILQTEER	[R].DPNCSSILQTEER.[N]	1xCarbamidomethyl [C4]; 1xTMTpro [N-Term]	1xCarbamidomethyl [C4]; 1xTMTpro [N-Term]	6.25183e-05	9.41479e-05	1	2	1	P55259	P55259 [258-270]			Pancreatic secretory granule membrane major glycoprotein GP2 OS=Homo sapiens OX=9606 GN=GP2 PE=1 SV=3	GP2	I3L3I2; P55259	0	1852.9	13	58.5	47.5	83.1	87.9	67.4	92.1	118.8	64.3	99.9	76.1	86.5	127.6	154.4	93.8															High	1.369e-05	7.15e-06	7.99
DPNGLPPEAQK	[R].DPNGLPPEAQK.[I]	1xTMTpro [K11]; 1xTMTpro [N-Term]	1xTMTpro [K11]; 1xTMTpro [N-Term]	0.00126479	0.000154398	1	2	3	Q5VY30	Q5VY30 [156-166]			Retinol-binding protein OS=Homo sapiens OX=9606 GN=RBP4 PE=1 SV=2	RBP4	Q5VY30; P02753	0	1774	11	98.8	466.7	152	183.4	136.3	124.4	304.8	134.8	147.7	172.9	140.1	167.4	261.4	247.6	26	29.1	62.6	56.7	65.2	105.6	60.3	37.4	35.9	60.5	41.2	21.4	35.7		High	2.094e-05	0.0001755	5.93
DPNHFRPAGLPEK	[RK].DPNHFRPAGLPEK.[Y]	1xTMTpro [K13]; 1xTMTpro [N-Term]	1xTMTpro [K13]; 1xTMTpro [N-Term]	3.32852e-08	9.41479e-05	2	3	72	P0DJI9; P0DJI8	P0DJI9 [109-121]; P0DJI8 [109-121]			Serum amyloid A-2 protein OS=Homo sapiens OX=9606 GN=SAA2 PE=1 SV=1;Serum amyloid A-1 protein OS=Homo sapiens OX=9606 GN=SAA1 PE=1 SV=1	SAA2	P0DJI9; E9PQD6; P0DJI8	0	2086.17	13	1829.9	19544.4	1892.5	3865.9	1806.3	6245.6	17363.4	2140.6	18851	9070.2	2334.2	7056.5	4036.1	9323.5	1121.7	1491	5420	36920.3	1591.7	20952.3	2068.9	9599.9	1459.8	6371.9	3692.6	1484.5	7466.1	NotUnique	High	1.369e-05	1.835e-09	12.69
DPNHFRPAGLPEKY	[RK].DPNHFRPAGLPEKY.[-]	1xTMTpro [K13]; 1xTMTpro [N-Term]	1xTMTpro [K13]; 1xTMTpro [N-Term]	1.72379e-05	9.41479e-05	2	3	40	P0DJI9; P0DJI8	P0DJI9 [109-122]; P0DJI8 [109-122]			Serum amyloid A-2 protein OS=Homo sapiens OX=9606 GN=SAA2 PE=1 SV=1;Serum amyloid A-1 protein OS=Homo sapiens OX=9606 GN=SAA1 PE=1 SV=1	SAA2	P0DJI9; E9PQD6; P0DJI8	1	2249.23	14	482.9	5786.8	474.7	1098.2	425.2	1990.1	4073.9	552.8	4606.3	1548.3	579.6	2061.6	1178.7	3635.4	495.2	561.5	1403.6	3932.2	771.6	4750.1	542.6	24431.1	898.9	3091.4	770.3	538	2575	NotUnique	High	1.369e-05	1.762e-06	14.02
DPNIVIAK	[K].DPNIVIAK.[M]	1xTMTpro [K8]; 1xTMTpro [N-Term]	1xTMTpro [K8]; 1xTMTpro [N-Term]	0.00353878	0.000367678	1	1	1	P30101	P30101 [426-433]			Protein disulfide-isomerase A3 OS=Homo sapiens OX=9606 GN=PDIA3 PE=1 SV=4	PDIA3	P30101	0	1477.92	8															157	135.9	341.1	202.4	176.3	311.7	134.7	195.4	174	319.2	180.4	185.6	173.8		High	5.831e-05	0.0006794	6.78
DPNNLAFNEIK	[K].DPNNLAFNEIK.[I]	1xTMTpro [K11]; 1xTMTpro [N-Term]	1xTMTpro [K11]; 1xTMTpro [N-Term]	3.1207e-05	9.41479e-05	1	4	2	E7ER45	E7ER45 [893-903]; [1789-1799]			Maltase-glucoamylase, intestinal OS=Homo sapiens OX=9606 GN=MGAM PE=1 SV=2	MGAM	A0A0J9YX77; A0A0J9YVZ3; O43451; E7ER45	0	1883.05	11	44.2	138.6	58.3	138.7	71.7	113.8	1406.9	90.5	144.8	300.2	76.6	70.3	402.2	330.9															High	1.369e-05	3.367e-06	7.9
DPNNLFMVR	[K].DPNNLFMVR.[L]	1xTMTpro [N-Term]	1xTMTpro [N-Term]	0.0123002	0.00132843	1	2	1	Q13200	Q13200 [755-763]			26S proteasome non-ATPase regulatory subunit 2 OS=Homo sapiens OX=9606 GN=PSMD2 PE=1 SV=3	PSMD2	Q13200; H7C1H2	0	1409.75	9															88.1	79.4	96.8	86.9	111.2	188.8	154.4	164.7	149.5	162.6	95.1	86.1	104.8		High	0.000284	0.003136	6.07
DPNNLLNDWSQK	[K].DPNNLLNDWSQK.[L]	1xTMTpro [K12]; 1xTMTpro [N-Term]	1xTMTpro [K12]; 1xTMTpro [N-Term]	0.000163519	9.41479e-05	1	1	1	O00232	O00232 [420-431]			26S proteasome non-ATPase regulatory subunit 12 OS=Homo sapiens OX=9606 GN=PSMD12 PE=1 SV=3	PSMD12	O00232	0	2052.1	12															39.9	34.4	53.1	46.3	43.2	83.5	47.4	70.4	55.6	70.7	41	36.2	43.3		High	1.369e-05	1.981e-05	7.68
DPPADVQLFQEVPK	[K].DPPADVQLFQEVPK.[G]	1xTMTpro [K14]; 1xTMTpro [N-Term]	1xTMTpro [K14]; 1xTMTpro [N-Term]	0.000103578	9.41479e-05	1	1	1	P47989	P47989 [553-566]			Xanthine dehydrogenase/oxidase OS=Homo sapiens OX=9606 GN=XDH PE=1 SV=4	XDH	P47989	0	2191.23	14	53.3	80.4	91.6	115.3	67	75	171.5	80.4	49.6	119.7	82.3	45.6	294.7	114.5															High	1.369e-05	1.23e-05	7.42
DPPSDLLLLK	[K].DPPSDLLLLK.[Q]	1xTMTpro [K10]; 1xTMTpro [N-Term]	1xTMTpro [K10]; 1xTMTpro [N-Term]	2.52667e-05	9.41479e-05	1	2	12	P12259	P12259 [926-935]			Coagulation factor V OS=Homo sapiens OX=9606 GN=F5 PE=1 SV=4	F5	P12259; A0A0A0MRJ7	0	1719.05	10	572.9	565	619.6	1018.2	187.9	383.8	1023.6	416.3	323.2	327.5	357.2	282.7	828.9	686.5	1124.1	727.6	578.9	251.8	1280.6	1115.8	1356.5	258.9	847.1	609.6	890	268.7	761.1		High	1.369e-05	2.674e-06	9.26
DPPSEPSPLEAEFQR	[R].DPPSEPSPLEAEFQR.[L]	1xTMTpro [N-Term]	1xTMTpro [N-Term]	3.39226e-07	9.41479e-05	1	1	6	P08575	P08575 [936-950]			Receptor-type tyrosine-protein phosphatase C OS=Homo sapiens OX=9606 GN=PTPRC PE=1 SV=3	PTPRC	P08575	0	2003	15															272.2	234	313.1	552	272.3	3356.9	413.7	539.2	296.8	415.9	326.1	239.1	424.5		High	1.369e-05	2.353e-08	11.96
DPSASPGDAGEQAIR	[R].DPSASPGDAGEQAIR.[Q]	1xTMTpro [N-Term]	1xTMTpro [N-Term]	0.00418215	0.000513524	1	1	5	P18206	P18206 [286-300]			Vinculin OS=Homo sapiens OX=9606 GN=VCL PE=1 SV=4	VCL	P18206	0	1774.89	15															84.9	67.5	130.2	116.5	73.5	351.2	113	137.5	79.9	102.4	96.9	65.1	77.1		High	7.724e-05	0.0008482	6.17
DPSEEIEILLR	[R].DPSEEIEILLR.[Y]	1xTMTpro [N-Term]	1xTMTpro [N-Term]	0.000245018	0.000154398	1	6	2	Q15418	Q15418 [455-465]			Ribosomal protein S6 kinase alpha-1 OS=Homo sapiens OX=9606 GN=RPS6KA1 PE=1 SV=2	RPS6KA1	F2Z2J1; Q15349; Q15418; Q5SVM6; E9PGT3; B7Z3B5	0	1617.9	11	39.7	68.8	61.9	85.1	40.9	61.8	148.1	68.8	47.3	55.1	60.4	49	89.9	96.6	67.6	49.3	46.8	61.8	64.7	275.1	65.6	70.9	74.1	68.4	45.3	41.8	64.5		High	2.094e-05	2.981e-05	8.43
DPSQQELPR	[R].DPSQQELPR.[L]	1xTMTpro [N-Term]	1xTMTpro [N-Term]	0.0244632	0.00206833	1	2	3	P49327	P49327 [1172-1180]			Fatty acid synthase OS=Homo sapiens OX=9606 GN=FASN PE=1 SV=3	FASN	P49327; A0A0U1RQF0	0	1373.73	9	50.9	152.9	50.5	82	42.3	49.4	86.8	68.8	81.2	103.8	51.2	85.2	272.4	126.9	51.8	33.5	74.6	48.2	43.4	275.8	91.2	82.6	70.5	75	118.1	162.7	67.7		High	0.0005574	0.006921	4.88
DPSVPTGGCK	[R].DPSVPTGGCK.[E]	1xCarbamidomethyl [C9]; 1xTMTpro [K10]; 1xTMTpro [N-Term]	1xCarbamidomethyl [C9]; 1xTMTpro [K10]; 1xTMTpro [N-Term]	6.74769e-05	9.41479e-05	2	3	10	Q8IZ83; M0QY06	Q8IZ83 [459-468]; M0QY06 [8-17]			Aldehyde dehydrogenase family 16 member A1 OS=Homo sapiens OX=9606 GN=ALDH16A1 PE=1 SV=2;Aldehyde dehydrogenase family 16 member A1 (Fragment) OS=Homo sapiens OX=9606 GN=ALDH16A1 PE=1 SV=1	ALDH16A1	Q8IZ83; F5H4B6; M0QY06	0	1625.88	10	216.2	318	409.8	602.5	266.1	332.7	383.4	375.3	316.6	468.4	263	325.7	892.2	770.9	525.5	596.6	922.5	1093.4	540.3	5302.7	750.7	1401.4	599.4	852.5	408.1	3875.3	943.3	NotUnique	High	1.369e-05	7.765e-06	8.49
DPTAEQFQEELEK	[R].DPTAEQFQEELEK.[F]	1xTMTpro [K13]; 1xTMTpro [N-Term]	1xTMTpro [K13]; 1xTMTpro [N-Term]	1.82564e-07	9.41479e-05	1	1	5	P31944	P31944 [55-67]			Caspase-14 OS=Homo sapiens OX=9606 GN=CASP14 PE=1 SV=2	CASP14	P31944	0	2172.13	13	67.2	63.5	113.8	270.5	90.3	123.5	124.1	140.8	89.1	53.8	101.7	61.7	85.4	160.8	271.1	593.7	987.1	323.4	410.1	308.5	748.7	622.5	379.8	265.3	855.6	257.6	376		High	1.369e-05	1.193e-08	10.67
DPTEVTAIGAVEAAFK	[R].DPTEVTAIGAVEAAFK.[C]	1xTMTpro [K16]; 1xTMTpro [N-Term]	1xTMTpro [K16]; 1xTMTpro [N-Term]	9.00891e-07	9.41479e-05	1	1	2	P30613	P30613 [450-465]			Pyruvate kinase PKLR OS=Homo sapiens OX=9606 GN=PKLR PE=1 SV=2	PKLR	P30613	0	2227.25	16	34.6	37.8	35.8	47.3	35.1	68.4	53.2	41.7	34.1	53.4	39	41.9	114.8	64.5															High	1.369e-05	6.898e-08	10.8
DPTFIPAPIQAK	[K].DPTFIPAPIQAK.[T]	1xTMTpro [K12]; 1xTMTpro [N-Term]	1xTMTpro [K12]; 1xTMTpro [N-Term]	8.22439e-07	9.41479e-05	1	1	16	P01019	P01019 [64-75]			Angiotensinogen OS=Homo sapiens OX=9606 GN=AGT PE=1 SV=1	AGT	P01019	0	1906.13	12	1950.8	9027	1294.3	2027.6	898.4	867.6	1657.3	781.6	536	860.3	1523.6	438.2	1611.3	2072.6	440	736.4	546.4	1015.8	630	1193.8	1173.1	2524.3	909.8	1584	551.7	348.8	1260.2		High	1.369e-05	6.242e-08	9.55
DPVASTSNLDMDFR	[K].DPVASTSNLDMDFR.[G]	1xTMTpro [N-Term]	1xTMTpro [N-Term]	1.73639e-05	9.41479e-05	1	1	16	P55058	P55058 [222-235]			Phospholipid transfer protein OS=Homo sapiens OX=9606 GN=PLTP PE=1 SV=1	PLTP	P55058	0	2018.95	14	361.1	769.9	558.5	923.9	476.8	482	679.1	430.3	336.4	482	581.6	296.7	543.6	835.8	322	413.1	381.3	1077	481.5	1057.3	3099.5	871.6	623.6	710.7	569.1	506.7	609.3		High	1.369e-05	1.774e-06	11.68
DPVASTSNLDMDFR	[K].DPVASTSNLDMDFR.[G]	1xTMTpro [N-Term]	1xTMTpro [N-Term]	3.71309e-08	9.41479e-05	1	1	6	P55058	P55058 [222-235]			Phospholipid transfer protein OS=Homo sapiens OX=9606 GN=PLTP PE=1 SV=1	PLTP	P55058	0	1871.91	14	267.5	798.7	557.8	590.5	382.2	274.5	442	249.1	169.3	435.5	439.2	131.6	444.8	743.1	273.5	306.2	168.1	941.9	435.4	689.3	2897.6	753.5	515.9	468.3	375.1	288.1	506.7		High	1.369e-05	2.065e-09	12.2
DPVQEAWAEDVDLR	[K].DPVQEAWAEDVDLR.[V]	1xTMTpro [N-Term]	1xTMTpro [N-Term]	4.90174e-07	9.41479e-05	2	3	3	H3BR70; P14618	H3BR70 [311-324]; P14618 [476-489]			Pyruvate kinase OS=Homo sapiens OX=9606 GN=PKM PE=1 SV=1;Pyruvate kinase PKM OS=Homo sapiens OX=9606 GN=PKM PE=1 SV=4	PKM	H3BR70; B4DNK4; P14618	0	1946.98	14															134.4	130	303.5	270	121.5	2526.9	229.3	443.2	159.4	231.9	167.2	103	288.1	NotUnique	High	1.369e-05	3.524e-08	9.16
DPVQLNLLYVQAR	[R].DPVQLNLLYVQAR.[D]	1xTMTpro [N-Term]	1xTMTpro [N-Term]	2.73779e-06	9.41479e-05	1	2	4	Q9Y490	Q9Y490 [208-220]			Talin-1 OS=Homo sapiens OX=9606 GN=TLN1 PE=1 SV=3	TLN1	Q9Y4G6; Q9Y490	0	1833.06	13	88.8	131.8	133.3	242.4	110.1	251.6	309	125.5	116.9	100.4	142.8	88.7	201.6	222.8	85.6	71.4	109	88.1	77.9	157.2	116.4	100	110.6	103.7	86.6	71.3	89.8		High	1.369e-05	2.342e-07	10.14
DPYTVEQAR	[R].DPYTVEQAR.[A]	1xTMTpro [N-Term]	1xTMTpro [N-Term]	0.00369008	0.000367678	1	2	1	Q92626	Q92626 [666-674]			Peroxidasin homolog OS=Homo sapiens OX=9606 GN=PXDN PE=1 SV=2	PXDN	H7C1W1; Q92626	0	1382.72	9	12.9	62.6	84.8	30.2	159.3	329.4	983.1	35.2	63.2	90.4	17.2	43.6	71.1	148.1															High	5.831e-05	0.0007179	5.84
DQAGLAPADVAHQR	[R].DQAGLAPADVAHQR.[N]	1xTMTpro [N-Term]	1xTMTpro [N-Term]	4.14517e-07	9.41479e-05	1	4	4	A0A1U9X989	A0A1U9X989 [1796-1809]			NOTCH4 OS=Homo sapiens OX=9606 GN=NOTCH4 PE=1 SV=2	NOTCH4	A0A1U9X989; Q99466; A0A140T8Y6; A0A140T9R5	0	1752.93	14	17.3	56.9	42.1	34.6	21.5	35.2	77.2	32.6	54.1	34.3	29.7	45	42.6	44.6	44.3	27.3	37.3	40.3	52.2	58.6	46.3	31.6	38.2	44.8	43.9	30.1	30.9		High	1.369e-05	2.937e-08	13
DQALQLQVLNSR	[R].DQALQLQVLNSR.[F]	1xTMTpro [N-Term]	1xTMTpro [N-Term]	1.70972e-07	9.41479e-05	1	2	4	Q13201	Q13201 [891-902]			Multimerin-1 OS=Homo sapiens OX=9606 GN=MMRN1 PE=1 SV=3	MMRN1	Q13201; E7EPG1	0	1688.96	12	371.3	130.2	416.9	654.5	232.9	208.8	384	346.8	48	72.3	127.6	26.2	105.8	361.1	59.2	37.2	50.8	28.1	65.1	53	40.3	62.3	70.8	46.6	43.5	18.3	35.7		High	1.369e-05	1.109e-08	14.08
DQALWQK	[K].DQALWQK.[L]	1xTMTpro [K7]; 1xTMTpro [N-Term]	1xTMTpro [K7]; 1xTMTpro [N-Term]	0.0903898	0.00711901	1	1	1	P49961	P49961 [259-265]			Ectonucleoside triphosphate diphosphohydrolase 1 OS=Homo sapiens OX=9606 GN=ENTPD1 PE=1 SV=1	ENTPD1	P49961	0	1496.87	7															106.8	93.6	174.2	170.5	121.4	1159.4	172.9	225.6	125.8	199.6	123	94.6	164.1		High	0.00203	0.02521	4.47
DQAQETLK	[R].DQAQETLK.[Y]	1xTMTpro [K8]; 1xTMTpro [N-Term]	1xTMTpro [K8]; 1xTMTpro [N-Term]	0.0111458	0.00120742	1	1	1	P05186	P05186 [31-38]			Alkaline phosphatase, tissue-nonspecific isozyme OS=Homo sapiens OX=9606 GN=ALPL PE=1 SV=4	ALPL	P05186	0	1540.88	8															24.9	33.7	89.8	70.6	28.1	192.8	31.5	35.4	28.2	130.4	27.9	41.1	38.9		High	0.0002435	0.002821	4.13
DQAVFPQNGLVVSSVDVQSVEPVDQR	[R].DQAVFPQNGLVVSSVDVQSVEPVDQR.[T]	1xTMTpro [N-Term]	1xTMTpro [N-Term]	9.71106e-09	9.41479e-05	1	1	1	Q14764	Q14764 [624-649]			Major vault protein OS=Homo sapiens OX=9606 GN=MVP PE=1 SV=4	MVP	Q14764	0	3116.62	26															33.4	21	35.7	34.3	39.6	123.3	59.5	63.4	59.6	53.6	35.1	69.1	43.5		High	1.369e-05	4.727e-10	17
DQDNDLNTGNCAVMFQGAWWYK	[K].DQDNDLNTGNCAVMFQGAWWYK.[N]	1xCarbamidomethyl [C11]; 1xTMTpro [K22]; 1xTMTpro [N-Term]	1xCarbamidomethyl [C11]; 1xTMTpro [K22]; 1xTMTpro [N-Term]	2.62448e-09	9.41479e-05	1	1	35	Q15485	Q15485 [247-268]			Ficolin-2 OS=Homo sapiens OX=9606 GN=FCN2 PE=1 SV=2	FCN2	Q15485	0	3241.53	22	518.1	1673.2	909.9	2730	829.5	1176.1	1904.6	1682.5	710.6	1176.2	1028.1	693.5	1696.1	1992.6	367.3	468.8	404.3	829.3	2187.1	866.9	483	364.9	395.6	804.3	372.1	1431.3	642.1		High	1.369e-05	1.125e-10	12.53
DQDNDLNTGNCAVMFQGAWWYK	[K].DQDNDLNTGNCAVMFQGAWWYK.[N]	1xCarbamidomethyl [C11]; 1xTMTpro [K22]; 1xTMTpro [N-Term]	1xCarbamidomethyl [C11]; 1xTMTpro [K22]; 1xTMTpro [N-Term]	3.25653e-08	9.41479e-05	1	1	72	Q15485	Q15485 [247-268]			Ficolin-2 OS=Homo sapiens OX=9606 GN=FCN2 PE=1 SV=2	FCN2	Q15485	0	3388.57	22	1040.4	2033.3	1552.7	3101.3	1457.5	2284.9	3533.2	2289.5	1508.2	2239.6	1759.3	1374.2	2605.2	3305	1188.8	1347.5	1357.6	3304.6	4649.5	4758.8	1507.2	1522.9	1397.9	2354.2	1098.5	5151.8	1979.6		High	1.369e-05	1.789e-09	11.42
DQDNDVSSSNCAEK	[K].DQDNDVSSSNCAEK.[F]	1xCarbamidomethyl [C11]; 1xTMTpro [K14]; 1xTMTpro [N-Term]	1xCarbamidomethyl [C11]; 1xTMTpro [K14]; 1xTMTpro [N-Term]	2.0604e-06	9.41479e-05	1	1	16	O00602	O00602 [260-273]			Ficolin-1 OS=Homo sapiens OX=9606 GN=FCN1 PE=1 SV=2	FCN1	O00602	0	2177.03	14	74.3	77	89.9	135.7	61.2	34.4	65.6	67	43.6	43.6	115.5	41.2	68	120.9	82.5	125.7	144.2	77.6	94.3	267.2	55.9	79.1	205.7	89.2	44.9	42.7	84.8		High	1.369e-05	1.714e-07	8.93
DQEEEYK	[R].DQEEEYK.[S]	1xTMTpro [K7]; 1xTMTpro [N-Term]	1xTMTpro [K7]; 1xTMTpro [N-Term]	0.0429102	0.00311106	1	1	1	Q8N1N4	Q8N1N4 [192-198]			Keratin, type II cytoskeletal 78 OS=Homo sapiens OX=9606 GN=KRT78 PE=1 SV=2	KRT78	Q8N1N4	0	1548.8	7															35.6	67.2	102.5	36	50	56.9	149.8	30.4	50.3	46.5	204.9	47.3	51.1		High	0.0009538	0.01303	5.07
DQEFTVK	[K].DQEFTVK.[S]	1xTMTpro [K7]; 1xTMTpro [N-Term]	1xTMTpro [K7]; 1xTMTpro [N-Term]	0.101771	0.00760602	1	2	2	P21333	P21333 [988-994]			Filamin-A OS=Homo sapiens OX=9606 GN=FLNA PE=1 SV=4	FLNA	P21333; Q60FE5	0	1474.84	7															482.4	364.8	357.3	342.2	575.3	1352.8	444.3	356.6	696	482.8	296.8	266.9	452.2		High	0.002218	0.02812	4.13
DQEVLLQTFLDDASPGDK	[K].DQEVLLQTFLDDASPGDK.[R]	1xTMTpro [K18]; 1xTMTpro [N-Term]	1xTMTpro [K18]; 1xTMTpro [N-Term]	2.62064e-06	9.41479e-05	1	2	1	P04114	P04114 [540-557]			Apolipoprotein B-100 OS=Homo sapiens OX=9606 GN=APOB PE=1 SV=2	APOB	A8MUN2; P04114	0	2599.37	18	85.8	155.2	135.1	87.4	147.3	57.6	125.1	57.1	40.8	56.8	82.6	35.4	62.7	109.2															High	1.369e-05	2.232e-07	12.16
DQEVLLQTFLDDASPGDKR	[K].DQEVLLQTFLDDASPGDKR.[L]	1xTMTpro [K18]; 1xTMTpro [N-Term]	1xTMTpro [K18]; 1xTMTpro [N-Term]	5.44756e-12	9.41479e-05	1	2	3	P04114	P04114 [540-558]			Apolipoprotein B-100 OS=Homo sapiens OX=9606 GN=APOB PE=1 SV=2	APOB	A8MUN2; P04114	1	2755.48	19	190.8	229.9	260.8	165.2	191.6	78.1	133.7	109.3	59.8	92.7	199.9	41.2	74.8	220.3	32.3	39.1	22.1	48.8	28.6	34	23.5	79.1	60.3	52	28.9	14.5	32.4		High	1.369e-05	1.263e-13	17
DQFNLIVFSTEATQWRPSLVPASAENVNK	[R].DQFNLIVFSTEATQWRPSLVPASAENVNK.[A]	1xTMTpro [K29]; 1xTMTpro [N-Term]	1xTMTpro [K29]; 1xTMTpro [N-Term]	5.4086e-07	9.41479e-05	1	3	2	Q14624	Q14624 [308-336]			Inter-alpha-trypsin inhibitor heavy chain H4 OS=Homo sapiens OX=9606 GN=ITIH4 PE=1 SV=4	ITIH4	H7C0L5; B7ZKJ8; Q14624	0	3870.07	29	40.1	190.9	65.5	82.9	57.2	57.8	99.6	47	41.7	41.8	47.9	32.8	75	81															High	1.369e-05	3.94e-08	12.75
DQGSCGSCWAFGAVEAISDR	[R].DQGSCGSCWAFGAVEAISDR.[I]	2xCarbamidomethyl [C5; C8]; 1xTMTpro [N-Term]	2xCarbamidomethyl [C5; C8]; 1xTMTpro [N-Term]	2.08763e-08	9.41479e-05	1	12	2	E9PQM1	E9PQM1 [101-120]			Cathepsin B OS=Homo sapiens OX=9606 GN=CTSB PE=1 SV=2	CTSB	E9PQM1; A0A7I2YQK9; P07858; E9PNL5; E9PLY3; E9PSG5; E9PKQ7; A0A7I2V4Z9; A0A7I2V668; A0A7I2V4S6; E9PR21; E9PHZ5	0	2477.11	20															57.1	56	83.8	52.9	62.3	89.8	98.3	59.7	64.6	113.5	97.9	56.8	59.3		High	1.369e-05	1.097e-09	11.97
DQGTYEDYVEGLR	[K].DQGTYEDYVEGLR.[V]	1xTMTpro [N-Term]	1xTMTpro [N-Term]	9.06818e-08	9.41479e-05	1	11	2	B7Z6Z4	B7Z6Z4 [175-187]			Myosin light polypeptide 6 OS=Homo sapiens OX=9606 GN=MYL6 PE=1 SV=1	MYL6	B7Z6Z4; H0YI43; F8W1R7; G8JLA2; F8W180; G3V1V0; G3V1Y7; P60660; F8VZU9; F8VPF3; J3KND3	0	1848.89	13	84.5	99.7	108.7	85.8	131.5	164.9	320	93.9	103.7	163.6	90	90	357.9	406.9	262.6	68.4	199	105.2	99.3	1468.9	691.3	206.4	211.5	152	118	118.5	222.9		High	1.369e-05	5.53e-09	10.65
DQHFVK	[R].DQHFVK.[I]	1xTMTpro [K6]; 1xTMTpro [N-Term]	1xTMTpro [K6]; 1xTMTpro [N-Term]	0.0896754	0.00700833	1	2	12	P02786	P02786 [184-189]			Transferrin receptor protein 1 OS=Homo sapiens OX=9606 GN=TFRC PE=1 SV=2	TFRC	G3V0E5; P02786	0	1381.81	6	307.9	530.7	429.2	584.3	373.1	482.3	486.8	294.7	402.8	892.4	652.4	472.6	2267	973	224.4	206.5	609.9	342.9	347.4	1261	813.9	339.9	383.6	1047.4	273.3	645.7	394.9		High	0.002016	0.02504	5.38
DQITAGNAAR	[K].DQITAGNAAR.[K]	1xTMTpro [N-Term]	1xTMTpro [N-Term]	0.0017286	0.000154398	1	2	2	P22234	P22234 [37-46]			Multifunctional protein ADE2 OS=Homo sapiens OX=9606 GN=PAICS PE=1 SV=3	PAICS	E9PBS1; P22234	0	1320.72	10															750.1	166.7	193.5	199.3	93.8	820.4	203.5	229.5	179.9	154.1	79.9	444.8	178.4		High	2.094e-05	0.0002636	5.79
DQIVDLTVGNNK	[K].DQIVDLTVGNNK.[T]	1xTMTpro [K12]; 1xTMTpro [N-Term]	1xTMTpro [K12]; 1xTMTpro [N-Term]	1.13258e-07	9.41479e-05	1	1	41	P35527	P35527 [213-224]			Keratin, type I cytoskeletal 9 OS=Homo sapiens OX=9606 GN=KRT9 PE=1 SV=3	KRT9	P35527	0	1924.1	12	4495.7	4438.1	5949.7	5851.6	5051.4	16839.7	4769.6	12242.7	9133.4	3038.6	8152.2	5251.7	4387.6	8498.6	1606.6	2589.4	1927	2414.1	4463.3	2781.6	8810.8	1615.7	3097	3587.8	5719.6	2312.2	3587.4		High	1.369e-05	7.062e-09	11.37
DQIYDIFQK	[K].DQIYDIFQK.[L]	1xTMTpro [K9]; 1xTMTpro [N-Term]	1xTMTpro [K9]; 1xTMTpro [N-Term]	0.000258619	0.000154398	1	8	3	P60842	P60842 [194-202]			Eukaryotic initiation factor 4A-I OS=Homo sapiens OX=9606 GN=EIF4A1 PE=1 SV=1	EIF4A1	J3QR64; J3KSZ0; P60842; J3KTB5; J3KTN0; J3QS69; J3KT12; J3QL43	0	1778	9	345.9	553.7	909.5	564.4	482.4	1194.9	1074.7	894.6	348.3	205.5	703.2	484.3	348.2	943.9	83.2	83.2	190.4	107.6	82.3	1040.1	139	149.8	106.8	131.4	96.4	78.4	140.3		High	2.094e-05	3.139e-05	8.03
DQLIYNLLK	[K].DQLIYNLLK.[E]	1xTMTpro [K9]; 1xTMTpro [N-Term]	1xTMTpro [K9]; 1xTMTpro [N-Term]	0.000308457	0.000154398	1	11	10	P00338	P00338 [6-14]			L-lactate dehydrogenase A chain OS=Homo sapiens OX=9606 GN=LDHA PE=1 SV=2	LDHA	F5GXY2; F5GWW2; F5H6W8; F5GZQ4; F5H8H6; F5GXH2; F5H5J4; F5GYU2; P00338; F5GXC7; F5GXU1	0	1728.06	9	229.1	306.7	228	230.1	225.1	245.3	578.9	232.2	359	575.9	265.4	310.4	1368.8	604.4	227.5	157	772.1	369.1	184.4	3665.6	328.4	491.1	224.8	720.1	314.8	380	515.5		High	2.094e-05	3.736e-05	6.88
DQLLPPSPNNR	[R].DQLLPPSPNNR.[I]	1xTMTpro [N-Term]	1xTMTpro [N-Term]	5.04478e-05	9.41479e-05	1	2	5	P12109	P12109 [712-722]			Collagen alpha-1(VI) chain OS=Homo sapiens OX=9606 GN=COL6A1 PE=1 SV=3	COL6A1	A0A087X0S5; P12109	0	1554.86	11	218.8	331.9	258.5	604.6	231	236.2	863.6	301.3	188.1	307.9	247.8	126.8	597	402.3	331	294.6	256.3	399.5	495.8	484.7	655.9	523.9	528.5	505.9	253.8	350.1	417.8		High	1.369e-05	5.676e-06	11.65
DQLSVLENGVDIVVGTPGR	[R].DQLSVLENGVDIVVGTPGR.[L]	1xTMTpro [N-Term]	1xTMTpro [N-Term]	0.0896754	0.00700833	1	8	7	A0A7I2V4F0	A0A7I2V4F0 [325-343]			ATP-dependent RNA helicase DDX1 OS=Homo sapiens OX=9606 GN=DDX1 PE=4 SV=1	DDX1	A0A7I2V4F0; A0A7I2V430; A0A7I2V2M5; Q92499; A0A087X2G1; A0A7I2YQ77; A0A087WZ71; A0A7I2V4J3	0	2272.25	19	99	707.7	953.3	223.7	257.3	107.9	168	133.3	96.7	108.7	219	73.6	246	267.6	129.4	77.5	96	81.8	91.1	154.4	129.2	131.4	136.3	153.8	133.9	56.9	121.3		High	0.002016	0.02507	5.37
DQNFVILEFPVEEQDR	[R].DQNFVILEFPVEEQDR.[V]	1xTMTpro [N-Term]	1xTMTpro [N-Term]	1.20756e-09	9.41479e-05	1	2	12	P16284	P16284 [185-200]			Platelet endothelial cell adhesion molecule OS=Homo sapiens OX=9606 GN=PECAM1 PE=1 SV=2	PECAM1	P16284; A0A075B727	0	2282.16	16	134.4	203.2	160.5	166.1	156.1	137.3	299.1	122.4	137.5	152.3	127.9	97	284.2	258.2	198.9	184.8	237.5	339.9	196.4	2007.6	344.6	485.8	237.5	322.3	225.9	168.3	325.1		High	1.369e-05	4.796e-11	16.32
DQNIFVQK	[K].DQNIFVQK.[L]	1xTMTpro [K8]; 1xTMTpro [N-Term]	1xTMTpro [K8]; 1xTMTpro [N-Term]	0.000909168	0.000154398	1	1	1	P53004	P53004 [254-261]			Biliverdin reductase A OS=Homo sapiens OX=9606 GN=BLVRA PE=1 SV=2	BLVRA	P53004	0	1599.94	8															72	58.1	86.1	97.2	72.2	772.6	97.1	117	83.1	107.1	93.8	70.5	94.2		High	2.094e-05	0.0001166	8.25
DQNTVETLQR	[R].DQNTVETLQR.[M]	1xTMTpro [N-Term]	1xTMTpro [N-Term]	0.000155441	9.41479e-05	1	2	2	Q01082	Q01082 [1835-1844]			Spectrin beta chain, non-erythrocytic 1 OS=Homo sapiens OX=9606 GN=SPTBN1 PE=1 SV=2	SPTBN1	Q01082; A0A087WUZ3	0	1507.8	10	69.8	73.8	72	82.2	52.2	60.6	166.4	60.4	88.5	41	46.6	94.1	72.4	119.2	39.8	41.2	68.3	39.6	42.7	253	56.7	69.9	49.6	50.4	62.4	63.1	49.9		High	1.369e-05	1.878e-05	7.37
DQNVFVAQK	[R].DQNVFVAQK.[G]	1xTMTpro [K9]; 1xTMTpro [N-Term]	1xTMTpro [K9]; 1xTMTpro [N-Term]	8.60721e-05	9.41479e-05	1	2	6	P12111	P12111 [1848-1856]			Collagen alpha-3(VI) chain OS=Homo sapiens OX=9606 GN=COL6A3 PE=1 SV=5	COL6A3	P12111; E7ENL6	0	1656.96	9	203.2	346	181.9	353.3	167	152.9	979.1	143.5	139.9	311.7	180	101.5	636.9	358.9	262.4	337	304.6	749	625	786.4	1069.9	1045.6	394.3	856.1	227.8	457.9	587.9		High	1.369e-05	1.008e-05	9.59
DQPFTILYR	[R].DQPFTILYR.[D]	1xTMTpro [N-Term]	1xTMTpro [N-Term]	0.00148672	0.000154398	1	3	3	G3V4U0	G3V4U0 [348-356]			Fibulin-5 OS=Homo sapiens OX=9606 GN=FBLN5 PE=1 SV=1	FBLN5	G3V4U0; Q9UBX5; G3XA98	0	1456.81	9	214.7	575.4	311.3	665.9	314.4	373.6	680.2	301.3	250.6	397.9	331.1	374.7	728.2	601.1	203.9	142.6	300.2	311.9	199.8	821.9	1153.8	280.1	239.9	472.7	321.6	165.6	345		High	2.094e-05	0.0002165	9.09
DQPIILTSELGK	[R].DQPIILTSELGK.[S]	1xTMTpro [K12]; 1xTMTpro [N-Term]	1xTMTpro [K12]; 1xTMTpro [N-Term]	0.000227156	0.000154398	1	1	1	Q9NZH8	Q9NZH8 [146-157]			Interleukin-36 gamma OS=Homo sapiens OX=9606 GN=IL36G PE=1 SV=1	IL36G	Q9NZH8	0	1922.15	12															34.3	57.1	68.9	58.4	57.5	99.7	66.6	48.4	79.9	77.6	56.9	31.1	68.4		High	2.094e-05	2.763e-05	6.23
DQPPGYK	[R].DQPPGYK.[KL]	1xTMTpro [K7]; 1xTMTpro [N-Term]	1xTMTpro [K7]; 1xTMTpro [N-Term]	0.126619	0.00937441	1	5	1	E7ER45	E7ER45 [1157-1163]; [2053-2059]			Maltase-glucoamylase, intestinal OS=Homo sapiens OX=9606 GN=MGAM PE=1 SV=2	MGAM	A0A0J9YX77; P14410; A0A0J9YVZ3; O43451; E7ER45	0	1412.8	7															22.9	33.1	41.3	59.6	25.4	398.9	37	56.5	36.4	81.1	39	34.9	49.7		High	0.002763	0.03539	4.01
DQPPNSVEGLLNALR	[K].DQPPNSVEGLLNALR.[Y]	1xTMTpro [N-Term]	1xTMTpro [N-Term]	5.5645e-08	9.41479e-05	1	1	6	Q9NUQ9	Q9NUQ9 [290-304]			CYFIP-related Rac1 interactor B OS=Homo sapiens OX=9606 GN=CYRIB PE=1 SV=1	CYRIB	Q9NUQ9	0	1927.06	15	98.8	194.2	121.2	191.4	106.1	138.5	450.2	128.2	134.4	158	133.6	108.1	240.3	252.5	142.5	160	149	201.6	179.9	643.9	191.3	205.1	189.7	277.6	147.4	107.3	162.3		High	1.369e-05	3.223e-09	11.56
DQPRPAFSAIR	[K].DQPRPAFSAIR.[R]	1xTMTpro [N-Term]	1xTMTpro [N-Term]	0.000206816	9.41479e-05	1	2	23	X6RLJ0	X6RLJ0 [111-121]			Complement C1q subcomponent subunit A (Fragment) OS=Homo sapiens OX=9606 GN=C1QA PE=1 SV=7	C1QA	X6RLJ0; P02745	0	1561.88	11	1107.4	767.9	1627.8	1696.8	700.5	641	2127.9	625.5	758.7	478.7	899.4	554.6	695.6	1278.7	1693.5	1189	1319.6	1136.6	2159.6	3209.8	4416.3	1806.3	2052	2090.9	1384.3	933.6	1991.1		High	1.369e-05	2.516e-05	7.09
DQQEAALVDMVNDGVEDLR	[K].DQQEAALVDMVNDGVEDLR.[C]	1xTMTpro [N-Term]	1xTMTpro [N-Term]	1.34015e-11	9.41479e-05	1	2	2	P09211	P09211 [83-101]			Glutathione S-transferase P OS=Homo sapiens OX=9606 GN=GSTP1 PE=1 SV=2	GSTP1	A8MX94; P09211	0	2421.19	19															53.8	28.9	91	85	61.3	1072.8	65	118.3	57	64.2	56.7	34.3	94.4		High	1.369e-05	3.393e-13	14.92
DQQEAALVDMVNDGVEDLR	[K].DQQEAALVDMVNDGVEDLR.[C]	1xTMTpro [N-Term]	1xTMTpro [N-Term]	1.07625e-07	9.41479e-05	1	2	2	P09211	P09211 [83-101]			Glutathione S-transferase P OS=Homo sapiens OX=9606 GN=GSTP1 PE=1 SV=2	GSTP1	A8MX94; P09211	0	2568.22	19															73.3	44.8	161	95.1	70.6	1239.5	84.3	130.9	89.5	124.7	70.2	51.4	122.3		High	1.369e-05	6.675e-09	12.34
DQSAAEIGDK	[K].DQSAAEIGDK.[S]	1xTMTpro [K10]; 1xTMTpro [N-Term]	1xTMTpro [K10]; 1xTMTpro [N-Term]	0.000133993	9.41479e-05	1	1	1	Q13093	Q13093 [192-201]			Platelet-activating factor acetylhydrolase OS=Homo sapiens OX=9606 GN=PLA2G7 PE=1 SV=1	PLA2G7	Q13093	0	1641.89	10																												NoQuanValues	High	1.369e-05	1.612e-05	9.59
DQVANSAFVER	[K].DQVANSAFVER.[L]	1xTMTpro [N-Term]	1xTMTpro [N-Term]	3.44297e-05	9.41479e-05	1	1	5	P07900	P07900 [500-510]			Heat shock protein HSP 90-alpha OS=Homo sapiens OX=9606 GN=HSP90AA1 PE=1 SV=5	HSP90AA1	P07900	0	1539.81	11	242	162.8	292.2	160.2	203.3	205.4	663.9	249.8	299.2	326.5	211.6	272.1	620.1	579.7	214.8	177	375.6	247	189	1766.5	191.1	287	280.4	245.9	253.5	418.4	263.3		High	1.369e-05	3.751e-06	8
DQVETALK	[K].DQVETALK.[A]	1xTMTpro [K8]; 1xTMTpro [N-Term]	1xTMTpro [K8]; 1xTMTpro [N-Term]	0.00697275	0.000838117	1	1	2	Q9Y5Y7	Q9Y5Y7 [72-79]			Lymphatic vessel endothelial hyaluronic acid receptor 1 OS=Homo sapiens OX=9606 GN=LYVE1 PE=1 SV=2	LYVE1	Q9Y5Y7	0	1511.89	8	69.1	484.5	80.6	151.6	50.3	72.2	172.4	81.8	63.1	97.1	77.8	60.3	137.9	176.5	101.1	76.5	100.1	337.6	105	1072	300.4	382	128.5	511.5	186.7	99.6	225.3		High	0.0001365	0.001635	5.08
DQVLVSCDTGYK	[K].DQVLVSCDTGYK.[V]	1xCarbamidomethyl [C7]; 1xTMTpro [K12]; 1xTMTpro [N-Term]	1xCarbamidomethyl [C7]; 1xTMTpro [K12]; 1xTMTpro [N-Term]	2.74387e-08	9.41479e-05	2	2	18	P48740; F8W876	P48740 [323-334]; F8W876 [297-308]			Mannan-binding lectin serine protease 1 OS=Homo sapiens OX=9606 GN=MASP1 PE=1 SV=3;Mannan-binding lectin serine protease 1 OS=Homo sapiens OX=9606 GN=MASP1 PE=1 SV=1	MASP1	P48740; F8W876	0	1993.06	12	1481.9	1379.4	2852.1	3591.1	2218.1	2308.6	5800.6	2792.5	1068.5	1339.7	1695.5	809.9	2079.3	3183.4	1602.7	1598.7	1302.8	1901.5	6069	1846.1	1269.2	1189.7	2490.9	2461.5	1228.5	3107.6	2075.7	NotUnique	High	1.369e-05	1.481e-09	12.6
DQYELLCLDNTR	[R].DQYELLCLDNTR.[K]	1xCarbamidomethyl [C7]; 1xTMTpro [N-Term]	1xCarbamidomethyl [C7]; 1xTMTpro [N-Term]	4.38083e-06	9.41479e-05	1	2	7	P02787	P02787 [240-251]			Serotransferrin OS=Homo sapiens OX=9606 GN=TF PE=1 SV=3	TF	C9JVG0; P02787	0	1843.92	12	34.4	219.5	62.3	76.7	44.1	66.3	159.5	50	59.5	70.2	57.3	39.2	153.1	113.6	470.1	394.9	801.8	874.7	522.7	1667.1	1017.5	2134.3	661.5	1547.1	590.3	600.5	872.6		High	1.369e-05	3.925e-07	9.91
DQYEQMAEK	[R].DQYEQMAEK.[N]	1xTMTpro [K9]; 1xTMTpro [N-Term]	1xTMTpro [K9]; 1xTMTpro [N-Term]	0.000462451	0.000154398	1	2	5	P08779	P08779 [291-299]			Keratin, type I cytoskeletal 16 OS=Homo sapiens OX=9606 GN=KRT16 PE=1 SV=4	KRT16	K7ENW6; P08779	0	1749.9	9	134.5	273.4	296.1	219	203.9	850.1	158.7	903	338.6	1647.2	1552.1	217.2	299.4	730	148.2	217.4	1226.8	182.4	612.9	285.6	454.1	235.7	222	432	1275.2	262.6	419.6		High	2.094e-05	5.573e-05	7.33
DQYEQMAEK	[R].DQYEQMAEK.[N]	1xTMTpro [K9]; 1xTMTpro [N-Term]	1xTMTpro [K9]; 1xTMTpro [N-Term]	0.0193504	0.00172398	1	2	19	P08779	P08779 [291-299]			Keratin, type I cytoskeletal 16 OS=Homo sapiens OX=9606 GN=KRT16 PE=1 SV=4	KRT16	K7ENW6; P08779	0	1896.93	9	167.2	261	244.2	275.7	219.9	716.1	234.3	812.5	304.8	1044.6	873.4	280.4	360.5	669.4	189.5	245.5	1157.1	244.6	385.7	225.8	517.4	200.2	301	617.1	1457.8	213.9	404.9		High	0.0004126	0.005264	4.31
DQYYNIDVPSR	[K].DQYYNIDVPSR.[T]	1xTMTpro [N-Term]	1xTMTpro [N-Term]	4.02617e-05	9.41479e-05	1	1	3	Q92954	Q92954 [1373-1383]			Proteoglycan 4 OS=Homo sapiens OX=9606 GN=PRG4 PE=1 SV=3	PRG4	Q92954	0	1673.85	11	127.8	196.1	129	251.1	179.8	117.4	411.2	119.2	277.3	341.3	144.3	78.1	406.5	322.4	261.8	204.3	195.3	420.9	335.4	288.7	244.1	221.6	337.5	324.9	184.4	163.9	257.6		High	1.369e-05	4.443e-06	8.47
DRDDFPVVLVGNK	[K].DRDDFPVVLVGNK.[A]	1xTMTpro [K13]; 1xTMTpro [N-Term]	1xTMTpro [K13]; 1xTMTpro [N-Term]	1.70223e-08	9.41479e-05	1	1	1	P10301	P10301 [131-143]			Ras-related protein R-Ras OS=Homo sapiens OX=9606 GN=RRAS PE=1 SV=1	RRAS	P10301	1	2082.18	13	79.5	82.2	126.1	147.6	84.6	106.9	196.8	95	79.6	101.4	101.1	57.7	190.6	153.2															High	1.369e-05	8.789e-10	17
DRDGNTLTYYR	[R].DRDGNTLTYYR.[R]	1xTMTpro [N-Term]	1xTMTpro [N-Term]	0.000311799	0.000154398	1	1	29	P02748	P02748 [184-194]			Complement component C9 OS=Homo sapiens OX=9606 GN=C9 PE=1 SV=2	C9	P02748	1	1677.85	11	886.5	2755.2	1225.4	1840.3	1200.9	729.7	1807.4	1016.6	881.6	1267	1121.5	732.8	893.8	1857.3	668.6	925	1167	3063.5	791.6	2025.7	1130.7	3243	965	1723.6	848.1	522.7	1249		High	2.094e-05	3.765e-05	8.18
DRDGQPQVVPVAADQR	[K].DRDGQPQVVPVAADQR.[E]	1xTMTpro [N-Term]	1xTMTpro [N-Term]	0.000577229	0.000154398	1	10	1	A0A3B3ISX9	A0A3B3ISX9 [1860-1875]			Tenascin-X OS=Homo sapiens OX=9606 GN=TNXB PE=1 SV=1	TNXB	A0A140T902; A0A140TA33; A0A140TA52; A0A140T956; A0A140T9C0; A0A3B3ISX9; A0A140T8Y3; A0A140T8Z8; A0A140TA41; P22105	1	2055.09	16															35.8	51.9	60.1	31.6	40.8	50.5	101.2	25.1	44.9	52.6	22	33.5	39.9		High	2.094e-05	6.999e-05	7.27
DRDGQPQVVPVEGPQR	[K].DRDGQPQVVPVEGPQR.[S]	1xTMTpro [N-Term]	1xTMTpro [N-Term]	2.49922e-05	9.41479e-05	1	12	1	A0A3B3ISX9	A0A3B3ISX9 [1345-1360]			Tenascin-X OS=Homo sapiens OX=9606 GN=TNXB PE=1 SV=1	TNXB	A0A140T902; A0A140TA33; A0A140TA52; A0A140T956; A0A140T9C0; A0A3B3ISX9; A0A140T8Y3; A0A140T923; A0A140T8Z8; A0A140TA41; P22105; A0A087WWA5	1	2081.11	16																												NoQuanValues	High	1.369e-05	2.644e-06	7.42
DRDGRPQVVPVEGPER	[R].DRDGRPQVVPVEGPER.[S]	1xTMTpro [N-Term]	1xTMTpro [N-Term]	3.67545e-07	9.41479e-05	1	12	2	A0A3B3ISX9	A0A3B3ISX9 [1442-1457]			Tenascin-X OS=Homo sapiens OX=9606 GN=TNXB PE=1 SV=1	TNXB	A0A140T902; A0A140TA33; A0A140TA52; A0A140T956; A0A140T9C0; A0A3B3ISX9; A0A140T8Y3; A0A140T923; A0A140T8Z8; A0A140TA41; P22105; A0A087WWA5	1	2110.13	16	19.7	29	35	36.2	25.3	41.8	93.8	29.1	78.2	29.8	32.3	74.3	38.9	51.9	22.3	23.7	109.7	31.6	28.9	46.4	58.8	32	28.2	75.1	24.9	28.7	37.3		High	1.369e-05	2.577e-08	17
DREDLVPYTGEK	[K].DREDLVPYTGEK.[R]	1xTMTpro [K12]; 1xTMTpro [N-Term]	1xTMTpro [K12]; 1xTMTpro [N-Term]	0.000159429	9.41479e-05	1	1	1	P28289	P28289 [80-91]			Tropomodulin-1 OS=Homo sapiens OX=9606 GN=TMOD1 PE=1 SV=1	TMOD1	P28289	1	2030.1	12	102.7	36.6	101	66.7	58.2	71.5	85.6	92.9	49.9	38.5	54.2	39.5	47.3	95.6															High	1.369e-05	1.933e-05	9.76
DREGFFTNGLTLGAK	[K].DREGFFTNGLTLGAK.[K]	1xTMTpro [K15]; 1xTMTpro [N-Term]	1xTMTpro [K15]; 1xTMTpro [N-Term]	0.119013	0.00886442	1	6	1	P35080	P35080 [55-69]			Profilin-2 OS=Homo sapiens OX=9606 GN=PFN2 PE=1 SV=3	PFN2	C9J2N0; C9J0J7; P35080; G5E9Q6; C9J712; C9JQ45	1	2234.24	15															99.5	96.5	110.7	81.2	111.8	161.1	123.4	105.5	119.6	112.1	109.1	85	97.2		High	0.002564	0.03307	4.58
DREVGIPPEQSLETAK	[R].DREVGIPPEQSLETAK.[A]	1xTMTpro [K16]; 1xTMTpro [N-Term]	1xTMTpro [K16]; 1xTMTpro [N-Term]	1.22355e-06	9.41479e-05	1	2	3	P61158	P61158 [210-225]			Actin-related protein 3 OS=Homo sapiens OX=9606 GN=ACTR3 PE=1 SV=3	ACTR3	P61158; B4DXW1	1	2377.32	16	162.4	418.8	288.6	326.2	192.1	265.2	327.8	237.8	207.2	177.8	224.5	181.5	339.2	357.9															High	1.369e-05	9.646e-08	15.6
DRHPEEGVVAELQGFAVDK	[R].DRHPEEGVVAELQGFAVDK.[A]	1xTMTpro [K19]; 1xTMTpro [N-Term]	1xTMTpro [K19]; 1xTMTpro [N-Term]	2.85824e-07	9.41479e-05	1	2	1	C9JAI6	C9JAI6 [9-27]			CKLF-like MARVEL transmembrane domain-containing protein 5 OS=Homo sapiens OX=9606 GN=CMTM5 PE=1 SV=1	CMTM5	C9JAI6; Q96DZ9	1	2704.45	19															28.9	22	35.8	31.6	29.4	210.5	54.1	54.5	48.8	35.2	32.6	29	42.5		High	1.369e-05	1.952e-08	13.51
DRIDIANAR	[R].DRIDIANAR.[A]	1xTMTpro [N-Term]	1xTMTpro [N-Term]	0.0213795	0.00176817	1	1	3	O00161	O00161 [196-204]			Synaptosomal-associated protein 23 OS=Homo sapiens OX=9606 GN=SNAP23 PE=1 SV=1	SNAP23	O00161	1	1347.77	9															51.8	60.6	80.3	71.3	54.3	424.2	105.3	140.3	67	101.3	59.3	63.6	80.4		High	0.0004744	0.005924	5.73
DRLDEVK	[R].DRLDEVK.[E]	1xTMTpro [K7]; 1xTMTpro [N-Term]	1xTMTpro [K7]; 1xTMTpro [N-Term]	0.112697	0.00825485	1	1	3	P02649	P02649 [245-251]			Apolipoprotein E OS=Homo sapiens OX=9606 GN=APOE PE=1 SV=1	APOE	P02649	1	1482.88	7	660.2	763	862.5	541	425.5	105.9	278.5	378.2	199.4	176.4	404.5	148.9	110.5	454.8	53.5	154.1	70	206.3	99.6	84	61.9	111.5	146.4	239.3	48.3	60.4	136.2		High	0.002378	0.03112	5.57
DRLDEVKEQVAEVR	[R].DRLDEVKEQVAEVR.[A]	1xTMTpro [K7]; 1xTMTpro [N-Term]	1xTMTpro [K7]; 1xTMTpro [N-Term]	4.23656e-05	9.41479e-05	1	1	6	P02649	P02649 [245-258]			Apolipoprotein E OS=Homo sapiens OX=9606 GN=APOE PE=1 SV=1	APOE	P02649	2	2294.3	14	2727.5	550.4	447.9	310.2	171.8	127.9	303.3	158.1	120.2	141.1	115	132.3	190.7	337	112.2	160.2	80.4	534	101.7	174.9	137.9	836.3	188	619.1	113.5	80.6	279.6		High	1.369e-05	4.702e-06	13.04
DRLPLAVVGSNTIIEVNGK	[K].DRLPLAVVGSNTIIEVNGK.[R]	1xTMTpro [K19]; 1xTMTpro [N-Term]	1xTMTpro [K19]; 1xTMTpro [N-Term]	1.67428e-05	9.41479e-05	1	4	2	Q16181	Q16181 [242-260]			Septin-7 OS=Homo sapiens OX=9606 GN=SEPTIN7 PE=1 SV=2	SEPTIN7	G3V1Q4; Q16181; E7EPK1; E7ES33	1	2603.54	19	23.9	27.4	47.8	55.5	38	42.5	101.7	36.8	35.8	37.4	37	31.6	57.1	68.9	42.4	49.4	44.8	47.7	48	121.4	76.6	50.2	60.9	59	53.4	44.7	49.6		High	1.369e-05	1.708e-06	11.47
DRPARHPQEQPLW	[R].DRPARHPQEQPLW.[-]	1xTMTpro [N-Term]	1xTMTpro [N-Term]	0.00457637	0.000581217	1	2	2	A0A0J9YXF8	A0A0J9YXF8 [135-147]			Proline-rich protein 4 OS=Homo sapiens OX=9606 GN=PRR4 PE=4 SV=1	PRR4	A0A0J9YXF8; Q16378	1	1934.03	13	36.4	65.1	49.8	62.4	36.6	194.2	78.5	63.8	116.8	39.7	55.4	115.2	60.2	65.6															High	8.58e-05	0.0009555	7.02
DRPFFAGLVK	[K].DRPFFAGLVK.[Y]	1xTMTpro [K10]; 1xTMTpro [N-Term]	1xTMTpro [K10]; 1xTMTpro [N-Term]	0.000227156	0.000154398	1	5	4	J3KPD9	J3KPD9 [57-66]			NME1-NME2 readthrough OS=Homo sapiens OX=9606 GN=NME1-NME2 PE=1 SV=1	NME1-NME2	P15531; J3KPD9; E7ERL0; E5RHP0; Q32Q12	0	1758.06	10	74.6	70.9	95.6	109.5	147.4		3716.7	79.5	222.5	130	83.6	74.9	293	394.6	134.8	111.3	176.6	269.4	114.8	2531.9	229.8	382.5	166.9	156.3	136	139.9	425.9		High	2.094e-05	2.761e-05	7.14
DRPFFPGLVK	[K].DRPFFPGLVK.[Y]	1xTMTpro [K10]; 1xTMTpro [N-Term]	1xTMTpro [K10]; 1xTMTpro [N-Term]	5.12397e-06	9.41479e-05	1	5	5	J3KPD9	J3KPD9 [172-181]			NME1-NME2 readthrough OS=Homo sapiens OX=9606 GN=NME1-NME2 PE=1 SV=1	NME1-NME2	O60361; F6XY72; J3KPD9; P22392; Q32Q12	0	1784.07	10	207.6	295.9	353.4	327.9	295.7	235.7	4449	218.8	536.2	322.1	319.1	205.9	723.2	824.6	170	123.4	216.9	267.4	116.6	3535.2	248.7	449.1	186.2	202	179.5	168.7	418		High	1.369e-05	4.664e-07	12.19
DRPQEADGIDSVIVVDNVPQVGPDR	[K].DRPQEADGIDSVIVVDNVPQVGPDR.[L]	1xTMTpro [N-Term]	1xTMTpro [N-Term]	1.5687e-10	9.41479e-05	1	2	1	P55884	P55884 [175-199]			Eukaryotic translation initiation factor 3 subunit B OS=Homo sapiens OX=9606 GN=EIF3B PE=1 SV=3	EIF3B	P55884; C9JZG1	0	2994.55	25															78.5	25	44.5	31.3	34	92.4	42.5	42.1	49.7	44.3	48.4	55.2	48.4		High	1.369e-05	5.069e-12	17
DRQHLPLIK	[R].DRQHLPLIK.[M]	1xTMTpro [K9]; 1xTMTpro [N-Term]	1xTMTpro [K9]; 1xTMTpro [N-Term]	4.07035e-05	9.41479e-05	1	1	24	P02671	P02671 [217-225]			Fibrinogen alpha chain OS=Homo sapiens OX=9606 GN=FGA PE=1 SV=2	FGA	P02671	1	1728.08	9	375	1810	769.9	667	439.5	1063.1	3530.7	672.8	685.9	653.6	491.9	670.8	1277.3	1822.7	580.6	421.6	5520.7	444.7	950.3	1404.7	728.5	1500.3	677.9	5918.2	966	896.7	1333.6		High	1.369e-05	4.498e-06	11.63
DRVTDALNATR	[K].DRVTDALNATR.[A]	1xTMTpro [N-Term]	1xTMTpro [N-Term]	2.45413e-05	9.41479e-05	1	4	2	P10809	P10809 [419-429]			60 kDa heat shock protein, mitochondrial OS=Homo sapiens OX=9606 GN=HSPD1 PE=1 SV=2	HSPD1	A0A7I2V599; A0A7I2YQK6; P10809; A0A7I2V2X6	1	1535.85	11															29.7	33.5	50.5	32.2	40.9	50.3	70.7	57.1	48	63.4	55.1	226.6	59.1		High	1.369e-05	2.591e-06	12.74
DRVVEESELAR	[R].DRVVEESELAR.[T]	1xTMTpro [N-Term]	1xTMTpro [N-Term]	9.07915e-06	9.41479e-05	1	1	6	P02748	P02748 [144-154]			Complement component C9 OS=Homo sapiens OX=9606 GN=C9 PE=1 SV=2	C9	P02748	1	1606.87	11															342.3	337.7	620.4	628.1	370.5	1113.7	576.3	2631.7	412.8	1155.6	288.7	250.2	564.3		High	1.369e-05	8.741e-07	15.47
DSADIESILALNPR	[K].DSADIESILALNPR.[T]	1xTMTpro [N-Term]	1xTMTpro [N-Term]	0.0711712	0.00582808	1	1	1	Q12882	Q12882 [8-21]			Dihydropyrimidine dehydrogenase [NADP(+)] OS=Homo sapiens OX=9606 GN=DPYD PE=1 SV=2	DPYD	Q12882	0	1817.99	14															146.1	150.9	122.2	94.3	123.4	148.5	145.8	93.2	86.6	143.8	85.3	118.9	104.9		High	0.001625	0.02065	4.72
DSAHGFLK	[K].DSAHGFLK.[V]	1xTMTpro [K8]; 1xTMTpro [N-Term]	1xTMTpro [K8]; 1xTMTpro [N-Term]	0.000361214	0.000154398	1	1	17	P02787	P02787 [316-323]			Serotransferrin OS=Homo sapiens OX=9606 GN=TF PE=1 SV=3	TF	P02787	0	1482.86	8	1087	4491.5	998.6	1307.6	693.3	792.1	1730.4	775.2	1283.7	1294.1	889.3	1145.5	2584.5	1767.4	802.7	617.6	1374.5	1244.9	742.2	2492.3	2136.5	2469.5	1033.8	2946.6	875.6	1081.1	1497.6		High	2.094e-05	4.357e-05	7.87
DSAIGFSR	[K].DSAIGFSR.[V]	1xTMTpro [N-Term]	1xTMTpro [N-Term]	0.0555583	0.0042242	1	3	3	E7EQB2	E7EQB2 [308-315]			Lactotransferrin (Fragment) OS=Homo sapiens OX=9606 GN=LTF PE=1 SV=1	LTF	E7EQB2; P02788; E7ER44	0	1156.63	8	89.6	179.2	152.7	543.5	117	236.6	519.6	130.7	176.8	157.2	164.5	168.4	275.9	353.4	34.3	18.9	81.7	67.8	29.9	474.2	58.7	77.9	27.3	42.3	61.7	315.8	78.7		High	0.001288	0.01674	4.7
DSALSWEYCR	[K].DSALSWEYCR.[L]	1xCarbamidomethyl [C9]; 1xTMTpro [N-Term]	1xCarbamidomethyl [C9]; 1xTMTpro [N-Term]	0.000205329	9.41479e-05	1	2	2	Q04756	Q04756 [354-363]			Hepatocyte growth factor activator OS=Homo sapiens OX=9606 GN=HGFAC PE=1 SV=1	HGFAC	D6RAR4; Q04756	0	1590.75	10	279.8	139.2	325.3	482.8	286.2	174.9	144.5	179.2	67.5	80	396.1	54.8	133.1	311.5	189.3	251.6	115.7	99.6	371.1	191.3	216	125.2	565.5	235.3	157	87.7	233.6		High	1.369e-05	2.496e-05	7.59
DSAQNSVIIVDK	[K].DSAQNSVIIVDK.[N]	1xTMTpro [K12]; 1xTMTpro [N-Term]	1xTMTpro [K12]; 1xTMTpro [N-Term]	7.69073e-09	9.41479e-05	1	2	21	P02786	P02786 [194-205]			Transferrin receptor protein 1 OS=Homo sapiens OX=9606 GN=TFRC PE=1 SV=2	TFRC	G3V0E5; P02786	0	1897.09	12	903.3	1025.5	1056.3	1267.8	927.4	1536.6	1327.1	839.7	661.4	3291.8	1937.3	775.1	8768.2	3128.2	1213.3	1017.6	2058.3	1837.8	1398.7	6484.4	6101.2	2533.5	1286.2	4140.4	826.7	4451.6	2164.5		High	1.369e-05	3.658e-10	17
DSATMSLDPEEEAEHPIK	[K].DSATMSLDPEEEAEHPIK.[I]	1xTMTpro [K18]; 1xTMTpro [N-Term]	1xTMTpro [K18]; 1xTMTpro [N-Term]	1.84571e-07	9.41479e-05	1	2	4	Q08188	Q08188 [537-554]			Protein-glutamine gamma-glutamyltransferase E OS=Homo sapiens OX=9606 GN=TGM3 PE=1 SV=4	TGM3	Q08188; A0A494C0J7	0	2754.35	18	87	151.8	143.3	120.3	110.5	158.3	149.3	164.1	102.2	76.7	98.9	99.8	113.6	190.9	77.5	178	668.6	110.8	150.8	148.8	310.4	240.9	98.2	276.9	392.9	114.5	213.9		High	1.369e-05	1.207e-08	13.66
DSATMSLDPEEEAEHPIK	[K].DSATMSLDPEEEAEHPIK.[I]	1xTMTpro [K18]; 1xTMTpro [N-Term]	1xTMTpro [K18]; 1xTMTpro [N-Term]	5.33033e-07	9.41479e-05	1	2	2	Q08188	Q08188 [537-554]			Protein-glutamine gamma-glutamyltransferase E OS=Homo sapiens OX=9606 GN=TGM3 PE=1 SV=4	TGM3	Q08188; A0A494C0J7	0	2607.31	18	50.6	30.3	122.1	100.1	52.3	92.5	70.7	103.2	54.2	31.3	54.3	45.7	43.4	107.6															High	1.369e-05	3.869e-08	11.42
DSAVAISGADSR	[R].DSAVAISGADSR.[G]	1xTMTpro [N-Term]	1xTMTpro [N-Term]	0.000110168	9.41479e-05	1	1	1	Q7Z6Z7	Q7Z6Z7 [2930-2941]			E3 ubiquitin-protein ligase HUWE1 OS=Homo sapiens OX=9606 GN=HUWE1 PE=1 SV=3	HUWE1	Q7Z6Z7	0	1452.76	12															45.7	25.4	37	32	45.4	255.6	60.6	76.2	42.1	29.4	35.6	48.9	45.5		High	1.369e-05	1.313e-05	7.93
DSAYPEELSR	[K].DSAYPEELSR.[V]	1xTMTpro [N-Term]	1xTMTpro [N-Term]	0.0140754	0.00143217	1	4	1	Q5URX0	Q5URX0 [201-210]			Beta-N-acetylhexosaminidase OS=Homo sapiens OX=9606 GN=HEXB PE=1 SV=1	HEXB	Q5URX0; H0Y9B6; H0YA83; P07686	0	1470.74	10															39.3	68.4	96.1	51.7	85.3	93.3	92	74.8	60.5	73.3	80.3	57	61.4		High	0.0003231	0.003647	5.73
DSCQGDSGGPLVCRGQLQGLVSWGMER	[K].DSCQGDSGGPLVCRGQLQGLVSWGMER.[C]	2xCarbamidomethyl [C3; C13]; 1xTMTpro [N-Term]	2xCarbamidomethyl [C3; C13]; 1xTMTpro [N-Term]	0.0152281	0.00143217	1	2	1	A0A1R3UHJ7	A0A1R3UHJ7 [198-224]			Kallikrein M OS=Homo sapiens OX=9606 GN=KLK14 PE=1 SV=1	KLK14	A0A1R3UHJ7; Q9P0G3	1	3400.58	27	22.7	85.4	133.1	69.6	53.2	91.1	109.5	121.4	82.8	32.2	104.9	78.5	39.6	116.1															High	0.0003291	0.003982	5.36
DSCQGDSGGPVVCNGQLQGIVSWGYGCAQK	[K].DSCQGDSGGPVVCNGQLQGIVSWGYGCAQK.[NR]	3xCarbamidomethyl [C3; C13; C27]; 1xTMTpro [K30]; 1xTMTpro [N-Term]	3xCarbamidomethyl [C3; C13; C27]; 1xTMTpro [K30]; 1xTMTpro [N-Term]	1.46265e-11	9.41479e-05	2	2	73	152; Q8NHM4	152 [179-208]; Q8NHM4 [194-223]			TRYP_PIG;Putative trypsin-6 OS=Homo sapiens OX=9606 GN=PRSS3P2 PE=5 SV=2	PRSS3P2	152; Q8NHM4	0	3792.8	30	950.8	4646.9	7216	3832.3	2236.8	6129.7	7613.4	8239.3	1860.6	1432.1	6005.8	2049.7	1790.1	6530.7	2149.4	2705.6	2526.5	935	2344.5	2487.5	3124.1	1796.8	1439.8	2263.5	1600.8	2378.9	1755.5	NotUnique	High	1.369e-05	3.743e-13	16.95
DSCQGDSGGPVVCNGQLQGIVSWGYGCAQKR	[K].DSCQGDSGGPVVCNGQLQGIVSWGYGCAQKR.[R]	3xCarbamidomethyl [C3; C13; C27]; 1xTMTpro [K30]; 1xTMTpro [N-Term]	3xCarbamidomethyl [C3; C13; C27]; 1xTMTpro [K30]; 1xTMTpro [N-Term]	0.025024	0.00210391	1	1	1	Q8NHM4	Q8NHM4 [194-224]			Putative trypsin-6 OS=Homo sapiens OX=9606 GN=PRSS3P2 PE=5 SV=2	PRSS3P2	Q8NHM4	1	3948.9	31																												NoQuanValues	High	0.0005644	0.007106	5.63
DSCQGDSGGPVVCSGK	[K].DSCQGDSGGPVVCSGK.[L]	2xCarbamidomethyl [C3; C13]; 1xTMTpro [K16]; 1xTMTpro [N-Term]	2xCarbamidomethyl [C3; C13]; 1xTMTpro [K16]; 1xTMTpro [N-Term]	0.0427409	0.00311106	1	1	1	150	150 [191-206]			TRY1_BOVIN		150	0	2218.07	16															33.9	29.6	39.5	57	33.9	60.8	57.8	105.1	38.2	95.7	46.2	34.3	48.8		High	0.0009538	0.013	3.41
DSCTLPASAEK	[R].DSCTLPASAEK.[A]	1xCarbamidomethyl [C3]; 1xTMTpro [K11]; 1xTMTpro [N-Term]	1xCarbamidomethyl [C3]; 1xTMTpro [K11]; 1xTMTpro [N-Term]	7.16075e-07	9.41479e-05	1	1	5	P10643	P10643 [761-771]			Complement component C7 OS=Homo sapiens OX=9606 GN=C7 PE=1 SV=2	C7	P10643	0	1786.95	11	148.9	907.3	244.7	324.6	234.7	178.8	504.6	211.2	167.5	250.1	182.8	154.8	502.2	458.4	92.6	109.3	210.3	179	117.9	313.7	974.1	347.6	160.3	297.7	178	117.5	206.9		High	1.369e-05	5.35e-08	11.07
DSCVGSLVVK	[K].DSCVGSLVVK.[S]	1xCarbamidomethyl [C3]; 1xTMTpro [K10]; 1xTMTpro [N-Term]	1xCarbamidomethyl [C3]; 1xTMTpro [K10]; 1xTMTpro [N-Term]	9.57772e-08	9.41479e-05	1	1	19	P01024	P01024 [557-566]			Complement C3 OS=Homo sapiens OX=9606 GN=C3 PE=1 SV=2	C3	P01024	0	1671.96	10	2318	9115.9	1828.6	2844.1	1916.5	1454	8931.2	1408.4	1846.5	1673.7	1448.4	826.7	2625	3413.9	1257.6	1499.2	2304.9	4338.6	1481.7	3402.1	2429.4	6213.5	2325.6	3680.5	2433.1	787.6	3207.6		High	1.369e-05	5.871e-09	15.02
DSCYFLSDDVQTWQESK	[K].DSCYFLSDDVQTWQESK.[M]	1xCarbamidomethyl [C3]; 1xTMTpro [K17]; 1xTMTpro [N-Term]	1xCarbamidomethyl [C3]; 1xTMTpro [K17]; 1xTMTpro [N-Term]	7.23947e-07	9.41479e-05	1	2	2	Q5QGZ9	Q5QGZ9 [142-158]			C-type lectin domain family 12 member A OS=Homo sapiens OX=9606 GN=CLEC12A PE=1 SV=3	CLEC12A	A8MVL9; Q5QGZ9	0	2716.31	17															85	75.4	153.7	149.7	109.2	760	272	150.6	121.4	153.6	104.8	82.7	138.6		High	1.369e-05	5.419e-08	9.84
DSDDVPMVLVGNK	[K].DSDDVPMVLVGNK.[C]	1xTMTpro [K13]; 1xTMTpro [N-Term]	1xTMTpro [K13]; 1xTMTpro [N-Term]	0.0339014	0.00231879	1	2	1	P01111	P01111 [105-117]			GTPase NRas OS=Homo sapiens OX=9606 GN=NRAS PE=1 SV=1	NRAS	P01111; P01112	0	2144.12	13															71.1	50.2	260.7	62.6	73.1	148.5	72.2	140.2	77.4	246.1	78.9	56.5	89.8		High	0.00073	0.01007	5.84
DSDGDGIGDACDNCPQK	[K].DSDGDGIGDACDNCPQK.[S]	2xCarbamidomethyl [C11; C14]; 1xTMTpro [K17]; 1xTMTpro [N-Term]	2xCarbamidomethyl [C11; C14]; 1xTMTpro [K17]; 1xTMTpro [N-Term]	4.08214e-08	9.41479e-05	1	2	4	P49747	P49747 [397-413]			Cartilage oligomeric matrix protein OS=Homo sapiens OX=9606 GN=COMP PE=1 SV=2	COMP	P49747; G3XAP6	0	2432.09	17	40.2	48.8	100.6	196.7	142.2	75.7	187.2	273.2	52.3	100.9	60.9	53	231.5	150.5	112.9	13.4	26.4	16.6	109.6	21.1	107.7	17.7	36.8	57.8	11	35.5	46.6		High	1.369e-05	2.294e-09	11.66
DSDLLSPSDFK	[R].DSDLLSPSDFK.[I]	1xTMTpro [K11]; 1xTMTpro [N-Term]	1xTMTpro [K11]; 1xTMTpro [N-Term]	8.6865e-07	9.41479e-05	1	1	8	P48740	P48740 [505-515]			Mannan-binding lectin serine protease 1 OS=Homo sapiens OX=9606 GN=MASP1 PE=1 SV=3	MASP1	P48740	0	1831.99	11	705.1	931	1262.4	1889	1031.2	1202	4941.1	1723.9	585.4	726.1	760.1	378.5	887.6	1571.3	571.4	484.5	411.6	806.7	1440.9	447	336.3	442.8	646.4	852.7	392.2	911.9	668.6		High	1.369e-05	6.629e-08	11.83
DSDVEVYNIIK	[K].DSDVEVYNIIK.[K]	1xTMTpro [K11]; 1xTMTpro [N-Term]	1xTMTpro [K11]; 1xTMTpro [N-Term]	8.40004e-08	9.41479e-05	1	3	1	P34896	P34896 [28-38]			Serine hydroxymethyltransferase, cytosolic OS=Homo sapiens OX=9606 GN=SHMT1 PE=1 SV=1	SHMT1	J3KRK5; J3KRZ5; P34896	0	1903.07	11	33.8	55.7	60.2	131.4	57.7	109	338.1	104.9	84.4	291.7	94.3	103.8	717.8	213.4															High	1.369e-05	5.068e-09	13.77
DSDWPFCSDEDWNYK	[K].DSDWPFCSDEDWNYK.[C]	1xCarbamidomethyl [C7]; 1xTMTpro [K15]; 1xTMTpro [N-Term]	1xCarbamidomethyl [C7]; 1xTMTpro [K15]; 1xTMTpro [N-Term]	1.81764e-08	9.41479e-05	1	2	102	P02671	P02671 [49-63]			Fibrinogen alpha chain OS=Homo sapiens OX=9606 GN=FGA PE=1 SV=2	FGA	P02671; A0A087WUA0	0	2572.16	15	1720.9	8688.3	5410	2815.8	2410.7	6691.1	18964.5	4098.2	4954	3948.6	2435.2	3375.7	8427.5	10370.4	2739.3	2547.3	31803.2	3192.3	4775.9	8081.4	3886.8	8836.1	2781.6	22511.9	9721.1	4409.5	6913.6		High	1.369e-05	9.421e-10	12.66
DSEDVPMVLVGNK	[K].DSEDVPMVLVGNK.[C]	1xTMTpro [K13]; 1xTMTpro [N-Term]	1xTMTpro [K13]; 1xTMTpro [N-Term]	2.58272e-06	9.41479e-05	1	1	2	P01116	P01116 [105-117]			GTPase KRas OS=Homo sapiens OX=9606 GN=KRAS PE=1 SV=1	KRAS	P01116	0	2158.14	13															107.7	83.6	110.9	184.6	142.7	906.1	196.1	186.2	149.4	163.4	133.6	87.4	165.8		High	1.369e-05	2.192e-07	15.15
DSEGCWVAYTLEQQDGMDR	[R].DSEGCWVAYTLEQQDGMDR.[Y]	1xCarbamidomethyl [C5]; 1xTMTpro [N-Term]	1xCarbamidomethyl [C5]; 1xTMTpro [N-Term]	0.000271985	0.000154398	1	3	1	P05107	P05107 [666-684]			Integrin beta-2 OS=Homo sapiens OX=9606 GN=ITGB2 PE=1 SV=2	ITGB2	D3DSM0; P05107; A0A494C0X7	0	2711.17	19															39.1	35.6	40	47.2	57.1	73.4	64.3	41	64.8	70.1	38.4	30.4	47.1		High	2.094e-05	3.295e-05	9.02
DSEGVDIK	[K].DSEGVDIK.[L]	1xTMTpro [K8]; 1xTMTpro [N-Term]	1xTMTpro [K8]; 1xTMTpro [N-Term]	0.00189734	0.000154398	1	5	1	E9PHY5	E9PHY5 [413-420]			Band 4.1-like protein 2 OS=Homo sapiens OX=9606 GN=EPB41L2 PE=1 SV=1	EPB41L2	E9PK52; E9PHY5; O43491; A0A2R8Y5B3; E9PII3	0	1470.83	8																												NoQuanValues	High	2.094e-05	0.0002979	6.79
DSEITFIK	[K].DSEITFIK.[K]	1xTMTpro [K8]; 1xTMTpro [N-Term]	1xTMTpro [K8]; 1xTMTpro [N-Term]	0.00132051	0.000154398	1	1	8	P01031	P01031 [1595-1602]			Complement C5 OS=Homo sapiens OX=9606 GN=C5 PE=1 SV=4	C5	P01031	0	1560.91	8	205.8	686	150.5	251	173.6	152.3	831.5	141.5	145.3	225.3	138.8	132.6	319.2	351.5	1000.4	321.2	430.6	752.9	310.9	539.5	514.3	506.4	542.1	573.8	404.1	221.3	468.2		High	2.094e-05	0.0001851	7.96
DSEQVAELK	[R].DSEQVAELK.[Q]	1xTMTpro [K9]; 1xTMTpro [N-Term]	1xTMTpro [K9]; 1xTMTpro [N-Term]	0.00255969	0.000304521	1	1	1	O60763	O60763 [783-791]			General vesicular transport factor p115 OS=Homo sapiens OX=9606 GN=USO1 PE=1 SV=2	USO1	O60763	0	1626.92	9															35.5	31.4	87.1	40.8	88.6	245.5	54.1	57.2	51.1	93.2	54.7	279.6	68.2		High	4.056e-05	0.0004427	7.11
DSEQVDSWMSR	[R].DSEQVDSWMSR.[Q]	1xTMTpro [N-Term]	1xTMTpro [N-Term]	8.44111e-06	9.41479e-05	1	1	3	P02549	P02549 [484-494]			Spectrin alpha chain, erythrocytic 1 OS=Homo sapiens OX=9606 GN=SPTA1 PE=1 SV=5	SPTA1	P02549	0	1643.77	11	1463.8	58.1	1118.4	402.3	526.8	452.2	165	634.2	207.5	121.9	340.1	65.5	99.3	685.7	118.4	240.5	72.2	123.9	129.9	87.9	77.2	1302.5	391	109.8	94.8	38.2	210.1		High	1.369e-05	8.044e-07	9.25
DSEQVDSWMSR	[R].DSEQVDSWMSR.[Q]	1xTMTpro [N-Term]	1xTMTpro [N-Term]	0.00199478	0.000154398	1	1	6	P02549	P02549 [484-494]			Spectrin alpha chain, erythrocytic 1 OS=Homo sapiens OX=9606 GN=SPTA1 PE=1 SV=5	SPTA1	P02549	0	1790.8	11	687.2	49.1	569.6	205.2	289.4	217.5	112.5	372.7	145.3	66.7	212.2	92.9	102.7	384.2	159.4	242.5	72.5	140	177.8	125.9	273.4	1302.4	468.3	149.5	159.8	104.2	245.5		High	2.094e-05	0.0003191	8.36
DSERPSGIPER	[K].DSERPSGIPER.[F]	1xTMTpro [N-Term]	1xTMTpro [N-Term]	0.000173888	9.41479e-05	2	3	24	P01718; A0A075B6K0	P01718 [69-79]; A0A075B6K0 [69-79]			Immunoglobulin lambda variable 3-27 OS=Homo sapiens OX=9606 GN=IGLV3-27 PE=1 SV=2;Immunoglobulin lambda variable 3-16 OS=Homo sapiens OX=9606 GN=IGLV3-16 PE=3 SV=2	IGLV3-27	P01718; P01717; A0A075B6K0	0	1546.81	11	392	173.2	509.1	672.4	408	581.8	521.3	1029.4	672.8	292.6	503.5	616.4	432.2	672.2	1266.5	756.7	811	687.8	1450.4	877.5	1112.1	562.6	1336.9	1772.7	609.9	551.6	826.9	NotUnique	High	1.369e-05	2.108e-05	10.25
DSFDIIK	[R].DSFDIIK.[R]	1xTMTpro [K7]; 1xTMTpro [N-Term]	1xTMTpro [K7]; 1xTMTpro [N-Term]	0.0449978	0.00322044	1	2	6	P23142	P23142 [643-649]			Fibulin-1 OS=Homo sapiens OX=9606 GN=FBLN1 PE=1 SV=4	FBLN1	A0A0U1RRA4; P23142	0	1445.85	7	443.8	546.6	1053	1848.4	1031.4	379.1	1328.6	1025.9	428.7	492.7	760	341.5	619.6	977.6	1140.6	772.2	432.1	1206	1559.2	966.7	1859.7	1089	1915.5	519.3	440.9	258.2	908.3		High	0.001057	0.01371	5.76
DSFHLDEQFTVPVEMMQAR	[R].DSFHLDEQFTVPVEMMQAR.[T]	1xTMTpro [N-Term]	1xTMTpro [N-Term]	2.79783e-05	9.41479e-05	1	4	2	P08697	P08697 [253-271]			Alpha-2-antiplasmin OS=Homo sapiens OX=9606 GN=SERPINF2 PE=1 SV=3	SERPINF2	P08697; A0A0J9YWQ3; C9JPV4; A0A0G2JPA8	0	2878.32	19															50.8	54.3	78.8	60.9	83.7	106.9	80.5	67.7	84.3	133.4	60.7	46.1	68.6		High	1.369e-05	2.988e-06	9.54
DSFHLDEQFTVPVEMMQAR	[R].DSFHLDEQFTVPVEMMQAR.[T]	1xTMTpro [N-Term]	1xTMTpro [N-Term]	8.78199e-07	9.41479e-05	1	4	1	P08697	P08697 [253-271]			Alpha-2-antiplasmin OS=Homo sapiens OX=9606 GN=SERPINF2 PE=1 SV=3	SERPINF2	P08697; A0A0J9YWQ3; C9JPV4; A0A0G2JPA8	0	2731.28	19															43.2	33.9	48.3	69.6	49.9	113	49	75.7	56.9	89.2	45.2	36	49.9		High	1.369e-05	6.692e-08	11.68
DSFHLDEQFTVPVEMMQAR	[R].DSFHLDEQFTVPVEMMQAR.[T]	1xTMTpro [N-Term]	1xTMTpro [N-Term]	1.77698e-09	9.41479e-05	1	4	2	P08697	P08697 [253-271]			Alpha-2-antiplasmin OS=Homo sapiens OX=9606 GN=SERPINF2 PE=1 SV=3	SERPINF2	P08697; A0A0J9YWQ3; C9JPV4; A0A0G2JPA8	0	2584.25	19															50.6	49.1	107.7	75.1	58.1	145.9	80.4	94	67.6	145	64.4	60.1	73.3		High	1.369e-05	7.333e-11	13.3
DSFQEVLR	[R].DSFQEVLR.[F]	1xTMTpro [N-Term]	1xTMTpro [N-Term]	0.0211428	0.00176817	1	2	2	P12111	P12111 [1653-1660]			Collagen alpha-3(VI) chain OS=Homo sapiens OX=9606 GN=COL6A3 PE=1 SV=5	COL6A3	P12111; E7ENL6	0	1297.71	8	189.2	314.7	117.2	279.6	111.4	101.5	1010.1	87.2	76.8	322.6	115.1	49.5	696.7	319	91.2	95.5	63.4	359	214.7	287.6	442.7	428.2	110	253.8	66	151.1	226.5		High	0.0004586	0.005829	5.23
DSGEDPATCAFQR	[K].DSGEDPATCAFQR.[D]	1xCarbamidomethyl [C9]; 1xTMTpro [N-Term]	1xCarbamidomethyl [C9]; 1xTMTpro [N-Term]	2.48108e-05	9.41479e-05	1	2	4	Q13103	Q13103 [95-107]			Secreted phosphoprotein 24 OS=Homo sapiens OX=9606 GN=SPP2 PE=1 SV=1	SPP2	Q13103; C9J6K0	0	1757.81	13	63.3	35.8	126.6	108	87	79.2	105.4	118.3	50	37.2	59	66.5	75.3	109.6	151.1	156.3	237.8	54.1	159	154.6	104.2	111.4	185.5	114.9	118.5	73	109.9		High	1.369e-05	2.625e-06	7.58
DSGEGDTTSLR	[R].DSGEGDTTSLR.[L]	1xTMTpro [N-Term]	1xTMTpro [N-Term]	6.84649e-05	9.41479e-05	1	2	2	P16157	P16157 [1161-1171]			Ankyrin-1 OS=Homo sapiens OX=9606 GN=ANK1 PE=1 SV=3	ANK1	P16157; H0YBS0	0	1441.71	11	272.4	39.9	305.9	87.4	147.7	72.3	59.8	212.1	77.6	46.7	105.2	57.7	37.2	140.4															High	1.369e-05	7.907e-06	8.32
DSGFQMNQLR	[K].DSGFQMNQLR.[G]	1xTMTpro [N-Term]	1xTMTpro [N-Term]	5.15608e-05	9.41479e-05	1	1	10	P02787	P02787 [123-132]			Serotransferrin OS=Homo sapiens OX=9606 GN=TF PE=1 SV=3	TF	P02787	0	1499.76	10	1065.3	6496.6	612.7	1093	548	643.7	2255.3	604.7	981.7	1558.7	726.5	452	3724.8	1961.1	442.4	313.2	636	899.6	429	2428.4	962.4	2147.3	518.2	1730.2	842	674.9	1000.3		High	1.369e-05	5.818e-06	7.8
DSGFQMNQLR	[K].DSGFQMNQLR.[G]	1xTMTpro [N-Term]	1xTMTpro [N-Term]	0.0107996	0.00114313	1	1	26	P02787	P02787 [123-132]			Serotransferrin OS=Homo sapiens OX=9606 GN=TF PE=1 SV=3	TF	P02787	0	1646.8	10	1182.9	6947.4	989.8	1435.7	713.1	769.9	2557.9	797.8	1246.7	1578.3	1182.1	737	3726.1	2384.3	912.8	696.2	1373.3	1552.4	875.1	3864.2	2598.3	3158.9	1020.6	3360.7	906.9	1421.4	1799.5		High	0.0002267	0.002715	7.68
DSGRDYVSQFEGSALGK	[K].DSGRDYVSQFEGSALGK.[Q]	1xTMTpro [K17]; 1xTMTpro [N-Term]	1xTMTpro [K17]; 1xTMTpro [N-Term]	3.87032e-11	9.41479e-05	1	1	16	P02647	P02647 [48-64]			Apolipoprotein A-I OS=Homo sapiens OX=9606 GN=APOA1 PE=1 SV=1	APOA1	P02647	1	2424.27	17	3952.8	1310.7	1207.6	1418.3	1183.7	539.1	676.4	891.1	223.5	318	639.6	258.9	448.6	1536.6	540.3	807.5	456.9	305	821.7	421.3	409.3	3002.4	1047	782.5	266.1	284.5	737.5		High	1.369e-05	1.091e-12	17
DSGSISLQETR	[K].DSGSISLQETR.[R]	1xTMTpro [N-Term]	1xTMTpro [N-Term]	9.47357e-08	9.41479e-05	1	1	3	Q9H2G2	Q9H2G2 [776-786]			STE20-like serine/threonine-protein kinase OS=Homo sapiens OX=9606 GN=SLK PE=1 SV=1	SLK	Q9H2G2	0	1496.79	11	44.6	162.6	47.8	64.4	41.4	62.9	346.5	43.3	106.1	128.4	48.5	68.9	204.2	184.4	92.5	73	106.7	181	101.4	1054.8	132.6	296.7	119.9	127.2	114.5	73.9	137.8		High	1.369e-05	5.788e-09	17
DSGSYFCR	[K].DSGSYFCR.[G]	1xCarbamidomethyl [C7]; 1xTMTpro [N-Term]	1xCarbamidomethyl [C7]; 1xTMTpro [N-Term]	0.00736889	0.000904615	2	6	7	H0Y755; A0A3B3ISU3	H0Y755 [165-172]; A0A3B3ISU3 [166-173]			Low affinity immunoglobulin gamma Fc region receptor III-A OS=Homo sapiens OX=9606 GN=FCGR3A PE=1 SV=3;Low affinity immunoglobulin gamma Fc region receptor III-B OS=Homo sapiens OX=9606 GN=FCGR3B PE=1 SV=1	FCGR3A	H0Y755; P08637; A0A3B3ISU3; O75015; A0A087WZR4; H0Y4U3	0	1295.6	8	181.1	445.3	137.3	247.5	102.2	146.4	1495.9	120.3	232.1	191.6	139.2	199.5	188.8	486.6	241.1	277.6	262.8	668.6	246.7	3558.8	592.1	524.5	313.3	564.1	383.7	203.3	566.3	NotUnique	High	0.0001452	0.001749	5.89
DSGVPDRFSGSGSGTDFTLK	[R].DSGVPDRFSGSGSGTDFTLK.[I]	1xTMTpro [K20]; 1xTMTpro [N-Term]	1xTMTpro [K20]; 1xTMTpro [N-Term]	0.00570835	0.00063313	1	1	1	P06310	P06310 [80-99]			Immunoglobulin kappa variable 2-30 OS=Homo sapiens OX=9606 GN=IGKV2-30 PE=3 SV=2	IGKV2-30	P06310	1	2638.36	20	26.7	73.9	36.4	268.8	30.8	51.6	80.2	47.8	37.2	37.7	48.5	30.9	53.8	70.8															High	0.0001103	0.00127	7.19
DSHSLTTNIMEILR	[K].DSHSLTTNIMEILR.[G]	1xTMTpro [N-Term]	1xTMTpro [N-Term]	1.47131e-08	9.41479e-05	1	2	139	P02671	P02671 [101-114]			Fibrinogen alpha chain OS=Homo sapiens OX=9606 GN=FGA PE=1 SV=2	FGA	P02671; A0A087WUA0	0	1934.03	14	3197.8	10519.2	6062.5	5264.2	3341.6	8286.5	20477.6	5476.1	9488.9	4540.2	4368.8	5309.4	9480.9	11964	2607.2	1864.6	17213.4	2789.2	3379.4	6785.2	3211.6	3781.8	2758.1	18422.3	5104.2	4555.6	4822.5		High	1.369e-05	7.489e-10	12.55
DSHSLTTNIMEILR	[K].DSHSLTTNIMEILR.[G]	1xTMTpro [N-Term]	1xTMTpro [N-Term]	3.50538e-07	9.41479e-05	1	2	175	P02671	P02671 [101-114]			Fibrinogen alpha chain OS=Homo sapiens OX=9606 GN=FGA PE=1 SV=2	FGA	P02671; A0A087WUA0	0	2081.07	14	2568.2	6432.1	4752.3	5431.5	2988	5965.1	13218	4304.7	4314.9	3198.2	3280.3	3528.1	6425.4	7885.6	5490	4215.8	32905.8	4838.5	7196.6	10355	6155.7	6580.4	6221.7	31324.6	9984.5	5866.4	8982.5		High	1.369e-05	2.444e-08	10.69
DSITLISMK	[K].DSITLISMK.[N]	1xTMTpro [K9]; 1xTMTpro [N-Term]	1xTMTpro [K9]; 1xTMTpro [N-Term]	0.000182915	9.41479e-05	1	1	1	Q19T08	Q19T08 [180-188]			Endothelial cell-specific chemotaxis regulator OS=Homo sapiens OX=9606 GN=ECSCR PE=1 SV=1	ECSCR	Q19T08	0	1615.96	9	61.5	92.9	107.7	151.1	69.7	90.8	158	78.6	53.7	94.4	95.8	38.8	198.7	119.9															High	1.369e-05	2.219e-05	9.5
DSITTWEILAVSMSDK	[K].DSITTWEILAVSMSDK.[K]	1xTMTpro [K16]; 1xTMTpro [N-Term]	1xTMTpro [K16]; 1xTMTpro [N-Term]	6.25743e-07	9.41479e-05	1	1	18	P01024	P01024 [797-812]			Complement C3 OS=Homo sapiens OX=9606 GN=C3 PE=1 SV=2	C3	P01024	0	2551.33	16	775.4	3414	698.7	1001.6	721.9	560.6	2651.6	539.5	710.5	556.6	649.6	285.2	811.8	1105.9	472.9	570.5	886	1519.9	555.6	1251	853.2	1211.5	736.1	1262.5	919.5	331.3	962.3		High	1.369e-05	4.619e-08	14.29
DSITTWEILAVSMSDK	[K].DSITTWEILAVSMSDK.[K]	1xTMTpro [K16]; 1xTMTpro [N-Term]	1xTMTpro [K16]; 1xTMTpro [N-Term]	2.01584e-06	9.41479e-05	1	1	3	P01024	P01024 [797-812]			Complement C3 OS=Homo sapiens OX=9606 GN=C3 PE=1 SV=2	C3	P01024	0	2404.29	16	139.8	561.6	118	177.9	110.7	103.8	381	109.3	125.4	123.6	137	80.7	221.2	203.9															High	1.369e-05	1.67e-07	14.69
DSITTWEILAVSMSDKK	[K].DSITTWEILAVSMSDKK.[G]	2xTMTpro [K16; K17]; 1xTMTpro [N-Term]	2xTMTpro [K16; K17]; 1xTMTpro [N-Term]	3.14233e-07	9.41479e-05	1	1	5	P01024	P01024 [797-813]			Complement C3 OS=Homo sapiens OX=9606 GN=C3 PE=1 SV=2	C3	P01024	1	2983.63	17															83.6	90.7	152.1	116.6	107.8	176.1	137	467.6	121.6	245.8	109.6	63.9	139		High	1.369e-05	2.165e-08	15.02
DSITTWEILAVSMSDKK	[K].DSITTWEILAVSMSDKK.[G]	2xTMTpro [K16; K17]; 1xTMTpro [N-Term]	2xTMTpro [K16; K17]; 1xTMTpro [N-Term]	2.7079e-11	9.41479e-05	1	1	16	P01024	P01024 [797-813]			Complement C3 OS=Homo sapiens OX=9606 GN=C3 PE=1 SV=2	C3	P01024	1	2836.59	17	607.7	2022.5	413.6	746.3	398.5	397.4	1866.8	375.9	402.2	320.5	387.3	226.2	579.8	727.5	166.2	168.9	247.4	237.7	181.7	394.1	242.7	1125	221.1	466.4	203.6	118.6	305		High	1.369e-05	7.353e-13	14.13
DSIVHQAGMLK	[K].DSIVHQAGMLK.[R]	1xTMTpro [K11]; 1xTMTpro [N-Term]	1xTMTpro [K11]; 1xTMTpro [N-Term]	0.103386	0.00769467	1	1	1	O15144	O15144 [107-117]			Actin-related protein 2/3 complex subunit 2 OS=Homo sapiens OX=9606 GN=ARPC2 PE=1 SV=1	ARPC2	O15144	0	1954.07	11																												NoQuanValues	High	0.002263	0.02855	3.91
DSLAWLSLVK	[K].DSLAWLSLVK.[E]	1xTMTpro [K10]; 1xTMTpro [N-Term]	1xTMTpro [K10]; 1xTMTpro [N-Term]	4.16019e-05	9.41479e-05	1	3	9	Q9Y315	Q9Y315 [264-273]			Deoxyribose-phosphate aldolase OS=Homo sapiens OX=9606 GN=DERA PE=1 SV=2	DERA	G3V158; Q9Y315; E9PPM8	0	1740.06	10	108.6	186.1	150.4	177.2	131	145.5	221.8	152.9	123.5	219	139	160	412.6	315	78.9	126.2	105.6	106.6	85.4	279.8	122.5	115.7	103.1	133.7	86.8	187	113.8		High	1.369e-05	4.602e-06	9.55
DSLDQLVGGVPVTLNAQTIDVNQETSDLDPSK	[K].DSLDQLVGGVPVTLNAQTIDVNQETSDLDPSK.[S]	1xTMTpro [K32]; 1xTMTpro [N-Term]	1xTMTpro [K32]; 1xTMTpro [N-Term]	1.23332e-10	9.41479e-05	1	1	3	P01031	P01031 [377-408]			Complement C5 OS=Homo sapiens OX=9606 GN=C5 PE=1 SV=4	C5	P01031	0	3977.08	32	27	33.5	37	40.1	28.9	43.7	65.8	33.5	26.9	18.6	43.1	19.6	32.5	33.6	49.3	46.9	37.9	55.2	61.1	59.7	54.6	53.8	72.7	51.1	45.1	35.7	47.9		High	1.369e-05	3.89e-12	17
DSLENTLTESEAR	[R].DSLENTLTESEAR.[Y]	1xTMTpro [N-Term]	1xTMTpro [N-Term]	0.000107017	9.41479e-05	1	4	1	Q15323	Q15323 [294-306]			Keratin, type I cuticular Ha1 OS=Homo sapiens OX=9606 GN=KRT31 PE=1 SV=3	KRT31	Q14532; O76009; Q15323; A0A140TA69	0	1768.89	13															135	150.4	64.9	76.9	321.3	83.3	102.6	63.4	52.1	56.8	341.7	70.6	92		High	1.369e-05	1.274e-05	8.62
DSLEQDLNNMNK	[K].DSLEQDLNNMNK.[F]	1xTMTpro [K12]; 1xTMTpro [N-Term]	1xTMTpro [K12]; 1xTMTpro [N-Term]	1.06921e-06	9.41479e-05	1	2	3	Q6Q788	Q6Q788 [58-69]			Apolipoprotein A-V OS=Homo sapiens OX=9606 GN=APOA5 PE=1 SV=1	APOA5	Q6Q788; A0A669KB69	0	2029.05	12	54.2	79.7	74	85.2	68.6	51.7	231.6	58.4	327	140.1	66.2	58.1	303.1	169	115.9	206.4	104.2	383.7	121.4	368.5	280.6	1823.2	184.2	430.5	149.4	110.3	322.4		High	1.369e-05	8.321e-08	10.25
DSLIFLVDASK	[R].DSLIFLVDASK.[A]	1xTMTpro [K11]; 1xTMTpro [N-Term]	1xTMTpro [K11]; 1xTMTpro [N-Term]	2.7179e-06	9.41479e-05	1	1	4	P12956	P12956 [36-46]			X-ray repair cross-complementing protein 6 OS=Homo sapiens OX=9606 GN=XRCC6 PE=1 SV=2	XRCC6	P12956	0	1816.07	11	105.9	105.7	115.4	193.8	107.4	194.3	236.7	174.7	81.5	81.7	178.7	53.8	155.3	225.3	95	91.5	112.9	116.2	114.1	291.4	128.2	133.8	118.1	146.5	124	483.7	129.7		High	1.369e-05	2.318e-07	13.39
DSLIVQVTFDCDCACQAQAEPNSHR	[K].DSLIVQVTFDCDCACQAQAEPNSHR.[C]	3xCarbamidomethyl [C11; C13; C15]; 1xTMTpro [N-Term]	3xCarbamidomethyl [C11; C13; C15]; 1xTMTpro [N-Term]	1.43011e-07	9.41479e-05	1	2	1	P05106	P05106 [449-473]			Integrin beta-3 OS=Homo sapiens OX=9606 GN=ITGB3 PE=1 SV=2	ITGB3	P05106; H3BM21	0	3225.47	25															37.9	38.3	40.5	46.1	37.5	77.6	37.6	44.2	57.9	53.2	29.8	24.5	38.8		High	1.369e-05	9.102e-09	10.92
DSLLQDGEFSMDLR	[R].DSLLQDGEFSMDLR.[T]	1xTMTpro [N-Term]	1xTMTpro [N-Term]	3.51898e-05	9.41479e-05	1	2	8	P07737	P07737 [76-89]			Profilin-1 OS=Homo sapiens OX=9606 GN=PFN1 PE=1 SV=2	PFN1	P07737; K7EJ44	0	2076.99	14	31.3	46	48.5	75.8	33.9	49.9	123.3	48.2	60.3	50.8	60.3	51.8	112.4	112.2	351.8	247.7	403.5	520.6	390.1	4854.8	519.3	1007.2	659.2	401.8	368.3	255.9	520.2		High	1.369e-05	3.836e-06	10.35
DSLLQDGEFSMDLR	[R].DSLLQDGEFSMDLR.[T]	1xTMTpro [N-Term]	1xTMTpro [N-Term]	3.60368e-09	9.41479e-05	1	2	9	P07737	P07737 [76-89]			Profilin-1 OS=Homo sapiens OX=9606 GN=PFN1 PE=1 SV=2	PFN1	P07737; K7EJ44	0	1929.95	14	24.2	34.2	50.3	55.7	41.9	42.3	80.3	26.6	27.3	40.2	31.7	22	57.9	65.4	284.1	194.7	282.2	410.8	204.5	4142.4	322.6	554.2	322.1	312.5	229.2	191.8	402.1		High	1.369e-05	1.591e-10	14.81
DSLSDDGVDLK	[K].DSLSDDGVDLK.[T]	1xTMTpro [K11]; 1xTMTpro [N-Term]	1xTMTpro [K11]; 1xTMTpro [N-Term]	2.05147e-07	9.41479e-05	1	2	5	P07948	P07948 [10-20]			Tyrosine-protein kinase Lyn OS=Homo sapiens OX=9606 GN=LYN PE=1 SV=3	LYN	P07948; E5RJ37	0	1771.96	11	179.3	500	281.9	317.3	256.9	247.2	980.1	270.5	306.2	413.9	249.2	172.4	757.1	643.6	20.4	17.7	22.5	70.3	17.4	497.5	56.2	80.8	22.6	44.6	34.5	30	51.1		High	1.369e-05	1.353e-08	16.14
DSLSFEDFLDLLSVFSDTATPDIK	[K].DSLSFEDFLDLLSVFSDTATPDIK.[S]	1xTMTpro [K24]; 1xTMTpro [N-Term]	1xTMTpro [K24]; 1xTMTpro [N-Term]	2.9469e-10	9.41479e-05	1	1	1	Q99828	Q99828 [84-107]			Calcium and integrin-binding protein 1 OS=Homo sapiens OX=9606 GN=CIB1 PE=1 SV=4	CIB1	Q99828	0	3283.71	24															29.4	30.5	34.1	43	47.2	225.6	39.2	50.4	43.7	43.7	34.4	27.4	35.8		High	1.369e-05	1.013e-11	17
DSMFGIAVK	[K].DSMFGIAVK.[N]	1xTMTpro [K9]; 1xTMTpro [N-Term]	1xTMTpro [K9]; 1xTMTpro [N-Term]	0.000184242	9.41479e-05	1	1	2	P23229	P23229 [413-421]			Integrin alpha-6 OS=Homo sapiens OX=9606 GN=ITGA6 PE=1 SV=5	ITGA6	P23229	0	1575.91	9															38.9	29.3	42.2	37.8	43.5	188.3	40.5	55.7	47.8	57.9	37.9	24.5	40.7		High	1.369e-05	2.236e-05	9.56
DSMIWDCTCIGAGR	[K].DSMIWDCTCIGAGR.[G]	2xCarbamidomethyl [C7; C9]; 1xTMTpro [N-Term]	2xCarbamidomethyl [C7; C9]; 1xTMTpro [N-Term]	8.48309e-05	9.41479e-05	1	1	14	P02751	P02751 [117-130]			Fibronectin OS=Homo sapiens OX=9606 GN=FN1 PE=1 SV=5	FN1	P02751	0	2092.92	14	1096.8	817.6	838.4	1712.8	1355.5	465.9	1296.5	1161	367.4	792.8	1175.5	322.4	1863.7	1368	749.5	825.4	1757.8	639	1292.5	798.3	904.5	496.9	1206.7	1568.9	671.4	1624.1	1062.3		High	1.369e-05	9.931e-06	10.17
DSMIWDCTCIGAGR	[K].DSMIWDCTCIGAGR.[G]	2xCarbamidomethyl [C7; C9]; 1xTMTpro [N-Term]	2xCarbamidomethyl [C7; C9]; 1xTMTpro [N-Term]	9.57772e-08	9.41479e-05	1	1	9	P02751	P02751 [117-130]			Fibronectin OS=Homo sapiens OX=9606 GN=FN1 PE=1 SV=5	FN1	P02751	0	1945.89	14	990.1	427.7	670.2	1584.4	1032.5	360.4	925.8	910.6	195.8	595	869.6	188.6	1490.8	994.7	625.7	535.8	1163.9	511.4	986.1	500.5	802.8	412.3	878.9	1297.8	525.2	874.6	760.5		High	1.369e-05	5.854e-09	11.3
DSNMPMDMR	[K].DSNMPMDMR.[E]	1xTMTpro [N-Term]	1xTMTpro [N-Term]	0.0252141	0.00210391	1	2	1	P12259	P12259 [1759-1767]			Coagulation factor V OS=Homo sapiens OX=9606 GN=F5 PE=1 SV=4	F5	P12259; A0A0A0MRJ7	0	1400.63	9	217.1	152.4	207	443.8	75.9	139.8	211.6	179.5	75.7	60.3	149.1	72	138.7	200.2															High	0.0005721	0.00718	6.43
DSNMPMDMR	[K].DSNMPMDMR.[E]	1xTMTpro [N-Term]	1xTMTpro [N-Term]	0.0348398	0.00237468	1	2	4	P12259	P12259 [1759-1767]			Coagulation factor V OS=Homo sapiens OX=9606 GN=F5 PE=1 SV=4	F5	P12259; A0A0A0MRJ7	0	1547.66	9	217.7	150.6	217	324.6	59.3	113.8	187	153.2	145	63	140.9	151.7	138.6	207.2	127	93.4	66.1	28.9	168.1	80.8	172.2	41.9	106.2	63.6	98.3	44	86		High	0.0007591	0.01041	5.32
DSNRPSGIPER	[R].DSNRPSGIPER.[F]	1xTMTpro [N-Term]	1xTMTpro [N-Term]	0.0368012	0.00266737	1	1	1	A0A075B6K5	A0A075B6K5 [69-79]			Immunoglobulin lambda variable 3-9 OS=Homo sapiens OX=9606 GN=IGLV3-9 PE=3 SV=1	IGLV3-9	A0A075B6K5	0	1531.81	11	212.4	118.4	71	149.3	74	163.1	180	63.6	112.7	47.3	105.5	107.2	75.2	142.5															High	0.0008259	0.01106	4.54
DSNYHLLMSVQESLER	[R].DSNYHLLMSVQESLER.[K]	1xTMTpro [N-Term]	1xTMTpro [N-Term]	1.16694e-06	9.41479e-05	1	2	1	P00367	P00367 [461-476]			Glutamate dehydrogenase 1, mitochondrial OS=Homo sapiens OX=9606 GN=GLUD1 PE=1 SV=2	GLUD1	P00367; 210	0	2225.12	16	45	69.7	61.8	151.9	50.7	68.4	96	55.5	48.6	53.2	65	46.1	98.1	94.3															High	1.369e-05	9.169e-08	14.29
DSPIQCIQAIAENR	[R].DSPIQCIQAIAENR.[A]	1xCarbamidomethyl [C6]; 1xTMTpro [N-Term]	1xCarbamidomethyl [C6]; 1xTMTpro [N-Term]	3.07436e-07	9.41479e-05	1	4	4	E7EQB2	E7EQB2 [46-59]			Lactotransferrin (Fragment) OS=Homo sapiens OX=9606 GN=LTF PE=1 SV=1	LTF	E7EQB2; P02788; C9JCF5; E7ER44	0	1919	14	77.8	105.9	144.3	178.9	108.5	156.5	207.3	150.9	102.5	69.5	124.6	91.6	119.1	156.2	120.2	110.6	147.5	128.2	132	246.5	160	205.2	138.5	158.8	190	189.3	142.6		High	1.369e-05	2.11e-08	11.98
DSPLLLQQISAMR	[K].DSPLLLQQISAMR.[L]	1xTMTpro [N-Term]	1xTMTpro [N-Term]	0.00148139	0.000154398	1	3	1	Q14203	Q14203 [1089-1101]			Dynactin subunit 1 OS=Homo sapiens OX=9606 GN=DCTN1 PE=1 SV=3	DCTN1	Q14203; E7EWF7; E7EX90	0	1776	13	63.7	34.1	85.2	120.4	59.1	66.2	92.7	82.6	44.6	86.4	68.1	43.9	246.1	116.6															High	2.094e-05	0.0002151	6.96
DSPLQGSGQQNSQAGQR	[R].DSPLQGSGQQNSQAGQR.[N]	1xTMTpro [N-Term]	1xTMTpro [N-Term]	9.21243e-06	9.41479e-05	1	11	3	E7ENQ1	E7ENQ1 [553-569]			Mitogen-activated protein kinase kinase kinase kinase 4 OS=Homo sapiens OX=9606 GN=MAP4K4 PE=1 SV=1	MAP4K4	E7ENQ1; O95819; E7EX83; H7C0P6; E7EN19; H7C360; G5E948; G3XAA2; C9J840; A0A0D9SG62; A0A0D9SEY1	0	2062.02	17																												NoQuanValues	High	1.369e-05	8.862e-07	8.49
DSPSVWAAVPGK	[K].DSPSVWAAVPGK.[T]	1xTMTpro [K12]; 1xTMTpro [N-Term]	1xTMTpro [K12]; 1xTMTpro [N-Term]	8.07588e-07	9.41479e-05	1	2	15	P07737	P07737 [27-38]			Profilin-1 OS=Homo sapiens OX=9606 GN=PFN1 PE=1 SV=2	PFN1	I3L3D5; P07737	0	1822.04	12	304.4	624.5	480.7	396.5	351.6	320.4	2237.5	209.4	490.7	949.2	417.9	230.3	1789	1748.4	703.3	532.4	783.4	1331.7	397.9	13407.1	827.9	1656.8	801.4	871.5	626	594.1	1214.4		High	1.369e-05	6.116e-08	11.04
DSPVLIDFFEDTER	[K].DSPVLIDFFEDTER.[Y]	1xTMTpro [N-Term]	1xTMTpro [N-Term]	4.79216e-08	9.41479e-05	1	1	7	P04196	P04196 [140-153]			Histidine-rich glycoprotein OS=Homo sapiens OX=9606 GN=HRG PE=1 SV=1	HRG	P04196	0	1987	14	311.3	489.5	312.4	533.9	285.8	374.3	577.8	348.1	235.6	215.9	254.6	160.7	343.5	483.6	437.4	296.4	286.3	188.9	340.8	593.2	557.9	193	490.6	224	190.1	183.9	315.5		High	1.369e-05	2.736e-09	12.19
DSQEEEKTEALTSAK	[K].DSQEEEKTEALTSAK.[R]	2xTMTpro [K7; K15]; 1xTMTpro [N-Term]	2xTMTpro [K7; K15]; 1xTMTpro [N-Term]	1.00542e-05	9.41479e-05	1	3	1	A0A0A0MT01	A0A0A0MT01 [699-713]			Actin-depolymerizing factor OS=Homo sapiens OX=9606 GN=GSN PE=1 SV=1	GSN	A0A0A0MT01; P06396; A0A0A0MS51	1	2578.4	15															14.6	16.1	30.4	20	18.3	61.6	25.8	405	79.4	43.1	59	12.7	37.5		High	1.369e-05	9.742e-07	13.22
DSQIADILSTSGTVVTITIMPAFIFEHIIK	[K].DSQIADILSTSGTVVTITIMPAFIFEHIIK.[R]	1xTMTpro [K30]; 1xTMTpro [N-Term]	1xTMTpro [K30]; 1xTMTpro [N-Term]	1.15501e-10	9.41479e-05	1	4	1	G5EA09	G5EA09 [271-300]			Syndecan binding protein (Syntenin), isoform CRA_a OS=Homo sapiens OX=9606 GN=SDCBP PE=1 SV=1	SDCBP	G5EA09; O00560; E9PBU7; B4DHN5	0	4016.2	30															40.9	43.3	42.2	110.6	42.2	1038.9	73.1	207.9	70.4	117.8	77.5	54.9	108.9		High	1.369e-05	3.619e-12	16.96
DSQIADILSTSGTVVTITIMPAFIFEHIIK	[K].DSQIADILSTSGTVVTITIMPAFIFEHIIK.[R]	1xTMTpro [K30]; 1xTMTpro [N-Term]	1xTMTpro [K30]; 1xTMTpro [N-Term]	9.008e-12	9.41479e-05	1	4	5	G5EA09	G5EA09 [271-300]			Syndecan binding protein (Syntenin), isoform CRA_a OS=Homo sapiens OX=9606 GN=SDCBP PE=1 SV=1	SDCBP	G5EA09; O00560; E9PBU7; B4DHN5	0	3869.16	30															114.9	117.4	97.6	165.9	124.3	944.6	146.1	226.8	161.7	222.9	132.3	119.2	134.3		High	1.369e-05	2.196e-13	17
DSQYEMDSEFEGELADDLAGFYR	[K].DSQYEMDSEFEGELADDLAGFYR.[S]	1xTMTpro [N-Term]	1xTMTpro [N-Term]	0.0399672	0.00294833	1	1	1	P15144	P15144 [173-195]			Aminopeptidase N OS=Homo sapiens OX=9606 GN=ANPEP PE=1 SV=4	ANPEP	P15144	0	3138.35	23															86.3	75	25.4	27.5	103	51.6	59.5	30.7	112.8	94.2	33.4	50.7	56.8		High	0.0008975	0.01211	4.87
DSSCGTGYELTEDNSCK	[R].DSSCGTGYELTEDNSCK.[ED-]	2xCarbamidomethyl [C4; C16]; 1xTMTpro [K17]; 1xTMTpro [N-Term]	2xCarbamidomethyl [C4; C16]; 1xTMTpro [K17]; 1xTMTpro [N-Term]	2.58844e-08	9.41479e-05	2	4	5	P23142; B1AHL2	P23142 [245-261]; B1AHL2 [283-299]			Fibulin-1 OS=Homo sapiens OX=9606 GN=FBLN1 PE=1 SV=4;Fibulin-1 OS=Homo sapiens OX=9606 GN=FBLN1 PE=1 SV=1	FBLN1	H7C1M6; P23142; B1AHL2; B1AHM8	0	2531.15	17	123.9	172.2	412.9	416.1	379.4	146.4	342.5	577.3	139	151.7	241.4	112.9	189.5	394.8	312.8	187.8	123.4	187	361.7	224.4	353.3	260.8	398.6	111.4	121.4	74.8	249.5	NotUnique	High	1.369e-05	1.389e-09	11.41
DSSGNLHGYVAEGGAK	[R].DSSGNLHGYVAEGGAK.[D]	1xTMTpro [K16]; 1xTMTpro [N-Term]	1xTMTpro [K16]; 1xTMTpro [N-Term]	1.47984e-10	9.41479e-05	2	3	4	Q8IZ83; M0QY06	Q8IZ83 [549-564]; M0QY06 [98-113]			Aldehyde dehydrogenase family 16 member A1 OS=Homo sapiens OX=9606 GN=ALDH16A1 PE=1 SV=2;Aldehyde dehydrogenase family 16 member A1 (Fragment) OS=Homo sapiens OX=9606 GN=ALDH16A1 PE=1 SV=1	ALDH16A1	Q8IZ83; F5H4B6; M0QY06	0	2170.14	16															94.9	99.4	155.3	161.6	125.6	463.2	254	210.9	112.8	171.2	93.4	369.1	145.2	NotUnique	High	1.369e-05	4.77e-12	16.25
DSSQLGTDATK	[K].DSSQLGTDATK.[E]	1xTMTpro [K11]; 1xTMTpro [N-Term]	1xTMTpro [K11]; 1xTMTpro [N-Term]	3.06522e-06	9.41479e-05	1	10	2	E9PHY5	E9PHY5 [14-24]			Band 4.1-like protein 2 OS=Homo sapiens OX=9606 GN=EPB41L2 PE=1 SV=1	EPB41L2	E9PRG1; E9PK52; E9PIG0; E9PHY5; O43491; E9PQN0; E9PQD2; A0A2R8Y5B3; E9PII3; E9PJP4	0	1730.94	11															41.8	30.9	63.4	60.1	22.2	1385.3	54.4	108.9	42.3	59.8	29.5	31.9	90.4		High	1.369e-05	2.649e-07	9.13
DSSSTNLESMDTS	[K].DSSSTNLESMDTS.[-]	1xTMTpro [N-Term]	1xTMTpro [N-Term]	0.00240974	0.000304521	1	2	1	Q86VP6	Q86VP6 [1218-1230]			Cullin-associated NEDD8-dissociated protein 1 OS=Homo sapiens OX=9606 GN=CAND1 PE=1 SV=2	CAND1	A0A0C4DGH5; Q86VP6	0	1824.78	13															14.4	9.9	21.8	16	12.9	49.7	17.8	18.3	15.7	13.8	11.5	17.6	14.5		High	4.056e-05	0.0004092	6.19
DSSTWLTAFVLK	[R].DSSTWLTAFVLK.[V]	1xTMTpro [K12]; 1xTMTpro [N-Term]	1xTMTpro [K12]; 1xTMTpro [N-Term]	1.22267e-07	9.41479e-05	2	5	9	A0A0G2JPR0; P0C0L4	A0A0G2JPR0 [1073-1084]; P0C0L4 [1073-1084]			C4a anaphylatoxin OS=Homo sapiens OX=9606 GN=C4A PE=1 SV=1;Complement C4-A OS=Homo sapiens OX=9606 GN=C4A PE=1 SV=2	C4A	A0A140TA32; A0A0G2JPR0; P0C0L4; A0A140TA44; A0A140TA49	0	1976.13	12	774.9	1242.2	241.9	678.8	238.6	253.5	831.4	128.1	146.7	190.9	267.6	87.9	305	458.6	47.2	102.5	76.6	137.8	103.6	131.8	83.4	195.5	101.4	84.1	64.2	65.9	118	NotUnique	High	1.369e-05	7.685e-09	12.1
DSSVPGSPSSIVAK	[R].DSSVPGSPSSIVAK.[M]	1xTMTpro [K14]; 1xTMTpro [N-Term]	1xTMTpro [K14]; 1xTMTpro [N-Term]	3.68335e-09	9.41479e-05	1	4	2	Q08495	Q08495 [20-33]			Dematin OS=Homo sapiens OX=9606 GN=DMTN PE=1 SV=3	DMTN	A0A087WT94; Q08495; E5RGQ0; E5RJ61	0	1939.1	14	307.6	15.4	306.5	136.5	219.6	129.5	72.9	120.6	53.8	39.4	130.4	20	40.2	198.3	83.3	133.3	58.1	76.6	100.6	92	73.1	709.6	243.9	92.9	89.4	29.1	140.7		High	1.369e-05	1.629e-10	15.93
DSSVPNTGTAR	[K].DSSVPNTGTAR.[M]	1xTMTpro [N-Term]	1xTMTpro [N-Term]	0.00155777	0.000154398	1	1	1	P01031	P01031 [1236-1246]			Complement C5 OS=Homo sapiens OX=9606 GN=C5 PE=1 SV=4	C5	P01031	0	1408.74	11															321.4	77.2	139.4	123.2	57.5	166.4	92.6	112.3	114.3	107.7	68.5	52.4	108.1		High	2.094e-05	0.0002298	7.41
DSTGHVGFIFK	[K].DSTGHVGFIFK.[N]	1xTMTpro [K11]; 1xTMTpro [N-Term]	1xTMTpro [K11]; 1xTMTpro [N-Term]	2.76601e-07	9.41479e-05	1	4	7	G5EA09	G5EA09 [224-234]			Syndecan binding protein (Syntenin), isoform CRA_a OS=Homo sapiens OX=9606 GN=SDCBP PE=1 SV=1	SDCBP	G5EA09; O00560; E9PBU7; B4DHN5	0	1816.02	11	195.7	551.8	192.9	388.3	223.8	627	1517.4	168.5	197.9	565.2	173.5	122.2	1363.4	1045.5	377.3	365.8	517.3	441.6	454.8	2771.1	533.6	735.1	675.2	675.6	429.4	271.8	523		High	1.369e-05	1.878e-08	13.4
DSTLIMQLLR	[K].DSTLIMQLLR.[D]	1xTMTpro [N-Term]	1xTMTpro [N-Term]	8.02134e-06	9.41479e-05	7	12	15	P63104; P31947; P31946; Q04917; P61981; P27348; P62258	P63104 [213-222]; P31947 [215-224]; P31946 [215-224]; Q04917 [218-227]; P61981 [218-227]; P27348 [213-222]; P62258 [216-225]			14-3-3 protein zeta/delta OS=Homo sapiens OX=9606 GN=YWHAZ PE=1 SV=1;14-3-3 protein sigma OS=Homo sapiens OX=9606 GN=SFN PE=1 SV=1;14-3-3 protein beta/alpha OS=Homo sapiens OX=9606 GN=YWHAB PE=1 SV=3;14-3-3 protein eta OS=Homo sapiens OX=9606 GN=YWHAH PE=1 SV=4;14-3-3 protein gamma OS=Homo sapiens OX=9606 GN=YWHAG PE=1 SV=2;14-3-3 protein theta OS=Homo sapiens OX=9606 GN=YWHAQ PE=1 SV=1;14-3-3 protein epsilon OS=Homo sapiens OX=9606 GN=YWHAE PE=1 SV=1	YWHAZ	P63104; P31947; P31946; H0YB80; Q04917; B0AZS6; P61981; K7EM20; B7Z2E6; E7EX29; P27348; P62258	0	1493.87	10	575.5	783.8	751	757.2	620	604.5	2313.3	570.7	678.5	765.1	612.7	518.2	1453.9	1449.8	374.2	301.5	390	573.8	303.7	4732.9	447.1	652.7	376.8	408.6	394.4	331.4	569	NotUnique	High	1.369e-05	7.605e-07	10.77
DSTLIMQLLR	[K].DSTLIMQLLR.[D]	1xTMTpro [N-Term]	1xTMTpro [N-Term]	0.000507517	0.000154398	7	12	24	P63104; P31947; P31946; Q04917; P61981; P27348; P62258	P63104 [213-222]; P31947 [215-224]; P31946 [215-224]; Q04917 [218-227]; P61981 [218-227]; P27348 [213-222]; P62258 [216-225]			14-3-3 protein zeta/delta OS=Homo sapiens OX=9606 GN=YWHAZ PE=1 SV=1;14-3-3 protein sigma OS=Homo sapiens OX=9606 GN=SFN PE=1 SV=1;14-3-3 protein beta/alpha OS=Homo sapiens OX=9606 GN=YWHAB PE=1 SV=3;14-3-3 protein eta OS=Homo sapiens OX=9606 GN=YWHAH PE=1 SV=4;14-3-3 protein gamma OS=Homo sapiens OX=9606 GN=YWHAG PE=1 SV=2;14-3-3 protein theta OS=Homo sapiens OX=9606 GN=YWHAQ PE=1 SV=1;14-3-3 protein epsilon OS=Homo sapiens OX=9606 GN=YWHAE PE=1 SV=1	YWHAZ	P63104; P31947; P31946; H0YB80; Q04917; B0AZS6; P61981; K7EM20; B7Z2E6; E7EX29; P27348; P62258	0	1640.9	10	642.6	801.5	1018	976	784	787.9	2452.4	721.9	909.5	761.7	772.2	690.6	1419	1535.2	823.4	708.4	844.6	1149.8	823.7	7504.1	1075.2	1321.1	973.9	1003.8	970.8	720.6	1095.9	NotUnique	High	2.094e-05	6.114e-05	9.13
DSTYSLSSTLTLSK	[K].DSTYSLSSTLTLSK.[A]	1xTMTpro [K14]; 1xTMTpro [N-Term]	1xTMTpro [K14]; 1xTMTpro [N-Term]	8.1998e-11	9.41479e-05	1	2	577	P01834	P01834 [63-76]			Immunoglobulin kappa constant OS=Homo sapiens OX=9606 GN=IGKC PE=1 SV=2	IGKC	P01834; A0A5H1ZRQ3	0	2111.17	14	39795.8	28927.3	69684.7	142773	51962.3	72850.3	112403	64306.7	21234.1	36594.9	62328.4	14251.1	49591.1	81558.4	41571	24080.8	14853.1	17495.6	46740.7	25085.7	28764.9	12900.3	51583.2	37543	16965.7	16151	29002.8		High	1.369e-05	2.49e-12	17
DSTYSLSSTLTLSKADYEK	[K].DSTYSLSSTLTLSKADYEK.[H]	2xTMTpro [K14; K19]; 1xTMTpro [N-Term]	2xTMTpro [K14; K19]; 1xTMTpro [N-Term]	1.24197e-05	9.41479e-05	1	2	2	P01834	P01834 [63-81]			Immunoglobulin kappa constant OS=Homo sapiens OX=9606 GN=IGKC PE=1 SV=2	IGKC	P01834; A0A5H1ZRQ3	1	3021.64	19																												NoQuanValues	High	1.369e-05	1.229e-06	7.83
DSVFLSCSEDNR	[K].DSVFLSCSEDNR.[I]	1xCarbamidomethyl [C7]; 1xTMTpro [N-Term]	1xCarbamidomethyl [C7]; 1xTMTpro [N-Term]	0.000268098	0.000154398	1	2	1	Q9BQA1	Q9BQA1 [180-191]			Methylosome protein 50 OS=Homo sapiens OX=9606 GN=WDR77 PE=1 SV=1	WDR77	Q9BQA1; H0Y711	0	1732.81	12															26.7	29.9	50.5	41.5	55	90.8	45.4	115.3	62.7	67.2	48.6	84.8	47.5		High	2.094e-05	3.251e-05	7.09
DSVICLK	[K].DSVICLK.[G]	1xCarbamidomethyl [C5]; 1xTMTpro [K7]; 1xTMTpro [N-Term]	1xCarbamidomethyl [C5]; 1xTMTpro [K7]; 1xTMTpro [N-Term]	0.0451765	0.00322044	1	5	3	H7BY55	H7BY55 [77-83]			Complement decay-accelerating factor OS=Homo sapiens OX=9606 GN=CD55 PE=1 SV=2	CD55	H7BY55; B1AP13; H3BLV0; B1AP15; P08174	0	1442.85	7	295.4	884.4	329.9	434.9	276.1	455.9	2422.4	250.6	400.3	709.3	320.3	196.8	1351.3	981.9	63.8	51	85.1	169.3	61.2	826.9	136.7	219.2	97.4	118.6	94.1	59.3	135.2		High	0.001057	0.01378	5.48
DSVSSVSDISQYR	[R].DSVSSVSDISQYR.[V]	1xTMTpro [N-Term]	1xTMTpro [N-Term]	1.12436e-07	9.41479e-05	1	8	1	Q12929	Q12929 [54-66]			Epidermal growth factor receptor kinase substrate 8 OS=Homo sapiens OX=9606 GN=EPS8 PE=1 SV=1	EPS8	Q12929; A0A2R8Y4W2; F5GYM8; F5H1B5; A0A2R8YE63; F5H3Q6; F5H0R8; F5H2B8	0	1746.88	13	49.3	78.8	39	35.6	47.4	54.3	1028.6	27	64.6	148.9	30.6	33.1	101.9	170.1															High	1.369e-05	7.005e-09	10.67
DSVTETLPR	[K].DSVTETLPR.[V]	1xTMTpro [N-Term]	1xTMTpro [N-Term]	0.000240643	0.000154398	1	2	4	P03951	P03951 [80-88]			Coagulation factor XI OS=Homo sapiens OX=9606 GN=F11 PE=1 SV=1	F11	P03951; D6RB32	0	1321.73	9	144.2	364	197.6	216.3	213.5	192.8	392.5	207.9	235.4	178.5	188.2	223.4	229.4	313.1	344.9	418.6	311.9	491.4	286.3	419.5	306.2	417.2	314.5	405.7	252.3	188.9	318.1		High	2.094e-05	2.922e-05	9.01
DSVTGTLPK	[K].DSVTGTLPK.[V]	1xTMTpro [K9]; 1xTMTpro [N-Term]	1xTMTpro [K9]; 1xTMTpro [N-Term]	0.000367746	0.000154398	1	5	2	P03952	P03952 [81-89]			Plasma kallikrein OS=Homo sapiens OX=9606 GN=KLKB1 PE=1 SV=1	KLKB1	C9JCT1; C9J075; P03952; E9PBC5; H0YAC1	0	1525.91	9	170	336.9	292.6	244.3	220.1	132.1	411.5	210.9	117	119.5	301.7	67.9	186.2	290.7	177.4	175.5	145.8	170.1	261.4	246.9	282.2	168.5	180.5	240.6	157.1	104.6	194.7		High	2.094e-05	4.428e-05	7.32
DSVTISVDGVVYYR	[K].DSVTISVDGVVYYR.[V]	1xTMTpro [N-Term]	1xTMTpro [N-Term]	0.000644878	0.000154398	1	2	1	P27105	P27105 [112-125]			Stomatin OS=Homo sapiens OX=9606 GN=STOM PE=1 SV=3	STOM	F8VSL7; P27105	0	1877	14															105.8	91.8	132.4	113.7	121.8	258.5	153.1	209.9	170	289.2	135.2	78.1	123.4		High	2.094e-05	7.889e-05	8.55
DSVVAGFQWATK	[K].DSVVAGFQWATK.[E]	1xTMTpro [K12]; 1xTMTpro [N-Term]	1xTMTpro [K12]; 1xTMTpro [N-Term]	6.73056e-07	9.41479e-05	1	1	4	P13639	P13639 [677-688]			Elongation factor 2 OS=Homo sapiens OX=9606 GN=EEF2 PE=1 SV=4	EEF2	P13639	0	1917.07	12	236.8	323.7	368.7	442.8	260	356.6	780.6	348.2	318.2	390.1	339.9	268.9	780.4	678.9	69.3	78	176.9	115.5	84.8	589.1	104.2	112.1	79.2	124.2	80.9	135.6	107		High	1.369e-05	5.01e-08	10.56
DSWEDIFELLFWGR	[R].DSWEDIFELLFWGR.[T]	1xTMTpro [N-Term]	1xTMTpro [N-Term]	0.00308673	0.000367678	1	1	1	P04004	P04004 [311-324]			Vitronectin OS=Homo sapiens OX=9606 GN=VTN PE=1 SV=1	VTN	P04004	0	2117.07	14	38.1	89.9	72.7	237.2	58.6	79.6	267.7	68	48.4	44.8	82.7	32	79.9	88															High	5.831e-05	0.0005666	5.92
DSYDLHDLK	[K].DSYDLHDLK.[I]	1xTMTpro [K9]; 1xTMTpro [N-Term]	1xTMTpro [K9]; 1xTMTpro [N-Term]	4.67381e-05	9.41479e-05	1	1	12	P04114	P04114 [2187-2195]			Apolipoprotein B-100 OS=Homo sapiens OX=9606 GN=APOB PE=1 SV=2	APOB	P04114	0	1713.93	9	433.8	427.3	577.4	323.3	571.3	168.7	286.5	202.4	144.5	200.9	311.8	114.3	171.2	472.9	951	1870.7	1134.3	2325.7	1434.2	1620	1341.2	1336.7	2560	2285.8	908.2	520.5	1648.6		High	1.369e-05	5.234e-06	8.34
DSYSGNCALYQR	[R].DSYSGNCALYQR.[G]	1xCarbamidomethyl [C7]; 1xTMTpro [N-Term]	1xCarbamidomethyl [C7]; 1xTMTpro [N-Term]	8.4677e-07	9.41479e-05	1	2	9	Q8NI99	Q8NI99 [404-415]			Angiopoietin-related protein 6 OS=Homo sapiens OX=9606 GN=ANGPTL6 PE=1 SV=1	ANGPTL6	Q8NI99; K7EKF6	0	1737.82	12	220.2	272	546.3	383.3	245	239.3	249.8	165.3	148.7	159	527.3	91.2	266.2	460.2	239	385.1	307.3	328	532.5	472.6	233.1	597	668.5	1167.1	204.8	148.3	454.6		High	1.369e-05	6.446e-08	9.71
DSYVGDEAQSK	[K].DSYVGDEAQSK.[R]	1xTMTpro [K11]; 1xTMTpro [N-Term]	1xTMTpro [K11]; 1xTMTpro [N-Term]	6.39577e-07	9.41479e-05	3	24	17	P60709; K7EM38; P68032	P60709 [51-61]; K7EM38 [51-61]; P68032 [53-63]			Actin, cytoplasmic 1 OS=Homo sapiens OX=9606 GN=ACTB PE=1 SV=1;Actin, cytoplasmic 2 (Fragment) OS=Homo sapiens OX=9606 GN=ACTG1 PE=1 SV=1;Actin, alpha cardiac muscle 1 OS=Homo sapiens OX=9606 GN=ACTC1 PE=1 SV=1	ACTB	G5E9R0; J3KT65; A0A2R8Y793; P63267; C9JUM1; A0A2R8YGF8; A6NL76; P60709; A0A6Q8PFE4; F6UVQ4; P62736; P68133; I3L3I0; C9JTX5; K7EM38; C9JFL5; E7EVS6; F8WB63; A0A6Q8PH58; C9JZR7; P68032; I3L3R2; P63261; B8ZZJ2	0	1806.94	11	1916.9	2033.9	3520.9	1299.2	1769.7	688	1863.7	1646	1450.3	1161.9	1974.3	1068.7	1864.8	4649.6	1193.9	1043.3	1892.3	1463.4	962.2	16718	1146.1	2542.1	1408.6	1111.6	4193.3	2224.3	2028.8	NotUnique	High	1.369e-05	4.722e-08	9.89
DTAEGVSQELISAGLVDGR	[R].DTAEGVSQELISAGLVDGR.[D]	1xTMTpro [N-Term]	1xTMTpro [N-Term]	1.11046e-09	9.41479e-05	1	1	1	O95747	O95747 [459-477]			Serine/threonine-protein kinase OSR1 OS=Homo sapiens OX=9606 GN=OXSR1 PE=1 SV=1	OXSR1	O95747	0	2221.16	19																												NoQuanValues	High	1.369e-05	4.358e-11	15.15
DTAGDASESALLK	[R].DTAGDASESALLK.[C]	1xTMTpro [K13]; 1xTMTpro [N-Term]	1xTMTpro [K13]; 1xTMTpro [N-Term]	2.86653e-08	9.41479e-05	1	3	1	B1AKY9	B1AKY9 [444-456]			Sodium/potassium-transporting ATPase subunit alpha OS=Homo sapiens OX=9606 GN=ATP1A2 PE=1 SV=1	ATP1A2	B1AKY9; P50993; H0Y7C1	0	1886.04	13															151.9	167.5	168.8	119.6	143.4	254.8	186.1	230.7	175.7	136.2	223.6	139.9	173.9		High	1.369e-05	1.559e-09	14.27
DTANWLEINPDTGAISTR	[R].DTANWLEINPDTGAISTR.[A]	1xTMTpro [N-Term]	1xTMTpro [N-Term]	3.34782e-10	9.41479e-05	1	4	2	A0A087WU43	A0A087WU43 [528-545]			Cadherin-1 OS=Homo sapiens OX=9606 GN=CDH1 PE=1 SV=1	CDH1	A0A087WU43; A0A087WXI5; P12830; A0A087WX17	0	2278.16	18	89.2	208.6	125.8	200.4	124.5	122.2	339.7	130.8	102.9	165	141.7	116.9	305.8	232.7															High	1.369e-05	1.167e-11	15.21
DTAVQGNIR	[K].DTAVQGNIR.[L]	1xTMTpro [N-Term]	1xTMTpro [N-Term]	0.00597011	0.00063313	1	1	1	Q9UBV8	Q9UBV8 [261-269]			Peflin OS=Homo sapiens OX=9606 GN=PEF1 PE=1 SV=1	PEF1	Q9UBV8	0	1277.71	9	28.1	35.4	33.5	47	24.8	50.6	68.4	34.4	45.9	44.6	35.2	53	101	74.3															High	0.0001103	0.001346	5.62
DTCFEGGDITTVFTPSAK	[K].DTCFEGGDITTVFTPSAK.[Y]	1xCarbamidomethyl [C3]; 1xTMTpro [K18]; 1xTMTpro [N-Term]	1xCarbamidomethyl [C3]; 1xTMTpro [K18]; 1xTMTpro [N-Term]	2.95989e-09	9.41479e-05	1	2	7	P03951	P03951 [27-44]			Coagulation factor XI OS=Homo sapiens OX=9606 GN=F11 PE=1 SV=1	F11	P03951; D6RB32	0	2554.3	18	193.8	431.7	237.8	308.7	238.6	244.7	420.1	223.7	225.8	184.7	212.2	204.8	207.9	359.3	196.7	172.8	134.9	218.5	182.7	217.9	192.1	201.7	154.1	226.8	133	107.3	157		High	1.369e-05	1.284e-10	11.69
DTCIVISGESGAGK	[RK].DTCIVISGESGAGK.[T]	1xCarbamidomethyl [C3]; 1xTMTpro [K14]; 1xTMTpro [N-Term]	1xCarbamidomethyl [C3]; 1xTMTpro [K14]; 1xTMTpro [N-Term]	1.25426e-07	9.41479e-05	2	7	5	J3QRN6; B0I1T2	J3QRN6 [95-108]; B0I1T2 [95-108]			Unconventional myosin-Id OS=Homo sapiens OX=9606 GN=MYO1D PE=1 SV=1;Unconventional myosin-Ig OS=Homo sapiens OX=9606 GN=MYO1G PE=1 SV=2	MYO1D	F8WEW9; J3KRL0; A0A3B3IU30; J3QRN6; O94832; B0I1T2; K7EIG7	0	2002.08	14	103.9	190.9	160.5	269.3	133.1	164.1	537.7	156	155.6	171.5	157.5	90.5	300.8	280.9	168.7	137.9	173.9	275.8	243.6	1483.5	254.1	363.2	200.7	228.9	193.4	139.4	237.4	NotUnique	High	1.369e-05	7.89e-09	14.28
DTDDVPMILVGNK	[K].DTDDVPMILVGNK.[C]	1xTMTpro [K13]; 1xTMTpro [N-Term]	1xTMTpro [K13]; 1xTMTpro [N-Term]	3.26111e-06	9.41479e-05	1	10	11	P61224	P61224 [105-117]			Ras-related protein Rap-1b OS=Homo sapiens OX=9606 GN=RAP1B PE=1 SV=1	RAP1B	F5GZG1; F5GX62; F5H6R7; P61224; A6NIZ1; F5H004; F5H823; E7ESV4; F5H7Y6; B7ZB78	0	2172.15	13	421.9	563.6	581.9	1175.1	503.2	676.6	1584.7	479.1	423.7	542.7	511.1	241.5	938.3	977	605.1	458.8	559.6	790.7	584.1	5663.7	661.8	905.6	702.3	832.4	542.6	394.1	761.7		High	1.369e-05	2.839e-07	14.91
DTDDVPMILVGNK	[K].DTDDVPMILVGNK.[C]	1xTMTpro [K13]; 1xTMTpro [N-Term]	1xTMTpro [K13]; 1xTMTpro [N-Term]	1.40217e-09	9.41479e-05	1	10	7	P61224	P61224 [105-117]			Ras-related protein Rap-1b OS=Homo sapiens OX=9606 GN=RAP1B PE=1 SV=1	RAP1B	F5GZG1; F5GX62; F5H6R7; P61224; A6NIZ1; F5H004; F5H823; E7ESV4; F5H7Y6; B7ZB78	0	2025.12	13	635.2	1164.4	759.9	866.5	672.2	757	2993.8	457.8	848.5	1094.1	609.8	392	2244.7	1944.9	183.5	149.9	172.7	279.2	144.6	2161.4	207.4	339.1	226.4	193.5	146.3	117	264.7		High	1.369e-05	5.651e-11	16.67
DTDGDGRGDACDDDMDGDGIK	[K].DTDGDGRGDACDDDMDGDGIK.[N]	1xCarbamidomethyl [C11]; 1xTMTpro [K21]; 1xTMTpro [N-Term]	1xCarbamidomethyl [C11]; 1xTMTpro [K21]; 1xTMTpro [N-Term]	0.0036263	0.000367678	1	2	4	P35443	P35443 [556-576]			Thrombospondin-4 OS=Homo sapiens OX=9606 GN=THBS4 PE=1 SV=2	THBS4	P35443; E7ES19	1	2955.25	21	31.6	22.4	129.1	44.7	44.1	27.2	45.2	122.2	18.1	22.6	32.9	20.9	40.1	54.7	94.4	12.4	24.1	17.8	64.7	12.1	36.1	24.4	79.4	12.3	11.7	19.4	48.7		High	5.831e-05	0.0007022	8.09
DTDLDGFPDEK	[R].DTDLDGFPDEK.[L]	1xTMTpro [K11]; 1xTMTpro [N-Term]	1xTMTpro [K11]; 1xTMTpro [N-Term]	6.28386e-06	9.41479e-05	1	2	3	P49747	P49747 [269-279]			Cartilage oligomeric matrix protein OS=Homo sapiens OX=9606 GN=COMP PE=1 SV=2	COMP	P49747; G3XAP6	0	1859.95	11	79	127.8	161.8	297	137.2	93.9	447.2	193.7	85.5	292.7	93.4	79.3	283.4	251.9	1503	156.1	270.3	276	1279.5	382.1	1396.8	386	381.2	753	171.8	381.8	646.5		High	1.369e-05	5.823e-07	9.31
DTDMDGVGDQCDNCPLEHNPDQLDSDSDR	[R].DTDMDGVGDQCDNCPLEHNPDQLDSDSDR.[I]	2xCarbamidomethyl [C11; C14]; 1xTMTpro [N-Term]	2xCarbamidomethyl [C11; C14]; 1xTMTpro [N-Term]	1.04608e-06	9.41479e-05	1	1	1	P07996	P07996 [823-851]			Thrombospondin-1 OS=Homo sapiens OX=9606 GN=THBS1 PE=1 SV=2	THBS1	P07996	0	3771.51	29																												NoQuanValues	High	1.369e-05	8.111e-08	12.75
DTDMDGVGDQCDNCPLEHNPDQLDSDSDR	[R].DTDMDGVGDQCDNCPLEHNPDQLDSDSDR.[I]	2xCarbamidomethyl [C11; C14]; 1xTMTpro [N-Term]	2xCarbamidomethyl [C11; C14]; 1xTMTpro [N-Term]	2.68048e-10	9.41479e-05	1	1	3	P07996	P07996 [823-851]			Thrombospondin-1 OS=Homo sapiens OX=9606 GN=THBS1 PE=1 SV=2	THBS1	P07996	0	3624.47	29															114.5	110.8	101.7	61.5	126.6	109.3	116.8	92.9	159.3	86.9	86.3	58.5	96.6		High	1.369e-05	9.14e-12	16.49
DTDQDGRGDACDDDIDGDR	[K].DTDQDGRGDACDDDIDGDR.[I]	1xCarbamidomethyl [C11]; 1xTMTpro [N-Term]	1xCarbamidomethyl [C11]; 1xTMTpro [N-Term]	1.43636e-06	9.41479e-05	1	2	5	P49747	P49747 [361-379]			Cartilage oligomeric matrix protein OS=Homo sapiens OX=9606 GN=COMP PE=1 SV=2	COMP	P49747; G3XAP6	1	2414.99	19	46.6	45.6	95.5	140.1	125.4	64.1	141.7	211.2	88.9	76.9	56.4	94.5	145.8	112.8	32.9	8.4	17.7	11.8	33.4	13.6	23.2	8	15.9	16.1	9	11	18		High	1.369e-05	1.151e-07	13.12
DTDQDGRGDACDDDIDGDRIR	[K].DTDQDGRGDACDDDIDGDRIR.[N]	1xCarbamidomethyl [C11]; 1xTMTpro [N-Term]	1xCarbamidomethyl [C11]; 1xTMTpro [N-Term]	0.00252362	0.000304521	1	2	1	P49747	P49747 [361-381]			Cartilage oligomeric matrix protein OS=Homo sapiens OX=9606 GN=COMP PE=1 SV=2	COMP	P49747; G3XAP6	2	2684.18	21															25.1	13.2	13.1	16.4	29.7	13.2	29.9	20.6	14.7	35.9	11	12.7	12.9		High	4.056e-05	0.0004355	8.09
DTDSAITNCALSYK	[K].DTDSAITNCALSYK.[G]	1xCarbamidomethyl [C9]; 1xTMTpro [K14]; 1xTMTpro [N-Term]	1xCarbamidomethyl [C9]; 1xTMTpro [K14]; 1xTMTpro [N-Term]	9.63327e-10	9.41479e-05	2	4	5	J3QSU6; P24821	J3QSU6 [1946-1959]; P24821 [2128-2141]			Tenascin OS=Homo sapiens OX=9606 GN=TNC PE=1 SV=1;Tenascin OS=Homo sapiens OX=9606 GN=TNC PE=1 SV=3	TNC	J3QSU6; P24821; E9PC84; F5H7V9	0	2167.12	14	209.5	1403.2	271.1	757	349.2	746.2	1293.5	250.2	237.2	616	189.9	162.3	1188.8	906.2	157.2	112.2	130.2	187	226	176.7	243.7	173.7	330.6	681.4	192.4	370.7	211.5	NotUnique	High	1.369e-05	3.728e-11	17
DTDSEEEIR	[K].DTDSEEEIR.[E]	1xTMTpro [N-Term]	1xTMTpro [N-Term]	0.00107604	0.000154398	1	7	6	P0DP25	P0DP25 [79-87]			Calmodulin-3 OS=Homo sapiens OX=9606 GN=CALM3 PE=1 SV=1	CALM3	G3V226; A0A590UJC0; Q96HY3; P0DP25; G3V361; A0A590UJI2; E7EMB3	0	1397.67	9	158.9	144.5	179.1	142.8	178.7	155.4	139.7	199.3	199.6	81.7	165.9	239.6	137.1	259.5	133.2	153.6	257.9	146.2	188.4	972.4	212.2	286.6	162.5	158.9	144.7	154.9	185		High	2.094e-05	0.0001431	6.33
DTDTGALLFIGK	[R].DTDTGALLFIGK.[I]	1xTMTpro [K12]; 1xTMTpro [N-Term]	1xTMTpro [K12]; 1xTMTpro [N-Term]	7.69073e-09	9.41479e-05	1	1	7	P36955	P36955 [400-411]			Pigment epithelium-derived factor OS=Homo sapiens OX=9606 GN=SERPINF1 PE=1 SV=4	SERPINF1	P36955	0	1859.08	12	196.5	2094.1	305.2	414.3	177.5	197.9	746.2	180	196.4	281.5	183.1	131.8	461.8	488.1	72.2	83.9	89.1	292.5	79.1	239.7	157.8	456.5	89.5	427	137.6	72.2	225.6		High	1.369e-05	3.665e-10	17
DTEDEEAWIQETEPSATSTYLGK	[R].DTEDEEAWIQETEPSATSTYLGK.[D]	1xTMTpro [K23]; 1xTMTpro [N-Term]	1xTMTpro [K23]; 1xTMTpro [N-Term]	3.72103e-10	9.41479e-05	1	1	5	P02549	P02549 [801-823]			Spectrin alpha chain, erythrocytic 1 OS=Homo sapiens OX=9606 GN=SPTA1 PE=1 SV=5	SPTA1	P02549	0	3208.57	23	279	74.2	271.1	260.5	174.5	229.2	150.6	218.9	94.3	60.7	148.4	75.9	75	250.2	72.6	100.1	49.8	63	74.4	66	65.4	462.2	146.5	72.8	69.2	37.1	105.6		High	1.369e-05	1.311e-11	13.65
DTEDQEDQVDPR	[R].DTEDQEDQVDPR.[L]	1xTMTpro [N-Term]	1xTMTpro [N-Term]	0.000406547	0.000154398	1	2	4	P04070	P04070 [200-211]			Vitamin K-dependent protein C OS=Homo sapiens OX=9606 GN=PROC PE=1 SV=1	PROC	P04070; E7END6	0	1750.81	12	8.2	24.9	20.5	12.4	32.4	8.5	14.6	23.8	15.6	6	12.7	14.7	12	19	16.4	30.6	40.5	25.4	18.1	54.1	15	38.4	18.1	37.9	15.5	8.4	28		High	2.094e-05	4.884e-05	6.91
DTEDVPMILVGNK	[K].DTEDVPMILVGNK.[C]	1xTMTpro [K13]; 1xTMTpro [N-Term]	1xTMTpro [K13]; 1xTMTpro [N-Term]	3.51898e-05	9.41479e-05	1	2	7	P62834	P62834 [105-117]			Ras-related protein Rap-1A OS=Homo sapiens OX=9606 GN=RAP1A PE=1 SV=1	RAP1A	P62834; A0A075B6Q0	0	2186.17	13	295.4	568.6	510.1	666.6	431.8	525.1	1414.8	438.8	413.9	439.7	484.7	284.9	698.3	775.4	188	173	253	418.6	243	1883.9	319.7	328	257.7	366.4	301.6	163.7	294.6		High	1.369e-05	3.847e-06	12.14
DTEDVPMILVGNK	[K].DTEDVPMILVGNK.[C]	1xTMTpro [K13]; 1xTMTpro [N-Term]	1xTMTpro [K13]; 1xTMTpro [N-Term]	1.67274e-07	9.41479e-05	1	2	2	P62834	P62834 [105-117]			Ras-related protein Rap-1A OS=Homo sapiens OX=9606 GN=RAP1A PE=1 SV=1	RAP1A	P62834; A0A075B6Q0	0	2039.13	13	14.1	33	19.1	27.7	17.8	22.3	101.6	15.9	20.5	42.2	21.1	15.3	73.5	60.8	33.9	30.2	34.8	82.1	38.9	453.4	45.2	44.8	80.8	53.5	34.9	44	58.1		High	1.369e-05	1.082e-08	12.6
DTEEEDFHVDQATTVK	[K].DTEEEDFHVDQATTVK.[V]	1xTMTpro [K16]; 1xTMTpro [N-Term]	1xTMTpro [K16]; 1xTMTpro [N-Term]	1.93236e-09	9.41479e-05	1	2	14	A0A024R6I7	A0A024R6I7 [226-241]			Alpha-1-antitrypsin OS=Homo sapiens OX=9606 GN=SERPINA1 PE=1 SV=1	SERPINA1	A0A024R6I7; A0A0G2JRN3	0	2472.24	16	172	306	653.6	344.1	320.8	552.3	419.9	501.3	781.4	2974.6	523.3	346.8	890	1265.9	185.3	286.6	1212.5	11917.9	347.2	857.7	226.8	190.9	296.1	254.7	1125.2	161.4	995.9		High	1.369e-05	8.031e-11	13.21
DTEEEDFHVDQVTTVK	[K].DTEEEDFHVDQVTTVK.[V]	1xTMTpro [K16]; 1xTMTpro [N-Term]	1xTMTpro [K16]; 1xTMTpro [N-Term]	6.81409e-10	9.41479e-05	1	1	48	P01009	P01009 [226-241]			Alpha-1-antitrypsin OS=Homo sapiens OX=9606 GN=SERPINA1 PE=1 SV=3	SERPINA1	P01009	0	2500.27	16	1436.7	24605.4	1161.2	3735.1	915.6	1153.8	3576.9	787.4	1178.6	1054.8	759.2	800.2	2713.4	4317.5	1083.7	900.1	805.2	749.2	1056.1	5646.4	2132.7	13840.5	1297.5	10997.7	1828.6	1327.3	4205.4		High	1.369e-05	2.551e-11	12.77
DTELAEELLQWFLQEEK	[K].DTELAEELLQWFLQEEK.[R]	1xTMTpro [K17]; 1xTMTpro [N-Term]	1xTMTpro [K17]; 1xTMTpro [N-Term]	4.77473e-08	9.41479e-05	1	5	4	A0A087WVQ6	A0A087WVQ6 [1550-1566]			Clathrin heavy chain OS=Homo sapiens OX=9606 GN=CLTC PE=1 SV=1	CLTC	K7EJJ5; J3KS13; J3KRF5; A0A087WVQ6; Q00610	0	2729.45	17	160.6	141.3	223.6	316.7	189.8	195.1	217	180.4	153.3	109	253.8	195.9	246.2	187.2															High	1.369e-05	2.727e-09	14.85
DTEPKPLEGTHLMGVK	[K].DTEPKPLEGTHLMGVK.[D]	2xTMTpro [K5; K16]; 1xTMTpro [N-Term]	2xTMTpro [K5; K16]; 1xTMTpro [N-Term]	0.000654166	0.000154398	1	1	1	Q9NP59	Q9NP59 [254-269]			Solute carrier family 40 member 1 OS=Homo sapiens OX=9606 GN=SLC40A1 PE=1 SV=1	SLC40A1	Q9NP59	0	2811.56	16																												NoQuanValues	High	2.094e-05	8.009e-05	11.21
DTEPLIQTAK	[K].DTEPLIQTAK.[T]	1xTMTpro [K10]; 1xTMTpro [N-Term]	1xTMTpro [K10]; 1xTMTpro [N-Term]	9.56293e-05	9.41479e-05	1	4	2	P48643	P48643 [161-170]			T-complex protein 1 subunit epsilon OS=Homo sapiens OX=9606 GN=CCT5 PE=1 SV=1	CCT5	E9PCA1; E7ENZ3; B7ZAR1; P48643	0	1724.01	10															95.1	76.1	110.8	103.9	84.3	336.9	138.6	99.7	104	141.3	92.8	69.6	87.3		High	1.369e-05	1.128e-05	8.96
DTETVYSEVR	[K].DTETVYSEVR.[K]	1xTMTpro [N-Term]	1xTMTpro [N-Term]	0.00580765	0.00063313	1	1	3	P16284	P16284 [708-717]			Platelet endothelial cell adhesion molecule OS=Homo sapiens OX=9606 GN=PECAM1 PE=1 SV=2	PECAM1	P16284	0	1502.77	10															272.4	210.6	385.3	400.6	261.8	2945	395.1	474.2	293.6	407.4	265.3	159.9	372.9		High	0.0001103	0.0013	6.73
DTEVLLVGLEPGTR	[R].DTEVLLVGLEPGTR.[Y]	1xTMTpro [N-Term]	1xTMTpro [N-Term]	2.43476e-07	9.41479e-05	1	3	2	A0A087WVC6	A0A087WVC6 [327-340]			Protein-tyrosine-phosphatase OS=Homo sapiens OX=9606 GN=PTPRJ PE=1 SV=1	PTPRJ	A0A087WVC6; Q12913; A0A087WTK0	0	1803.02	14	25.3	28.7	29.7	56.9	23.6	25.4	67.9	33.1	26.2	23	44.1	22.4	40.6	42.4	38.2	34.1	34.1	42.2	61.7	134.6	52.2	49.5	70.5	57.2	33.1	33.4	42.4		High	1.369e-05	1.636e-08	13.23
DTFVVWDK	[R].DTFVVWDK.[L]	1xTMTpro [K8]; 1xTMTpro [N-Term]	1xTMTpro [K8]; 1xTMTpro [N-Term]	0.00367724	0.000367678	1	5	2	Q9HBW9	Q9HBW9 [205-212]			Adhesion G protein-coupled receptor L4 OS=Homo sapiens OX=9606 GN=ADGRL4 PE=1 SV=3	ADGRL4	Q9HBW9; A0A590UJX8; A0A1W2PP07; A0A590UJN9; A0A590UJU5	0	1617.91	8	53.6	69.2	86	105.3	51.6	85.7	122	69.4	51	81.2	74.4	43.6	130.1	100.9	62.6	61.8	69.4	78.7	75.3	258.5	99	94.9	88.7	86.5	66.8	51.8	78.5		High	5.831e-05	0.0007151	7.9
DTFYSLGSSLDITFR	[K].DTFYSLGSSLDITFR.[S]	1xTMTpro [N-Term]	1xTMTpro [N-Term]	2.96212e-08	9.41479e-05	1	1	7	O00187	O00187 [104-118]			Mannan-binding lectin serine protease 2 OS=Homo sapiens OX=9606 GN=MASP2 PE=1 SV=4	MASP2	O00187	0	2026.05	15	195.1	213.7	276	254.2	258.6	274.6	476.4	273.1	231.9	149.9	238.6	195	448.1	304.4	21.7	23.1	40.9	25.9	31.6	32.2	33.5	26.6	24.2	52	28.2	35.7	28.4		High	1.369e-05	1.614e-09	16.29
DTGAALLAESR	[R].DTGAALLAESR.[A]	1xTMTpro [N-Term]	1xTMTpro [N-Term]	0.0221076	0.00176817	1	2	1	O00391	O00391 [646-656]			Sulfhydryl oxidase 1 OS=Homo sapiens OX=9606 GN=QSOX1 PE=1 SV=3	QSOX1	H0Y5Z8; O00391	0	1407.78	11	75.3	82.9	101.4	178.8	86.2	111.4	139.5	115.1	85.1	54.7	112.5	79.7	98.3	151.2															High	0.0004809	0.006169	5.14
DTGDIFCTR	[K].DTGDIFCTR.[S]	1xCarbamidomethyl [C7]; 1xTMTpro [N-Term]	1xCarbamidomethyl [C7]; 1xTMTpro [N-Term]	0.00159169	0.000154398	1	1	2	Q08554	Q08554 [190-198]			Desmocollin-1 OS=Homo sapiens OX=9606 GN=DSC1 PE=1 SV=2	DSC1	Q08554	0	1388.68	9	165.4	216.1	500.5	260.5	223.2	595.2	252.4	413.6	296.5	159.9	332.6	306.8	334.5	489.7	135	456.8	1166.2	158.8	342	255.9	474.4	1159.1	239.3	376.6	630.1	303.9	372.6		High	2.094e-05	0.0002363	6.51
DTGENLETPSSFTIK	[K].DTGENLETPSSFTIK.[V]	1xTMTpro [K15]; 1xTMTpro [N-Term]	1xTMTpro [K15]; 1xTMTpro [N-Term]	7.88946e-09	9.41479e-05	1	2	3	P33151	P33151 [126-140]			Cadherin-5 OS=Homo sapiens OX=9606 GN=CDH5 PE=1 SV=5	CDH5	I3L1J2; P33151	0	2247.2	15	59.8	94.6	99.7	138.5	95.8	68.9	137.9	106.5	80.1	52.6	67.1	61.9	76.8	115.2	73.4	148.4	130.8	127.6	143.2	272.1	227.9	169.3	151.7	123.8	150.9	99.3	153.3		High	1.369e-05	3.775e-10	12.48
DTGIFLDLMHLK	[R].DTGIFLDLMHLK.[K]	1xTMTpro [K12]; 1xTMTpro [N-Term]	1xTMTpro [K12]; 1xTMTpro [N-Term]	2.98602e-07	9.41479e-05	1	2	1	P12956	P12956 [195-206]			X-ray repair cross-complementing protein 6 OS=Homo sapiens OX=9606 GN=XRCC6 PE=1 SV=2	XRCC6	B1AHC9; P12956	0	2011.15	12															31.5	39.4	67.5	44.6	40.6	169.4	44	89.8	44.3	84.4	35.5	265	48.7		High	1.369e-05	2.044e-08	13.77
DTGIFLDLMHLK	[R].DTGIFLDLMHLK.[K]	1xTMTpro [K12]; 1xTMTpro [N-Term]	1xTMTpro [K12]; 1xTMTpro [N-Term]	0.00286658	0.000367678	1	2	2	P12956	P12956 [195-206]			X-ray repair cross-complementing protein 6 OS=Homo sapiens OX=9606 GN=XRCC6 PE=1 SV=2	XRCC6	B1AHC9; P12956	0	2158.19	12															38.2	37.2	57.8	33.9	44.7	134.4	54.1	61	46.2	71.1	35.7	170.2	50.2		High	5.831e-05	0.0005131	7.09
DTGILDSIGR	[R].DTGILDSIGR.[F]	1xTMTpro [N-Term]	1xTMTpro [N-Term]	0.000265219	0.000154398	1	15	12	J3QKL5	J3QKL5 [35-44]			Myelin basic protein (Fragment) OS=Homo sapiens OX=9606 GN=MBP PE=1 SV=1	MBP	E9PMR5; J3KT34; J3QKL5; E9PKX9; H0YF02; H0YEA2; F8WEU6; H7BYR8; J3QQK6; E9PNZ1; P02686; A8MZH3; J3QL64; E9PJ72; F5H7N4	0	1350.75	10	816	745.3	909.7	1008.2	869.1	943.4	1132.4	940.4	937.6	508.2	844.9	977.2	763.9	1154.7	1303.9	1440.3	1524.4	1320.6	1546.3	1586.2	1739.1	1538.9	1803.7	1505.1	1724.5	1348.7	1410.6		High	2.094e-05	3.221e-05	7.84
DTGTYGFLLPER	[R].DTGTYGFLLPER.[Y]	1xTMTpro [N-Term]	1xTMTpro [N-Term]	3.53333e-06	9.41479e-05	1	2	2	Q96IY4	Q96IY4 [388-399]			Carboxypeptidase B2 OS=Homo sapiens OX=9606 GN=CPB2 PE=1 SV=2	CPB2	Q96IY4; A0A087WSY5	0	1672.89	12	248.8	537	188.2	598.1	441.1	239.5	506.2	170.2	193.2	240.1	479.4	148.9	427.4	452.6															High	1.369e-05	3.098e-07	9.54
DTHFPICIFCCGCCHR	[R].DTHFPICIFCCGCCHR.[S]	5xCarbamidomethyl [C7; C10; C11; C13; C14]; 1xTMTpro [N-Term]	5xCarbamidomethyl [C7; C10; C11; C13; C14]; 1xTMTpro [N-Term]	7.9822e-08	9.41479e-05	1	1	2	P81172	P81172 [60-75]			Hepcidin OS=Homo sapiens OX=9606 GN=HAMP PE=1 SV=2	HAMP	P81172	0	2444.05	16	86.3	160.4	101.2	152.9	92	178	335.7	111.8	102.9	91.5	91.8	152.3	159.6	192.5															High	1.369e-05	4.799e-09	11.46
DTIDFLNYTVNGDER	[K].DTIDFLNYTVNGDER.[Q]	1xTMTpro [N-Term]	1xTMTpro [N-Term]	0.000768383	0.000154398	1	3	1	Q12929	Q12929 [389-403]			Epidermal growth factor receptor kinase substrate 8 OS=Homo sapiens OX=9606 GN=EPS8 PE=1 SV=1	EPS8	Q12929; A0A2R8Y4W2; A0A2R8YE63	0	2076.02	15	108.8	104.7	117.4	646.5	141.4	186.9	537.5	111.9	68.4	104	82.1	64	106	228.4															High	2.094e-05	9.592e-05	6.47
DTILHDNLK	[K].DTILHDNLK.[Q]	1xTMTpro [K9]; 1xTMTpro [N-Term]	1xTMTpro [K9]; 1xTMTpro [N-Term]	0.00249689	0.000304521	1	1	1	Q14344	Q14344 [364-372]			Guanine nucleotide-binding protein subunit alpha-13 OS=Homo sapiens OX=9606 GN=GNA13 PE=1 SV=2	GNA13	Q14344	0	1676.98	9																												NoQuanValues	High	4.056e-05	0.0004293	7.02
DTILNINFQCAYPLDMK	[R].DTILNINFQCAYPLDMK.[V]	1xCarbamidomethyl [C10]; 1xTMTpro [K17]; 1xTMTpro [N-Term]	1xCarbamidomethyl [C10]; 1xTMTpro [K17]; 1xTMTpro [N-Term]	1.09284e-06	9.41479e-05	1	1	1	P55259	P55259 [311-327]			Pancreatic secretory granule membrane major glycoprotein GP2 OS=Homo sapiens OX=9606 GN=GP2 PE=1 SV=3	GP2	P55259	0	2664.4	17	28.2	43.7	36.1	50.9	26.4	37.9	77.1	46.6	29	200.2	60.3	39	568.8	108.8															High	1.369e-05	8.507e-08	13.22
DTILNINFQCAYPLDMK	[R].DTILNINFQCAYPLDMK.[V]	1xCarbamidomethyl [C10]; 1xTMTpro [K17]; 1xTMTpro [N-Term]	1xCarbamidomethyl [C10]; 1xTMTpro [K17]; 1xTMTpro [N-Term]	5.53146e-06	9.41479e-05	1	1	10	P55259	P55259 [311-327]			Pancreatic secretory granule membrane major glycoprotein GP2 OS=Homo sapiens OX=9606 GN=GP2 PE=1 SV=3	GP2	P55259	0	2811.44	17	101.3	131.9	141	134.4	129.2	125.5	248.4	164.5	140.2	454.1	192	123	1205.1	299	74.2	62.6	62.3	72.7	78.7	111.4	182.9	450.9	93.6	113.8	89.3	75.5	150.9		High	1.369e-05	5.057e-07	13.57
DTILQLNLK	[K].DTILQLNLK.[E]	1xTMTpro [K9]; 1xTMTpro [N-Term]	1xTMTpro [K9]; 1xTMTpro [N-Term]	0.000223097	0.000154398	2	3	10	P50148; P29992	P50148 [346-354]; P29992 [346-354]			Guanine nucleotide-binding protein G(q) subunit alpha OS=Homo sapiens OX=9606 GN=GNAQ PE=1 SV=4;Guanine nucleotide-binding protein subunit alpha-11 OS=Homo sapiens OX=9606 GN=GNA11 PE=1 SV=2	GNAQ	K7EL62; P50148; P29992	0	1666.04	9	214.3	301.1	244.2	345.1	195.1	244.9	785.8	192	231.7	281.3	245.2	156.1	582.9	451.3	268.8	205	272.1	402.5	261.8	2406.1	330.3	498.3	341.4	388.9	265.3	177.4	364.6	NotUnique	High	2.094e-05	2.714e-05	7.73
DTILQTVDLVSQETGEK	[K].DTILQTVDLVSQETGEK.[E]	1xTMTpro [K17]; 1xTMTpro [N-Term]	1xTMTpro [K17]; 1xTMTpro [N-Term]	1.08096e-06	9.41479e-05	1	1	1	Q9H2G2	Q9H2G2 [493-509]			STE20-like serine/threonine-protein kinase OS=Homo sapiens OX=9606 GN=SLK PE=1 SV=1	SLK	Q9H2G2	0	2484.37	17	24.4	31.7	28.5	42	21.6	32.7	65.7	18.2	31	23.3	24.2	29.9	39.8	71															High	1.369e-05	8.432e-08	12.67
DTISYTELDFELIK	[K].DTISYTELDFELIK.[V]	1xTMTpro [K14]; 1xTMTpro [N-Term]	1xTMTpro [K14]; 1xTMTpro [N-Term]	3.20456e-10	9.41479e-05	1	1	18	Q6UX06	Q6UX06 [147-160]			Olfactomedin-4 OS=Homo sapiens OX=9606 GN=OLFM4 PE=1 SV=1	OLFM4	Q6UX06	0	2295.26	14	727.1	708.1	561.4	845.7	734.2	2203.9	15456.4	755.5	1254.9	1433.7	658.9	501.8	3812.2	2097.1	60.6	67.2	107.7	190.5	65.9	1067.4	205.7	358.4	83.2	124.9	81	99.9	312.3		High	1.369e-05	1.112e-11	17
DTIVLLCKPEPELNAAIPSANPAK	[R].DTIVLLCKPEPELNAAIPSANPAK.[T]	1xCarbamidomethyl [C7]; 2xTMTpro [K8; K24]; 1xTMTpro [N-Term]	1xCarbamidomethyl [C7]; 2xTMTpro [K8; K24]; 1xTMTpro [N-Term]	8.80098e-09	9.41479e-05	1	1	1	Q8WUM4	Q8WUM4 [518-541]			Programmed cell death 6-interacting protein OS=Homo sapiens OX=9606 GN=PDCD6IP PE=1 SV=1	PDCD6IP	Q8WUM4	0	3473.99	24															80.7	55.2	71.6	82.9	79.2	447.2	85.1	144.3	100.9	109.1	77.5	57.2	84.6		High	1.369e-05	4.244e-10	15.73
DTLDLNTPVDK	[K].DTLDLNTPVDK.[T]	1xTMTpro [K11]; 1xTMTpro [N-Term]	1xTMTpro [K11]; 1xTMTpro [N-Term]	2.12922e-05	9.41479e-05	1	1	5	P21730	P21730 [18-28]			C5a anaphylatoxin chemotactic receptor 1 OS=Homo sapiens OX=9606 GN=C5AR1 PE=1 SV=2	C5AR1	P21730	0	1839.04	11	185.4	507	268.1	414.5	270.8	344.8	1474.9	255.8	293.4	364.7	226.6	193.7	537.3	661.5	57.1	60	72.5	299.1	65.6	1516	111.7	164.8	78.9	132.7	148.4	53.5	157.2		High	1.369e-05	2.217e-06	9.53
DTLEPLPTILR	[R].DTLEPLPTILR.[A]	1xTMTpro [N-Term]	1xTMTpro [N-Term]	0.000108188	9.41479e-05	1	3	1	Q86YV0	Q86YV0 [724-734]			RAS protein activator like-3 OS=Homo sapiens OX=9606 GN=RASAL3 PE=1 SV=2	RASAL3	Q86YV0; V9GYD1; M0QX12	0	1571.93	11																												NoQuanValues	High	1.369e-05	1.286e-05	11.51
DTLMISR	[K].DTLMISR.[T]	1xTMTpro [N-Term]	1xTMTpro [N-Term]	0.0407627	0.00300731	5	10	15	A0A286YFJ8; P01857; P01859; A0A4W9A917; A0A0A0MS07	A0A286YFJ8 [129-135]; P01857 [132-138]; P01859 [128-134]; A0A4W9A917 [179-185]; A0A0A0MS07 [132-138]			Immunoglobulin heavy constant gamma 4 (Fragment) OS=Homo sapiens OX=9606 GN=IGHG4 PE=1 SV=1;Immunoglobulin heavy constant gamma 1 OS=Homo sapiens OX=9606 GN=IGHG1 PE=1 SV=1;Immunoglobulin heavy constant gamma 2 OS=Homo sapiens OX=9606 GN=IGHG2 PE=1 SV=2;Immunoglobulin heavy constant gamma 3 (Fragment) OS=Homo sapiens OX=9606 GN=IGHG3 PE=1 SV=1;Immunoglobulin heavy constant gamma 1 (Fragment) OS=Homo sapiens OX=9606 GN=IGHG1 PE=1 SV=1	IGHG4	A0A286YFJ8; A0A286YEY4; P01857; P01861; A0A0A0MS08; P01859; A0A4W9A917; A0A286YES1; A0A0A0MS07; P01860	0	1139.64	7	1180.4	1663	1462.9	1805.3	885.8	1028.4	4477.8	1177.2	1457.2	1214.8	1124	620.1	1920.9	2198	1109.2	756.2	1602.7	2903.8	2341.3	2906.3	3713.8	1751.8	1432.9	5012.6	2281.8	990.3	1963	NotUnique	High	0.0009043	0.01236	6.16
DTLPSCAVR	[R].DTLPSCAVR.[A]	1xCarbamidomethyl [C6]; 1xTMTpro [N-Term]	1xCarbamidomethyl [C6]; 1xTMTpro [N-Term]	0.00124674	0.000154398	1	1	5	Q96PD5	Q96PD5 [501-509]			N-acetylmuramoyl-L-alanine amidase OS=Homo sapiens OX=9606 GN=PGLYRP2 PE=1 SV=1	PGLYRP2	Q96PD5	0	1322.71	9	577.4	471.2	510.5	649.7	794.6	307.6	202.7	462.7	166.3	124.2	432.9	125.7	200	698.7	372.1	400.7	348.5	261.4	497.2	431.8	3497.3	442.3	830.8	403.3	693.1	760.7	542.3		High	2.094e-05	0.0001724	6.63
DTLTLEILK	[R].DTLTLEILK.[S]	1xTMTpro [K9]; 1xTMTpro [N-Term]	1xTMTpro [K9]; 1xTMTpro [N-Term]	0.00879209	0.00114313	1	1	1	Q8IVM8	Q8IVM8 [313-321]			Solute carrier family 22 member 9 OS=Homo sapiens OX=9606 GN=SLC22A9 PE=1 SV=1	SLC22A9	Q8IVM8	0	1654.03	9																												NoQuanValues	High	0.000205	0.002154	5.27
DTLTSRPAQGVVTTLENVSPPR	[K].DTLTSRPAQGVVTTLENVSPPR.[R]	1xTMTpro [N-Term]	1xTMTpro [N-Term]	9.1875e-10	9.41479e-05	1	2	4	P02751	P02751 [1888-1909]			Fibronectin OS=Homo sapiens OX=9606 GN=FN1 PE=1 SV=5	FN1	P02751; H0Y7Z1	0	2642.44	22	334.7	144.4	202.1	509.7	302.6	158	333.4	282.3	86.5	178.5	245.5	68.2	391.9	343.1	142.3	122.8	306	143.7	227.9	170.1	231.9	124.7	181.2	342.1	145.3	207.9	164.3		High	1.369e-05	3.545e-11	17
DTLTSRPAQGVVTTLENVSPPRR	[K].DTLTSRPAQGVVTTLENVSPPRR.[A]	1xTMTpro [N-Term]	1xTMTpro [N-Term]	1.21379e-07	9.41479e-05	1	2	1	P02751	P02751 [1888-1910]			Fibronectin OS=Homo sapiens OX=9606 GN=FN1 PE=1 SV=5	FN1	P02751; H0Y7Z1	1	2798.54	23																												NoQuanValues	High	1.369e-05	7.613e-09	17
DTLYEAVR	[R].DTLYEAVR.[E]	1xTMTpro [N-Term]	1xTMTpro [N-Term]	0.129581	0.00962433	1	1	2	P62906	P62906 [8-15]			60S ribosomal protein L10a OS=Homo sapiens OX=9606 GN=RPL10A PE=1 SV=2	RPL10A	P62906	0	1270.7	8															231.6	250.2	258	186.1	320.2	513.9	323	276.1	304.8	310.4	257.5	296.2	254.3		High	0.002828	0.03634	5.1
DTMGDLPR	[K].DTMGDLPR.[D]	1xTMTpro [N-Term]	1xTMTpro [N-Term]	0.0121706	0.00132843	1	1	1	P47972	P47972 [111-118]			Neuronal pentraxin-2 OS=Homo sapiens OX=9606 GN=NPTX2 PE=1 SV=2	NPTX2	P47972	0	1208.63	8															89.2	85.6	107.1	59.6	106.3	117.3	256.5	105.3	111.6	158.2	81	111.5	84.9		High	0.000284	0.003111	4.81
DTMSTGLTGAANVAK	[K].DTMSTGLTGAANVAK.[G]	1xTMTpro [K15]; 1xTMTpro [N-Term]	1xTMTpro [K15]; 1xTMTpro [N-Term]	5.94617e-07	9.41479e-05	1	2	1	Q96Q06	Q96Q06 [387-401]; [552-566]			Perilipin-4 OS=Homo sapiens OX=9606 GN=PLIN4 PE=1 SV=2	PLIN4	Q96Q06; A0A0J9YXN7	0	2192.15	15	26.3	32.5	43.2	42.5	33.4	47.6	50.6	56.1	42.4	169.2	58.6	37.9	429.7	79.4															High	1.369e-05	4.365e-08	16.96
DTMSTGLTGAANVAK	[K].DTMSTGLTGAANVAK.[G]	1xTMTpro [K15]; 1xTMTpro [N-Term]	1xTMTpro [K15]; 1xTMTpro [N-Term]	0.00776109	0.00103608	1	2	1	Q96Q06	Q96Q06 [387-401]; [552-566]			Perilipin-4 OS=Homo sapiens OX=9606 GN=PLIN4 PE=1 SV=2	PLIN4	Q96Q06; A0A0J9YXN7	0	2045.12	15	34.1	33.5	48.5	66.3	33.5	39.4	72.5	45	39.6	71	43.6	41.6	175.1	75.9															High	0.0001713	0.001865	5.1
DTMVEDLVVLVR	[R].DTMVEDLVVLVR.[G]	1xTMTpro [N-Term]	1xTMTpro [N-Term]	1.2063e-05	9.41479e-05	1	3	14	P07358	P07358 [417-428]			Complement component C8 beta chain OS=Homo sapiens OX=9606 GN=C8B PE=1 SV=3	C8B	P07358; F5GY80; F5H7G1	0	1839.99	12	302.3	598.7	378.9	575.4	349.3	373.8	641.5	349.8	247.5	282.8	368.7	201.5	471.5	496.1	497.1	508.9	647	834.8	526.9	866.8	768.8	1399.4	636.8	887.7	613.9	405	623.4		High	1.369e-05	1.191e-06	13.98
DTMVEDLVVLVR	[R].DTMVEDLVVLVR.[G]	1xTMTpro [N-Term]	1xTMTpro [N-Term]	8.80098e-09	9.41479e-05	1	3	5	P07358	P07358 [417-428]			Complement component C8 beta chain OS=Homo sapiens OX=9606 GN=C8B PE=1 SV=3	C8B	P07358; F5GY80; F5H7G1	0	1692.95	12	63.9	85.7	69.2	76.1	54.7	69.5	102.9	66.4	57	54.6	75.9	54.4	79.5	88.8	44	53.2	76	46.2	54.2	60.7	70.7	58.3	61.4	63.6	54.2	47.3	45		High	1.369e-05	4.251e-10	17
DTNGENIAESLVAEGLATR	[K].DTNGENIAESLVAEGLATR.[R]	1xTMTpro [N-Term]	1xTMTpro [N-Term]	0.000746706	0.000154398	1	1	2	Q7KZF4	Q7KZF4 [117-135]			Staphylococcal nuclease domain-containing protein 1 OS=Homo sapiens OX=9606 GN=SND1 PE=1 SV=1	SND1	Q7KZF4	0	2264.17	19															37.3	40.2	50.1	45	63.4	163.2	47.6	48.2	64.3	65.3	45.9	80	47.6		High	2.094e-05	9.269e-05	6.63
DTPFSQIK	[K].DTPFSQIK.[E]	1xTMTpro [K8]; 1xTMTpro [N-Term]	1xTMTpro [K8]; 1xTMTpro [N-Term]	0.00682983	0.000771129	1	3	7	P03952	P03952 [460-467]			Plasma kallikrein OS=Homo sapiens OX=9606 GN=KLKB1 PE=1 SV=1	KLKB1	P03952; E9PBC5; H0YAC1	0	1543.9	8	535.3	1081.6	858.7	911.2	565	409.9	1035.7	584.9	451.5	384	778.9	291.9	722.2	806.2	201.5	224.9	207.4	220.2	259.2	351	337.8	240.2	200.3	278.5	261.4	183.2	252.2		High	0.0001281	0.001592	5.53
DTPYDYK	[K].DTPYDYK.[A]	1xTMTpro [K7]; 1xTMTpro [N-Term]	1xTMTpro [K7]; 1xTMTpro [N-Term]	0.0493002	0.0037957	1	1	2	O94804	O94804 [211-217]			Serine/threonine-protein kinase 10 OS=Homo sapiens OX=9606 GN=STK10 PE=1 SV=1	STK10	O94804	0	1509.81	7	97.8	453.1	124.7	150.1	88	111.6	849.9	87.5	175.7	275	124.4	112.6	509.5	417.1	51.2	45.5	68.4	120.1	70	726.2	69.2	113.9	68.9	68.6	66.9	43.5	105.7		High	0.001186	0.01502	5.15
DTQFSYAVFK	[K].DTQFSYAVFK.[S]	1xTMTpro [K10]; 1xTMTpro [N-Term]	1xTMTpro [K10]; 1xTMTpro [N-Term]	8.59629e-06	9.41479e-05	1	2	1	Q969P0	Q969P0 [83-92]			Immunoglobulin superfamily member 8 OS=Homo sapiens OX=9606 GN=IGSF8 PE=1 SV=1	IGSF8	Q969P0; C9J8Z4	0	1814	10	93.8	104.8	97.3	149	68.9	87.4	242.7	72.5	66.1	189.1	103.8	52.5	395.2	203.7															High	1.369e-05	8.214e-07	10.94
DTQLQQIVDK	[K].DTQLQQIVDK.[T]	1xTMTpro [K10]; 1xTMTpro [N-Term]	1xTMTpro [K10]; 1xTMTpro [N-Term]	3.22566e-06	9.41479e-05	1	4	3	F6U1T9	F6U1T9 [116-125]			Calcineurin subunit B type 1 OS=Homo sapiens OX=9606 GN=PPP3R1 PE=1 SV=1	PPP3R1	F6U1T9; D3YTA9; H7BYZ3; P63098	0	1796.04	10															311.5	309	307.2	293.1	385.6	1172.3	366.5	383.1	430.7	375	291.3	252.1	332.8		High	1.369e-05	2.8e-07	11.52
DTQPEDGVEMDTR	[K].DTQPEDGVEMDTR.[AQS]	1xTMTpro [N-Term]	1xTMTpro [N-Term]	0.000567003	0.000154398	1	15	1	Q8N423	Q8N423 [538-550]			Leukocyte immunoglobulin-like receptor subfamily B member 2 OS=Homo sapiens OX=9606 GN=LILRB2 PE=1 SV=4	LILRB2	A0A0G2JLS7; Q8N423; A0A0G2JNT8; A0A0G2JPU4; A0A0G2JM05; A0A0G2JM84; A0A0G2JQ10; A0A0G2JNE9; A0A0G2JML1; A0A0G2JMH7; A0A0G2JPC7; A0A0G2JPH5; A0A0G2JNQ7; A0A0G2JN35; A0A0G2JM57	0	1796.83	13															15.1	19	19.3	32	17.8	173	27.5	42.4	17.9	27.5	21	16.1	27.9		High	2.094e-05	6.878e-05	7.65
DTQPEDGVEMDTR	[K].DTQPEDGVEMDTR.[AQS]	1xTMTpro [N-Term]	1xTMTpro [N-Term]	0.080224	0.00626952	1	15	1	Q8N423	Q8N423 [538-550]			Leukocyte immunoglobulin-like receptor subfamily B member 2 OS=Homo sapiens OX=9606 GN=LILRB2 PE=1 SV=4	LILRB2	A0A0G2JLS7; Q8N423; A0A0G2JNT8; A0A0G2JPU4; A0A0G2JM05; A0A0G2JM84; A0A0G2JQ10; A0A0G2JNE9; A0A0G2JML1; A0A0G2JMH7; A0A0G2JPC7; A0A0G2JPH5; A0A0G2JNQ7; A0A0G2JN35; A0A0G2JM57	0	1943.86	13															2.3	3.9	15	13.8	4.1	89.6	9	12.3	6.9	8.8	8.1	4.5	9.2		High	0.001791	0.02275	4
DTSASTAYMELSSLR	[R].DTSASTAYMELSSLR.[S]	1xTMTpro [N-Term]	1xTMTpro [N-Term]	3.46953e-06	9.41479e-05	1	1	38	A0A0C4DH29	A0A0C4DH29 [92-106]			Immunoglobulin heavy variable 1-3 OS=Homo sapiens OX=9606 GN=IGHV1-3 PE=3 SV=1	IGHV1-3	A0A0C4DH29	0	2083	15	1120.5	303.7	407.3	1647	1120.2	2001	2761.9	1667.2	377.1	709.5	1241.7	344.7	1456.1	1747.1	5259	2892.6	1916.2	1424.2	2677.6	1736.5	3108.3	1457.8	7950.9	4340	1779.6	1238.6	2742.7		High	1.369e-05	3.033e-07	13.46
DTSASTAYMELSSLR	[R].DTSASTAYMELSSLR.[S]	1xTMTpro [N-Term]	1xTMTpro [N-Term]	1.11535e-08	9.41479e-05	1	1	19	A0A0C4DH29	A0A0C4DH29 [92-106]			Immunoglobulin heavy variable 1-3 OS=Homo sapiens OX=9606 GN=IGHV1-3 PE=3 SV=1	IGHV1-3	A0A0C4DH29	0	1935.97	15	1076.5	434.9	494.7	1454.8	851.1	1525.8	2536.1	1242.4	597.9	667.8	930.8	357.4	1271.9	1480.6	1960.4	1097.5	594.2	588.3	1050.3	796.5	1276	731.8	2935.9	1610	661.6	528.3	1102.2		High	1.369e-05	5.512e-10	14.77
DTSCVNPPTVQNAYIVSR	[R].DTSCVNPPTVQNAYIVSR.[Q]	1xCarbamidomethyl [C4]; 1xTMTpro [N-Term]	1xCarbamidomethyl [C4]; 1xTMTpro [N-Term]	6.99544e-09	9.41479e-05	1	1	4	P08603	P08603 [1045-1062]			Complement factor H OS=Homo sapiens OX=9606 GN=CFH PE=1 SV=4	CFH	P08603	0	2325.18	18															132.4	113	201.2	213.6	143.4	328.7	590.9	231.1	180.4	320.2	293.7	197.1	214.6		High	1.369e-05	3.308e-10	14.61
DTSEDIEELVEPVAAHGPK	[K].DTSEDIEELVEPVAAHGPK.[I]	1xTMTpro [K19]; 1xTMTpro [N-Term]	1xTMTpro [K19]; 1xTMTpro [N-Term]	8.19447e-07	9.41479e-05	1	5	1	Q99460	Q99460 [916-934]			26S proteasome non-ATPase regulatory subunit 1 OS=Homo sapiens OX=9606 GN=PSMD1 PE=1 SV=2	PSMD1	Q99460; A0A7I2V523; A0A7I2V479; A0A087WW66; A0A7I2V641	0	2644.4	19															45.9	40.6	54.1	37.3	49.2	81	67.9	71.1	62.3	63.5	47.1	34.6	39.2		High	1.369e-05	6.202e-08	12.4
DTSICTDLDGVALCQCK	[K].DTSICTDLDGVALCQCK.[S]	3xCarbamidomethyl [C5; C14; C16]; 1xTMTpro [K17]; 1xTMTpro [N-Term]	3xCarbamidomethyl [C5; C14; C16]; 1xTMTpro [K17]; 1xTMTpro [N-Term]	4.19975e-09	9.41479e-05	1	2	7	Q9ULI3	Q9ULI3 [1187-1203]			Protein HEG homolog 1 OS=Homo sapiens OX=9606 GN=HEG1 PE=1 SV=3	HEG1	H7C4M4; Q9ULI3	0	2564.27	17	362.6	371.2	577.6	534.5	452.2	404.3	949.3	272.7	496	440.7	314.7	109.3	894.1	572.6	79.1	80.8	98.6	95.4	89	207.5	99.3	87.6	127.4	98.9	120.9	46.6	110.2		High	1.369e-05	1.887e-10	12.37
DTSISCYK	[K].DTSISCYK.[S]	1xCarbamidomethyl [C6]; 1xTMTpro [K8]; 1xTMTpro [N-Term]	1xCarbamidomethyl [C6]; 1xTMTpro [K8]; 1xTMTpro [N-Term]	0.0105014	0.00114313	1	3	1	A0A0U1RRM8	A0A0U1RRM8 [251-258]			Fermitin family homolog 2 (Fragment) OS=Homo sapiens OX=9606 GN=FERMT2 PE=1 SV=1	FERMT2	A0A0U1RRM8; H0YJ34; Q96AC1	0	1581.84	8	54.2	124.4	73.5	102.2	66.5	66.3	159.8	64.4	85.6	120.5	70.8	96.5	275.3	204.9															High	0.0002267	0.002641	6.23
DTSISTAYMELSR	[R].DTSISTAYMELSR.[L]	1xTMTpro [N-Term]	1xTMTpro [N-Term]	4.57291e-05	9.41479e-05	1	1	38	P23083	P23083 [92-104]			Immunoglobulin heavy variable 1-2 OS=Homo sapiens OX=9606 GN=IGHV1-2 PE=1 SV=2	IGHV1-2	P23083	0	1924.93	13	851.7	991	2047.8	6442.8	1062.7	1818.1	4248.2	2303.5	872.3	855.7	1610.7	589.3	1405.1	2265.7	1062.4	891.3	1412.2	1833.7	3843.6	2292.7	1654.2	896.3	7979.9	3095.3	1380.7	1271.1	2577.2		High	1.369e-05	5.114e-06	10.66
DTSISTAYMELSR	[R].DTSISTAYMELSR.[L]	1xTMTpro [N-Term]	1xTMTpro [N-Term]	2.78416e-08	9.41479e-05	1	1	24	P23083	P23083 [92-104]			Immunoglobulin heavy variable 1-2 OS=Homo sapiens OX=9606 GN=IGHV1-2 PE=1 SV=2	IGHV1-2	P23083	0	1777.9	13	616.5	880.6	2239.6	8182.2	922.6	1757.5	5015.2	2422.4	814.8	1106.5	1586.6	557	1668.7	2445.6	1257.7	1088	1139	1456.6	3498	2255.8	1699.2	905.5	6882.9	2695.8	1298	1525.7	2373.6		High	1.369e-05	1.506e-09	14.02
DTSISTAYTELSSLR	[R].DTSISTAYTELSSLR.[S]	1xTMTpro [N-Term]	1xTMTpro [N-Term]	0.00907126	0.00114313	1	1	3	A0A075B7D0	A0A075B7D0 [92-106]			Immunoglobulin heavy variable 1/OR15-1 (non-functional) (Fragment) OS=Homo sapiens OX=9606 GN=IGHV1OR15-1 PE=1 SV=1	IGHV1OR15-1	A0A075B7D0	0	1948.02	15	25	23.5	25.1	51	22	20.6	68.3	36.3	24.1	33	25.5	30.9	72.5	56.3	54.8	33.7	51	58	55.7	73.6	59.9	51	76.6	76.1	38.5	30.7	52.6		High	0.0002109	0.002235	5.56
DTSMGTAYMELSSLR	[R].DTSMGTAYMELSSLR.[S]	1xTMTpro [N-Term]	1xTMTpro [N-Term]	0.0360875	0.00255077	1	1	5	A0A0B4J2B8	A0A0B4J2B8 [92-106]			Immunoglobulin heavy variable 1/OR15-9 (non-functional) (Fragment) OS=Homo sapiens OX=9606 GN=IGHV1OR15-9 PE=1 SV=1	IGHV1OR15-9	A0A0B4J2B8	0	1965.96	15															528.9	175.8	174.6	143	206.9	156.8	216.7	124.9	267.8	294.3	127.6	140.8	182		High	0.000804	0.01083	5.11
DTSMGTAYMELSSLR	[R].DTSMGTAYMELSSLR.[S]	1xTMTpro [N-Term]	1xTMTpro [N-Term]	0.0529626	0.00394521	1	1	2	A0A0B4J2B8	A0A0B4J2B8 [92-106]			Immunoglobulin heavy variable 1/OR15-9 (non-functional) (Fragment) OS=Homo sapiens OX=9606 GN=IGHV1OR15-9 PE=1 SV=1	IGHV1OR15-9	A0A0B4J2B8	0	2112.99	15	83.2	90.6	127.1	212.9	109.7	113.1	272.9	184.5	84	83.5	113.5	69.1	136.9	167															High	0.001231	0.01603	5.45
DTSPVVASLLQK	[K].DTSPVVASLLQK.[V]	1xTMTpro [K12]; 1xTMTpro [N-Term]	1xTMTpro [K12]; 1xTMTpro [N-Term]	9.32945e-09	9.41479e-05	1	2	6	Q8N5I2	Q8N5I2 [196-207]			Arrestin domain-containing protein 1 OS=Homo sapiens OX=9606 GN=ARRDC1 PE=1 SV=1	ARRDC1	Q5T370; Q8N5I2	0	1866.12	12	229.9	421.7	306.3	529.4	296	353.8	903.1	300.9	246.4	357.3	279.9	203	616.5	619.7	68.8	63.9	67.4	126.2	69	606.2	88	147.2	81.9	111.3	107.1	63	95.4		High	1.369e-05	4.53e-10	15
DTSTSTVYMELSSLR	[R].DTSTSTVYMELSSLR.[S]	1xTMTpro [N-Term]	1xTMTpro [N-Term]	3.9415e-06	9.41479e-05	1	1	38	P01743	P01743 [92-106]			Immunoglobulin heavy variable 1-46 OS=Homo sapiens OX=9606 GN=IGHV1-46 PE=1 SV=2	IGHV1-46	P01743	0	2141.04	15	1187.1	1023.8	1203.3	4010.5	1166.9	1791.3	1687.8	1125.5	536.6	813.6	1657	565.6	1455.7	1871	3194.4	2169.6	1471.2	1427.1	2677	2295.2	2282.1	1560	7181.5	3680.6	1752.1	1330.4	2295.4		High	1.369e-05	3.488e-07	12.56
DTSTSTVYMELSSLR	[R].DTSTSTVYMELSSLR.[S]	1xTMTpro [N-Term]	1xTMTpro [N-Term]	7.46974e-09	9.41479e-05	1	1	31	P01743	P01743 [92-106]			Immunoglobulin heavy variable 1-46 OS=Homo sapiens OX=9606 GN=IGHV1-46 PE=1 SV=2	IGHV1-46	P01743	0	1994.01	15	1669.6	1326.1	2001.8	4797.5	1741.3	3324.5	3587	1952.5	781	1129.2	2758.4	860.3	1878.1	3062.5	2396.8	1490.5	1262.3	1186.9	2246.8	1781.8	1567.4	1144.5	6385.5	3391.8	1560.5	1038.6	1938.2		High	1.369e-05	3.543e-10	15.26
DTSYLFITGPDVVK	[K].DTSYLFITGPDVVK.[S]	1xTMTpro [K14]; 1xTMTpro [N-Term]	1xTMTpro [K14]; 1xTMTpro [N-Term]	4.324e-09	9.41479e-05	1	10	7	P05166	P05166 [219-232]			Propionyl-CoA carboxylase beta chain, mitochondrial OS=Homo sapiens OX=9606 GN=PCCB PE=1 SV=3	PCCB	C9JQS9; P05166; E9PDR0; E7ETT4; F8WBI9; E7EX59; E7ETT1; E7EUY3; E9PEC3; E7ENC1	0	2163.22	14	58.6	82.3	82.5	142.5	67.3	93.3	173	95.8	90.2	349.1	111.7	108.1	785.7	253.4	95.6	178.2	135.8	173.5	124.1	307.8	165.9	180.7	128.1	453.1	93.1	864.5	185.9		High	1.369e-05	1.947e-10	17
DTTCSSCQAFLANLDEFAEDIFLNGC	[R].DTTCSSCQAFLANLDEFAEDIFLNGC.[-]	3xCarbamidomethyl [C4; C7; C26]; 1xTMTpro [N-Term]	3xCarbamidomethyl [C4; C7; C26]; 1xTMTpro [N-Term]	3.61143e-06	9.41479e-05	1	1	2	P01031	P01031 [1651-1676]			Complement C5 OS=Homo sapiens OX=9606 GN=C5 PE=1 SV=4	C5	P01031	0	3302.46	26	25.2	73.1	49.3	51.3	36.6	38.4	67.4	45	75.5	61.2	61	31.8	132.3	72.3															High	1.369e-05	3.169e-07	9.66
DTTINEIEDTFR	[K].DTTINEIEDTFR.[Q]	1xTMTpro [N-Term]	1xTMTpro [N-Term]	1.97224e-06	9.41479e-05	1	1	2	Q16864	Q16864 [42-53]			V-type proton ATPase subunit F OS=Homo sapiens OX=9606 GN=ATP6V1F PE=1 SV=2	ATP6V1F	Q16864	0	1757.89	12	75.5	86.9	123.7	116.7	99.3	123.1	118.6	116.2	89.1	75.2	118.4	97.5	130	139.3	78.2	107.2	144.8	100.1	121.3	299.4	126.7	156.8	127.2	114.2	122.5	119.6	123.7		High	1.369e-05	1.631e-07	10.71
DTTPLNVLCSPGIQVVSVGIK	[R].DTTPLNVLCSPGIQVVSVGIK.[D]	1xCarbamidomethyl [C9]; 1xTMTpro [K21]; 1xTMTpro [N-Term]	1xCarbamidomethyl [C9]; 1xTMTpro [K21]; 1xTMTpro [N-Term]	1.55849e-09	9.41479e-05	1	2	14	P12109	P12109 [737-757]			Collagen alpha-1(VI) chain OS=Homo sapiens OX=9606 GN=COL6A1 PE=1 SV=3	COL6A1	A0A087X0S5; P12109	0	2805.6	21	502.6	939.3	470.7	748.8	459.5	406.6	2802.6	367	396.9	870	460.4	266.6	1769	994.9	193.5	210.5	185.8	249.3	248	283.3	310.7	263.3	264.6	409.9	202.4	193.8	230.2		High	1.369e-05	6.327e-11	14.9
DTVATQLSEAVDATR	[K].DTVATQLSEAVDATR.[G]	1xTMTpro [N-Term]	1xTMTpro [N-Term]	2.28333e-10	9.41479e-05	1	3	2	K7ERZ3	K7ERZ3 [41-55]			Perilipin-3 (Fragment) OS=Homo sapiens OX=9606 GN=PLIN3 PE=1 SV=1	PLIN3	K7ERZ3; O60664; K7EL96	0	1880.99	15															90.5	90.4	119.3	167.4	160.7	609.2	136.9	171.7	108.1	165.7	99.8	92.2	131.5		High	1.369e-05	7.658e-12	16.35
DTVCSGVTGAANVAK	[K].DTVCSGVTGAANVAK.[G]	1xCarbamidomethyl [C4]; 1xTMTpro [K15]; 1xTMTpro [N-Term]	1xCarbamidomethyl [C4]; 1xTMTpro [K15]; 1xTMTpro [N-Term]	7.036e-11	9.41479e-05	1	2	2	Q96Q06	Q96Q06 [453-467]; [717-731]; [816-830]			Perilipin-4 OS=Homo sapiens OX=9606 GN=PLIN4 PE=1 SV=2	PLIN4	Q96Q06; A0A0J9YXN7	0	2058.11	15	58.5	135.7	112	156.3	68.6	135	140.5	198.4	138.7	615.7	232.1	91.8	1646.5	270.1															High	1.369e-05	2.104e-12	17
DTVCSGVTGAMNVAK	[K].DTVCSGVTGAMNVAK.[G]	1xCarbamidomethyl [C4]; 1xTMTpro [K15]; 1xTMTpro [N-Term]	1xCarbamidomethyl [C4]; 1xTMTpro [K15]; 1xTMTpro [N-Term]	1.43533e-07	9.41479e-05	1	2	1	Q96Q06	Q96Q06 [255-269]; [288-302]; [321-335]			Perilipin-4 OS=Homo sapiens OX=9606 GN=PLIN4 PE=1 SV=2	PLIN4	Q96Q06; A0A0J9YXN7	0	2118.12	15																												NoQuanValues	High	1.369e-05	9.149e-09	11.48
DTVCSGVTGAMNVAK	[K].DTVCSGVTGAMNVAK.[G]	1xCarbamidomethyl [C4]; 1xTMTpro [K15]; 1xTMTpro [N-Term]	1xCarbamidomethyl [C4]; 1xTMTpro [K15]; 1xTMTpro [N-Term]	0.000399332	0.000154398	1	2	1	Q96Q06	Q96Q06 [255-269]; [288-302]; [321-335]			Perilipin-4 OS=Homo sapiens OX=9606 GN=PLIN4 PE=1 SV=2	PLIN4	Q96Q06; A0A0J9YXN7	0	2265.15	15																												NoQuanValues	High	2.094e-05	4.807e-05	6.2
DTVCSGVTSAVNVAK	[K].DTVCSGVTSAVNVAK.[G]	1xCarbamidomethyl [C4]; 1xTMTpro [K15]; 1xTMTpro [N-Term]	1xCarbamidomethyl [C4]; 1xTMTpro [K15]; 1xTMTpro [N-Term]	8.04059e-08	9.41479e-05	1	2	2	Q96Q06	Q96Q06 [519-533]			Perilipin-4 OS=Homo sapiens OX=9606 GN=PLIN4 PE=1 SV=2	PLIN4	Q96Q06; A0A0J9YXN7	0	2116.16	15	95.7	118.8	141.1	223.9	105.7	112.7	194.3	115.8	78.7	196.9	138.8	65.9	486.9	186.3															High	1.369e-05	4.845e-09	13.06
DTVFALVNYIFFK	[R].DTVFALVNYIFFK.[G]	1xTMTpro [K13]; 1xTMTpro [N-Term]	1xTMTpro [K13]; 1xTMTpro [N-Term]	2.75389e-08	9.41479e-05	2	3	5	A0A024R6I7; P01009	A0A024R6I7 [203-215]; P01009 [203-215]			Alpha-1-antitrypsin OS=Homo sapiens OX=9606 GN=SERPINA1 PE=1 SV=1;Alpha-1-antitrypsin OS=Homo sapiens OX=9606 GN=SERPINA1 PE=1 SV=3	SERPINA1	A0A024R6I7; A0A0G2JRN3; P01009	0	2185.26	13	497.3	9359.1	232.6	1202.2	254	362.2	1543.5	249.5	497.8	796.4	310.5	337	1232.9	985.9														NotUnique	High	1.369e-05	1.492e-09	17
DTVIKPLLVEPEGLEK	[K].DTVIKPLLVEPEGLEK.[E]	2xTMTpro [K5; K16]; 1xTMTpro [N-Term]	2xTMTpro [K5; K16]; 1xTMTpro [N-Term]	3.44687e-10	9.41479e-05	1	1	16	P01023	P01023 [897-912]			Alpha-2-macroglobulin OS=Homo sapiens OX=9606 GN=A2M PE=1 SV=3	A2M	P01023	0	2692.63	16	1791	1054.2	865.4	1043.5	619.2	2590.9	1966.3	1289.1	605	481.7	1120.1	364.9	995.3	4021	214.6	215.4	355.3	135.5	289.1	408.2	114.4	7116.1	292.9	711.7	338.2	169.9	488.3		High	1.369e-05	1.206e-11	17
DTVQIHDITGK	[K].DTVQIHDITGK.[VD]	1xTMTpro [K11]; 1xTMTpro [N-Term]	1xTMTpro [K11]; 1xTMTpro [N-Term]	4.37483e-08	9.41479e-05	2	5	84	C9JU00; P02679	C9JU00 [64-74]; P02679 [167-177]			Fibrinogen gamma chain (Fragment) OS=Homo sapiens OX=9606 GN=FGG PE=1 SV=1;Fibrinogen gamma chain OS=Homo sapiens OX=9606 GN=FGG PE=1 SV=3	FGG	C9JEU5; C9JU00; P02679; C9JPQ9; C9JC84	0	1835.05	11	1911.1	10150.9	5816.2	3227.8	2629.2	7553	23607.9	4596.3	5587.1	4247.7	2332.8	4073.8	9636.8	13012.7	2814.8	1861.1	33982.6	3577	4453.4	8259.3	4203.3	4243.2	2740.5	27260.9	8857.3	4585.2	7205	NotUnique	High	1.369e-05	2.479e-09	12.78
DTVSTGLTGAVNVAK	[K].DTVSTGLTGAVNVAK.[G]	1xTMTpro [K15]; 1xTMTpro [N-Term]	1xTMTpro [K15]; 1xTMTpro [N-Term]	2.98602e-07	9.41479e-05	1	2	1	Q96Q06	Q96Q06 [156-170]			Perilipin-4 OS=Homo sapiens OX=9606 GN=PLIN4 PE=1 SV=2	PLIN4	Q96Q06; A0A0J9YXN7	0	2041.18	15																												NoQuanValues	High	1.369e-05	2.051e-08	13.36
DTWVEHWPEEDECQDEENQK	[K].DTWVEHWPEEDECQDEENQK.[Q]	1xCarbamidomethyl [C13]; 1xTMTpro [K20]; 1xTMTpro [N-Term]	1xCarbamidomethyl [C13]; 1xTMTpro [K20]; 1xTMTpro [N-Term]	5.77903e-11	9.41479e-05	1	1	8	P01024	P01024 [1625-1644]			Complement C3 OS=Homo sapiens OX=9606 GN=C3 PE=1 SV=2	C3	P01024	0	3211.44	20	612.9	2561.4	453.5	635	529.2	342.4	2265	375.9	549.1	497.2	366.9	197.2	671	1070.5	84.3	98.1	135.4	220.1	119.1	215.2	182	475.3	155.3	191.9	157.7	52.1	191.5		High	1.369e-05	1.694e-12	17
DVAAEAGVSK	[R].DVAAEAGVSK.[Y]	1xTMTpro [K10]; 1xTMTpro [N-Term]	1xTMTpro [K10]; 1xTMTpro [N-Term]	5.15608e-05	9.41479e-05	1	3	1	Q9NQ79	Q9NQ79 [227-236]			Cartilage acidic protein 1 OS=Homo sapiens OX=9606 GN=CRTAC1 PE=1 SV=2	CRTAC1	Q9NQ79; Q5T4F6; A0A0C4DFP6	0	1554.9	10															109.8	268.3	164	69.9	217.9	106.6	135.7	205.8	302.2	133.2	92.3	74.4	150.7		High	1.369e-05	5.828e-06	7.62
DVAAIQAR	[R].DVAAIQAR.[V]	1xTMTpro [N-Term]	1xTMTpro [N-Term]	0.0109137	0.00114313	1	1	6	P11277	P11277 [1003-1010]			Spectrin beta chain, erythrocytic OS=Homo sapiens OX=9606 GN=SPTB PE=1 SV=5	SPTB	P11277	0	1147.68	8	869.8	19.2	747.7	237.1	343.3	199.9	61.7	433.9	110.2	56.1	206.3	42.7	35.2	386.8	267.8	407.9	323.3	276.4	317.6	335.4	258.6	1561.4	704.8	364.6	261.2	156.7	426.8		High	0.0002267	0.002753	4.74
DVAGDASESALLK	[R].DVAGDASESALLK.[C]	1xTMTpro [K13]; 1xTMTpro [N-Term]	1xTMTpro [K13]; 1xTMTpro [N-Term]	5.24534e-09	9.41479e-05	1	4	6	M0R116	M0R116 [406-418]			Sodium/potassium-transporting ATPase subunit alpha OS=Homo sapiens OX=9606 GN=ATP1A3 PE=1 SV=1	ATP1A3	A0A0A0MT26; M0R116; P13637; A0A2R8YEY8	0	1884.06	13	291.1	269.4	445.7	371.4	424.2	393.4	909.9	422.6	345.7	157.5	343.3	316.7	242.4	632.9	208	231.2	219.9	181.9	233.9	426.3	284.4	317.9	264.3	164.1	324.5	243.7	249.5		High	1.369e-05	2.408e-10	13.64
DVAGLYEEIWK	[R].DVAGLYEEIWK.[A]	1xTMTpro [K11]; 1xTMTpro [N-Term]	1xTMTpro [K11]; 1xTMTpro [N-Term]	7.04844e-05	9.41479e-05	1	2	1	Q7Z304	Q7Z304 [267-277]			MAM domain-containing protein 2 OS=Homo sapiens OX=9606 GN=MAMDC2 PE=1 SV=3	MAMDC2	A0A0G2JQ91; Q7Z304	0	1931.08	11																												NoQuanValues	High	1.369e-05	8.152e-06	6.69
DVAVLCR	[K].DVAVLCR.[E]	1xCarbamidomethyl [C6]; 1xTMTpro [N-Term]	1xCarbamidomethyl [C6]; 1xTMTpro [N-Term]	0.0302947	0.00221402	1	1	18	O43866	O43866 [57-63]			CD5 antigen-like OS=Homo sapiens OX=9606 GN=CD5L PE=1 SV=1	CD5L	O43866	0	1136.64	7	1238.5	554.1	1862.5	4190.2	1387	1778.5	1789.2	1800	548.8	676.7	1687.8	504	1339.2	1955	2094.3	1272.5	925.8	901.3	2167	1272.9	1367.8	906.6	2699	1503.6	848.1	708.1	1291.4		High	0.0006736	0.008847	5.57
DVCDPGNTK	[K].DVCDPGNTK.[V]	1xCarbamidomethyl [C3]; 1xTMTpro [K9]; 1xTMTpro [N-Term]	1xCarbamidomethyl [C3]; 1xTMTpro [K9]; 1xTMTpro [N-Term]	0.000266175	0.000154398	1	3	6	D6RF35	D6RF35 [333-341]			Gc-globulin OS=Homo sapiens OX=9606 GN=GC PE=1 SV=1	GC	D6RF35; D6RBJ7; P02774	0	1613.84	9	238	3232.9	284.3	334.5	151.2	69.2	204.2	145	170.4	142.1	106.8	162.7	254.2	550	301.6	240	476.6	347.7	238.1	1676.3	296.2	554.5	352.1	1449.3	154.9	1497.4	627.8		High	2.094e-05	3.229e-05	7.15
DVCKNYAEAK	[K].DVCKNYAEAK.[D]	1xCarbamidomethyl [C3]; 2xTMTpro [K4; K10]; 1xTMTpro [N-Term]	1xCarbamidomethyl [C3]; 2xTMTpro [K4; K10]; 1xTMTpro [N-Term]	3.79845e-05	9.41479e-05	2	6	4	P02768; A0A0C4DGB6	P02768 [338-347]; A0A0C4DGB6 [338-347]			Albumin OS=Homo sapiens OX=9606 GN=ALB PE=1 SV=2;Albumin OS=Homo sapiens OX=9606 GN=ALB PE=1 SV=1	ALB	P02768; A0A0C4DGB6; H0YA55; D6RHD5; C9JKR2; B7WNR0	1	2110.18	10	163.8	752.7	217.7	318.1	148	140	272.9	189.2	197.9	168.6	126.9	184.3	359	322.6	31.5	28.6	114	27.4	40	72.2	42.2	263.5	46.1	117.4	30.3	31.1	41.2	NotUnique	High	1.369e-05	4.177e-06	12.05
DVDAAYANK	[K].DVDAAYANK.[V]	1xTMTpro [K9]; 1xTMTpro [N-Term]	1xTMTpro [K9]; 1xTMTpro [N-Term]	0.115366	0.0085131	1	1	1	Q3SY84	Q3SY84 [240-248]			Keratin, type II cytoskeletal 71 OS=Homo sapiens OX=9606 GN=KRT71 PE=1 SV=3	KRT71	Q3SY84	0	1574.87	9															44	144.2	61.2	84.8	56.2	81.7	90.5	112.2	67.1	125.8	102	59.3	78.9		High	0.002445	0.03186	3.45
DVDAAYMNK	[K].DVDAAYMNK.[V]	1xTMTpro [K9]; 1xTMTpro [N-Term]	1xTMTpro [K9]; 1xTMTpro [N-Term]	0.000229627	0.000154398	5	8	11	P04259; P02538; P48668; Q14CN4; P13647	P04259 [273-281]; P02538 [273-281]; P48668 [273-281]; Q14CN4 [235-243]; P13647 [278-286]			Keratin, type II cytoskeletal 6B OS=Homo sapiens OX=9606 GN=KRT6B PE=1 SV=5;Keratin, type II cytoskeletal 6A OS=Homo sapiens OX=9606 GN=KRT6A PE=1 SV=3;Keratin, type II cytoskeletal 6C OS=Homo sapiens OX=9606 GN=KRT6C PE=1 SV=3;Keratin, type II cytoskeletal 72 OS=Homo sapiens OX=9606 GN=KRT72 PE=1 SV=2;Keratin, type II cytoskeletal 5 OS=Homo sapiens OX=9606 GN=KRT5 PE=1 SV=3	KRT6B	F8W0C6; P04259; P02538; O95678; P48668; H0YIN9; Q14CN4; P13647	0	1634.87	9	649.5	644.5	1631.2	1281	924.2	2414.3	945.9	2001.1	1125.4	546.2	1941.4	823.4	863.2	1999.6	309.4	684.5	1909.7	465.9	768.2	541.1	1031.2	923.1	542.1	559.8	1328.5	429.7	661	NotUnique	High	2.094e-05	2.794e-05	8.29
DVDAAYMNK	[K].DVDAAYMNK.[V]	1xTMTpro [K9]; 1xTMTpro [N-Term]	1xTMTpro [K9]; 1xTMTpro [N-Term]	0.00582771	0.00063313	5	8	30	P04259; P02538; P48668; Q14CN4; P13647	P04259 [273-281]; P02538 [273-281]; P48668 [273-281]; Q14CN4 [235-243]; P13647 [278-286]			Keratin, type II cytoskeletal 6B OS=Homo sapiens OX=9606 GN=KRT6B PE=1 SV=5;Keratin, type II cytoskeletal 6A OS=Homo sapiens OX=9606 GN=KRT6A PE=1 SV=3;Keratin, type II cytoskeletal 6C OS=Homo sapiens OX=9606 GN=KRT6C PE=1 SV=3;Keratin, type II cytoskeletal 72 OS=Homo sapiens OX=9606 GN=KRT72 PE=1 SV=2;Keratin, type II cytoskeletal 5 OS=Homo sapiens OX=9606 GN=KRT5 PE=1 SV=3	KRT6B	F8W0C6; P04259; P02538; O95678; P48668; H0YIN9; Q14CN4; P13647	0	1781.91	9	837.4	936.1	1564.1	1551	1043.4	2403.9	1493.6	2133.7	1301.9	779.2	1975.9	1242	1279.7	2545.2	1226.9	2943.6	15025.1	1595.6	3077.6	1647.5	3931.6	2725.1	1879.7	1921.8	5450.3	1632.9	2709.4	NotUnique	High	0.0001103	0.001305	8.21
DVDAAYMNKVELEAK	[K].DVDAAYMNKVELEAK.[V]	2xTMTpro [K9; K15]; 1xTMTpro [N-Term]	2xTMTpro [K9; K15]; 1xTMTpro [N-Term]	9.35689e-05	9.41479e-05	1	3	4	P13647	P13647 [278-292]			Keratin, type II cytoskeletal 5 OS=Homo sapiens OX=9606 GN=KRT5 PE=1 SV=3	KRT5	O95678; H0YIN9; P13647	1	2755.48	15	51.2	65.1	72.6	176.8	56.9	121.7	165.2	80.2	47.3	54.6	71.5	44.8	93.4	113.8	174.4	229.3	277.5	202.9	288.3	258	655.1	612.2	264.5	373.1	670	222.9	326.6		High	1.369e-05	1.104e-05	12.65
DVDAAYMNKVELEAK	[K].DVDAAYMNKVELEAK.[V]	2xTMTpro [K9; K15]; 1xTMTpro [N-Term]	2xTMTpro [K9; K15]; 1xTMTpro [N-Term]	5.42025e-09	9.41479e-05	1	3	3	P13647	P13647 [278-292]			Keratin, type II cytoskeletal 5 OS=Homo sapiens OX=9606 GN=KRT5 PE=1 SV=3	KRT5	O95678; H0YIN9; P13647	1	2608.45	15															137.4	175	154	137.4	219.2	145.6	341.5	503	176.4	255.9	421.5	100.1	216.7		High	1.369e-05	2.498e-10	17
DVDAAYMNKVELQAK	[K].DVDAAYMNKVELQAK.[AV]	2xTMTpro [K9; K15]; 1xTMTpro [N-Term]	2xTMTpro [K9; K15]; 1xTMTpro [N-Term]	0.000151004	9.41479e-05	4	4	4	P04259; P02538; P48668; Q14CN4	P04259 [273-287]; P02538 [273-287]; P48668 [273-287]; Q14CN4 [235-249]			Keratin, type II cytoskeletal 6B OS=Homo sapiens OX=9606 GN=KRT6B PE=1 SV=5;Keratin, type II cytoskeletal 6A OS=Homo sapiens OX=9606 GN=KRT6A PE=1 SV=3;Keratin, type II cytoskeletal 6C OS=Homo sapiens OX=9606 GN=KRT6C PE=1 SV=3;Keratin, type II cytoskeletal 72 OS=Homo sapiens OX=9606 GN=KRT72 PE=1 SV=2	KRT6B	P04259; P02538; P48668; Q14CN4	1	2754.5	15	69.4	85.3	88.8	132.9	74.7	143.2	168.4	135	100.6	141.1	157.4	102.4	160.7	185.6	80.1	95.9	115.9	94.8	127	108.9	333.2	292	129	178.5	278.7	119.9	145.3	NotUnique	High	1.369e-05	1.824e-05	11.36
DVDAAYMNKVELQAK	[K].DVDAAYMNKVELQAK.[AV]	2xTMTpro [K9; K15]; 1xTMTpro [N-Term]	2xTMTpro [K9; K15]; 1xTMTpro [N-Term]	6.16687e-07	9.41479e-05	4	4	2	P04259; P02538; P48668; Q14CN4	P04259 [273-287]; P02538 [273-287]; P48668 [273-287]; Q14CN4 [235-249]			Keratin, type II cytoskeletal 6B OS=Homo sapiens OX=9606 GN=KRT6B PE=1 SV=5;Keratin, type II cytoskeletal 6A OS=Homo sapiens OX=9606 GN=KRT6A PE=1 SV=3;Keratin, type II cytoskeletal 6C OS=Homo sapiens OX=9606 GN=KRT6C PE=1 SV=3;Keratin, type II cytoskeletal 72 OS=Homo sapiens OX=9606 GN=KRT72 PE=1 SV=2	KRT6B	P04259; P02538; P48668; Q14CN4	1	2607.46	15	63.5	75.4	87.9	147.1	63.7	146.5	121.1	163.5	80.8	188.8	357.1	73.4	188.7	228.3	226.4	127.9	121.8	99.5	198.9	116.1	162.7	121.5	203.3	359.7	378.8	136.3	193.8	NotUnique	High	1.369e-05	4.535e-08	13.34
DVDAAYVSK	[K].DVDAAYVSK.[V]	1xTMTpro [K9]; 1xTMTpro [N-Term]	1xTMTpro [K9]; 1xTMTpro [N-Term]	0.000112184	9.41479e-05	1	1	5	Q7Z794	Q7Z794 [274-282]			Keratin, type II cytoskeletal 1b OS=Homo sapiens OX=9606 GN=KRT77 PE=1 SV=3	KRT77	Q7Z794	0	1575.89	9	309.9	269.3	528.1	522.4	342.5	775.3	513.6	717.7	425	277	411.4	346.2	446.4	715.7	221	1163.8	255.8	326.6	360.6	340.1	513.9	586.2	365.9	345.4	721.1	307	371.8		High	1.369e-05	1.336e-05	8.09
DVDECSLKPSICGTAVCK	[K].DVDECSLKPSICGTAVCK.[N]	3xCarbamidomethyl [C5; C12; C17]; 2xTMTpro [K8; K18]; 1xTMTpro [N-Term]	3xCarbamidomethyl [C5; C12; C17]; 2xTMTpro [K8; K18]; 1xTMTpro [N-Term]	4.85155e-11	9.41479e-05	1	4	21	P07225	P07225 [201-218]			Vitamin K-dependent protein S OS=Homo sapiens OX=9606 GN=PROS1 PE=1 SV=1	PROS1	P07225; A0A3B3ISJ1; A0A3B3IRK9; A0A0S2Z4L3	0	2951.55	18	3603.2	3448.1	3022.9	5204.3	2654.4	2309.5	3367.7	1698.4	1143.7	1596.9	1854.7	800.4	2049.8	3646.8	2000.3	3186.5	2145.3	3660.8	4851.6	1991.7	1927.9	4203.2	3344.6	4203.3	2142.7	1181.2	2870.4		High	1.369e-05	1.394e-12	17
DVDEIEAWISEK	[R].DVDEIEAWISEK.[L]	1xTMTpro [K12]; 1xTMTpro [N-Term]	1xTMTpro [K12]; 1xTMTpro [N-Term]	0.000166503	9.41479e-05	1	3	1	A0A0D9SF54	A0A0D9SF54 [1539-1550]			Spectrin alpha chain, non-erythrocytic 1 OS=Homo sapiens OX=9606 GN=SPTAN1 PE=1 SV=1	SPTAN1	A0A0D9SF54; A0A0D9SGF6; Q13813	0	2042.09	12															36.9	31.9	42.9	31.7	42.1	96.8	45.5	41.9	39.9	45.9	45.3	40.5	35.4		High	1.369e-05	2.021e-05	7.06
DVDGATLAR	[R].DVDGATLAR.[L]	1xTMTpro [N-Term]	1xTMTpro [N-Term]	0.00082244	0.000154398	1	1	2	Q16352	Q16352 [202-210]			Alpha-internexin OS=Homo sapiens OX=9606 GN=INA PE=1 SV=2	INA	Q16352	0	1221.68	9	86.2	110.3	183.8	114.6	104.7	92.6	168.3	129.4	126.1	49.4	118.3	137.8	77.7	152.7	169.7	162.5	169.3	94.9	172.2	169.5	170.7	175.6	203.3	142.1	161	133.6	148.1		High	2.094e-05	0.0001037	6.66
DVDGAYMTK	[K].DVDGAYMTK.[V]	1xTMTpro [K9]; 1xTMTpro [N-Term]	1xTMTpro [K9]; 1xTMTpro [N-Term]	5.79232e-05	9.41479e-05	1	1	33	P04264	P04264 [290-298]			Keratin, type II cytoskeletal 1 OS=Homo sapiens OX=9606 GN=KRT1 PE=1 SV=6	KRT1	P04264	0	1607.86	9	2000.2	2019.6	4424.7	3220	2527.5	7468.9	3528.3	5699.9	3757.2	1821.3	3502.1	3216.6	3205.9	5409.4	2216.2	6174.4	6649	2763.5	5523.6	3717.2	13459.6	8193.3	3580.5	3936.1	15665	3855.9	5466.2		High	1.369e-05	6.604e-06	9.34
DVDGAYMTK	[K].DVDGAYMTK.[V]	1xTMTpro [K9]; 1xTMTpro [N-Term]	1xTMTpro [K9]; 1xTMTpro [N-Term]	0.00424058	0.000581217	1	1	108	P04264	P04264 [290-298]			Keratin, type II cytoskeletal 1 OS=Homo sapiens OX=9606 GN=KRT1 PE=1 SV=6	KRT1	P04264	0	1754.89	9	3885.9	4304.9	7661.3	6148	4459.7	12354	6810.4	9627.2	6266.2	3394.1	6205.8	5558.6	6214.8	9975.6	5739.8	14370.4	19637.4	6421.8	10365.1	8327.4	25259.2	14464.9	8036.9	9130.8	29230.9	7890.4	11473.6		High	8.58e-05	0.0008655	5.85
DVDGAYMTKVDLQAK	[K].DVDGAYMTKVDLQAK.[L]	2xTMTpro [K9; K15]; 1xTMTpro [N-Term]	2xTMTpro [K9; K15]; 1xTMTpro [N-Term]	0.00470478	0.00063313	1	1	2	P04264	P04264 [290-304]			Keratin, type II cytoskeletal 1 OS=Homo sapiens OX=9606 GN=KRT1 PE=1 SV=6	KRT1	P04264	1	2713.47	15	56.6	40	46.3	75.8	44.5	78.4	92.4	62.9	54.2	41.2	81.6	56	62.4	76.8	58.6	54.4	69.2	54.1	46.7	81.6	93.9	58.2	75.3	67.7	108.3	34.2	49.6		High	8.58e-05	0.0009882	6.23
DVDGLTSINAGR	[K].DVDGLTSINAGR.[L]	1xTMTpro [N-Term]	1xTMTpro [N-Term]	7.08288e-07	9.41479e-05	1	1	1	P11586	P11586 [123-134]			C-1-tetrahydrofolate synthase, cytoplasmic OS=Homo sapiens OX=9606 GN=MTHFD1 PE=1 SV=3	MTHFD1	P11586	0	1521.82	12															74.1	47.6	80.9	69.8	52.8	338.9	84.8	86.4	72.2	137.4	76.4	746.1	122.4		High	1.369e-05	5.281e-08	11.8
DVDGVFLSK	[K].DVDGVFLSK.[M]	1xTMTpro [K9]; 1xTMTpro [N-Term]	1xTMTpro [K9]; 1xTMTpro [N-Term]	8.7015e-05	9.41479e-05	1	1	5	Q8N1N4	Q8N1N4 [221-229]			Keratin, type II cytoskeletal 78 OS=Homo sapiens OX=9606 GN=KRT78 PE=1 SV=2	KRT78	Q8N1N4	0	1587.92	9	301.5	333.9	517.8	727.4	324.8	680.5	514.4	614	464.9	245.6	423.3	402.4	420	657.3	22.2	23.1	38.8	29.3	26.7	23.7	61.3	37.6	174.7	35.5	45.5	19.7	29.5		High	1.369e-05	1.022e-05	9.26
DVDIDSYPDEELPCSAR	[K].DVDIDSYPDEELPCSAR.[N]	1xCarbamidomethyl [C14]; 1xTMTpro [N-Term]	1xCarbamidomethyl [C14]; 1xTMTpro [N-Term]	3.19532e-09	9.41479e-05	1	2	6	P35443	P35443 [464-480]			Thrombospondin-4 OS=Homo sapiens OX=9606 GN=THBS4 PE=1 SV=2	THBS4	P35443; E7ES19	0	2285.06	17	146	68.7	434	237.1	146.8	133.2	381.8	375.3	54.2	132.6	131.4	49.3	208.8	241.9	954.8	561.8	327.5	740.5	867.7	469.1	600.5	469.9	1003.6	742.3	478	299.3	633.5		High	1.369e-05	1.395e-10	14.06
DVDLEFLAK	[K].DVDLEFLAK.[M]	1xTMTpro [K9]; 1xTMTpro [N-Term]	1xTMTpro [K9]; 1xTMTpro [N-Term]	0.000140455	9.41479e-05	1	3	8	P55072	P55072 [669-677]			Transitional endoplasmic reticulum ATPase OS=Homo sapiens OX=9606 GN=VCP PE=1 SV=4	VCP	C9JUP7; P55072; A0A7I2V540	0	1657.97	9	432.5	351	377.7	395.7	316.1	799.3	498.8	505.4	205.9	247.5	197	203.2	607.7	671.1	816.3	527.6	416.5	270.3	642.6	1079.3	1908.5	1150.2	637.2	1023.1	278	840.1	595.1		High	1.369e-05	1.694e-05	8.53
DVDNALR	[R].DVDNALR.[A]	1xTMTpro [N-Term]	1xTMTpro [N-Term]	0.0728976	0.00592815	1	1	3	Q9Y490	Q9Y490 [1208-1214]			Talin-1 OS=Homo sapiens OX=9606 GN=TLN1 PE=1 SV=3	TLN1	Q9Y490	0	1106.61	7	50.3	62.2	54.6	52.4	52.1	47.7	89.1	40.3	62.1	48.5	37.6	52.4	80.4	117.8	140.8	78	211.3	89.6	82.7	927	114.5	194.5	132	89.8	91.7	95.9	127		High	0.001667	0.02105	4.21
DVDNAYMIK	[K].DVDNAYMIK.[V]	1xTMTpro [K9]; 1xTMTpro [N-Term]	1xTMTpro [K9]; 1xTMTpro [N-Term]	8.0333e-05	9.41479e-05	1	1	15	P35908	P35908 [288-296]			Keratin, type II cytoskeletal 2 epidermal OS=Homo sapiens OX=9606 GN=KRT2 PE=1 SV=2	KRT2	P35908	0	1676.92	9	1850.5	1015	2628.6	2352.3	1796.1	3385.3	2465.7	3647.5	1839.4	911.2	1792.3	1666.9	1523.6	3710.2	474.7	926.8	1387.8	466.3	848.3	572.5	1570.2	3632.2	829.1	702.4	2023.2	825.6	993.6		High	1.369e-05	9.387e-06	8.94
DVDNAYMIK	[K].DVDNAYMIK.[V]	1xTMTpro [K9]; 1xTMTpro [N-Term]	1xTMTpro [K9]; 1xTMTpro [N-Term]	0.00485346	0.00063313	1	1	38	P35908	P35908 [288-296]			Keratin, type II cytoskeletal 2 epidermal OS=Homo sapiens OX=9606 GN=KRT2 PE=1 SV=2	KRT2	P35908	0	1823.95	9	2660.4	2176.5	3827.1	3632.6	3329.5	5692.4	4747.1	5874.4	3375	1853.9	3607	2979.3	3178.4	5979.9	1577.9	3078.3	4693.6	1779.8	2405.2	2397.2	5160.7	6044.2	2314.6	2612.4	6323.5	2534	2799.5		High	9.473e-05	0.001031	8.48
DVDPGEHYILK	[R].DVDPGEHYILK.[T]	1xTMTpro [K11]; 1xTMTpro [N-Term]	1xTMTpro [K11]; 1xTMTpro [N-Term]	2.0529e-06	9.41479e-05	1	2	7	P05089	P05089 [181-191]			Arginase-1 OS=Homo sapiens OX=9606 GN=ARG1 PE=1 SV=2	ARG1	P05089; A0A5F9ZGN6	0	1894.06	11	179.1	205.4	230.4	331.5	170.2	474.3	384.6	410.6	279.7	209.6	265.6	212.6	346	391.6	138.3	147.9	279.3	173.9	180.4	294	335	262.9	161.7	210.7	382.8	178.9	187.6		High	1.369e-05	1.704e-07	9.47
DVDQNLMDR	[K].DVDQNLMDR.[L]	1xTMTpro [N-Term]	1xTMTpro [N-Term]	0.075867	0.00606806	1	1	1	P11047	P11047 [1094-1102]			Laminin subunit gamma-1 OS=Homo sapiens OX=9606 GN=LAMC1 PE=1 SV=3	LAMC1	P11047	0	1556.74	9															16	22.3	40.4	38	25.6	39	34.5	59.1	30.1	43.3	34	56.1	33.8		High	0.001727	0.02173	3.93
DVEAPQINCPK	[K].DVEAPQINCPK.[D]	1xCarbamidomethyl [C9]; 1xTMTpro [K11]; 1xTMTpro [N-Term]	1xCarbamidomethyl [C9]; 1xTMTpro [K11]; 1xTMTpro [N-Term]	4.62696e-06	9.41479e-05	1	2	6	Q4LDE5	Q4LDE5 [561-571]			Sushi, von Willebrand factor type A, EGF and pentraxin domain-containing protein 1 OS=Homo sapiens OX=9606 GN=SVEP1 PE=1 SV=3	SVEP1	Q4LDE5; A0A0A0MSD0	0	1879.02	11	186.4	460.9	335.7	440.8	323.9	356.2	1375.8	311.1	280.8	602.1	291	197.2	456.3	634.3	251.9	391.1	290	3218.3	599	1809.8	495.6	673.4	424.9	487.1	557.8	211.2	630.9		High	1.369e-05	4.163e-07	10.36
DVEAWFFSK	[R].DVEAWFFSK.[T]	1xTMTpro [K9]; 1xTMTpro [N-Term]	1xTMTpro [K9]; 1xTMTpro [N-Term]	0.0255992	0.00210391	1	3	1	P19012	P19012 [292-300]			Keratin, type I cytoskeletal 15 OS=Homo sapiens OX=9606 GN=KRT15 PE=1 SV=3	KRT15	A8MT21; P19012; C9JTG5	0	1736.95	9	32.8	38.2	79.5	50.1	35.8	49.3	71.9	43.3	42.9	22.8	37.2	29.9	41.7	56.1															High	0.0005781	0.007317	4.61
DVEDEETWIR	[R].DVEDEETWIR.[E]	1xTMTpro [N-Term]	1xTMTpro [N-Term]	9.35689e-05	9.41479e-05	1	3	2	A0A0D9SF54	A0A0D9SF54 [792-801]			Spectrin alpha chain, non-erythrocytic 1 OS=Homo sapiens OX=9606 GN=SPTAN1 PE=1 SV=1	SPTAN1	A0A0D9SF54; A0A0D9SGF6; Q13813	0	1595.79	10															248.1	236.1	277	215.9	265.8	578.9	312	335.2	333	301.4	336.2	279.6	297.2		High	1.369e-05	1.102e-05	7.91
DVEDEILWVGER	[R].DVEDEILWVGER.[M]	1xTMTpro [N-Term]	1xTMTpro [N-Term]	6.70981e-06	9.41479e-05	1	2	3	Q01082	Q01082 [1493-1504]			Spectrin beta chain, non-erythrocytic 1 OS=Homo sapiens OX=9606 GN=SPTBN1 PE=1 SV=2	SPTBN1	Q01082; A0A087WUZ3	0	1763.91	12	89.5	96.8	139.2	142.8	116.9	150.5	224.3	141.7	117.4	85.4	133.6	122.7	139.8	198.5	137.3	70.9	59.6	47.6	86.1	184.7	74.5	80.8	96.6	81	63.2	71.7	64.9		High	1.369e-05	6.264e-07	10.35
DVEDEILWVTER	[R].DVEDEILWVTER.[L]	1xTMTpro [N-Term]	1xTMTpro [N-Term]	0.00207476	0.000304521	1	1	2	O15020	O15020 [1496-1507]			Spectrin beta chain, non-erythrocytic 2 OS=Homo sapiens OX=9606 GN=SPTBN2 PE=1 SV=3	SPTBN2	O15020	0	1807.94	12															35.8	51.6	30	50.3	31.9	41.3	33.6	61.1	47.3	44.9	45	35.3	40.6		High	4.056e-05	0.0003365	8.38
DVEFLAQLK	[KR].DVEFLAQLK.[LI]	1xTMTpro [K9]; 1xTMTpro [N-Term]	1xTMTpro [K9]; 1xTMTpro [N-Term]	0.000637998	0.000154398	1	4	3	P48426	P48426 [262-270]			Phosphatidylinositol 5-phosphate 4-kinase type-2 alpha OS=Homo sapiens OX=9606 GN=PIP4K2A PE=1 SV=2	PIP4K2A	P48426; S4R320; P78356; H7BXS3	0	1671	9	39.2	34.6	45.3	30.8	32.6	29.7	110.2	30.5	33.5	36	35.7	33.6	75.7	78.2	114.1	86.3	115.7	137.6	125.7	911.2	146.3	196	141.1	172.6	111.4	89.3	139.3		High	2.094e-05	7.791e-05	7.07
DVELLYPVK	[R].DVELLYPVK.[E]	1xTMTpro [K9]; 1xTMTpro [N-Term]	1xTMTpro [K9]; 1xTMTpro [N-Term]	5.21264e-05	9.41479e-05	1	1	18	P07099	P07099 [278-286]			Epoxide hydrolase 1 OS=Homo sapiens OX=9606 GN=EPHX1 PE=1 SV=1	EPHX1	P07099	0	1684.02	9	273.2	601.6	445.7	680	356.1	489.7	784.1	553.3	549	5396.4	1000.9	930.1	15471.1	1970.6	125.2	125.6	209.3	388.6	191.4	419.6	252.3	266.9	216.2	338.3	161.6	2678.3	1147.8		High	1.369e-05	5.878e-06	10.16
DVFDELFK	[K].DVFDELFK.[L]	1xTMTpro [K8]; 1xTMTpro [N-Term]	1xTMTpro [K8]; 1xTMTpro [N-Term]	0.100179	0.00750251	1	1	2	Q9HBI0	Q9HBI0 [196-203]			Gamma-parvin OS=Homo sapiens OX=9606 GN=PARVG PE=1 SV=1	PARVG	Q9HBI0	0	1620.91	8																												NoQuanValues	High	0.002193	0.02768	3.88
DVFHMVVEVPR	[K].DVFHMVVEVPR.[W]	1xTMTpro [N-Term]	1xTMTpro [N-Term]	8.31898e-06	9.41479e-05	1	2	2	Q15181	Q15181 [42-52]			Inorganic pyrophosphatase OS=Homo sapiens OX=9606 GN=PPA1 PE=1 SV=2	PPA1	Q15181; Q5SQT6	0	1631.89	11	40.7	40.2	49.1	55.9	41.7	39.5	61.7	37	47.8	38.8	53.3	60.4	64.6	72	21.3	12.5	23.3	20.6	17.7	157.1	30	31.3	23.1	29.4	15.5	20.8	23		High	1.369e-05	7.924e-07	11.65
DVFISAAER	[K].DVFISAAER.[D]	1xTMTpro [N-Term]	1xTMTpro [N-Term]	0.00105691	0.000154398	1	1	3	P20618	P20618 [205-213]			Proteasome subunit beta type-1 OS=Homo sapiens OX=9606 GN=PSMB1 PE=1 SV=2	PSMB1	P20618	0	1311.72	9	175.1	172.8	251.5	322.1	402	353.7	283.2	250.4	183.9	485.2	225.6	160.6	1108.5	473.2	134.3	91.7	131.5	266.8	216.9	605.1	317.1	450.5	141.3	155.9	84.3	907.2	222.9		High	2.094e-05	0.0001398	6.5
DVFLEMNIPYSVVR	[K].DVFLEMNIPYSVVR.[G]	1xTMTpro [N-Term]	1xTMTpro [N-Term]	3.10816e-07	9.41479e-05	1	1	11	P01031	P01031 [822-835]			Complement C5 OS=Homo sapiens OX=9606 GN=C5 PE=1 SV=4	C5	P01031	0	2133.1	14	196.3	459.7	219.5	367.9	189.2	228.9	629.5	209.2	138.2	178.7	230.1	127	308.8	336.8	1000.9	339.8	490	600.2	426.9	642.5	566	698.2	497.5	915.8	395	283.4	518.2		High	1.369e-05	2.137e-08	15.66
DVFLEMNIPYSVVR	[K].DVFLEMNIPYSVVR.[G]	1xTMTpro [N-Term]	1xTMTpro [N-Term]	4.06423e-09	9.41479e-05	1	1	3	P01031	P01031 [822-835]			Complement C5 OS=Homo sapiens OX=9606 GN=C5 PE=1 SV=4	C5	P01031	0	1986.07	14	157.3	665.7	169.7	240.1	141.5	196.6	333.8	163.1	148	127.3	176.4	146.9	236.7	245.2															High	1.369e-05	1.817e-10	17
DVFLGMFLYEYAR	[K].DVFLGMFLYEYAR.[R]	1xTMTpro [N-Term]	1xTMTpro [N-Term]	9.26866e-08	9.41479e-05	2	6	62	P02768; A0A0C4DGB6	P02768 [348-360]; A0A0C4DGB6 [348-360]			Albumin OS=Homo sapiens OX=9606 GN=ALB PE=1 SV=2;Albumin OS=Homo sapiens OX=9606 GN=ALB PE=1 SV=1	ALB	P02768; A0A0C4DGB6; H0YA55; D6RHD5; C9JKR2; B7WNR0	0	1927.99	13	2137.6	8754.5	1612.2	2155.6	1429.4	1360.2	2707.9	1508.6	1571.3	2162.4	1453.4	1476	5440.3	2818.8	1318.8	796.8	1415.7	1758.8	1081	2924.1	2338.5	3111.7	1555.2	3559.3	1254.2	1245.3	1841.1	NotUnique	High	1.369e-05	5.653e-09	12.14
DVFLGMFLYEYAR	[K].DVFLGMFLYEYAR.[R]	1xTMTpro [N-Term]	1xTMTpro [N-Term]	1.8336e-06	9.41479e-05	2	6	75	P02768; A0A0C4DGB6	P02768 [348-360]; A0A0C4DGB6 [348-360]			Albumin OS=Homo sapiens OX=9606 GN=ALB PE=1 SV=2;Albumin OS=Homo sapiens OX=9606 GN=ALB PE=1 SV=1	ALB	P02768; A0A0C4DGB6; H0YA55; D6RHD5; C9JKR2; B7WNR0	0	2075.03	13	4628.3	23141.9	3654.4	4395.9	3493.6	2719.3	6998.4	3388.3	3340.4	5984.7	2864.6	2581.5	14075.2	7045.4	1981.2	1181	2060.4	2719.7	1385.2	5298.1	3669.5	5271.6	2177.6	5634.6	1783	1764.4	3003.4	NotUnique	High	1.369e-05	1.508e-07	16.96
DVFLSAISSGADSPNSK	[K].DVFLSAISSGADSPNSK.[N]	1xTMTpro [K17]; 1xTMTpro [N-Term]	1xTMTpro [K17]; 1xTMTpro [N-Term]	0.0848234	0.00658988	1	1	1	Q8NHU6	Q8NHU6 [847-863]			Tudor domain-containing protein 7 OS=Homo sapiens OX=9606 GN=TDRD7 PE=1 SV=2	TDRD7	Q8NHU6	0	2303.24	17	91.4	451.9	74.3	84	56.4	55.9	124.2	78.4	65.1	94.2	108.2	60.7	255.4	156.8															High	0.001894	0.02385	4.34
DVFRDPALK	[K].DVFRDPALK.[R]	1xTMTpro [K9]; 1xTMTpro [N-Term]	1xTMTpro [K9]; 1xTMTpro [N-Term]	0.0182491	0.00153358	1	2	1	P61353	P61353 [99-107]			60S ribosomal protein L27 OS=Homo sapiens OX=9606 GN=RPL27 PE=1 SV=2	RPL27	K7ELC7; P61353	1	1668.99	9															45.6	54.1	43.9	63.4	72.1	764.2	75.1	94.7	87.3	82.1	54.7	72.3	79.6		High	0.000373	0.004899	6.87
DVGGQLQR	[R].DVGGQLQR.[L]	1xTMTpro [N-Term]	1xTMTpro [N-Term]	0.0500909	0.00389316	1	1	3	A1L4H1	A1L4H1 [1499-1506]			Soluble scavenger receptor cysteine-rich domain-containing protein SSC5D OS=Homo sapiens OX=9606 GN=SSC5D PE=1 SV=3	SSC5D	A1L4H1	0	1176.67	8	236.2	87.7	227	224.6	100.9	157.2	117.2	394.4	103.9	155.4	83.3	104	243.6	230	141.1	34.1	56.3	81.3	58.3	56.6	42.4	42	71.3	40.9	62.8	45.7	60.3		High	0.001193	0.01521	4.94
DVGSLDFEDLPLYK	[R].DVGSLDFEDLPLYK.[E]	1xTMTpro [K14]; 1xTMTpro [N-Term]	1xTMTpro [K14]; 1xTMTpro [N-Term]	0.00415323	0.000513524	1	1	1	Q7L5L3	Q7L5L3 [99-112]			Lysophospholipase D GDPD3 OS=Homo sapiens OX=9606 GN=GDPD3 PE=1 SV=3	GDPD3	Q7L5L3	0	2219.21	14																												NoQuanValues	High	7.724e-05	0.0008389	5.69
DVIAFPK	[R].DVIAFPK.[S]	1xTMTpro [K7]; 1xTMTpro [N-Term]	1xTMTpro [K7]; 1xTMTpro [N-Term]	0.0385763	0.00290032	1	4	4	A0A3B3IS54	A0A3B3IS54 [439-445]			Aspartate--tRNA ligase, mitochondrial OS=Homo sapiens OX=9606 GN=DARS2 PE=1 SV=1	DARS2	A0A3B3IS54; A0A3B3IT01; Q6PI48; A0A3B3ISK7	0	1397.86	7	41.5	31.9	44.6	38.2	38.3	50.2	54.5	47.3	68.9	27.7	47.8	68.7	50.8	60	173.7	185.8	204.3	217.6	198.7	217.6	294.3	248.7	238.5	188.3	329.6	170	199.9		High	0.0008695	0.01163	6.14
DVIELTDDSFDK	[K].DVIELTDDSFDK.[N]	1xTMTpro [K12]; 1xTMTpro [N-Term]	1xTMTpro [K12]; 1xTMTpro [N-Term]	0.00428492	0.000581217	1	1	1	Q15084	Q15084 [161-172]			Protein disulfide-isomerase A6 OS=Homo sapiens OX=9606 GN=PDIA6 PE=1 SV=1	PDIA6	Q15084	0	2005.06	12	36.1	27	52.4	125	33.6	46.8	64.1	43	44.2	31.5	44.2	43	77.9	65															High	8.58e-05	0.0008768	5.67
DVIEQLNLVTTWLQLQIPR	[K].DVIEQLNLVTTWLQLQIPR.[I]	1xTMTpro [N-Term]	1xTMTpro [N-Term]	3.96186e-09	9.41479e-05	1	2	2	Q06323	Q06323 [123-141]			Proteasome activator complex subunit 1 OS=Homo sapiens OX=9606 GN=PSME1 PE=1 SV=1	PSME1	Q06323; H0YLU2	0	2583.48	19	15.8	21.1	25.7	24.5	18.4	18.3	21.2	20.3	25.5	16.8	35.2	29	34.7	19.3	15	15.3	16.2	14.7	19.5	23.9	17.9	17.8	19.5	27.3	13.9	23.7	17.7		High	1.369e-05	1.765e-10	15.7
DVIISPHNCGK	[K].DVIISPHNCGK.[Q]	1xCarbamidomethyl [C9]; 1xTMTpro [K11]; 1xTMTpro [N-Term]	1xCarbamidomethyl [C9]; 1xTMTpro [K11]; 1xTMTpro [N-Term]	3.60978e-05	9.41479e-05	1	2	2	Q4LDE5	Q4LDE5 [506-516]			Sushi, von Willebrand factor type A, EGF and pentraxin domain-containing protein 1 OS=Homo sapiens OX=9606 GN=SVEP1 PE=1 SV=3	SVEP1	Q4LDE5; A0A0A0MSD0	0	1848.03	11															60.3	59.3	73.6	326.8	93.6	232.9	76.8	100.7	108.4	101.8	84.5	43.7	89.5		High	1.369e-05	3.951e-06	8.63
DVILLGDFNADCASLTK	[KR].DVILLGDFNADCASLTK.[K-]	1xCarbamidomethyl [C12]; 1xTMTpro [K17]; 1xTMTpro [N-Term]	1xCarbamidomethyl [C12]; 1xTMTpro [K17]; 1xTMTpro [N-Term]	2.01443e-07	9.41479e-05	1	3	1	P49184	P49184 [176-192]			Deoxyribonuclease-1-like 1 OS=Homo sapiens OX=9606 GN=DNASE1L1 PE=1 SV=1	DNASE1L1	P49184; E7ESG1; A6QRJ0	0	2460.33	17															22.8	27	21.6	28.5	30	104.1	25.4	37.3	33.7	38.1	28.1	22.3	30.1		High	1.369e-05	1.329e-08	12.27
DVITGLK	[K].DVITGLK.[Q]	1xTMTpro [K7]; 1xTMTpro [N-Term]	1xTMTpro [K7]; 1xTMTpro [N-Term]	0.0700428	0.00582808	1	1	3	P04839	P04839 [500-506]			Cytochrome b-245 heavy chain OS=Homo sapiens OX=9606 GN=CYBB PE=1 SV=2	CYBB	P04839	0	1353.86	7	194.6	174.3	237.1	254.3	226	178.1	869.8	170.5	247.5	319.8	249.2	182.8	705.3	641.8	182.9	187.2	206.7	296.5	182.5	3767.3	244.5	395.5	319.4	284.8	135.3	119.6	355.8		High	0.001625	0.02041	4.76
DVIVHPLPLK	[K].DVIVHPLPLK.[L]	1xTMTpro [K10]; 1xTMTpro [N-Term]	1xTMTpro [K10]; 1xTMTpro [N-Term]	0.0589861	0.00438464	1	1	1	Q8IZF2	Q8IZF2 [559-568]			Adhesion G protein-coupled receptor F5 OS=Homo sapiens OX=9606 GN=ADGRF5 PE=1 SV=3	ADGRF5	Q8IZF2	0	1739.11	10															21.1	27	41.7	81.6	25.5	116.5	50.9	57.7	38.6	66.4	45.4	22.4	48		High	0.001349	0.01764	4.11
DVIVQDDDVDCTLVEK	[K].DVIVQDDDVDCTLVEK.[R]	1xCarbamidomethyl [C11]; 1xTMTpro [K16]; 1xTMTpro [N-Term]	1xCarbamidomethyl [C11]; 1xTMTpro [K16]; 1xTMTpro [N-Term]	5.06317e-05	9.41479e-05	1	1	1	P05129	P05129 [385-400]			Protein kinase C gamma type OS=Homo sapiens OX=9606 GN=PRKCG PE=1 SV=3	PRKCG	P05129	0	2471.28	16																												NoQuanValues	High	1.369e-05	5.711e-06	8.69
DVKLPVQLQR	[K].DVKLPVQLQR.[A]	1xTMTpro [K3]; 1xTMTpro [N-Term]	1xTMTpro [K3]; 1xTMTpro [N-Term]	0.118092	0.0087208	1	1	1	P27105	P27105 [196-205]			Stomatin OS=Homo sapiens OX=9606 GN=STOM PE=1 SV=3	STOM	P27105	1	1804.13	10	112.6	127.6	152.8	189.7	143.4	220.1	382.3	127.6	170.1	257	136.5	155.9	422.3	271.4															High	0.002531	0.03279	7.89
DVKPENFLIGR	[R].DVKPENFLIGR.[Q]	1xTMTpro [K3]; 1xTMTpro [N-Term]	1xTMTpro [K3]; 1xTMTpro [N-Term]	0.0604166	0.00455377	1	7	1	A0A0U1RQY7	A0A0U1RQY7 [164-174]			Non-specific serine/threonine protein kinase OS=Homo sapiens OX=9606 GN=CSNK1G1 PE=1 SV=1	CSNK1G1	A0A0U1RR14; A0A0U1RQY7; U3KQA5; A0A0U1RQT7; Q8IXA3; U3KQB3; Q9HCP0	0	1896.12	11																												NoQuanValues	High	0.001376	0.01806	5.25
DVLDGHLR	[R].DVLDGHLR.[E]	1xTMTpro [N-Term]	1xTMTpro [N-Term]	0.00439013	0.000581217	1	1	5	P15924	P15924 [1638-1645]			Desmoplakin OS=Homo sapiens OX=9606 GN=DSP PE=1 SV=3	DSP	P15924	0	1228.7	8	27.9	28.8	43.1	35.2	25.6	60.1	26.9	48.3	71.9	30.6	81.2	85.1	41.6	52.1	181.2	398.3	750.8	208.1	419.6	263.5	409.6	266.1	440	308.5	532.2	161.6	331.6		High	8.58e-05	0.0009063	6.33
DVLDIEQFSTVK	[K].DVLDIEQFSTVK.[G]	1xTMTpro [K12]; 1xTMTpro [N-Term]	1xTMTpro [K12]; 1xTMTpro [N-Term]	9.19443e-09	9.41479e-05	2	3	6	F8W9W2; P34947	F8W9W2 [442-453]; P34947 [476-487]			G protein-coupled receptor kinase OS=Homo sapiens OX=9606 GN=GRK6 PE=1 SV=1;G protein-coupled receptor kinase 5 OS=Homo sapiens OX=9606 GN=GRK5 PE=1 SV=1	GRK6	F8W9W2; P34947; P43250	0	2002.14	12	125.5	322.3	172.6	240.6	135	162.7	780.2	168.7	174	244.4	155.6	134	415.3	397.1	174.7	146.3	166.1	312.9	202	1472.1	276	413.3	200.7	263.8	208.2	146.4	241.8	NotUnique	High	1.369e-05	4.465e-10	15.34
DVLDNLFEK	[R].DVLDNLFEK.[T]	1xTMTpro [K9]; 1xTMTpro [N-Term]	1xTMTpro [K9]; 1xTMTpro [N-Term]	1.2465e-05	9.41479e-05	1	1	1	Q7Z5R6	Q7Z5R6 [202-210]			Amyloid beta A4 precursor protein-binding family B member 1-interacting protein OS=Homo sapiens OX=9606 GN=APBB1IP PE=1 SV=1	APBB1IP	Q7Z5R6	0	1700.97	9															26.9	20.3	44.8	76.6	34.2	579.2	55.9	94	33.4	59	39.4	32	57.9		High	1.369e-05	1.234e-06	11.2
DVLDSVL	[K].DVLDSVL.[-]	1xTMTpro [N-Term]	1xTMTpro [N-Term]	0.0388809	0.00294833	1	1	10	P81605	P81605 [104-110]			Dermcidin OS=Homo sapiens OX=9606 GN=DCD PE=1 SV=2	DCD	P81605	0	1064.62	7	95.5	79.9	117.1	115	140.4	156.1	233.5	139.9	156.7	86.4	112.8	171.9	156.3	170	178.8	209.3	188.8	237.7	179	262	335.5	260.3	224.2	230.8	347.4	136.9	234.1		High	0.0008837	0.01174	5.87
DVLETFTVK	[K].DVLETFTVK.[VS]	1xTMTpro [K9]; 1xTMTpro [N-Term]	1xTMTpro [K9]; 1xTMTpro [N-Term]	0.000224712	0.000154398	1	8	17	F5GXT1	F5GXT1 [213-221]			CD9 antigen OS=Homo sapiens OX=9606 GN=CD9 PE=1 SV=10	CD9	A0A7I2V3T0; F5GXT1; P21926; A6NNI4; A0A7I2V3T7; A0A2R8Y478; G8JLH6; A0A087WU13	0	1659.98	9	1245.4	1853.4	1529.9	1824	1424.1	1533.9	3698.3	844.2	1062.2	1876.9	846.3	483	4537.4	3291.6	1133.5	950.5	1102.2	1243.1	797.6	11475.7	1518.3	2013.8	1376	1437.7	965	1070.4	1470.2		High	2.094e-05	2.738e-05	9.64
DVLFPGYTHLQR	[R].DVLFPGYTHLQR.[A]	1xTMTpro [N-Term]	1xTMTpro [N-Term]	0.000274937	0.000154398	1	3	1	P04424	P04424 [152-163]			Argininosuccinate lyase OS=Homo sapiens OX=9606 GN=ASL PE=1 SV=4	ASL	A0A5F9ZHM8; F8W943; P04424	0	1749.96	12	37.9	66.5	41.9	69.3	28	43	88.8	33.8	64.5	52	43.2	59.6	112	70															High	2.094e-05	3.335e-05	6.21
DVLIVLVR	[R].DVLIVLVR.[D]	1xTMTpro [N-Term]	1xTMTpro [N-Term]	0.0743677	0.00597095	1	1	1	P05771	P05771 [171-178]			Protein kinase C beta type OS=Homo sapiens OX=9606 GN=PRKCB PE=1 SV=4	PRKCB	P05771	0	1230.81	8															76.2	51.2	77.4	96.1	69.8	555.6	84.4	92.9	87.1	88.3	68.7	48.1	81.2		High	0.0017	0.02142	5.55
DVLLQVDDER	[K].DVLLQVDDER.[R]	1xTMTpro [N-Term]	1xTMTpro [N-Term]	0.00103811	0.000154398	1	1	1	P35579	P35579 [1846-1855]			Myosin-9 OS=Homo sapiens OX=9606 GN=MYH9 PE=1 SV=4	MYH9	P35579	0	1505.81	10															147.3	129.1	135.7	203.1	90.3	503.9	308.8	163.7	162.4	98.1	163.2	48.3	157.2		High	2.094e-05	0.000137	7.31
DVLLQVDDERR	[K].DVLLQVDDERR.[N]	1xTMTpro [N-Term]	1xTMTpro [N-Term]	1.50605e-06	9.41479e-05	1	1	3	P35579	P35579 [1846-1856]			Myosin-9 OS=Homo sapiens OX=9606 GN=MYH9 PE=1 SV=4	MYH9	P35579	1	1661.91	11															297.1	79.8	207.2	125.9	86.5	1088.4	617.1	244.3	234.7	167.5	110.6	73.7	172.2		High	1.369e-05	1.215e-07	9.52
DVLQEPK	[K].DVLQEPK.[T]	1xTMTpro [K7]; 1xTMTpro [N-Term]	1xTMTpro [K7]; 1xTMTpro [N-Term]	0.121345	0.00886442	1	4	3	P08473	P08473 [120-126]			Neprilysin OS=Homo sapiens OX=9606 GN=MME PE=1 SV=2	MME	C9J9X7; A0A7I2U302; A0A6Q8PFY6; P08473	0	1436.86	7	282.8	337.6	221.7	305.3	226.3	307.8	1084.4	259.8	260.1	271.3	196	182.1	352.2	435.8	150.1	307.9	151.6	412.5	149.7	570.6	139.7	341.8	164.5	324.5	129.6	205.4	231.6		High	0.00261	0.03374	3.8
DVLSVAFSSDNR	[K].DVLSVAFSSDNR.[Q]	1xTMTpro [N-Term]	1xTMTpro [N-Term]	7.30926e-05	9.41479e-05	1	12	3	P63244	P63244 [107-118]			Receptor of activated protein C kinase 1 OS=Homo sapiens OX=9606 GN=RACK1 PE=1 SV=3	RACK1	D6R9Z1; H0YAF8; D6RAU2; D6RFZ9; E9PD14; J3KPE3; D6R9L0; H0Y8W2; D6RFX4; P63244; H0YAM7; D6RHH4	0	1613.85	12																												NoQuanValues	High	1.369e-05	8.489e-06	10.92
DVMEDAVEDR	[K].DVMEDAVEDR.[L]	1xTMTpro [N-Term]	1xTMTpro [N-Term]	0.00959049	0.00114313	1	3	1	Q15833	Q15833 [481-490]			Syntaxin-binding protein 2 OS=Homo sapiens OX=9606 GN=STXBP2 PE=1 SV=2	STXBP2	M0R1A1; Q15833; R4GMY7	0	1629.74	10															16.8	13.7	37.9	32.8	16.1	228.5	20.5	35.2	21.9	39.3	24.6	14.6	28.5		High	0.0002109	0.002376	6.22
DVMEDAVEDR	[K].DVMEDAVEDR.[L]	1xTMTpro [N-Term]	1xTMTpro [N-Term]	0.0316112	0.00226793	1	3	1	Q15833	Q15833 [481-490]			Syntaxin-binding protein 2 OS=Homo sapiens OX=9606 GN=STXBP2 PE=1 SV=2	STXBP2	M0R1A1; Q15833; R4GMY7	0	1482.71	10															75.6	69.8	111.3	93.9	96.2	328.9	151	91.4	123	111.1	193.6	79.5	121.2		High	0.0006872	0.009323	5.88
DVMQGTDEHVVCK	[K].DVMQGTDEHVVCK.[V]	1xCarbamidomethyl [C12]; 1xTMTpro [K13]; 1xTMTpro [N-Term]	1xCarbamidomethyl [C12]; 1xTMTpro [K13]; 1xTMTpro [N-Term]	6.61273e-06	9.41479e-05	1	1	566	P01871	P01871 [77-89]			Immunoglobulin heavy constant mu OS=Homo sapiens OX=9606 GN=IGHM PE=1 SV=4	IGHM	P01871	0	2273.12	13	22814.1	9625.5	38985.1	88089.7	31960.8	45712.1	46284.1	43974	10569.7	13667.6	33998.8	9355	26018.4	45194.5	60151.4	45613	20969.4	17756.2	74182.5	29764.5	52504.9	21421.5	94514.7	42468.1	20247.9	19815	42021.1		High	1.369e-05	6.152e-07	8.7
DVMQGTDEHVVCK	[K].DVMQGTDEHVVCK.[V]	1xCarbamidomethyl [C12]; 1xTMTpro [K13]; 1xTMTpro [N-Term]	1xCarbamidomethyl [C12]; 1xTMTpro [K13]; 1xTMTpro [N-Term]	1.09838e-09	9.41479e-05	1	1	171	P01871	P01871 [77-89]			Immunoglobulin heavy constant mu OS=Homo sapiens OX=9606 GN=IGHM PE=1 SV=4	IGHM	P01871	0	2126.09	13	14809.8	5307.4	22132.3	54957.5	15885.9	24537	25797.3	23303	5249	7426.6	17739.1	4085.1	13876.7	25371.5	30754.9	20812	8796.7	8541.2	36444.6	12128.1	26490	9643.9	48109.7	19576.5	8840.6	7091.5	19905.5		High	1.369e-05	4.306e-11	11.79
DVMQGTDEHVVCKVQHPNGNK	[K].DVMQGTDEHVVCKVQHPNGNK.[E]	1xCarbamidomethyl [C12]; 2xTMTpro [K13; K21]; 1xTMTpro [N-Term]	1xCarbamidomethyl [C12]; 2xTMTpro [K13; K21]; 1xTMTpro [N-Term]	2.24059e-05	9.41479e-05	1	1	1	P01871	P01871 [77-97]			Immunoglobulin heavy constant mu OS=Homo sapiens OX=9606 GN=IGHM PE=1 SV=4	IGHM	P01871	1	3304.73	21	78.6	20.2	174	331.6	124.2	185.3	124.5	147.3	31.6	40.2	140.2	29.5	84.2	165.2															High	1.369e-05	2.351e-06	12.83
DVMQGTDEHVVCKVQHPNGNK	[K].DVMQGTDEHVVCKVQHPNGNK.[E]	1xCarbamidomethyl [C12]; 2xTMTpro [K13; K21]; 1xTMTpro [N-Term]	1xCarbamidomethyl [C12]; 2xTMTpro [K13; K21]; 1xTMTpro [N-Term]	0.0194216	0.00176817	1	1	9	P01871	P01871 [77-97]			Immunoglobulin heavy constant mu OS=Homo sapiens OX=9606 GN=IGHM PE=1 SV=4	IGHM	P01871	1	3451.77	21	141.9	89.5	329.1	435.3	210.2	255.1	204.6	227.2	91.6	97.1	251.1	89.1	127.9	249.4	246.3	222.9	127.3	96.2	344.2	149.3	241.4	108.6	456.8	188.4	107.9	111.4	195.5		High	0.0004126	0.005291	9.14
DVNAAIAAIK	[K].DVNAAIAAIK.[T]	1xTMTpro [K10]; 1xTMTpro [N-Term]	1xTMTpro [K10]; 1xTMTpro [N-Term]	3.02012e-05	9.41479e-05	1	1	10	P68366	P68366 [327-336]			Tubulin alpha-4A chain OS=Homo sapiens OX=9606 GN=TUBA4A PE=1 SV=1	TUBA4A	P68366	0	1593.98	10	663.8	620.9	988	658.8	810.9	780.7	3020.5	787.1	801.9	501.8	742.5	716.7	725.8	1303.3	727.9	564.2	987.3	645.2	699.8	2032.5	807.9	803.6	752.2	618.3	1004.5	562.2	750.6		High	1.369e-05	3.255e-06	8.06
DVNAAIATIK	[K].DVNAAIATIK.[T]	1xTMTpro [K10]; 1xTMTpro [N-Term]	1xTMTpro [K10]; 1xTMTpro [N-Term]	1.50605e-06	9.41479e-05	2	7	16	F5H5D3; Q71U36	F5H5D3 [397-406]; Q71U36 [327-336]			Tubulin alpha chain OS=Homo sapiens OX=9606 GN=TUBA1C PE=1 SV=1;Tubulin alpha-1A chain OS=Homo sapiens OX=9606 GN=TUBA1A PE=1 SV=1	TUBA1C	P0DPH8; F5H5D3; Q6PEY2; A0A1W2PQM2; Q71U36; P68363; Q9BQE3	0	1623.99	10	733.6	628.7	1128	1033.4	930.1	950.2	3381.8	970	946.4	577.1	863.2	786.1	1013.6	1596.2	653.8	611.4	828	647.8	706.2	3537.5	768	940.3	846.2	847.2	917.5	647.4	847.5	NotUnique	High	1.369e-05	1.212e-07	12.9
DVNQQEFVR	[K].DVNQQEFVR.[A]	1xTMTpro [N-Term]	1xTMTpro [N-Term]	0.000723052	0.000154398	1	4	1	P39019	P39019 [8-16]			40S ribosomal protein S19 OS=Homo sapiens OX=9606 GN=RPS19 PE=1 SV=2	RPS19	P39019; M0QYF7; M0R2L9; M0R140	0	1438.76	9															77.7	73.1	101.9	85	81.8	934.4	157.6	166.7	89.1	91.4	128.1	167.9	139.6		High	2.094e-05	8.931e-05	7.58
DVNVENVNQQR	[K].DVNVENVNQQR.[G]	1xTMTpro [N-Term]	1xTMTpro [N-Term]	0.0238266	0.0019452	1	3	1	E9PBP6	E9PBP6 [113-123]			Microsomal triglyceride transfer protein large subunit OS=Homo sapiens OX=9606 GN=MTTP PE=1 SV=1	MTTP	D6REL9; E9PBP6; P55157	0	1618.85	11																												NoQuanValues	High	0.0005262	0.006707	4.96
DVNVNFEK	[K].DVNVNFEK.[S]	1xTMTpro [K8]; 1xTMTpro [N-Term]	1xTMTpro [K8]; 1xTMTpro [N-Term]	0.0107996	0.00114313	1	3	1	A0A087WYT3	A0A087WYT3 [30-37]			Prostaglandin E synthase 3 OS=Homo sapiens OX=9606 GN=PTGES3 PE=1 SV=1	PTGES3	A0A087WYT3; B4DDC6; Q15185	0	1572.89	8	372.7	170.3	313.3	206.4	227.5	194.6	456.7	214.3	219.3	176	223.7	219	304.3	433.2															High	0.0002267	0.002721	4.91
DVPIVHTETK	[K].DVPIVHTETK.[T]	1xTMTpro [K10]; 1xTMTpro [N-Term]	1xTMTpro [K10]; 1xTMTpro [N-Term]	1.3022e-05	9.41479e-05	1	5	6	A0A2R8YD30	A0A2R8YD30 [545-554]			Band 4.1 OS=Homo sapiens OX=9606 GN=EPB41 PE=1 SV=1	EPB41	A0A2R8Y7Y3; A0A2U3TZH6; A0A3B3ITP0; A0A2R8YD30; P11171	0	1747.02	10	643.3	106.7	610.3	228.2	294.1	217.7	231.5	357.8	153.6	108	202.6	70.3	140.2	430.1	207	371	285.9	321.2	328.4	735.5	376.4	1587.3	560.2	346.7	290.7	203.5	421.4		High	1.369e-05	1.294e-06	9.26
DVQDSLTVSNEAQTAK	[K].DVQDSLTVSNEAQTAK.[E]	1xTMTpro [K16]; 1xTMTpro [N-Term]	1xTMTpro [K16]; 1xTMTpro [N-Term]	1.73353e-08	9.41479e-05	1	1	5	P52907	P52907 [211-226]			F-actin-capping protein subunit alpha-1 OS=Homo sapiens OX=9606 GN=CAPZA1 PE=1 SV=3	CAPZA1	P52907	0	2314.24	16															264.7	191.9	445.1	317.9	346.2	2779.4	449.4	560.7	262.7	395.5	273	445.7	392.9		High	1.369e-05	8.953e-10	11.54
DVQGWGENDR	[K].DVQGWGENDR.[G]	1xTMTpro [N-Term]	1xTMTpro [N-Term]	0.000245018	0.000154398	1	4	3	P62136	P62136 [212-221]			Serine/threonine-protein phosphatase PP1-alpha catalytic subunit OS=Homo sapiens OX=9606 GN=PPP1CA PE=1 SV=1	PPP1CA	A0A7I2V4F7; P62136; P62140; E9PMD7	0	1479.71	10	146.5	188.3	255.4	237.3	158.2	137.2	495.9	199.8	184.5	188.1	180.7	162.4	510.2	357	136	128.6	217.8	288.6	170.7	2194.8	201.3	148.6	156.6	173.7	166.9	158.5	232.4		High	2.094e-05	2.978e-05	7.89
DVQHLLVK	[R].DVQHLLVK.[T]	1xTMTpro [K8]; 1xTMTpro [N-Term]	1xTMTpro [K8]; 1xTMTpro [N-Term]	0.0575899	0.00427538	1	8	13	A0A087WY68	A0A087WY68 [444-451]			Proprotein convertase subtilisin/kexin type 6 OS=Homo sapiens OX=9606 GN=PCSK6 PE=1 SV=1	PCSK6	A0A087WY68; A0A087WZR0; H7BXT3; P29122; A0A7I2V3T2; H0YKZ4; A0A7I2YQH5; A0A7I2V3M4	0	1559.98	8	431.4	305.6	403.9	957.6	308.2	537.5	765.3	493.5	201.2	194.7	509.6	159.3	360.3	523.3	954.2	881	1549	729.9	1156.3	1279.6	793.9	780.7	1659.8	1805.5	1214.5	643.1	961.2		High	0.001322	0.01732	4.67
DVQHVIVR	[R].DVQHVIVR.[T]	1xTMTpro [N-Term]	1xTMTpro [N-Term]	0.0282678	0.00210391	1	4	1	Q92824	Q92824 [410-417]			Proprotein convertase subtilisin/kexin type 5 OS=Homo sapiens OX=9606 GN=PCSK5 PE=1 SV=4	PCSK5	Q92824; B1AMG5; Q5JSG7; A0A669KA35	0	1269.76	8																												NoQuanValues	High	0.0006061	0.008176	4.94
DVQNFPAATDEK	[R].DVQNFPAATDEK.[D]	1xTMTpro [K12]; 1xTMTpro [N-Term]	1xTMTpro [K12]; 1xTMTpro [N-Term]	3.99385e-08	9.41479e-05	1	5	1	O60610	O60610 [1072-1083]			Protein diaphanous homolog 1 OS=Homo sapiens OX=9606 GN=DIAPH1 PE=1 SV=2	DIAPH1	H9KV28; O60610; A0A0G2JH68; A0A140T8Z0; A0A2R8Y5N1	0	1943.04	12															67.6	34.8	93.4	71.3	83.3	786.7	122.7	129.3	58.5	49.9	49.8	143.7	95.5		High	1.369e-05	2.239e-09	13.51
DVSALFPDVVNCMQTDNLELK	[K].DVSALFPDVVNCMQTDNLELK.[K]	1xCarbamidomethyl [C12]; 1xTMTpro [K21]; 1xTMTpro [N-Term]	1xCarbamidomethyl [C12]; 1xTMTpro [K21]; 1xTMTpro [N-Term]	0.0160725	0.00147948	1	2	1	Q10567	Q10567 [46-66]			AP-1 complex subunit beta-1 OS=Homo sapiens OX=9606 GN=AP1B1 PE=1 SV=2	AP1B1	C9J1E7; Q10567	0	3163.6	21																												NoQuanValues	High	0.0003441	0.004234	4.66
DVSGVLFQYPDTEGK	[K].DVSGVLFQYPDTEGK.[V]	1xTMTpro [K15]; 1xTMTpro [N-Term]	1xTMTpro [K15]; 1xTMTpro [N-Term]	0.0072427	0.000838117	1	3	1	P23378	P23378 [258-272]			Glycine dehydrogenase (decarboxylating), mitochondrial OS=Homo sapiens OX=9606 GN=GLDC PE=1 SV=2	GLDC	A0A1W2PPK8; A0A1W2PPE1; P23378	0	2263.21	15															126.3	71.1	58.7	62.2	135.5	89.6	100.4	52.4	172.3	124.1	48.2	127	92		High	0.0001365	0.001714	6.51
DVSLSSLR	[R].DVSLSSLR.[M]	1xTMTpro [N-Term]	1xTMTpro [N-Term]	0.00475384	0.00063313	2	3	1	Q9P265; Q14689	Q9P265 [627-634]; Q14689 [623-630]			Disco-interacting protein 2 homolog B OS=Homo sapiens OX=9606 GN=DIP2B PE=1 SV=3;Disco-interacting protein 2 homolog A OS=Homo sapiens OX=9606 GN=DIP2A PE=1 SV=2	DIP2B	Q9P265; Q14689; A0A494C143	0	1180.69	8															40.5	34.8	46.9	65	38.9	264.6	48.4	70.4	51.2	63	68	37.4	61.4	NotUnique	High	9.473e-05	0.001002	8.08
DVSSLFPDVVNCMQTDNLELK	[K].DVSSLFPDVVNCMQTDNLELK.[K]	1xCarbamidomethyl [C12]; 1xTMTpro [K21]; 1xTMTpro [N-Term]	1xCarbamidomethyl [C12]; 1xTMTpro [K21]; 1xTMTpro [N-Term]	0.0032537	0.000367678	1	8	1	P63010	P63010 [46-66]			AP-2 complex subunit beta OS=Homo sapiens OX=9606 GN=AP2B1 PE=1 SV=1	AP2B1	A0A087WYD1; K7EN71; A0A087WZQ6; K7EJX1; A0A087X253; K7ERB2; P63010; A0A087WU93	0	3179.59	21																												NoQuanValues	High	5.831e-05	0.0006083	6.24
DVSSVELLMK	[R].DVSSVELLMK.[Y]	1xTMTpro [K10]; 1xTMTpro [N-Term]	1xTMTpro [K10]; 1xTMTpro [N-Term]	8.0333e-05	9.41479e-05	1	2	6	P11277	P11277 [1934-1943]			Spectrin beta chain, erythrocytic OS=Homo sapiens OX=9606 GN=SPTB PE=1 SV=5	SPTB	P11277; H0YJE6	0	1729.01	10	430.4	136.3	388.8	182.3	186.1	195	134.9	249.7	114.3	76.9	188.6	114.7	97.9	280.3	153	241.2	117.1	165.7	163.5	127.4	114.8	1237	433.5	180.7	157.7	76.4	241.8		High	1.369e-05	9.361e-06	9.5
DVSSVELLMK	[R].DVSSVELLMK.[Y]	1xTMTpro [K10]; 1xTMTpro [N-Term]	1xTMTpro [K10]; 1xTMTpro [N-Term]	0.000472483	0.000154398	1	2	7	P11277	P11277 [1934-1943]			Spectrin beta chain, erythrocytic OS=Homo sapiens OX=9606 GN=SPTB PE=1 SV=5	SPTB	P11277; H0YJE6	0	1876.04	10	498	132.9	453.8	290.1	247	234.2	231.7	277	121.8	105.8	218.8	83.6	131.1	319.8	270.8	320.8	303.1	241.9	279.6	265.6	178.5	1736.3	657.3	419.6	232.2	212.4	389.1		High	2.094e-05	5.688e-05	10.71
DVSVTVGMDSR	[K].DVSVTVGMDSR.[C]	1xTMTpro [N-Term]	1xTMTpro [N-Term]	0.0188598	0.00153358	1	1	2	Q6KB66	Q6KB66 [233-243]			Keratin, type II cytoskeletal 80 OS=Homo sapiens OX=9606 GN=KRT80 PE=1 SV=2	KRT80	Q6KB66	0	1616.79	11	29	26.3	43.6	68.9	28.8	69.6	35.1	62.4	64.7	24.3	49.7	55.9	40.3	61.7	69.1	131.9	287.6	73.9	115.6	110.5	204.5	97.6	91.3	99.8	217.9	62.2	102.1		High	0.0003801	0.005099	4.58
DVTCDVHYENYR	[K].DVTCDVHYENYR.[A]	1xCarbamidomethyl [C4]; 1xTMTpro [N-Term]	1xCarbamidomethyl [C4]; 1xTMTpro [N-Term]	0.000306249	0.000154398	1	4	1	G3XAH0	G3XAH0 [306-317]			Septin OS=Homo sapiens OX=9606 GN=SEPTIN5 PE=1 SV=1	SEPTIN5	G3XAH0; Q99719; B4DJ62; C9JM82	0	1874.87	12															31.5	33.1	39.1	37.8	42.1	53.8	44.6	32.3	40.1	46.6	29.4	31.8	27.3		High	2.094e-05	3.704e-05	6.81
DVTEAIQWIK	[R].DVTEAIQWIK.[E]	1xTMTpro [K10]; 1xTMTpro [N-Term]	1xTMTpro [K10]; 1xTMTpro [N-Term]	9.72989e-06	9.41479e-05	1	1	11	P02549	P02549 [272-281]			Spectrin alpha chain, erythrocytic 1 OS=Homo sapiens OX=9606 GN=SPTA1 PE=1 SV=5	SPTA1	P02549	0	1811.06	10	420.4	117.7	706.4	320.7	352.9	313.1	198.3	429.3	187.8	147.3	266	133.7	174.1	514.2	300.1	364	259	273.3	287.7	300.7	234.4	3721.6	786.8	482.3	321.1	124.2	455.7		High	1.369e-05	9.415e-07	8.95
DVTNNVHYENYR	[K].DVTNNVHYENYR.[S]	1xTMTpro [N-Term]	1xTMTpro [N-Term]	1.41085e-05	9.41479e-05	1	4	2	Q16181	Q16181 [299-310]			Septin-7 OS=Homo sapiens OX=9606 GN=SEPTIN7 PE=1 SV=2	SEPTIN7	G3V1Q4; Q16181; E7EPK1; E7ES33	0	1827.89	12															125.8	110.6	148.2	96.4	132.7	192	157.5	101.2	308.7	182.5	142.9	80	105.4		High	1.369e-05	1.415e-06	8.78
DVTVLQNTDGNNNEAWAK	[K].DVTVLQNTDGNNNEAWAK.[D]	1xTMTpro [K18]; 1xTMTpro [N-Term]	1xTMTpro [K18]; 1xTMTpro [N-Term]	2.98379e-08	9.41479e-05	1	3	4	E7EQB2	E7EQB2 [553-570]			Lactotransferrin (Fragment) OS=Homo sapiens OX=9606 GN=LTF PE=1 SV=1	LTF	E7EQB2; P02788; E7ER44	0	2597.35	18	108.3	170.5	152.2	249.9	130.8	210.7	438.7	152.5	214.5	166.7	378.7	134.4	265.6	317.3	129.2	82.4	253.4	274.8	125.4	240.5	178.2	175.5	141.1	271.3	475.9	632.8	198.9		High	1.369e-05	1.629e-09	11.36
DVTVTAIGIGDMFHEK	[R].DVTVTAIGIGDMFHEK.[H]	1xTMTpro [K16]; 1xTMTpro [N-Term]	1xTMTpro [K16]; 1xTMTpro [N-Term]	1.12436e-07	9.41479e-05	1	1	7	P12110	P12110 [751-766]			Collagen alpha-2(VI) chain OS=Homo sapiens OX=9606 GN=COL6A2 PE=1 SV=4	COL6A2	P12110	0	2488.31	16	84.2	149.6	105.7	240.1	102	94.7	587.3	138.6	84.6	175.4	131.1	53.3	360	237.4	93.4	116.9	111.4	206.9	189.9	195.5	302.7	213.8	150.5	297.4	103.1	90.2	172.3		High	1.369e-05	7.001e-09	15.08
DVTVTAIGIGDMFHEK	[R].DVTVTAIGIGDMFHEK.[H]	1xTMTpro [K16]; 1xTMTpro [N-Term]	1xTMTpro [K16]; 1xTMTpro [N-Term]	2.6667e-12	9.41479e-05	1	1	2	P12110	P12110 [751-766]			Collagen alpha-2(VI) chain OS=Homo sapiens OX=9606 GN=COL6A2 PE=1 SV=4	COL6A2	P12110	0	2341.27	16	66.5	158.3	65.4	141.4	53.1	53.8	414.4	42.9	44.8	158.8	65.5	27.1	298.9	144.5															High	1.369e-05	5.752e-14	15.25
DVTYEEAK	[R].DVTYEEAK.[Q]	1xTMTpro [K8]; 1xTMTpro [N-Term]	1xTMTpro [K8]; 1xTMTpro [N-Term]	0.0244632	0.00206833	1	2	1	X6RFL8	X6RFL8 [133-140]			Ras-related protein Rab-14 (Fragment) OS=Homo sapiens OX=9606 GN=RAB14 PE=1 SV=1	RAB14	X6RFL8; P61106	0	1562.86	8															115.8	96.4	178	78.4	89.7	634.8	130.4	106.5	103.7	117.3	82.5	126.5	119		High	0.0005574	0.006939	5.28
DVVASLVSTR	[R].DVVASLVSTR.[F]	1xTMTpro [N-Term]	1xTMTpro [N-Term]	0.0119158	0.00132843	1	2	1	Q59FP8	Q59FP8 [140-149]			Neogenin (Fragment) OS=Homo sapiens OX=9606 GN=NEO1 PE=1 SV=1	NEO1	Q59FP8; Q92859	0	1350.79	10															65.9	65.5	84.7	119.8	116.9	228.7	185.4	76.9	100.3	96.1	75.4	133.1	93.8		High	0.000284	0.003036	5.9
DVVFLIDGSQSAGPEFQYVR	[R].DVVFLIDGSQSAGPEFQYVR.[T]	1xTMTpro [N-Term]	1xTMTpro [N-Term]	2.29167e-10	9.41479e-05	1	2	13	P12111	P12111 [1233-1252]			Collagen alpha-3(VI) chain OS=Homo sapiens OX=9606 GN=COL6A3 PE=1 SV=5	COL6A3	P12111; E7ENL6	0	2531.31	20	206	287.2	180.8	326.4	158.3	142.8	892	161.2	120.4	296	178.5	87.9	544.2	375.7	286.2	308.3	427.2	359.1	423	473.1	480.1	592.6	419.6	600.9	358	316.9	363.9		High	1.369e-05	7.689e-12	15.17
DVVFLLDGSEGVR	[K].DVVFLLDGSEGVR.[S]	1xTMTpro [N-Term]	1xTMTpro [N-Term]	1.53265e-07	9.41479e-05	1	2	5	P12111	P12111 [1029-1041]			Collagen alpha-3(VI) chain OS=Homo sapiens OX=9606 GN=COL6A3 PE=1 SV=5	COL6A3	P12111; E7ENL6	0	1709.94	13	521.8	681.9	536	783.6	396	383.5	1839.1	381.9	293.9	651.3	402.5	235	1219.4	817.8	25.8	33.5	30.1	49.5	40.8	48.6	56.6	50.1	38.4	43.5	25.9	28.7	29.7		High	1.369e-05	9.838e-09	11.46
DVVICPDASLEDAK	[R].DVVICPDASLEDAK.[K]	1xCarbamidomethyl [C5]; 1xTMTpro [K14]; 1xTMTpro [N-Term]	1xCarbamidomethyl [C5]; 1xTMTpro [K14]; 1xTMTpro [N-Term]	7.85483e-10	9.41479e-05	1	3	4	Q99497	Q99497 [49-62]			Parkinson disease protein 7 OS=Homo sapiens OX=9606 GN=PARK7 PE=1 SV=2	PARK7	K7ELW0; K7EN27; Q99497	0	2140.15	14	39	51.2	54	73.8	44.8	53.7	132.2	54.5	36.6	38.9	59.7	28.3	66.1	85.1	92.5	74.8	154	154.8	82	1947.5	148.3	325.2	107.4	121.8	126	227.3	178.8		High	1.369e-05	2.983e-11	15.19
DVVICPDASLEDAKK	[R].DVVICPDASLEDAKK.[E]	1xCarbamidomethyl [C5]; 2xTMTpro [K14; K15]; 1xTMTpro [N-Term]	1xCarbamidomethyl [C5]; 2xTMTpro [K14; K15]; 1xTMTpro [N-Term]	4.94822e-09	9.41479e-05	1	3	1	Q99497	Q99497 [49-63]			Parkinson disease protein 7 OS=Homo sapiens OX=9606 GN=PARK7 PE=1 SV=2	PARK7	K7ELW0; K7EN27; Q99497	1	2572.45	15																												NoQuanValues	High	1.369e-05	2.253e-10	17
DVVLFEK	[R].DVVLFEK.[K-]	1xTMTpro [K7]; 1xTMTpro [N-Term]	1xTMTpro [K7]; 1xTMTpro [N-Term]	0.0105751	0.00114313	1	4	10	P00747	P00747 [90-96]			Plasminogen OS=Homo sapiens OX=9606 GN=PLG PE=1 SV=2	PLG	Q5TEH5; A6PVI2; Q15195; P00747	0	1457.89	7	1151.2	4015.5	1038.5	1670.8	1373	722.9	4716.3	972.8	1135.5	1228.5	889.9	622.1	1858.4	2030.3	724.9	660.7	1128.3	2064.9	1050.1	2600.8	2823.4	1022.9	976.2	909.4	625.4	605.1	1210.8		High	0.0002267	0.002656	7
DVVLIDDDVECTMVEK	[K].DVVLIDDDVECTMVEK.[R]	1xCarbamidomethyl [C11]; 1xTMTpro [K16]; 1xTMTpro [N-Term]	1xCarbamidomethyl [C11]; 1xTMTpro [K16]; 1xTMTpro [N-Term]	1.06144e-06	9.41479e-05	1	1	1	Q05655	Q05655 [383-398]			Protein kinase C delta type OS=Homo sapiens OX=9606 GN=PRKCD PE=1 SV=2	PRKCD	Q05655	0	2635.32	16																												NoQuanValues	High	1.369e-05	8.254e-08	14.12
DVVLIDDDVECTMVEK	[K].DVVLIDDDVECTMVEK.[R]	1xCarbamidomethyl [C11]; 1xTMTpro [K16]; 1xTMTpro [N-Term]	1xCarbamidomethyl [C11]; 1xTMTpro [K16]; 1xTMTpro [N-Term]	0.00692477	0.000838117	1	1	1	Q05655	Q05655 [383-398]			Protein kinase C delta type OS=Homo sapiens OX=9606 GN=PRKCD PE=1 SV=2	PRKCD	Q05655	0	2488.28	16	13.8	19.5	25.1	38	15.3	21.2	36	24.8	17.9	14.7	31.3	15.6	33.3	33.1															High	0.0001365	0.001624	6.99
DVVLSIVNDLTIAESNCPR	[R].DVVLSIVNDLTIAESNCPR.[G]	1xCarbamidomethyl [C17]; 1xTMTpro [N-Term]	1xCarbamidomethyl [C17]; 1xTMTpro [N-Term]	1.68245e-09	9.41479e-05	1	2	5	P12111	P12111 [2423-2441]			Collagen alpha-3(VI) chain OS=Homo sapiens OX=9606 GN=COL6A3 PE=1 SV=5	COL6A3	P12111; E7ENL6	0	2419.28	19	31.6	127.9	32.3	49.7	19.8	26.4	79.8	27.8	26.3	33.2	32.5	29.4	60.1	44.6	48.7	53.8	44.4	57.5	73.5	78.4	70.6	68.2	86.5	79.8	45.8	42.4	61.3		High	1.369e-05	6.892e-11	14.96
DVVLTTTFVDDIK	[R].DVVLTTTFVDDIK.[A]	1xTMTpro [K13]; 1xTMTpro [N-Term]	1xTMTpro [K13]; 1xTMTpro [N-Term]	8.09332e-09	9.41479e-05	1	1	31	P02748	P02748 [312-324]			Complement component C9 OS=Homo sapiens OX=9606 GN=C9 PE=1 SV=2	C9	P02748	0	2074.19	13	1776.6	5261	2327.5	2807.7	2728.3	1391.5	3534.7	2042.3	1308.1	2478	2132.7	868.1	1542.5	3165.3	707	986.3	720.1	3271.4	914.3	1964.3	1039.1	2827.7	986.7	1352.5	779.7	602.1	1182.2		High	1.369e-05	3.878e-10	14.1
DVVQITCLDGFEVVEGR	[R].DVVQITCLDGFEVVEGR.[V]	1xCarbamidomethyl [C7]; 1xTMTpro [N-Term]	1xCarbamidomethyl [C7]; 1xTMTpro [N-Term]	4.23047e-09	9.41479e-05	1	3	18	P09871	P09871 [315-331]			Complement C1s subcomponent OS=Homo sapiens OX=9606 GN=C1S PE=1 SV=1	C1S	P09871; A0A087X232; F8WCZ6	0	2240.16	17	622.2	1630.8	625.5	864.5	725.6	501.3	1004.2	534.1	436.9	357.5	588	423.4	490.8	834	246	565.3	378.9	745.1	363.7	675.8	454.5	753.6	512.5	416	293.1	233.5	509.3		High	1.369e-05	1.903e-10	15.68
DVVSFEQPEFSVSR	[R].DVVSFEQPEFSVSR.[G]	1xTMTpro [N-Term]	1xTMTpro [N-Term]	0.00472108	0.00063313	1	1	1	P16144	P16144 [990-1003]			Integrin beta-4 OS=Homo sapiens OX=9606 GN=ITGB4 PE=1 SV=5	ITGB4	P16144	0	1929.99	14															39.6	45.4	42.4	53.1	51.2	166.9	50.6	59.5	72.6	71.1	52.3	31.5	44.8		High	9.473e-05	0.0009953	6.59
DVVVDLVCYR	[K].DVVVDLVCYR.[R]	1xCarbamidomethyl [C8]; 1xTMTpro [N-Term]	1xCarbamidomethyl [C8]; 1xTMTpro [N-Term]	2.06056e-05	9.41479e-05	2	6	1	Q9ULD0; E9PDF2	Q9ULD0 [487-496]; E9PDF2 [511-520]			2-oxoglutarate dehydrogenase-like, mitochondrial OS=Homo sapiens OX=9606 GN=OGDHL PE=1 SV=3;2-oxoglutarate dehydrogenase, mitochondrial OS=Homo sapiens OX=9606 GN=OGDH PE=1 SV=1	OGDHL	E9PFG7; Q9ULD0; E9PDF2; Q02218; E9PCR7; A0A0D9SFS3	0	1541.83	10	131.4	108.6	181.7	167.9	123	127	268.1	138.7	220.7	175.6	151.8	224.1	416.2	272.7														NotUnique	High	1.369e-05	2.141e-06	10.01
DVWGIEGPIDAAFTR	[R].DVWGIEGPIDAAFTR.[I]	1xTMTpro [N-Term]	1xTMTpro [N-Term]	5.20725e-09	9.41479e-05	1	1	22	P04004	P04004 [198-212]			Vitronectin OS=Homo sapiens OX=9606 GN=VTN PE=1 SV=1	VTN	P04004	0	1951.02	15	825.9	4558.1	905.2	1412.3	844.2	1241.3	2949.3	822.9	1104.5	937.4	737.3	655.8	1388.4	1797.2	357.9	377.9	502.3	676	467.6	715.5	704.3	900.1	585.3	791.6	709.4	382.6	601.5		High	1.369e-05	2.384e-10	17
DVYTGDALR	[R].DVYTGDALR.[I]	1xTMTpro [N-Term]	1xTMTpro [N-Term]	0.00143943	0.000154398	1	1	5	P20618	P20618 [214-222]			Proteasome subunit beta type-1 OS=Homo sapiens OX=9606 GN=PSMB1 PE=1 SV=2	PSMB1	P20618	0	1313.7	9	177.1	244.6	229.1	217.4	449.1	421.5	298.4	241.4	249.3	617.7	204.4	220.7	1455.5	595.5	140.6	102.4	130	289.7	225.8	673.5	345.6	489.7	139.2	132	87.1	1247.8	288.7		High	2.094e-05	0.0002068	6.71
DWAAYK	[R].DWAAYK.[Q]	1xTMTpro [K6]; 1xTMTpro [N-Term]	1xTMTpro [K6]; 1xTMTpro [N-Term]	0.0900319	0.00700833	1	2	2	O00602	O00602 [171-176]			Ficolin-1 OS=Homo sapiens OX=9606 GN=FCN1 PE=1 SV=2	FCN1	A0A087WVE2; O00602	0	1361.77	6	437.7	320.1	282.4	832.6	234.5	374.4	1554.7	295.5	181.5	597.7	429	152.7	1026.2	736.8															High	0.002016	0.02513	6.36
DWAGGFLDLK	[K].DWAGGFLDLK.[A]	1xTMTpro [K10]; 1xTMTpro [N-Term]	1xTMTpro [K10]; 1xTMTpro [N-Term]	3.74356e-05	9.41479e-05	1	2	4	P20701	P20701 [372-381]			Integrin alpha-L OS=Homo sapiens OX=9606 GN=ITGAL PE=1 SV=3	ITGAL	A0A7I2V4B0; P20701	0	1729.98	10	163.2	422.6	209	239	189.6	187.5	1077.4	182.5	271.2	356.9	226.5	164.3	577.7	462.7	74.7	54.2	62.4	202.7	82.4	728.2	90.7	175.4	70	110.2	82.5	49	124.9		High	1.369e-05	4.11e-06	8.69
DWATYK	[R].DWATYK.[Q]	1xTMTpro [K6]; 1xTMTpro [N-Term]	1xTMTpro [K6]; 1xTMTpro [N-Term]	0.0455362	0.00322044	1	1	4	Q15485	Q15485 [158-163]			Ficolin-2 OS=Homo sapiens OX=9606 GN=FCN2 PE=1 SV=2	FCN2	Q15485	0	1391.78	6	102.3	260	113.7	313.8	108.9	151	223.6	167	136	132.2	150.4	133.8	199.8	241.5	124.9	154.7	173.3	337.6	597.6	455.1	227	184.8	153.3	281	152.3	449.5	218.7		High	0.001057	0.01386	6.7
DWEFYQAR	[K].DWEFYQAR.[C]	1xTMTpro [N-Term]	1xTMTpro [N-Term]	0.00752329	0.000904615	1	3	1	Q9NY25	Q9NY25 [74-81]			C-type lectin domain family 5 member A OS=Homo sapiens OX=9606 GN=CLEC5A PE=1 SV=1	CLEC5A	C9JPR7; Q9NY25; Q14DL9	0	1418.7	8															81.9	67.7	84.4	95.9	104.5	599.1	92.2	110.9	104.9	120.1	74.8	55.1	99.2		High	0.0001541	0.001797	5.81
DWHGVPGQVDAAMAGR	[R].DWHGVPGQVDAAMAGR.[I]	1xTMTpro [N-Term]	1xTMTpro [N-Term]	3.40689e-06	9.41479e-05	1	1	21	P04004	P04004 [338-353]			Vitronectin OS=Homo sapiens OX=9606 GN=VTN PE=1 SV=1	VTN	P04004	0	2118.02	16	491	1380.8	671.2	826.9	579.4	592	1185.8	525.3	546.4	420	486.6	416	630.9	872.4	408.7	492.6	756	1053.8	794.1	1184.1	986.6	1527.4	737	1091.9	1101.7	528.9	858.1		High	1.369e-05	2.978e-07	13.5
DWHGVPGQVDAAMAGR	[R].DWHGVPGQVDAAMAGR.[I]	1xTMTpro [N-Term]	1xTMTpro [N-Term]	1.37685e-09	9.41479e-05	1	1	13	P04004	P04004 [338-353]			Vitronectin OS=Homo sapiens OX=9606 GN=VTN PE=1 SV=1	VTN	P04004	0	1970.98	16	523.5	3058.6	543.5	809.5	482.8	728.5	1886.5	490.1	733.7	651.9	382	445	1022.6	1178.2	189.3	213.8	405.3	505.7	294.9	574.7	503.7	786.7	347.6	628.8	537.3	271.9	404.8		High	1.369e-05	5.533e-11	12.9
DWHRPCLK	[K].DWHRPCLK.[C]	1xCarbamidomethyl [C6]; 1xTMTpro [K8]; 1xTMTpro [N-Term]	1xCarbamidomethyl [C6]; 1xTMTpro [K8]; 1xTMTpro [N-Term]	0.080866	0.00626952	1	1	1	P50238	P50238 [23-30]			Cysteine-rich protein 1 OS=Homo sapiens OX=9606 GN=CRIP1 PE=1 SV=3	CRIP1	P50238	0	1719.96	8	63.9	89.4	110.4	111.9	53.5	117.9	188.3	69.4	107	69.8	88.6	125.5	132.3	208.4															High	0.001791	0.02291	3.78
DWIDILTK	[K].DWIDILTK.[V]	1xTMTpro [K8]; 1xTMTpro [N-Term]	1xTMTpro [K8]; 1xTMTpro [N-Term]	0.00375494	0.000367678	1	1	2	Q14644	Q14644 [667-674]			Ras GTPase-activating protein 3 OS=Homo sapiens OX=9606 GN=RASA3 PE=1 SV=3	RASA3	Q14644	0	1611.96	8	17.5	24.8	29.9	31.2	19.8	23.4	44.8	24.1	46.9	23.3	28.2	48	45.4	36.4															High	5.831e-05	0.0007336	5.74
DWNDMER	[KR].DWNDMER.[I]	1xTMTpro [N-Term]	1xTMTpro [N-Term]	0.0700428	0.00582808	1	4	1	P61163	P61163 [82-88]			Alpha-centractin OS=Homo sapiens OX=9606 GN=ACTR1A PE=1 SV=1	ACTR1A	A0A1B0GVS3; P61163; P42025; R4GMT0	0	1269.59	7															40.6	40.5	38.5	36.5	42.4	191.2	112	122.2	60.8	81.3	35.4	70.8	60		High	0.001625	0.0204	4.52
DWNSNQISK	[K].DWNSNQISK.[G]	1xTMTpro [K9]; 1xTMTpro [N-Term]	1xTMTpro [K9]; 1xTMTpro [N-Term]	0.000317448	0.000154398	1	1	1	P08217	P08217 [110-118]			Chymotrypsin-like elastase family member 2A OS=Homo sapiens OX=9606 GN=CELA2A PE=1 SV=1	CELA2A	P08217	0	1699.93	9	10.3	22.3	27	45.6	37.9	19.9	97.3	25.4	18.6	257	44.5	38.2	713.2	90.8															High	2.094e-05	3.842e-05	6.86
DWNTLIVGK	[R].DWNTLIVGK.[L]	1xTMTpro [K9]; 1xTMTpro [N-Term]	1xTMTpro [K9]; 1xTMTpro [N-Term]	0.0786407	0.00626952	1	4	1	O14744	O14744 [77-85]			Protein arginine N-methyltransferase 5 OS=Homo sapiens OX=9606 GN=PRMT5 PE=1 SV=4	PRMT5	G3V580; G3V2L6; O14744; G3V5L5	0	1653.98	9																												NoQuanValues	High	0.001787	0.0224	4.47
DWNVDLIPK	[R].DWNVDLIPK.[F]	1xTMTpro [K9]; 1xTMTpro [N-Term]	1xTMTpro [K9]; 1xTMTpro [N-Term]	0.000205329	9.41479e-05	2	8	7	P31150; P50395	P31150 [71-79]; P50395 [71-79]			Rab GDP dissociation inhibitor alpha OS=Homo sapiens OX=9606 GN=GDI1 PE=1 SV=2;Rab GDP dissociation inhibitor beta OS=Homo sapiens OX=9606 GN=GDI2 PE=1 SV=2	GDI1	G5E9U5; P31150; Q5SX90; V9GYJ7; Q5SX87; V9GYF8; P50395; Q5SX86	0	1707.99	9	190.3	358.5	350.6	295.3	256.9	424.1	1108.1	274.1	346.9	400.8	297	257.5	778.2	716	155	135.3	284.3	408	162.5	3175.8	325.6	360.3	183.5	236.5	231.2	160.3	324.8	NotUnique	High	1.369e-05	2.497e-05	9.3
DWQEGGYTINDKPNPR	[K].DWQEGGYTINDKPNPR.[G]	1xTMTpro [K12]; 1xTMTpro [N-Term]	1xTMTpro [K12]; 1xTMTpro [N-Term]	7.86668e-08	9.41479e-05	1	2	2	O60488	O60488 [501-516]			Long-chain-fatty-acid--CoA ligase 4 OS=Homo sapiens OX=9606 GN=ACSL4 PE=1 SV=2	ACSL4	H0Y9A0; O60488	0	2498.29	16	38.9	108.5	52.5	85.7	44.5	56.2	289	40.1	80.5	89.6	64	35.9	165.8	159.7															High	1.369e-05	4.715e-09	10.99
DWVIPPINLPENSR	[R].DWVIPPINLPENSR.[G]	1xTMTpro [N-Term]	1xTMTpro [N-Term]	8.73315e-05	9.41479e-05	1	5	1	P19022	P19022 [160-173]			Cadherin-2 OS=Homo sapiens OX=9606 GN=CDH2 PE=1 SV=4	CDH2	P19022; C9J126; C9JMH2; A0A6Q8PF58; C9J8J8	0	1954.07	14	17.4	30.2	23.5	41.8	22.7	30.6	53.9	31.4	26.5	23	28.8	21.9	41.3	37.7															High	1.369e-05	1.025e-05	8.55
DWVIPPISCPENEK	[R].DWVIPPISCPENEK.[G]	1xCarbamidomethyl [C9]; 1xTMTpro [K14]; 1xTMTpro [N-Term]	1xCarbamidomethyl [C9]; 1xTMTpro [K14]; 1xTMTpro [N-Term]	0.000403645	0.000154398	1	7	1	A0A087WU43	A0A087WU43 [155-168]			Cadherin-1 OS=Homo sapiens OX=9606 GN=CDH1 PE=1 SV=1	CDH1	A0A087WU43; A0A087WXI5; P12830; H3BVI7; J3QKP1; A0A087WX17; H3BNC6	0	2292.22	14															45.7	44.1	44.1	55.7	55.4	73.6	103.8	53.9	64.9	70.9	51.5	47.8	63.1		High	2.094e-05	4.856e-05	7.99
DYAEVGR	[K].DYAEVGR.[V]	1xTMTpro [N-Term]	1xTMTpro [N-Term]	0.00897719	0.00114313	1	7	87	H0Y300	H0Y300 [307-313]			Haptoglobin OS=Homo sapiens OX=9606 GN=HP PE=1 SV=4	HP	J3QR68; P00738; H3BS21; H0Y300; A0A0C4DGL8; J3QLC9; A0A087WU08	0	1113.59	7	3136.8	30610.4	2323.1	4246.5	1540.2	1835.6	6042.6	6243.9	2932.6	4852.3	2046.4	1933.8	6407	10419.1	7037.2	2790.8	3135	7102.5	3073	11774	8024.3	5044.5	4498	5613.1	38363.8	4887.3	6790.2		High	0.0002109	0.002206	6.22
DYAGVFSDAGLTFTSSSGQQTAQR	[K].DYAGVFSDAGLTFTSSSGQQTAQR.[A]	1xTMTpro [N-Term]	1xTMTpro [N-Term]	1.42473e-12	9.41479e-05	1	1	27	P01024	P01024 [634-657]			Complement C3 OS=Homo sapiens OX=9606 GN=C3 PE=1 SV=2	C3	P01024	0	2798.36	24	925	1524.7	638.1	1194.4	1077.8	779.4	1851.6	713.3	707	709.8	864	533.5	773.5	1376.8	466.4	413.1	418.5	534.7	523.3	641.7	492.8	661.5	603.1	731.1	484.1	271.7	604.9		High	1.369e-05	2.892e-14	17
DYDHLFK	[R].DYDHLFK.[L]	1xTMTpro [K7]; 1xTMTpro [N-Term]	1xTMTpro [K7]; 1xTMTpro [N-Term]	0.00341722	0.000367678	1	3	7	Q15286	Q15286 [4-10]			Ras-related protein Rab-35 OS=Homo sapiens OX=9606 GN=RAB35 PE=1 SV=1	RAB35	F5H157; F5H7F8; Q15286	0	1545.86	7	286.2	500.8	366.3	406.5	278.3	306.8	1329.4	260.7	373.5	647.4	330.4	307.3	1127	863.8	208.8	214	264.2	614.4	222.5	3248.4	364.5	679.7	304.6	378.9	297	214.8	469.6		High	5.831e-05	0.000647	6.68
DYDSLAQPGFFDR	[K].DYDSLAQPGFFDR.[F]	1xTMTpro [N-Term]	1xTMTpro [N-Term]	4.08778e-06	9.41479e-05	1	1	8	P12110	P12110 [1001-1013]			Collagen alpha-2(VI) chain OS=Homo sapiens OX=9606 GN=COL6A2 PE=1 SV=4	COL6A2	P12110	0	1834.89	13	173.1	423.1	139.9	308.8	151.1	149.1	1121.9	142.6	173.9	412.2	159.6	131	830.6	422.1	402.5	500.1	332.1	1076.1	775.9	1135.2	1541.7	1367.2	707.3	1086.8	345.7	600.4	826.8		High	1.369e-05	3.63e-07	8.97
DYEDQQK	[K].DYEDQQK.[Q]	1xTMTpro [K7]; 1xTMTpro [N-Term]	1xTMTpro [K7]; 1xTMTpro [N-Term]	0.0187222	0.00153358	1	2	31	P02671	P02671 [196-202]			Fibrinogen alpha chain OS=Homo sapiens OX=9606 GN=FGA PE=1 SV=2	FGA	P02671; A0A087WUA0	0	1533.8	7	331	1900.2	1183.6	427.4	350.5	333.8	970.3	556.2	488.2	269.1	309.8	451.9	518.4	1619.3	925.9	555	15926.2	766.9	1573.1	4147.7	571.3	835.9	608.2	11130.3	900.1	1625	2042.5		High	0.0003801	0.005046	5.22
DYEEIGPSICR	[K].DYEEIGPSICR.[H]	1xCarbamidomethyl [C10]; 1xTMTpro [N-Term]	1xCarbamidomethyl [C10]; 1xTMTpro [N-Term]	0.00030515	0.000154398	1	2	3	P61158	P61158 [399-409]			Actin-related protein 3 OS=Homo sapiens OX=9606 GN=ACTR3 PE=1 SV=3	ACTR3	P61158; B4DXW1	0	1642.81	11	36.3	69.1	91.2	65.9	53.2	42.5	205.3	44.2	77.8	92.7	81.3	60	168.5	189.3	128.3	163.3	262.1	212.4	153.1	1293.3	230.9	223.3	146.5	206	140.9	347.6	214		High	2.094e-05	3.695e-05	7.56
DYEEVGVDSVEGEGEEEGEEY	[K].DYEEVGVDSVEGEGEEEGEEY.[-]	1xTMTpro [N-Term]	1xTMTpro [N-Term]	0.000176421	9.41479e-05	1	2	1	Q71U36	Q71U36 [431-451]			Tubulin alpha-1A chain OS=Homo sapiens OX=9606 GN=TUBA1A PE=1 SV=1	TUBA1A	Q71U36; P68363	0	2653.11	21															23.7	17.5	22.2	15.4	27.8	154.7	25.5	26.8	30.8	29.9	20.7	15.6	24.5		High	1.369e-05	2.141e-05	7.3
DYEILFK	[K].DYEILFK.[S]	1xTMTpro [K7]; 1xTMTpro [N-Term]	1xTMTpro [K7]; 1xTMTpro [N-Term]	0.0284855	0.00210391	1	4	4	Q92820	Q92820 [82-88]			Gamma-glutamyl hydrolase OS=Homo sapiens OX=9606 GN=GGH PE=1 SV=2	GGH	Q92820; A0A7I2V5P2; A0A7I2V5X9; A0A7I2YQQ3	0	1535.9	7	42.3	82	127.1	102.9	69	101.3	101.3	73.4	90.5	58.6	81.7	89.3	145.5	101.6	107.7	113.7	154.3	117.2	125.3	147.5	335.4	126.8	142	173.3	202.6	179.8	165.8		High	0.0006216	0.008277	5.48
DYELLCLDGTR	[K].DYELLCLDGTR.[K]	1xCarbamidomethyl [C6]; 1xTMTpro [N-Term]	1xCarbamidomethyl [C6]; 1xTMTpro [N-Term]	3.38215e-06	9.41479e-05	1	1	20	P02787	P02787 [577-587]			Serotransferrin OS=Homo sapiens OX=9606 GN=TF PE=1 SV=3	TF	P02787	0	1658.84	11	1039.5	6237.5	819.3	1093.3	564.5	704.8	2337.2	769.1	1040.1	1438.1	927.7	447.8	3375.3	2105.1	244.1	173	291.9	274.9	283	548.9	447.2	680.2	331	588.2	259.9	283.7	322.1		High	1.369e-05	2.955e-07	11.32
DYENGFGNFVQK	[K].DYENGFGNFVQK.[H]	1xTMTpro [K12]; 1xTMTpro [N-Term]	1xTMTpro [K12]; 1xTMTpro [N-Term]	6.28386e-06	9.41479e-05	1	1	3	Q08830	Q08830 [139-150]			Fibrinogen-like protein 1 OS=Homo sapiens OX=9606 GN=FGL1 PE=1 SV=3	FGL1	Q08830	0	2026.05	12															128.6	60.5	86.2	113.8	122.1	104.6	105.1	105.7	135.7	186.7	133.6	82.9	103.5		High	1.369e-05	5.815e-07	12.1
DYFEEYGK	[R].DYFEEYGK.[I]	1xTMTpro [K8]; 1xTMTpro [N-Term]	1xTMTpro [K8]; 1xTMTpro [N-Term]	0.00411021	0.000513524	1	11	2	A0A7I2V323	A0A7I2V323 [118-125]			Heterogeneous nuclear ribonucleoproteins A2/B1 OS=Homo sapiens OX=9606 GN=HNRNPA2B1 PE=4 SV=1	HNRNPA2B1	A0A024RA28; A0A7I2V323; A0A7I2V3P7; A0A087WUI2; A0A7I2V4S4; A0A7I2YQN4; P22626; A0A7I2V4I6; A0A7I2V4N1; A0A7I2V3P1; A0A7I2V4N0	0	1658.86	8	137.1	202	463	262.8	208.9	228.9	532.5	214	191.6	139.3	220	179.1	222.1	373.5															High	7.724e-05	0.0008302	6.22
DYFGLLFQESPEQK	[K].DYFGLLFQESPEQK.[N]	1xTMTpro [K14]; 1xTMTpro [N-Term]	1xTMTpro [K14]; 1xTMTpro [N-Term]	4.79572e-07	9.41479e-05	1	5	4	E9PHY5	E9PHY5 [257-270]			Band 4.1-like protein 2 OS=Homo sapiens OX=9606 GN=EPB41L2 PE=1 SV=1	EPB41L2	E9PK52; E9PHY5; O43491; A0A2R8Y5B3; E9PII3	0	2309.23	14															76.3	88	131.6	121.9	107.7	972.7	148.1	164.8	106.5	145.1	106.6	86.5	130.4		High	1.369e-05	3.449e-08	12.47
DYFIATCK	[R].DYFIATCK.[Q]	1xCarbamidomethyl [C7]; 1xTMTpro [K8]; 1xTMTpro [N-Term]	1xCarbamidomethyl [C7]; 1xTMTpro [K8]; 1xTMTpro [N-Term]	0.00120707	0.000154398	1	5	43	B4DPQ0	B4DPQ0 [346-353]			Complement subcomponent C1r OS=Homo sapiens OX=9606 GN=C1R PE=1 SV=1	C1R	B4DPQ0; F5H2D0; A0A3B3ISR2; P00736; A0A3B3ITU4	0	1625.89	8	6027.5	24473.3	6131.4	11695.5	5817.6	2335	13161.1	2204.9	2332.6	1735	4261.7	1015.7	2865.3	7551	4054.5	13556.4	7389.7	5383.7	4774.4	8719.4	3268.4	11546.3	12124.4	3006.3	1768.7	1061.3	7927.7		High	2.094e-05	0.0001652	8.07
DYFLEFEGDPHCLR	[K].DYFLEFEGDPHCLR.[D]	1xCarbamidomethyl [C12]; 1xTMTpro [N-Term]	1xCarbamidomethyl [C12]; 1xTMTpro [N-Term]	3.24925e-06	9.41479e-05	1	1	1	Q14344	Q14344 [307-320]			Guanine nucleotide-binding protein subunit alpha-13 OS=Homo sapiens OX=9606 GN=GNA13 PE=1 SV=2	GNA13	Q14344	0	2102	14															27.2	24.6	38.9	37	26.8	138.2	64.8	60.5	31.1	50.6	40.3	22.6	36.9		High	1.369e-05	2.823e-07	9.55
DYFMPCPGR	[R].DYFMPCPGR.[G]	1xCarbamidomethyl [C6]; 1xTMTpro [N-Term]	1xCarbamidomethyl [C6]; 1xTMTpro [N-Term]	0.0061796	0.00063313	1	2	13	P02790	P02790 [226-234]			Hemopexin OS=Homo sapiens OX=9606 GN=HPX PE=1 SV=2	HPX	Q9BS19; P02790	0	1446.68	9	472.3	3603.2	500.8	822.5	299.5	480.4	1273.4	427.3	466.8	446.8	319.7	360.3	830.8	1462.5	385.5	432.6	510	634.8	487.2	1063.1	6107.7	1513.9	721.2	1587.6	2344.1	2335.6	1070.2		High	0.0001103	0.001407	5.95
DYFMPCPGR	[R].DYFMPCPGR.[G]	1xCarbamidomethyl [C6]; 1xTMTpro [N-Term]	1xCarbamidomethyl [C6]; 1xTMTpro [N-Term]	0.121345	0.00886442	1	2	14	P02790	P02790 [226-234]			Hemopexin OS=Homo sapiens OX=9606 GN=HPX PE=1 SV=2	HPX	Q9BS19; P02790	0	1593.72	9	175.3	1918.8	190.3	348.7	135.5	325.2	554.3	154	334.7	230	147.6	243.5	425.7	1064.7	515	751	684.5	744.7	898.6	1372.9	10188	2042.3	1110.9	2055.8	3537.6	4292.3	1584.5		High	0.002604	0.0337	5.08
DYHSLCER	[R].DYHSLCER.[Q]	1xCarbamidomethyl [C6]; 1xTMTpro [N-Term]	1xCarbamidomethyl [C6]; 1xTMTpro [N-Term]	0.0161306	0.00147948	1	6	4	F8W9W2	F8W9W2 [52-59]			G protein-coupled receptor kinase OS=Homo sapiens OX=9606 GN=GRK6 PE=1 SV=1	GRK6	F8W9W2; D6RHC7; P43250; D6RDA3; D6R9V4; D6RHX8	0	1383.66	8	49.8	72.8	48.7	44.4	29.7	33.9	93.4	38.3	97.8	41.4	46.6	128.4	66.4	57.1	51.7	26.9	40.6	55.4	38.6	187.4	68.8	47.9	37	49.3	38.4	37.1	42.9		High	0.0003441	0.004243	4.91
DYIALNEDLR	[K].DYIALNEDLR.[S]	1xTMTpro [N-Term]	1xTMTpro [N-Term]	0.000116751	9.41479e-05	7	72	8	P01889; A0A140T9H5; A0A140T8Y4; Q5SUL5; Q53YP1; Q5SS57; P04439	P01889 [146-155]; A0A140T9H5 [146-155]; A0A140T8Y4 [146-155]; Q5SUL5 [146-155]; Q53YP1 [146-155]; Q5SS57 [146-155]; P04439 [146-155]			HLA class I histocompatibility antigen, B alpha chain OS=Homo sapiens OX=9606 GN=HLA-B PE=1 SV=3;HLA class I histocompatibility antigen, C alpha chain OS=Homo sapiens OX=9606 GN=HLA-C PE=1 SV=1;HLA class I histocompatibility antigen, A alpha chain OS=Homo sapiens OX=9606 GN=HLA-A PE=1 SV=1;HLA class I histocompatibility antigen OS=Homo sapiens OX=9606 GN=HLA-A PE=1 SV=1;HLA class I histocompatibility antigen OS=Homo sapiens OX=9606 GN=HLA-C PE=1 SV=1;HLA class I antigen OS=Homo sapiens OX=9606 GN=HLA-B PE=1 SV=1;HLA class I histocompatibility antigen, A alpha chain OS=Homo sapiens OX=9606 GN=HLA-A PE=1 SV=2	HLA-B	A0A1W2PSE7; P01889; Q8MH48; A0A140T9T1; A0A0G2JL56; A0A140T9H5; A0A140T8Y4; O78179; A0A1W2PRX1; Q5SUL5; A0A140T9Z6; A0A140T9U0; A0A140TA21; A0A140T930; A2AEA2; A0A140T9L3; F6U0H7; A0A140T9M5; A0A1W2PP77; A0A140T921; A0A140T937; P17693; A0A140T962; O19617; Q9GJ45; A0A140T9B3; A0A140TA05; A0A0G2JIF2; Q5QT33; A0A140T942; A0A140TA19; A0A140T9E1; A2BF26; P01893; A0A140T9U8; A0A1W2PPF8; Q5RJ27; A0A1W2PPR8; Q53YP1; Q5SPM2; Q5SRN7; A0A140T9M0; A0A1W2PS56; Q5RIP0; A0A140T975; Q5RJ85; A0A140T9D4; A0A1W2PQD0; A0A140T912; A0A140T941; A0A0G2JIF0; A0A1W2PRZ0; Q5SS57; A0A0G2JI36; P04439; A0A0G2JPQ3; A0A1W2PNZ7; P10321; A0A1W2PR61; A0A140T9Q4; A0A0G2JPD3; A0A140T9W2; A0A1W2PQS8; A0A0G2JH50; A0A140T8W8; Q5SRN5; A0A1W2PS24; A0A1W2PR11; A0A140T951; A0A1W2PS39; B0UXQ0; A0A140T9J9	0	1525.82	10	246.2	253.9	242.1	178.7	192.2	166	1007.3	152.8	194.6	318.2	177.3	90.9	735.9	1031.6	222.1	169.1	374.1	472.9	210.2	7169.9	546.2	778.1	296.9	481.4	254.4	137.1	507.4	NotUnique	High	1.369e-05	1.396e-05	8.61
DYIALNEDLSSWTAADTAAQITQR	[K].DYIALNEDLSSWTAADTAAQITQR.[K]	1xTMTpro [N-Term]	1xTMTpro [N-Term]	1.9793e-11	9.41479e-05	2	16	11	Q2L6G2; S6AU73	Q2L6G2 [146-169]; S6AU73 [146-169]			HLA class I histocompatibility antigen B alpha chain OS=Homo sapiens OX=9606 GN=HLA-B PE=1 SV=1;HLA class I histocompatibility antigen OS=Homo sapiens OX=9606 GN=HLA-B PE=1 SV=1	HLA-B	A0A140T9H3; A0A140T953; A0A140T9G0; A0A140TA11; A0A140T9S9; A0A140TA13; D9J307; A0A140TA14; Q2L6G2; A0A1W2PNR7; A0A140TA02; A0A140T9Y5; A0A140T997; S6AU73; A0A140T9A9; D5H3J5	0	2957.48	24	20.2	166	36.8	55.5	24	42.3	145	25.6	38.5	80.2	42.7	25.4	183.1	123.2	101.4	95.1	130.4	149.7	103.1	875.6	127.7	192.2	111.2	179.5	119	91.5	154.6	NotUnique	High	1.369e-05	5.209e-13	17
DYIDISVAVATPR	[R].DYIDISVAVATPR.[G]	1xTMTpro [N-Term]	1xTMTpro [N-Term]	7.74699e-09	9.41479e-05	1	1	5	P36957	P36957 [313-325]			Dihydrolipoyllysine-residue succinyltransferase component of 2-oxoglutarate dehydrogenase complex, mitochondrial OS=Homo sapiens OX=9606 GN=DLST PE=1 SV=4	DLST	P36957	0	1723.95	13	200.2	252.2	376.5	398.5	226.1	362.8	388.3	320.2	307.9	855.9	374.2	362.9	2610.3	645.5	71.5	66.2	158.8	120.5	79.5	406.2	189.7	119	99.8	177.2	58.8	1333.9	225.3		High	1.369e-05	3.693e-10	16.61
DYIEFNK	[K].DYIEFNK.[E]	1xTMTpro [K7]; 1xTMTpro [N-Term]	1xTMTpro [K7]; 1xTMTpro [N-Term]	0.0375301	0.00284206	1	2	7	P25311	P25311 [143-149]			Zinc-alpha-2-glycoprotein OS=Homo sapiens OX=9606 GN=AZGP1 PE=1 SV=2	AZGP1	P25311; C9JEV0	0	1536.86	7	234.1	2805.8	241.3	536.7	164.3	251.5	691.5	228.7	224.7	461.1	198.8	217	791.9	676.1	280.1	304.2	531.8	735.3	331.7	877.5	578.4	993	331.4	1247.1	457.3	237.3	583.1		High	0.0008474	0.01128	6.08
DYIFGNYIER	[R].DYIFGNYIER.[L]	1xTMTpro [N-Term]	1xTMTpro [N-Term]	3.27302e-06	9.41479e-05	1	2	12	Q06033	Q06033 [547-556]			Inter-alpha-trypsin inhibitor heavy chain H3 OS=Homo sapiens OX=9606 GN=ITIH3 PE=1 SV=2	ITIH3	A0A087WW43; Q06033	0	1593.82	10	343.7	2654.6	480.4	1319.6	485.6	511.2	1177.4	541.2	386	923.6	531.4	348.2	1244.2	1135.8	361.3	249.2	358.4	778	349.1	957.6	657.3	779.4	426.4	711.5	386.7	300.4	489.4		High	1.369e-05	2.845e-07	13.59
DYIHVVDLAK	[R].DYIHVVDLAK.[G]	1xTMTpro [K10]; 1xTMTpro [N-Term]	1xTMTpro [K10]; 1xTMTpro [N-Term]	1.33583e-05	9.41479e-05	1	4	1	Q14376	Q14376 [240-249]			UDP-glucose 4-epimerase OS=Homo sapiens OX=9606 GN=GALE PE=1 SV=2	GALE	Q14376; Q5QPP3; Q5QPP4; Q5QPP9	0	1781.05	10															23.2	21.4	25.3	54.8	26.4	100.3	30.4	28.2	34.2	68.2	30.7	43.9	26.2		High	1.369e-05	1.334e-06	13.78
DYIWNTLNSGR	[R].DYIWNTLNSGR.[V]	1xTMTpro [N-Term]	1xTMTpro [N-Term]	0.000198047	9.41479e-05	1	4	1	A0A0C4DGI3	A0A0C4DGI3 [264-274]			Citrate synthase OS=Homo sapiens OX=9606 GN=CS PE=1 SV=1	CS	A0A0C4DGI3; O75390; H0YIC4; B4DJV2	0	1642.85	11	74	80.5	110.1	128.1	89.7	103.5	213	101.5	102.3	75.6	104.2	89.4	127.8	144															High	1.369e-05	2.406e-05	8.46
DYLHYHIK	[R].DYLHYHIK.[C]	1xTMTpro [K8]; 1xTMTpro [N-Term]	1xTMTpro [K8]; 1xTMTpro [N-Term]	0.00916634	0.00114313	1	2	5	O15144	O15144 [249-256]			Actin-related protein 2/3 complex subunit 2 OS=Homo sapiens OX=9606 GN=ARPC2 PE=1 SV=1	ARPC2	H7C3F9; O15144	0	1696.97	8	210.1	271.3	328.2	295.7	187.2	202.7	588.6	240.3	324.8	311.7	501	610.3	512.3	572.2	250.6	252.8	493.7	427.8	217.9	2150.9	292.4	394.7	225.5	292.8	219	576.6	343		High	0.0002109	0.00226	4.98
DYLIDGSR	[R].DYLIDGSR.[G]	1xTMTpro [N-Term]	1xTMTpro [N-Term]	0.0109137	0.00114313	1	1	2	P18206	P18206 [106-113]			Vinculin OS=Homo sapiens OX=9606 GN=VCL PE=1 SV=4	VCL	P18206	0	1242.66	8															79.4	57.8	117.5	150.7	67.9	678.1	79	211.4	85.4	108.2	75.3	78.3	99.7		High	0.0002267	0.002751	5.79
DYLLCDYNR	[K].DYLLCDYNR.[D]	1xCarbamidomethyl [C5]; 1xTMTpro [N-Term]	1xCarbamidomethyl [C5]; 1xTMTpro [N-Term]	0.000813657	0.000154398	1	5	2	B1AK88	B1AK88 [87-95]			F-actin-capping protein subunit beta OS=Homo sapiens OX=9606 GN=CAPZB PE=1 SV=1	CAPZB	A0A6I8PRV6; B1AK87; B1AK85; B1AK88; P47756	0	1535.75	9	87.8	116.4	151	150.7	108.6	101.3	310.7	109	124.5	136.5	126.8	99.2	306.1	268.7	55.1	56.6	101	84	73.2	415.3	113.3	104.7	84.5	119.4	75.5	73.8	87.2		High	2.094e-05	0.0001022	7.07
DYLLLVMEGTDDGR	[R].DYLLLVMEGTDDGR.[L]	1xTMTpro [N-Term]	1xTMTpro [N-Term]	3.38088e-05	9.41479e-05	1	2	1	H0Y512	H0Y512 [210-223]			Adipocyte plasma membrane-associated protein (Fragment) OS=Homo sapiens OX=9606 GN=APMAP PE=1 SV=1	APMAP	H0Y512; Q9HDC9	0	1900.96	14	29.3	29.3	37.4	36.5	30.1	33.9	58.7	29.3	32.4	19.3	34.4	37.7	44.8	38.1															High	1.369e-05	3.681e-06	7.76
DYLPLVLGPTAMR	[R].DYLPLVLGPTAMR.[K]	1xTMTpro [N-Term]	1xTMTpro [N-Term]	1.82722e-05	9.41479e-05	1	1	10	P05164	P05164 [461-473]			Myeloperoxidase OS=Homo sapiens OX=9606 GN=MPO PE=1 SV=1	MPO	P05164	0	1897.02	13	128.9	168.7	166.7	163.9	124.8	170.4	297.9	164.9	147	94.1	166.4	151	186.1	249.2	628.6	719.7	793.3	801	794.3	1839.1	769	1014.5	809.2	1185.9	739	1783.2	841.8		High	1.369e-05	1.878e-06	13.6
DYLPLVLGPTAMR	[R].DYLPLVLGPTAMR.[K]	1xTMTpro [N-Term]	1xTMTpro [N-Term]	3.50538e-07	9.41479e-05	1	1	10	P05164	P05164 [461-473]			Myeloperoxidase OS=Homo sapiens OX=9606 GN=MPO PE=1 SV=1	MPO	P05164	0	1749.99	13	185.7	198.1	276.6	317.9	166.6	360.3	436.3	157.7	206.1	504.1	250.3	235.5	1241.4	581.4	17.9	24.1	25.9	24.2	27.3	40.8	30.4	24.9	28.7	38.2	23.5	42.9	27.5		High	1.369e-05	2.447e-08	13.37
DYLQLLR	[R].DYLQLLR.[K]	1xTMTpro [N-Term]	1xTMTpro [N-Term]	0.0542446	0.00405997	1	1	4	L0R6Q1	L0R6Q1 [93-99]			SLC35A4 upstream open reading frame protein OS=Homo sapiens OX=9606 GN=SLC35A4 PE=3 SV=1	SLC35A4	L0R6Q1	0	1224.73	7	49.2	57.1	55.2	92.6	52.7	57.9	101	84.9	106.3	1460.2	196.1	212.4	4195	469.4	92.2	83.9	118.4	116	102.5	1069	165.5	122.1	111.9	140	134.7	573	446.5		High	0.001253	0.01641	5.67
DYMFSGLK	[K].DYMFSGLK.[D]	1xTMTpro [K8]; 1xTMTpro [N-Term]	1xTMTpro [K8]; 1xTMTpro [N-Term]	0.0244632	0.00206833	1	1	1	O75695	O75695 [39-46]			Protein XRP2 OS=Homo sapiens OX=9606 GN=RP2 PE=1 SV=4	RP2	O75695	0	1568.86	8																												NoQuanValues	High	0.0005574	0.006918	5.02
DYNHWLATK	[K].DYNHWLATK.[S]	1xTMTpro [K9]; 1xTMTpro [N-Term]	1xTMTpro [K9]; 1xTMTpro [N-Term]	0.000396482	0.000154398	1	2	6	P31327	P31327 [139-147]			Carbamoyl-phosphate synthase [ammonia], mitochondrial OS=Homo sapiens OX=9606 GN=CPS1 PE=1 SV=2	CPS1	P31327; Q5R211	0	1755.97	9	81.3	140.5	98.6	218.2	72.6	91.7	150.5	101.6	592.6	262.1	211.2	676.7	701.2	543.1	87	64.4	150.9	98.5	109.3	162.2	112.9	104.7	95.4	193.1	100.2	1885.4	204		High	2.094e-05	4.767e-05	6.65
DYNLNDILLQLGIEEAFTSK	[R].DYNLNDILLQLGIEEAFTSK.[A]	1xTMTpro [K20]; 1xTMTpro [N-Term]	1xTMTpro [K20]; 1xTMTpro [N-Term]	6.9394e-10	9.41479e-05	1	2	9	P01011	P01011 [321-340]			Alpha-1-antichymotrypsin OS=Homo sapiens OX=9606 GN=SERPINA3 PE=1 SV=2	SERPINA3	G3V3A0; P01011	0	2904.59	20	202.2	2211.7	208.1	515.7	167.9	290.2	524.4	184.4	285.5	445.4	207.9	256.5	770.2	565.8	6.8	10.7	21.6	21.4	11	20	16.1	49.5	14.4	38.3	18.9	11.9	17.9		High	1.369e-05	2.606e-11	17
DYNVTANSK	[K].DYNVTANSK.[L]	1xTMTpro [K9]; 1xTMTpro [N-Term]	1xTMTpro [K9]; 1xTMTpro [N-Term]	0.000214417	0.000154398	1	4	2	P00338	P00338 [82-90]			L-lactate dehydrogenase A chain OS=Homo sapiens OX=9606 GN=LDHA PE=1 SV=2	LDHA	F5GXY2; F5GXH2; F5GYU2; P00338	0	1619.89	9	59.3	151.8	86.7	97.4	68.3	70.5	277.7	74.6	116.5	356.5	92	110.5	851	482.4	40.5	35.5	144.6	70.2	44	781.9	72.9	96.5	46.9	111.6	56.8	57.6	77.8		High	2.094e-05	2.611e-05	7.35
DYPDFSPSVDAEAIQK	[R].DYPDFSPSVDAEAIQK.[A]	1xTMTpro [K16]; 1xTMTpro [N-Term]	1xTMTpro [K16]; 1xTMTpro [N-Term]	1.1884e-06	9.41479e-05	1	4	3	P12429	P12429 [14-29]			Annexin A3 OS=Homo sapiens OX=9606 GN=ANXA3 PE=1 SV=3	ANXA3	D6RFG5; D6RAZ8; D6RCA8; P12429	0	2390.24	16															91.2	74.3	140.2	140.1	97.4	901.3	143.6	205.1	125.9	168.3	114.3	82.3	142.1		High	1.369e-05	9.33e-08	9.42
DYPHLVDR	[K].DYPHLVDR.[T]	1xTMTpro [N-Term]	1xTMTpro [N-Term]	0.0160725	0.00147948	1	3	3	Q92608	Q92608 [396-403]			Dedicator of cytokinesis protein 2 OS=Homo sapiens OX=9606 GN=DOCK2 PE=1 SV=2	DOCK2	Q92608; E5RFJ0; A0A3B3ISB1	0	1318.71	8	29.7	42.5	39.4	43.4	30.8	26.7	75.1	43.1	87.7	48.6	42.5	100	63	68.9															High	0.0003441	0.004238	4.64
DYPLIPVGK	[K].DYPLIPVGK.[L]	1xTMTpro [K9]; 1xTMTpro [N-Term]	1xTMTpro [K9]; 1xTMTpro [N-Term]	0.000158853	9.41479e-05	1	1	10	P04040	P04040 [307-315]			Catalase OS=Homo sapiens OX=9606 GN=CAT PE=1 SV=3	CAT	P04040	0	1609.98	9	474.9	315.8	708.5	867.4	428.5	500	659.6	2148.4	185.6	495.2	447	163.5	808.8	750.3	482.2	301.9	375.1	484.6	438	2765.6	535.6	669.7	630	929.1	375.3	468.7	805.2		High	1.369e-05	1.922e-05	8.64
DYQELMNTK	[R].DYQELMNTK.[L]	1xTMTpro [K9]; 1xTMTpro [N-Term]	1xTMTpro [K9]; 1xTMTpro [N-Term]	0.000341072	0.000154398	1	1	33	P04264	P04264 [464-472]			Keratin, type II cytoskeletal 1 OS=Homo sapiens OX=9606 GN=KRT1 PE=1 SV=6	KRT1	P04264	0	1749.93	9	1780.7	1748.6	3267.1	2579.7	2123.4	4740.1	2482.1	3458.3	2074.1	1198.7	2332	1692.6	2142.1	3696.1	1093.6	3061.8	4075.6	1918.2	2501.8	1808.5	5762.3	3907.6	2211.1	2479.4	7135.5	1676.9	2806		High	2.094e-05	4.109e-05	8.62
DYQELMNTK	[R].DYQELMNTK.[L]	1xTMTpro [K9]; 1xTMTpro [N-Term]	1xTMTpro [K9]; 1xTMTpro [N-Term]	0.00601144	0.00063313	1	1	100	P04264	P04264 [464-472]			Keratin, type II cytoskeletal 1 OS=Homo sapiens OX=9606 GN=KRT1 PE=1 SV=6	KRT1	P04264	0	1896.97	9	3687.5	4449.6	6836	5812.8	4356.6	13895.2	8405.4	10348.8	6425.3	3631.1	6510	5694.6	7030.8	10420.8	5047.7	12477.8	20995.3	6344.4	8987.4	7760.2	28744.6	11096.9	7297.2	8381.3	31239.4	7037.6	11353.8		High	0.0001103	0.001358	6.51
DYQELMNTKLALDLEIATYR	[R].DYQELMNTKLALDLEIATYR.[T]	1xTMTpro [K9]; 1xTMTpro [N-Term]	1xTMTpro [K9]; 1xTMTpro [N-Term]	2.72598e-07	9.41479e-05	1	1	1	P04264	P04264 [464-483]			Keratin, type II cytoskeletal 1 OS=Homo sapiens OX=9606 GN=KRT1 PE=1 SV=6	KRT1	P04264	1	3155.66	20																												NoQuanValues	High	1.369e-05	1.849e-08	16.96
DYQELMNVK	[R].DYQELMNVK.[L]	1xTMTpro [K9]; 1xTMTpro [N-Term]	1xTMTpro [K9]; 1xTMTpro [N-Term]	0.000135949	9.41479e-05	3	5	17	Q5XKE5; P35908; P12035	Q5XKE5 [428-436]; P35908 [462-470]; P12035 [484-492]			Keratin, type II cytoskeletal 79 OS=Homo sapiens OX=9606 GN=KRT79 PE=1 SV=2;Keratin, type II cytoskeletal 2 epidermal OS=Homo sapiens OX=9606 GN=KRT2 PE=1 SV=2;Keratin, type II cytoskeletal 3 OS=Homo sapiens OX=9606 GN=KRT3 PE=1 SV=3	KRT79	Q5XKE5; P35908; Q01546; P12035; H0YID6	0	1747.95	9	2516.1	1315.8	3208.6	1972.3	1881.4	4540.8	2786.8	4662.3	2382.7	1019.3	2201.2	1924.7	1729.4	4471.5	736	1362.9	2279.5	656.6	1109.9	857.9	2467.4	4338.8	1160	1127	3586.3	1178.6	1524.6	NotUnique	High	1.369e-05	1.637e-05	8.7
DYQELMNVK	[R].DYQELMNVK.[L]	1xTMTpro [K9]; 1xTMTpro [N-Term]	1xTMTpro [K9]; 1xTMTpro [N-Term]	0.00177888	0.000154398	3	5	47	Q5XKE5; P35908; P12035	Q5XKE5 [428-436]; P35908 [462-470]; P12035 [484-492]			Keratin, type II cytoskeletal 79 OS=Homo sapiens OX=9606 GN=KRT79 PE=1 SV=2;Keratin, type II cytoskeletal 2 epidermal OS=Homo sapiens OX=9606 GN=KRT2 PE=1 SV=2;Keratin, type II cytoskeletal 3 OS=Homo sapiens OX=9606 GN=KRT3 PE=1 SV=3	KRT79	Q5XKE5; P35908; Q01546; P12035; H0YID6	0	1894.99	9	1995.6	1737	2779.2	2815.2	2400.3	4510.7	3717.6	4808.5	2925.1	1487	3027.2	2610	2495.1	4629.5	3591.5	5840.4	8199	3518.7	4874.4	4737.8	10978.1	12331.1	5370.8	4562.1	12829.1	4662.6	5847	NotUnique	High	2.094e-05	0.0002742	11.19
DYQGPLK	[R].DYQGPLK.[E]	1xTMTpro [K7]; 1xTMTpro [N-Term]	1xTMTpro [K7]; 1xTMTpro [N-Term]	0.00561074	0.00063313	1	2	2	P53396	P53396 [363-369]			ATP-citrate synthase OS=Homo sapiens OX=9606 GN=ACLY PE=1 SV=3	ACLY	K7EIE7; P53396	0	1428.83	7	164.3	68.9	133.1	122.1	100.7	102.5	125.5	171.1	102.8	675.5	161.5	151.4	1822.8	358.8															High	0.0001103	0.001241	8.07
DYSGQGVVK	[R].DYSGQGVVK.[L]	1xTMTpro [K9]; 1xTMTpro [N-Term]	1xTMTpro [K9]; 1xTMTpro [N-Term]	7.44325e-05	9.41479e-05	1	1	4	O75083	O75083 [397-405]			WD repeat-containing protein 1 OS=Homo sapiens OX=9606 GN=WDR1 PE=1 SV=4	WDR1	O75083	0	1560.89	9	54.4	133.7	112.7	217.5	83.8	135.4	247.1	151.4	111.5	122.3	114.9	104	180.6	226	272	176	284.1	228.8	244.9	1991	229.1	405.6	289.9	283.2	193.4	195.3	299.2		High	1.369e-05	8.654e-06	9.53
DYSPQHPNK	[R].DYSPQHPNK.[G]	1xTMTpro [K9]; 1xTMTpro [N-Term]	1xTMTpro [K9]; 1xTMTpro [N-Term]	0.000730852	0.000154398	1	1	10	Q6UX06	Q6UX06 [277-285]			Olfactomedin-4 OS=Homo sapiens OX=9606 GN=OLFM4 PE=1 SV=1	OLFM4	Q6UX06	0	1693.92	9	44.9	70.9	32.2	41.1	59.2	69.9	1958.6	54.2	209.9	150.6	40.5	128.7	404.1	244	50.2	49.4	88.7	80.6	53.6	498.5	96.4	151.8	54.4	76.5	47.5	52.9	118.5		High	2.094e-05	9.045e-05	5.96
DYSPYFK	[KR].DYSPYFK.[T]	1xTMTpro [K7]; 1xTMTpro [N-Term]	1xTMTpro [K7]; 1xTMTpro [N-Term]	0.0427409	0.00311106	2	3	22	P02533; P08779	P02533 [161-167]; P08779 [163-169]			Keratin, type I cytoskeletal 14 OS=Homo sapiens OX=9606 GN=KRT14 PE=1 SV=4;Keratin, type I cytoskeletal 16 OS=Homo sapiens OX=9606 GN=KRT16 PE=1 SV=4	KRT14	P02533; 109; P08779	0	1527.83	7	1217.3	1744	2141.9	1951.2	1272.7	4258.3	2135.8	3283.1	1829.8	1443.7	3652.8	1575.2	2371.6	3679.2	1023.3	1988	8662.4	1504.4	2607.2	1378.3	4676.9	2544.7	1531.8	2263.6	6524.9	1813.9	3031.9	NotUnique	High	0.0009538	0.013	5.24
DYSPYYK	[R].DYSPYYK.[T]	1xTMTpro [K7]; 1xTMTpro [N-Term]	1xTMTpro [K7]; 1xTMTpro [N-Term]	0.0398101	0.00294833	1	3	2	P13646	P13646 [151-157]			Keratin, type I cytoskeletal 13 OS=Homo sapiens OX=9606 GN=KRT13 PE=1 SV=4	KRT13	K7ERE3; K7EMD9; P13646	0	1543.83	7	79.5	171.9	263	2322.7	425.6	575.6	174.3	203.9	716.9	187.5	252.8	367.7	365.1	525.9															High	0.0008975	0.01207	5.24
DYSVTANSK	[K].DYSVTANSK.[I]	1xTMTpro [K9]; 1xTMTpro [N-Term]	1xTMTpro [K9]; 1xTMTpro [N-Term]	5.15608e-05	9.41479e-05	1	6	2	A0A5F9ZHM4	A0A5F9ZHM4 [83-91]			L-lactate dehydrogenase OS=Homo sapiens OX=9606 GN=LDHB PE=1 SV=1	LDHB	F5H793; A0A5F9ZHM4; A8MW50; P07195; C9J7H8; A0A3B3IS95	0	1592.88	9	99.8	101.3	175.2	179.4	114.3	111.1	173.9	165.6	115.5	82.1	128.8	127	157.9	199.1															High	1.369e-05	5.822e-06	11.61
DYTQMNELQR	[R].DYTQMNELQR.[R]	1xTMTpro [N-Term]	1xTMTpro [N-Term]	0.00018029	9.41479e-05	2	4	2	A0A087WUQ6; A0A7I2UQ36	A0A087WUQ6 [54-63]; A0A7I2UQ36 [55-64]			Glutathione peroxidase OS=Homo sapiens OX=9606 GN=GPX1 PE=1 SV=1;Glutathione peroxidase 1 OS=Homo sapiens OX=9606 GN=GPX1 PE=4 SV=1	GPX1	A0A087WUQ6; A0A7I2UQ36; A0A7I2YMD7; P07203	0	1601.79	10	71.3	47.4	152	66.2	61.6	48.7	107.9	88.1	70.8	95.5	75.4	64.3	207.3	171.5	40.7	35.1	59.3	40.1	50.9	148.3	55.6	83.8	64.8	60.2	93.1	77.8	58	NotUnique	High	1.369e-05	2.189e-05	7.05
DYVSQFEGSALGK	[R].DYVSQFEGSALGK.[Q]	1xTMTpro [K13]; 1xTMTpro [N-Term]	1xTMTpro [K13]; 1xTMTpro [N-Term]	1.01375e-09	9.41479e-05	1	1	124	P02647	P02647 [52-64]			Apolipoprotein A-I OS=Homo sapiens OX=9606 GN=APOA1 PE=1 SV=1	APOA1	P02647	0	2009.08	13	32164.4	16427.5	35560.5	21244.6	25686.5	10054.6	11952.4	20436.5	6384.9	6586.1	16367.1	5738.5	7869.9	20575.1	11041.9	26992.2	6161.5	14070.4	16897	7466.6	5199.7	13705.2	27395.6	7948.4	5789	4498.7	15971.7		High	1.369e-05	3.954e-11	15.28
DYWSTVK	[K].DYWSTVK.[D]	1xTMTpro [K7]; 1xTMTpro [N-Term]	1xTMTpro [K7]; 1xTMTpro [N-Term]	0.0047703	0.00063313	1	2	76	P02656	P02656 [72-78]			Apolipoprotein C-III OS=Homo sapiens OX=9606 GN=APOC3 PE=1 SV=1	APOC3	P02656; B0YIW2	0	1506.84	7	14604.4	9622.8	14902.3	10551.2	6758.6	3009.3	7520.5	9190.6	7676.4	5788.2	4267.8	9191.1	5374.9	10169.9	3601.5	12100.1	7751.8	21517.4	5879.8	9034.1	3561	15436.1	8169.3	5630.7	5296.6	2549.3	10789.4		High	9.473e-05	0.001008	6.91
DYYECTGIYK	[R].DYYECTGIYK.[E]	1xCarbamidomethyl [C5]; 1xTMTpro [K10]; 1xTMTpro [N-Term]	1xCarbamidomethyl [C5]; 1xTMTpro [K10]; 1xTMTpro [N-Term]	3.40558e-05	9.41479e-05	1	3	3	P08473	P08473 [230-239]			Neprilysin OS=Homo sapiens OX=9606 GN=MME PE=1 SV=2	MME	A0A7I2U302; A0A6Q8PFY6; P08473	0	1919.97	10	233.6	238.6	155.7	161.3	195.3	163	1763.8	111.6	145.8	306.1	218.7	70.5	353.6	445.9	43.2	65.7	117.6	89.6	52.6	114.5	58.8	75.4	55.5	119.4	59.8	51.3	75.9		High	1.369e-05	3.714e-06	8.34
DYYFALAHTVR	[R].DYYFALAHTVR.[D]	1xTMTpro [N-Term]	1xTMTpro [N-Term]	0.000373056	0.000154398	2	3	1	P06737; P11217	P06737 [51-61]; P11217 [51-61]			Glycogen phosphorylase, liver form OS=Homo sapiens OX=9606 GN=PYGL PE=1 SV=4;Glycogen phosphorylase, muscle form OS=Homo sapiens OX=9606 GN=PYGM PE=1 SV=6	PYGL	E9PK47; P06737; P11217	0	1659.88	11	89.7	140.4	107.4	110.8	81.8	132.1	276.6	100.9	138.3	82.9	76	195.5	151	188.3														NotUnique	High	2.094e-05	4.499e-05	7.65
DYYQPNAGK	[R].DYYQPNAGK.[A]	1xTMTpro [K9]; 1xTMTpro [N-Term]	1xTMTpro [K9]; 1xTMTpro [N-Term]	0.000130165	9.41479e-05	1	2	3	Q4LDE5	Q4LDE5 [1129-1137]			Sushi, von Willebrand factor type A, EGF and pentraxin domain-containing protein 1 OS=Homo sapiens OX=9606 GN=SVEP1 PE=1 SV=3	SVEP1	Q4LDE5; A0A0A0MSD0	0	1663.89	9															179.9	269.9	251.1	1250.6	384.5	1058	351.6	337.5	295.3	380.5	395.3	153.5	377.8		High	1.369e-05	1.561e-05	8.55
DYYVSTAVCR	[R].DYYVSTAVCR.[S]	1xCarbamidomethyl [C9]; 1xTMTpro [N-Term]	1xCarbamidomethyl [C9]; 1xTMTpro [N-Term]	0.00015657	9.41479e-05	1	2	3	Q13103	Q13103 [108-117]			Secreted phosphoprotein 24 OS=Homo sapiens OX=9606 GN=SPP2 PE=1 SV=1	SPP2	Q13103; C9J6K0	0	1537.76	10	141.6	80.5	345.4	228.5	209.4	139.4	173	266.7	73.9	91.2	174.6	115.2	159.6	269.6	290.8	302	302.2	234.8	346.5	308.7	243.9	238.7	392.3	197.2	219.4	190.3	279.8		High	1.369e-05	1.893e-05	7.61
EAAAAVDIR	[K].EAAAAVDIR.[T]	1xTMTpro [N-Term]	1xTMTpro [N-Term]	0.0244632	0.00206833	1	2	1	Q14689	Q14689 [1113-1121]			Disco-interacting protein 2 homolog A OS=Homo sapiens OX=9606 GN=DIP2A PE=1 SV=2	DIP2A	Q14689; A0A494C143	0	1219.7	9	46.4	97.9	63	77.3	56	60.5	112.8	76	84.5	65.8	62.4	87.4	108.5	110.4															High	0.0005574	0.006919	4.53
EAAAQEAGADTPGK	[K].EAAAQEAGADTPGK.[G]	1xTMTpro [K14]; 1xTMTpro [N-Term]	1xTMTpro [K14]; 1xTMTpro [N-Term]	8.33277e-09	9.41479e-05	2	5	2	O95466; K7EK60	O95466 [1010-1023]; K7EK60 [588-601]			Formin-like protein 1 OS=Homo sapiens OX=9606 GN=FMNL1 PE=1 SV=3;Formin-like protein 1 OS=Homo sapiens OX=9606 GN=FMNL1 PE=1 SV=1	FMNL1	O95466; K7EK60; K7EJE6; K7ERL1; K7EMY8	0	1924.03	14															36.8	24.3	69.6	55.1	41.8	494.5	59.2	62.3	40.2	63.5	21.6	52.2	47.7	NotUnique	High	1.369e-05	4.004e-10	13.91
EAAAYLHGR	[R].EAAAYLHGR.[L]	1xTMTpro [N-Term]	1xTMTpro [N-Term]	0.000370392	0.000154398	1	1	4	P21549	P21549 [293-301]			Serine--pyruvate aminotransferase OS=Homo sapiens OX=9606 GN=AGXT PE=1 SV=1	AGXT	P21549	0	1291.71	9	72.1	110.7	107.5	125	96.1	81.9	144.2	124.3	207.3	322.7	141.2	255.2	771.9	229.9	18.7	18.7	32.8	32.4	20.4	25.1	29.5	25.8	34.9	61.6	17.8	109.7	45.8		High	2.094e-05	4.454e-05	6.7
EAACVWCNGEEYR	[R].EAACVWCNGEEYR.[G]	2xCarbamidomethyl [C4; C7]; 1xTMTpro [N-Term]	2xCarbamidomethyl [C4; C7]; 1xTMTpro [N-Term]	0.000276922	0.000154398	1	2	2	P26927	P26927 [188-200]			Hepatocyte growth factor-like protein OS=Homo sapiens OX=9606 GN=MST1 PE=1 SV=2	MST1	P26927; G3XAK1	0	1947.86	13	105.3	142.7	152.6	173	130.6	97	158.2	127.6	56.3	85.7	105.6	50.3	206.8	136.5															High	2.094e-05	3.354e-05	7.98
EAADAIDAEGASAPLMELLHSR	[K].EAADAIDAEGASAPLMELLHSR.[N]	1xTMTpro [N-Term]	1xTMTpro [N-Term]	2.91485e-10	9.41479e-05	1	1	2	P14923	P14923 [616-637]			Junction plakoglobin OS=Homo sapiens OX=9606 GN=JUP PE=1 SV=3	JUP	P14923	0	2718.34	22	29.8	64.8	42.5	65.1	35	59	78.9	46.3	30.6	26.5	38.7	28.2	36.5	61.2	65	145.7	122.2	78.6	100.2	104.9	71.4	128.6	152.5	78.6	57.2	29.9	102.4		High	1.369e-05	1.002e-11	16.96
EAADAIDAEGASAPLMELLHSR	[K].EAADAIDAEGASAPLMELLHSR.[N]	1xTMTpro [N-Term]	1xTMTpro [N-Term]	9.90333e-12	9.41479e-05	1	1	3	P14923	P14923 [616-637]			Junction plakoglobin OS=Homo sapiens OX=9606 GN=JUP PE=1 SV=3	JUP	P14923	0	2571.3	22	32.7	32.7	55.8	49.5	41.7	58.2	68.8	65.3	38.1	29.1	54.6	39.9	45.9	49.2	87.1	140.1	124.9	66.4	107.1	199.5	548.8	139.2	118.9	214.9	111.6	103.4	120.6		High	1.369e-05	2.435e-13	17
EAAEAIEAEGATAPLTELLHSR	[K].EAAEAIEAEGATAPLTELLHSR.[N]	1xTMTpro [N-Term]	1xTMTpro [N-Term]	4.74303e-12	9.41479e-05	1	11	1	A0A2R8Y7Z0	A0A2R8Y7Z0 [625-646]			Catenin beta-1 OS=Homo sapiens OX=9606 GN=CTNNB1 PE=1 SV=1	CTNNB1	A0A2R8Y7Z0; A0A2R8YCH5; A0A2R8Y5C3; A0A2R8Y750; A0A2R8Y5A3; A0A2R8Y6G0; A0A2R8Y804; P35222; B4DGU4; A0A2R8Y543; A0A2R8Y5Z1	0	2583.36	22															24.9	25.3	36.2	24.6	37	49.6	38.5	35	37.9	55.5	28.6	21.8	29.6		High	1.369e-05	1.085e-13	17
EAAENSLVAYK	[K].EAAENSLVAYK.[A]	1xTMTpro [K11]; 1xTMTpro [N-Term]	1xTMTpro [K11]; 1xTMTpro [N-Term]	1.05602e-08	9.41479e-05	1	2	13	P62258	P62258 [143-153]			14-3-3 protein epsilon OS=Homo sapiens OX=9606 GN=YWHAE PE=1 SV=1	YWHAE	K7EM20; P62258	0	1803.01	11	190.5	194.1	244	224.8	181.2	210.8	558	187.7	202.6	246.8	197.4	149.6	465.4	458.5	749.7	633	903.2	1018.6	726.2	7479.2	905	1560	963.3	900.7	926.1	716.5	1100.3		High	1.369e-05	5.203e-10	17
EAAEVLQNNR	[K].EAAEVLQNNR.[R]	1xTMTpro [N-Term]	1xTMTpro [N-Term]	3.77286e-06	9.41479e-05	1	2	2	P61081	P61081 [148-157]			NEDD8-conjugating enzyme Ubc12 OS=Homo sapiens OX=9606 GN=UBE2M PE=1 SV=1	UBE2M	M0QX69; P61081	0	1447.78	10	27.6	56.3	62	45.1	38	43	85.9	37.9	58.1	39.7	47.5	69.1	85.8	79.6	64.7	89.4	111.2	166.5	81.2	892.8	117.6	144.4	109.8	133.8	100.8	98.3	147.9		High	1.369e-05	3.329e-07	11.94
EAAFPAPGK	[R].EAAFPAPGK.[T]	1xTMTpro [K9]; 1xTMTpro [N-Term]	1xTMTpro [K9]; 1xTMTpro [N-Term]	0.00127391	0.000154398	1	1	1	Q9H6A0	Q9H6A0 [193-201]			DENN domain-containing protein 2D OS=Homo sapiens OX=9606 GN=DENND2D PE=1 SV=2	DENND2D	Q9H6A0	0	1495.88	9															139.8	154	158.5	248.9	173.5	695.9	175.5	246.2	192	189.5	204.2	96.2	174.3		High	2.094e-05	0.0001767	8.65
EAAIWELEER	[R].EAAIWELEER.[H]	1xTMTpro [N-Term]	1xTMTpro [N-Term]	0.000107017	9.41479e-05	1	1	1	Q9H2G2	Q9H2G2 [1005-1014]			STE20-like serine/threonine-protein kinase OS=Homo sapiens OX=9606 GN=SLK PE=1 SV=1	SLK	Q9H2G2	0	1549.82	10	75.3	201.1	88.1	136.4	64.3	95.9	540.4	80.1	119.8	151.6	88	82.1	273.9	243.3															High	1.369e-05	1.274e-05	9.42
EAALSTALSEK	[K].EAALSTALSEK.[R]	1xTMTpro [K11]; 1xTMTpro [N-Term]	1xTMTpro [K11]; 1xTMTpro [N-Term]	2.18259e-07	9.41479e-05	1	7	2	A0A6Q8PFJ0	A0A6Q8PFJ0 [145-155]			Prelamin-A/C OS=Homo sapiens OX=9606 GN=LMNA PE=1 SV=1	LMNA	A0A6Q8PF80; A0A6Q8PFJ0; P02545; Q3BDU5; A0A6Q8PHQ9; A0A6Q8PGH0; Q5TCI8	0	1728	11	96.4	133.2	207.9	178.7	104.2	193.2	206.3	150.8	108.2	97.8	117.8	98	217.2	234.2	85.5	102.2	263.4	91.8	116.7	253.9	123.7	85	107.5	183.4	149.7	163.4	113.5		High	1.369e-05	1.45e-08	12.24
EAALWEMEEHQLQER	[R].EAALWEMEEHQLQER.[H]	1xTMTpro [N-Term]	1xTMTpro [N-Term]	9.32298e-05	9.41479e-05	1	2	2	O94804	O94804 [740-754]			Serine/threonine-protein kinase 10 OS=Homo sapiens OX=9606 GN=STK10 PE=1 SV=1	STK10	H0YB71; O94804	0	2350.11	15															76.6	71.5	97.2	170.2	113.1	709.3	125.1	210.5	108	141.1	122.3	60.8	126.4		High	1.369e-05	1.099e-05	9.43
EAALWEMEEHQLQER	[R].EAALWEMEEHQLQER.[H]	1xTMTpro [N-Term]	1xTMTpro [N-Term]	5.63771e-10	9.41479e-05	1	2	1	O94804	O94804 [740-754]			Serine/threonine-protein kinase 10 OS=Homo sapiens OX=9606 GN=STK10 PE=1 SV=1	STK10	H0YB71; O94804	0	2203.08	15	24.2	66.5	42.2	73.8	32.1	45.9	161.4	39.1	45	42.5	38.8	35.5	66.6	76.6															High	1.369e-05	2.071e-11	12.4
EAAPDAGAEPITADSDPAYSSK	[K].EAAPDAGAEPITADSDPAYSSK.[V]	1xTMTpro [K22]; 1xTMTpro [N-Term]	1xTMTpro [K22]; 1xTMTpro [N-Term]	1.19754e-05	9.41479e-05	1	2	1	Q8N163	Q8N163 [288-309]			Cell cycle and apoptosis regulator protein 2 OS=Homo sapiens OX=9606 GN=CCAR2 PE=1 SV=2	CCAR2	Q8N163; E5RHJ4	0	2771.39	22	10.7	13.2	15.8	29.3	16.1	19.6	26.1	25.6	15.2	38.1	26.4	18.9	105.9	36.1															High	1.369e-05	1.18e-06	9.53
EAAWAISNLTISGR	[K].EAAWAISNLTISGR.[K]	1xTMTpro [N-Term]	1xTMTpro [N-Term]	7.61843e-07	9.41479e-05	1	4	1	O00629	O00629 [387-400]			Importin subunit alpha-3 OS=Homo sapiens OX=9606 GN=KPNA4 PE=1 SV=1	KPNA4	O00629; A0A7I2YQ95; O00505; H7C4F6	0	1792.99	14	118.6	162.8	56.9	122.4	82.5	49.7	95.3	191.6	55.2	98.2	347.9	349.7	89	88															High	1.369e-05	5.741e-08	15.48
EAAYHPEVAPDVR	[K].EAAYHPEVAPDVR.[L]	1xTMTpro [N-Term]	1xTMTpro [N-Term]	1.08536e-05	9.41479e-05	1	1	4	Q9Y490	Q9Y490 [2221-2233]			Talin-1 OS=Homo sapiens OX=9606 GN=TLN1 PE=1 SV=3	TLN1	Q9Y490	0	1757.91	13															131.1	89.5	126.6	126.2	107	398.7	151.8	151.8	162.6	131.6	103.9	145.9	113.8		High	1.369e-05	1.063e-06	10.91
EACFAVEGPK	[K].EACFAVEGPK.[L]	1xCarbamidomethyl [C3]; 1xTMTpro [K10]; 1xTMTpro [N-Term]	1xCarbamidomethyl [C3]; 1xTMTpro [K10]; 1xTMTpro [N-Term]	2.83748e-07	9.41479e-05	1	1	9	100	100 [588-597]			ALBU_BOVIN		100	0	1715.93	10	698.8	1006.3	1058	914.8	1537	692.8	1007.8	1570.9	670	565.1	1114.9	588.9	751.2	1403.6	453.1	485.3	383.2	482.1	516.6	895.1	407	628.6	489.7	532.8	358.2	249.8	414.8		High	1.369e-05	1.939e-08	14.69
EACGVIVELIK	[R].EACGVIVELIK.[S]	1xCarbamidomethyl [C3]; 1xTMTpro [K11]; 1xTMTpro [N-Term]	1xCarbamidomethyl [C3]; 1xTMTpro [K11]; 1xTMTpro [N-Term]	0.000371721	0.000154398	1	1	2	Q9Y265	Q9Y265 [47-57]			RuvB-like 1 OS=Homo sapiens OX=9606 GN=RUVBL1 PE=1 SV=1	RUVBL1	Q9Y265	0	1839.09	11	42.3	33.8	60.2	36.1	32.4	52.2	79.9	54.4	31.4	22.6	48.7	39.4	41	61.4	48.7	44.7	46.2	42.7	56.2	108.9	56.8	69.9	60.5	80.1	47.4	50.2	49.9		High	2.094e-05	4.48e-05	6.04
EACNAWLQK	[R].EACNAWLQK.[R]	1xCarbamidomethyl [C3]; 1xTMTpro [K9]; 1xTMTpro [N-Term]	1xCarbamidomethyl [C3]; 1xTMTpro [K9]; 1xTMTpro [N-Term]	3.31991e-05	9.41479e-05	1	1	3	Q9NZP8	Q9NZP8 [400-408]			Complement C1r subcomponent-like protein OS=Homo sapiens OX=9606 GN=C1RL PE=1 SV=2	C1RL	Q9NZP8	0	1727.94	9	62.3	266	72.4	129.4	86	83.5	173.4	56.4	64.9	74.1	69	60.7	122	204.9	71.2	79.4	101	142.7	107.6	160.7	1039	151.5	152.4	151	213	216.4	164.7		High	1.369e-05	3.613e-06	11.23
EACTAYVDFMISVAR	[K].EACTAYVDFMISVAR.[L]	1xCarbamidomethyl [C3]; 1xTMTpro [N-Term]	1xCarbamidomethyl [C3]; 1xTMTpro [N-Term]	1.55626e-06	9.41479e-05	1	3	1	P08473	P08473 [240-254]			Neprilysin OS=Homo sapiens OX=9606 GN=MME PE=1 SV=2	MME	A0A7I2U302; A0A6Q8PFY6; P08473	0	2037.01	15																												NoQuanValues	High	1.369e-05	1.256e-07	9.58
EACVHK	[K].EACVHK.[I]	1xCarbamidomethyl [C3]; 1xTMTpro [K6]; 1xTMTpro [N-Term]	1xCarbamidomethyl [C3]; 1xTMTpro [K6]; 1xTMTpro [N-Term]	0.0805444	0.00626952	1	1	1	P02787	P02787 [613-618]			Serotransferrin OS=Homo sapiens OX=9606 GN=TF PE=1 SV=3	TF	P02787	0	1351.76	6	272.9	1518.4	201.2	252.1	117.5	134.7	181.2	114.2	323.4	219.9	171.5	388.5	464.2	354.5															High	0.001791	0.02285	3.33
EADAATSFLR	[R].EADAATSFLR.[A]	1xTMTpro [N-Term]	1xTMTpro [N-Term]	0.000138434	9.41479e-05	1	1	1	P16157	P16157 [9-18]			Ankyrin-1 OS=Homo sapiens OX=9606 GN=ANK1 PE=1 SV=3	ANK1	P16157	0	1384.74	10	1006.8	37.1	769.8	241.8	408.7	277.7	72.9	461.2	137.6	81.8	248.3	41.4	61	477															High	1.369e-05	1.668e-05	10.28
EADAIDDTLSSK	[K].EADAIDDTLSSK.[L]	1xTMTpro [K12]; 1xTMTpro [N-Term]	1xTMTpro [K12]; 1xTMTpro [N-Term]	5.18029e-06	9.41479e-05	1	1	1	Q9Y4D1	Q9Y4D1 [668-679]			Disheveled-associated activator of morphogenesis 1 OS=Homo sapiens OX=9606 GN=DAAM1 PE=1 SV=2	DAAM1	Q9Y4D1	0	1873	12															43.4	39.6	56.9	67.9	302.3	505.9	57.2	119.7	66.6	50	33.6	32.7	75.7		High	1.369e-05	4.711e-07	9.72
EADDIVNWLK	[R].EADDIVNWLK.[K]	1xTMTpro [K10]; 1xTMTpro [N-Term]	1xTMTpro [K10]; 1xTMTpro [N-Term]	0.0323554	0.00226793	1	3	1	P07237	P07237 [121-130]			Protein disulfide-isomerase OS=Homo sapiens OX=9606 GN=P4HB PE=1 SV=3	P4HB	I3L312; I3L3P5; P07237	0	1811.02	10																												NoQuanValues	High	0.0007017	0.009544	4.68
EADESLNFEEQILEAAK	[K].EADESLNFEEQILEAAK.[S]	1xTMTpro [K17]; 1xTMTpro [N-Term]	1xTMTpro [K17]; 1xTMTpro [N-Term]	2.85611e-08	9.41479e-05	1	1	6	Q9Y490	Q9Y490 [2334-2350]			Talin-1 OS=Homo sapiens OX=9606 GN=TLN1 PE=1 SV=3	TLN1	Q9Y490	0	2544.33	17	89.3	123.2	119.2	117.6	110.9	135.8	307	86.4	125.6	129.3	115.9	85.9	262.2	286.2	120.3	65	143.2	105.6	77	763.1	146.5	233	124.7	129.2	103	74.4	125.4		High	1.369e-05	1.549e-09	11.43
EADIDGDGQVNYEEFVQMMTAK	[R].EADIDGDGQVNYEEFVQMMTAK.[-]	1xTMTpro [K22]; 1xTMTpro [N-Term]	1xTMTpro [K22]; 1xTMTpro [N-Term]	6.51338e-07	9.41479e-05	1	4	3	P0DP25	P0DP25 [128-149]			Calmodulin-3 OS=Homo sapiens OX=9606 GN=CALM3 PE=1 SV=1	CALM3	Q96HY3; M0QZ52; P0DP25; E7EMB3	0	3392.57	22															153.4	133.9	213.4	169.1	192.5	496.4	178.9	234.9	182.6	221.3	202.5	114.4	183.7		High	1.369e-05	4.824e-08	10.09
EADIDGDGQVNYEEFVQMMTAK	[R].EADIDGDGQVNYEEFVQMMTAK.[-]	1xTMTpro [K22]; 1xTMTpro [N-Term]	1xTMTpro [K22]; 1xTMTpro [N-Term]	6.33986e-09	9.41479e-05	1	4	21	P0DP25	P0DP25 [128-149]			Calmodulin-3 OS=Homo sapiens OX=9606 GN=CALM3 PE=1 SV=1	CALM3	Q96HY3; M0QZ52; P0DP25; E7EMB3	0	3245.53	22	162	164.5	217.2	247	200.5	226.6	298.1	195.8	176.4	153.8	204.8	153.2	220.2	286.6	513.3	456.1	741.2	565.2	506.5	2243.4	717	843.1	577.5	747.4	622.4	446.2	633.5		High	1.369e-05	2.959e-10	12.85
EADIDGDGQVNYEEFVQMMTAK	[R].EADIDGDGQVNYEEFVQMMTAK.[-]	1xTMTpro [K22]; 1xTMTpro [N-Term]	1xTMTpro [K22]; 1xTMTpro [N-Term]	2.53608e-06	9.41479e-05	1	4	2	P0DP25	P0DP25 [128-149]			Calmodulin-3 OS=Homo sapiens OX=9606 GN=CALM3 PE=1 SV=1	CALM3	Q96HY3; M0QZ52; P0DP25; E7EMB3	0	3098.49	22	68.2	62.4	99.5	135.8	80	98.6	144	93.2	71.2	62.9	112.7	72	116.5	140.5															High	1.369e-05	2.148e-07	8.94
EADPEDGKPVMDK	[K].EADPEDGKPVMDK.[V]	2xTMTpro [K8; K13]; 1xTMTpro [N-Term]	2xTMTpro [K8; K13]; 1xTMTpro [N-Term]	0.114024	0.00846669	1	20	1	A0A6Q8PFE5	A0A6Q8PFE5 [376-388]			Calpain inhibitor OS=Homo sapiens OX=9606 GN=CAST PE=1 SV=1	CAST	A0A6Q8PFE5; A0A6Q8PFL0; H0Y9H6; A0A0C4DGB5; H0YD33; A0A6Q8PGN6; A0A6Q8PGG5; A0A6Q8PH20; P20810; A0A6Q8PG72; A0A6Q8PFR3; E7EQA0; B7Z574; E9PDE4; E7EQ12; E7EVY3; H0Y7F0; A0A6Q8PFF6; E7ES10; E9PCH5	0	2490.3	13															13	11	24.1	14	98.4	83.2	132.7	20.8	27.7	21.8	14.1	23.7	29.5		High	0.002425	0.03156	5.79
EADYVAQATR	[K].EADYVAQATR.[L]	1xTMTpro [N-Term]	1xTMTpro [N-Term]	0.00367724	0.000367678	1	2	3	A0A3B3IRV5	A0A3B3IRV5 [159-168]			Heme-binding protein 1 (Fragment) OS=Homo sapiens OX=9606 GN=HEBP1 PE=1 SV=1	HEBP1	A0A3B3IRV5; Q9NRV9	0	1427.74	10	90.2	121.8	116.3	155	116.1	112	241.7	93.6	130.9	133.3	106.2	124.9	230.7	219.8	31	27.3	33.6	39.7	35.3	246.1	35.5	43.1	40.3	42.2	26.2	39.5	39.7		High	5.831e-05	0.0007145	5.26
EAEAAIYHLQLFEELR	[R].EAEAAIYHLQLFEELR.[R]	1xTMTpro [N-Term]	1xTMTpro [N-Term]	1.06521e-11	9.41479e-05	1	2	8	P14618	P14618 [384-399]			Pyruvate kinase PKM OS=Homo sapiens OX=9606 GN=PKM PE=1 SV=4	PKM	B4DNK4; P14618	0	2236.19	16															163.6	168	269.3	196.7	184.4	1935.5	245.3	272.4	184	271.5	228.1	156.3	231.3		High	1.369e-05	2.638e-13	17
EAEAAIYHLQLFEELRR	[R].EAEAAIYHLQLFEELRR.[L]	1xTMTpro [N-Term]	1xTMTpro [N-Term]	3.29937e-10	9.41479e-05	1	2	8	P14618	P14618 [384-400]			Pyruvate kinase PKM OS=Homo sapiens OX=9606 GN=PKM PE=1 SV=4	PKM	B4DNK4; P14618	1	2392.29	17	122.4	174.8	171	270.4	150	187.5	301.4	166.8	140.3	136.5	170.1	126.5	216.4	255.6	42.1	49	68.3	62	58.6	227.5	66.9	92.9	74.3	71.8	54.3	56.1	54.2		High	1.369e-05	1.151e-11	17
EAEAAMFHR	[R].EAEAAMFHR.[K]	1xTMTpro [N-Term]	1xTMTpro [N-Term]	0.000514828	0.000154398	1	2	2	H3BR70	H3BR70 [219-227]			Pyruvate kinase OS=Homo sapiens OX=9606 GN=PKM PE=1 SV=1	PKM	H3BR70; H3BTN5	0	1365.69	9	105.1	146.2	129.8	171.5	186.9	144.6	217.4	156.1	313	106.5	157.2	333.6	136.1	197.8															High	2.094e-05	6.208e-05	6.5
EAEAAMFHR	[R].EAEAAMFHR.[K]	1xTMTpro [N-Term]	1xTMTpro [N-Term]	0.0156723	0.00143217	1	2	2	H3BR70	H3BR70 [219-227]			Pyruvate kinase OS=Homo sapiens OX=9606 GN=PKM PE=1 SV=1	PKM	H3BR70; H3BTN5	0	1512.73	9															58.1	50.2	73.5	43.9	55.3	78	75.1	53.7	50.7	63.4	72.2	68	55.9		High	0.0003368	0.004106	5.41
EAEAASIK	[R].EAEAASIK.[I]	1xTMTpro [K8]; 1xTMTpro [N-Term]	1xTMTpro [K8]; 1xTMTpro [N-Term]	0.0500909	0.00389316	1	1	1	P18206	P18206 [1108-1115]			Vinculin OS=Homo sapiens OX=9606 GN=VCL PE=1 SV=4	VCL	P18206	0	1426.84	8																												NoQuanValues	High	0.001193	0.01522	3.44
EAEALTQR	[R].EAEALTQR.[L]	1xTMTpro [N-Term]	1xTMTpro [N-Term]	0.00512925	0.00063313	1	3	1	Q7Z406	Q7Z406 [1417-1424]			Myosin-14 OS=Homo sapiens OX=9606 GN=MYH14 PE=1 SV=2	MYH14	A0A0C4DFM8; A1L2Z2; Q7Z406	0	1221.68	8	32.7	30.5	70.4	44.6	40.9	54.2	47.7	56.2	229.2	34.3	46.9	135.4	149.4	93.6															High	0.0001032	0.001107	7.54
EAEAMALLAEAER	[K].EAEAMALLAEAER.[K]	1xTMTpro [N-Term]	1xTMTpro [N-Term]	1.27268e-07	9.41479e-05	1	6	2	P54920	P54920 [7-19]			Alpha-soluble NSF attachment protein OS=Homo sapiens OX=9606 GN=NAPA PE=1 SV=3	NAPA	M0R2M1; M0R031; P54920; M0QZM9; M0R0Y2; M0QZN5	0	1707.89	13	30.1	28.5	32.6	31.9	27.1	35	79.8	42.7	29.5	22.4	33.7	32.4	42	50.1	35	28.6	32.8	27.4	26	65.6	44.9	33.1	39.2	43.1	31.1	32.8	28.9		High	1.369e-05	8.021e-09	14.45
EAEAMALLAEAER	[K].EAEAMALLAEAER.[K]	1xTMTpro [N-Term]	1xTMTpro [N-Term]	0.000389445	0.000154398	1	6	1	P54920	P54920 [7-19]			Alpha-soluble NSF attachment protein OS=Homo sapiens OX=9606 GN=NAPA PE=1 SV=3	NAPA	M0R2M1; M0R031; P54920; M0QZM9; M0R0Y2; M0QZN5	0	1854.93	13															26.8	30.4	34.3	55.1	36.4	52.7	56.1	36.3	45.5	67.4	29.9	30.8	28.9		High	2.094e-05	4.68e-05	8.21
EAEAQAAMEANSEGSLTRPK	[R].EAEAQAAMEANSEGSLTRPK.[K]	1xTMTpro [K20]; 1xTMTpro [N-Term]	1xTMTpro [K20]; 1xTMTpro [N-Term]	4.50426e-08	9.41479e-05	1	3	1	D6RI11	D6RI11 [58-77]			Complexin-1 OS=Homo sapiens OX=9606 GN=CPLX1 PE=1 SV=1	CPLX1	D6RI11; O14810; D6RAG3	0	2698.4	20																												NoQuanValues	High	1.369e-05	2.556e-09	13.39
EAEAQAAMEANSEGSLTRPK	[R].EAEAQAAMEANSEGSLTRPK.[K]	1xTMTpro [K20]; 1xTMTpro [N-Term]	1xTMTpro [K20]; 1xTMTpro [N-Term]	0.0834839	0.00642887	1	3	1	D6RI11	D6RI11 [58-77]			Complexin-1 OS=Homo sapiens OX=9606 GN=CPLX1 PE=1 SV=1	CPLX1	D6RI11; O14810; D6RAG3	0	2845.43	20																												NoQuanValues	High	0.001844	0.02356	3.54
EAECVEADSGR	[R].EAECVEADSGR.[L]	1xCarbamidomethyl [C4]; 1xTMTpro [N-Term]	1xCarbamidomethyl [C4]; 1xTMTpro [N-Term]	0.0523333	0.00389316	1	6	1	Q14533	Q14533 [165-175]			Keratin, type II cuticular Hb1 OS=Homo sapiens OX=9606 GN=KRT81 PE=1 SV=3	KRT81	125; Q14533; P78386; O43790; A0A087X106; P78385	0	1526.71	11															26.9	51.4	33.8	15.1	139.3	15.8	32.5	16	12.5	23.8	20.8	22.5	21.1		High	0.001211	0.0159	4.62
EAEILEVLR	[K].EAEILEVLR.[H]	1xTMTpro [N-Term]	1xTMTpro [N-Term]	0.00113557	0.000154398	1	1	1	P36551	P36551 [439-447]			Oxygen-dependent coproporphyrinogen-III oxidase, mitochondrial OS=Homo sapiens OX=9606 GN=CPOX PE=1 SV=3	CPOX	P36551	0	1375.81	9															55.8	51.6	70.7	49.5	66.7	103.8	52.1	70.9	65.9	64.2	41.5	142.6	61.2		High	2.094e-05	0.000153	8.5
EAEPDLLAVLR	[K].EAEPDLLAVLR.[G]	1xTMTpro [N-Term]	1xTMTpro [N-Term]	0.00637444	0.00063313	1	2	1	Q9UBB6	Q9UBB6 [213-223]			Neurochondrin OS=Homo sapiens OX=9606 GN=NCDN PE=1 SV=1	NCDN	C9J5H8; Q9UBB6	0	1529.89	11															109.8	106.1	112.9	106.1	128.3	205.6	131.1	157.3	140.3	137.4	131.3	96.6	114.3		High	0.0001103	0.001459	7.51
EAEPLVDIR	[K].EAEPLVDIR.[V]	1xTMTpro [N-Term]	1xTMTpro [N-Term]	0.00332285	0.000367678	1	1	3	Q9H8L6	Q9H8L6 [798-806]			Multimerin-2 OS=Homo sapiens OX=9606 GN=MMRN2 PE=1 SV=2	MMRN2	Q9H8L6	0	1345.76	9	57.7	70.2	57.3	65.7	72.4	104	67.8	52.8	40.5	48.1	40.9	44.1	69.3	98.6															High	5.831e-05	0.0006244	6.96
EAESLIAK	[R].EAESLIAK.[K]	1xTMTpro [K8]; 1xTMTpro [N-Term]	1xTMTpro [K8]; 1xTMTpro [N-Term]	0.0072427	0.000838117	1	3	2	P78371	P78371 [112-119]			T-complex protein 1 subunit beta OS=Homo sapiens OX=9606 GN=CCT2 PE=1 SV=4	CCT2	P78371; F5GWF6; F8VQ14	0	1468.89	8	122.1	122.9	158.8	226.1	129.5	152.2	273.7	291.5	144	119.4	257	117.2	206.1	247.6	79	105.6	82.1	78.5	100.9	291.2	143.9	131	131.3	154.3	80.6	96.7	94.9		High	0.0001365	0.001717	5.29
EAEVVLCGGTESMSQAPYCVR	[K].EAEVVLCGGTESMSQAPYCVR.[N]	2xCarbamidomethyl [C7; C19]; 1xTMTpro [N-Term]	2xCarbamidomethyl [C7; C19]; 1xTMTpro [N-Term]	1.51706e-06	9.41479e-05	1	5	1	P42765	P42765 [110-130]			3-ketoacyl-CoA thiolase, mitochondrial OS=Homo sapiens OX=9606 GN=ACAA2 PE=1 SV=2	ACAA2	K7EME0; P42765; A0A0B4J2A4; K7EJ68; K7EJB1	0	2794.28	21															45	34.9	44.6	38.7	47.4	64.2	76.2	40.5	61	51.6	36.5	80.1	49		High	1.369e-05	1.221e-07	10.6
EAEYFELPELVR	[R].EAEYFELPELVR.[R]	1xTMTpro [N-Term]	1xTMTpro [N-Term]	1.43533e-07	9.41479e-05	1	1	8	Q96CX2	Q96CX2 [116-127]			BTB/POZ domain-containing protein KCTD12 OS=Homo sapiens OX=9606 GN=KCTD12 PE=1 SV=1	KCTD12	Q96CX2	0	1798.95	12	90.7	144.5	205.1	195.9	111.2	148.3	191.5	750.3	104	105.8	94.9	92.9	130.8	234.4	469	122.4	238.6	217.5	1602.7	519.9	2782.3	233.3	470.7	256.1	164.2	308.1	572.8		High	1.369e-05	9.131e-09	15.56
EAFEAASR	[R].EAFEAASR.[E]	1xTMTpro [N-Term]	1xTMTpro [N-Term]	0.0125194	0.00138627	1	2	4	Q9UBR1	Q9UBR1 [42-49]			Beta-ureidopropionase OS=Homo sapiens OX=9606 GN=UPB1 PE=1 SV=1	UPB1	Q6AHZ8; Q9UBR1	0	1184.62	8	174.9	52.5	45.1	73.3	40.9	28.1	55.1	34.6	174.4	120.8	84	183.6	310.3	212	131.6	128.3	171.8	102.3	163.8	517.9	136.4	156.1	198.8	211.4	169.1	1229.7	220.5		High	0.000284	0.003208	5.19
EAFEISK	[K].EAFEISK.[E]	1xTMTpro [K7]; 1xTMTpro [N-Term]	1xTMTpro [K7]; 1xTMTpro [N-Term]	0.0136314	0.00143217	1	2	4	Q04917	Q04917 [156-162]			14-3-3 protein eta OS=Homo sapiens OX=9606 GN=YWHAH PE=1 SV=4	YWHAH	Q04917; A2IDB2	0	1431.83	7	201.8	282.4	268.1	280.9	230.2	218.1	721.4	211	252.3	276.9	225.3	184.9	527.6	639.7	214.2	204.1	302.3	284.2	270.5	2475.7	380.8	419.9	268.5	251.2	353.8	183.5	316.1		High	0.0003231	0.003513	6.46
EAFHLEAR	[K].EAFHLEAR.[E]	1xTMTpro [N-Term]	1xTMTpro [N-Term]	0.0299461	0.00221402	1	2	1	P20023	P20023 [1014-1021]			Complement receptor type 2 OS=Homo sapiens OX=9606 GN=CR2 PE=1 SV=2	CR2	P20023; Q5SR47	0	1276.7	8															86.9	95	82.1	49.7	99.5	78.1	118.1	77.6	129	94.5	47.9	58.2	70.2		High	0.0006508	0.008752	5.17
EAFNMIDQNR	[K].EAFNMIDQNR.[D]	1xTMTpro [N-Term]	1xTMTpro [N-Term]	0.000274937	0.000154398	2	5	1	P24844; O14950	P24844 [36-45]; O14950 [36-45]			Myosin regulatory light polypeptide 9 OS=Homo sapiens OX=9606 GN=MYL9 PE=1 SV=4;Myosin regulatory light chain 12B OS=Homo sapiens OX=9606 GN=MYL12B PE=1 SV=2	MYL9	P24844; O14950; J3KTJ1; J3QRS3; P19105	0	1541.77	10																												NotUnique	High	2.094e-05	3.338e-05	7.53
EAFNMIDQNR	[K].EAFNMIDQNR.[D]	1xTMTpro [N-Term]	1xTMTpro [N-Term]	0.0102476	0.00114313	2	5	4	P24844; O14950	P24844 [36-45]; O14950 [36-45]			Myosin regulatory light polypeptide 9 OS=Homo sapiens OX=9606 GN=MYL9 PE=1 SV=4;Myosin regulatory light chain 12B OS=Homo sapiens OX=9606 GN=MYL12B PE=1 SV=2	MYL9	P24844; O14950; J3KTJ1; J3QRS3; P19105	0	1688.81	10	45.7	48.4	45.5	62.4	49.1	85.1	111.1	65.4	40.6	53.4	44.6	41.8	121.2	128.2	340.3	192	265.4	185.6	181.3	1008.4	681	338.4	362.1	342.4	214.5	191.2	253.2	NotUnique	High	0.0002109	0.002566	6.5
EAFQLFDR	[K].EAFQLFDR.[T]	1xTMTpro [N-Term]	1xTMTpro [N-Term]	0.00129235	0.000154398	1	7	3	B7Z6Z4	B7Z6Z4 [107-114]			Myosin light polypeptide 6 OS=Homo sapiens OX=9606 GN=MYL6 PE=1 SV=1	MYL6	B7Z6Z4; F8W1R7; G8JLA2; G3V1V0; G3V1Y7; P60660; J3KND3	0	1329.71	8	112	129.1	146.8	155.4	160.5	214	414.4	100.4	127.9	241.4	133.5	99.6	592.7	488	559.2	166.7	382.6	241.5	237	2608.2	1340.3	340.2	514.6	369	200.7	230.5	352.3		High	2.094e-05	0.0001802	9.63
EAFQNAYLELGGLGER	[K].EAFQNAYLELGGLGER.[V]	1xTMTpro [N-Term]	1xTMTpro [N-Term]	3.57751e-09	9.41479e-05	1	5	8	M0R116	M0R116 [496-511]			Sodium/potassium-transporting ATPase subunit alpha OS=Homo sapiens OX=9606 GN=ATP1A3 PE=1 SV=1	ATP1A3	A0A0A0MT26; M0R116; Q13733; P13637; A0A2R8YEY8	0	2071.08	16	324.7	296.9	508.1	349.6	412.7	389.4	1341	410.7	362.5	197	364	326.9	312.1	551	326.5	322.9	307.4	250.2	375.8	482.9	400.8	363	376.1	377.9	353.2	295	335.6		High	1.369e-05	1.58e-10	14.43
EAFSLFDK	[K].EAFSLFDK.[D]	1xTMTpro [K8]; 1xTMTpro [N-Term]	1xTMTpro [K8]; 1xTMTpro [N-Term]	0.00675948	0.000771129	2	6	15	P27482; P0DP25	P27482 [15-22]; P0DP25 [15-22]			Calmodulin-like protein 3 OS=Homo sapiens OX=9606 GN=CALML3 PE=1 SV=2;Calmodulin-3 OS=Homo sapiens OX=9606 GN=CALM3 PE=1 SV=1	CALML3	P27482; F8WBR5; M0QZ52; P0DP25; G3V479; E7EMB3	0	1564.89	8	1774.6	2007.3	2546.4	1705.4	2109.3	2129.3	3836.1	2174.8	2243.3	1963	1953.9	1864.8	3345.6	3805.2	991.8	959.8	1731	1461	1074	6982.1	1259.3	1363.8	911.7	871.1	1115.1	876.9	1244	NotUnique	High	0.0001281	0.001572	5.92
EAFSLFDKDGDGTITTK	[K].EAFSLFDKDGDGTITTK.[E]	2xTMTpro [K8; K17]; 1xTMTpro [N-Term]	2xTMTpro [K8; K17]; 1xTMTpro [N-Term]	1.02942e-08	9.41479e-05	1	5	5	P0DP25	P0DP25 [15-31]			Calmodulin-3 OS=Homo sapiens OX=9606 GN=CALM3 PE=1 SV=1	CALM3	F8WBR5; M0QZ52; P0DP25; G3V479; E7EMB3	1	2757.51	17	206.4	257.7	244	330.6	246	322.9	582.1	273.8	336.4	305.7	245.6	289.2	424.2	635.7	68.6	74.3	81.4	143	84.7	694.4	123	1299.5	81.7	131.6	219.9	63.8	158.5		High	1.369e-05	5.046e-10	17
EAFSLFDR	[K].EAFSLFDR.[T]	1xTMTpro [N-Term]	1xTMTpro [N-Term]	0.0135348	0.00143217	1	5	2	A0A1C7CYY4	A0A1C7CYY4 [58-65]			Myosin light chain 4 (Fragment) OS=Homo sapiens OX=9606 GN=MYL4 PE=1 SV=1	MYL4	I3L3U1; A0A1C7CYY4; P12829; I3L1K6; I3L532	0	1288.69	8																												NoQuanValues	High	0.0003231	0.003496	5.72
EAFTDADNFGIQFPLDLDVK	[R].EAFTDADNFGIQFPLDLDVK.[M]	1xTMTpro [K20]; 1xTMTpro [N-Term]	1xTMTpro [K20]; 1xTMTpro [N-Term]	2.13218e-09	9.41479e-05	1	3	2	O15162	O15162 [269-288]			Phospholipid scramblase 1 OS=Homo sapiens OX=9606 GN=PLSCR1 PE=1 SV=1	PLSCR1	H7C5I5; O15162; C9J7K9	0	2863.5	20	30.8	44.6	37.4	61.1	33.3	78	101.5	48.7	37.2	39	39.6	44	88.2	69.8															High	1.369e-05	8.938e-11	12.24
EAFTEAR	[K].EAFTEAR.[G]	1xTMTpro [N-Term]	1xTMTpro [N-Term]	0.116721	0.00856177	1	1	1	P56199	P56199 [260-266]			Integrin alpha-1 OS=Homo sapiens OX=9606 GN=ITGA1 PE=1 SV=2	ITGA1	P56199	0	1127.6	7															35	56.7	84.6	68.3	58.3	657.9	64.1	83.6	47.6	320.1	57.2	109.2	92.1		High	0.002484	0.03229	4.17
EAFTVIDQNR	[K].EAFTVIDQNR.[D]	1xTMTpro [N-Term]	1xTMTpro [N-Term]	5.79639e-07	9.41479e-05	1	4	2	H3BPK4	H3BPK4 [31-40]			Myosin regulatory light chain 2, skeletal muscle isoform (Fragment) OS=Homo sapiens OX=9606 GN=MYLPF PE=1 SV=1	MYLPF	H3BPK4; H3BML9; Q96A32; H3BN54	0	1496.8	10	63	662.5	67.6	154.6	70.3	143.9	460.9	82.4	90.9	152.6	67.4	85.9	406.3	217.3	57.6	64	647.3	69.4	98.7	138.6	309.3	85	88.3	141.2	92.6	90.2	149.8		High	1.369e-05	4.237e-08	14.7
EAFVVEEWVK	[K].EAFVVEEWVK.[E]	1xTMTpro [K10]; 1xTMTpro [N-Term]	1xTMTpro [K10]; 1xTMTpro [N-Term]	0.00321964	0.000367678	1	4	1	H0Y938	H0Y938 [803-812]			Coatomer subunit beta' OS=Homo sapiens OX=9606 GN=COPB2 PE=1 SV=2	COPB2	H0Y938; A0A7I2V258; H0YAC7; P35606	0	1844.04	10															61.6	39	35.8	63.8	62.8	125.9	113.6	43.9	63.5	70.5	35.7	33.9	54.7		High	5.831e-05	0.000598	6.23
EAGAGGLAIAVEGPSK	[R].EAGAGGLAIAVEGPSK.[A]	1xTMTpro [K16]; 1xTMTpro [N-Term]	1xTMTpro [K16]; 1xTMTpro [N-Term]	5.97623e-10	9.41479e-05	1	3	4	P21333	P21333 [2265-2280]			Filamin-A OS=Homo sapiens OX=9606 GN=FLNA PE=1 SV=4	FLNA	H0Y5C6; P21333; Q60FE5	0	2035.17	16	134.3	235.8	178.3	230.9	192.8	208	570.2	128.7	194.5	182.4	123.8	84.6	400.9	472	347.6	184.8	344.9	291	356.6	2056.6	451.6	550.1	315.9	403.3	240.8	187.4	327.4		High	1.369e-05	2.21e-11	15.03
EAGEGGEAEAPAAEGGK	[K].EAGEGGEAEAPAAEGGK.[D]	1xTMTpro [K17]; 1xTMTpro [N-Term]	1xTMTpro [K17]; 1xTMTpro [N-Term]	1.58137e-09	9.41479e-05	1	1	9	P29966	P29966 [177-193]			Myristoylated alanine-rich C-kinase substrate OS=Homo sapiens OX=9606 GN=MARCKS PE=1 SV=4	MARCKS	P29966	0	2138.09	17															158.8	169.5	269.9	287.8	275.5	2653.8	265.1	383.4	263.1	267.2	210.7	185.6	271.4		High	1.369e-05	6.451e-11	11.87
EAGIPEFYDYDVALIK	[K].EAGIPEFYDYDVALIK.[L]	1xTMTpro [K16]; 1xTMTpro [N-Term]	1xTMTpro [K16]; 1xTMTpro [N-Term]	1.41759e-09	9.41479e-05	1	5	7	B4E1Z4	B4E1Z4 [1068-1083]			C3/C5 convertase OS=Homo sapiens OX=9606 PE=1 SV=1		E7ETN3; P00751; B4E1Z4; A0A0G2JH38; H7C5H1	0	2451.33	16	675.4	3901.7	506.6	820.4	482.9	386.5	1674.4	431.4	559	680.9	406	301.3	1028.2	1232.6															High	1.369e-05	5.719e-11	14.56
EAGITEK	[R].EAGITEK.[V]	1xTMTpro [K7]; 1xTMTpro [N-Term]	1xTMTpro [K7]; 1xTMTpro [N-Term]	0.0166638	0.00147948	1	3	2	P60174	P60174 [136-142]			Triosephosphate isomerase OS=Homo sapiens OX=9606 GN=TPI1 PE=1 SV=4	TPI1	U3KPZ0; P60174; U3KQF3	0	1355.8	7																												NoQuanValues	High	0.00035	0.004415	5.69
EAGPSVAVDSSGR	[R].EAGPSVAVDSSGR.[R]	1xTMTpro [N-Term]	1xTMTpro [N-Term]	0.000541254	0.000154398	1	1	2	Q99959	Q99959 [303-315]			Plakophilin-2 OS=Homo sapiens OX=9606 GN=PKP2 PE=1 SV=2	PKP2	Q99959	0	1535.8	13	14.9	24	17.3	24.1	20	26.9	67.7	19.6	37.3	34.5	14.6	38	71.5	91.5	10.6	12.3	36	27.8		407.1	16.8	45.5	16.3	42.1	25.4	14.4	52.2		High	2.094e-05	6.532e-05	8.42
EAGSQKDENLALYVENQFR	[R].EAGSQKDENLALYVENQFR.[E]	1xTMTpro [K6]; 1xTMTpro [N-Term]	1xTMTpro [K6]; 1xTMTpro [N-Term]	4.65095e-09	9.41479e-05	1	2	1	P02786	P02786 [156-174]			Transferrin receptor protein 1 OS=Homo sapiens OX=9606 GN=TFRC PE=1 SV=2	TFRC	G3V0E5; P02786	1	2819.48	19																												NoQuanValues	High	1.369e-05	2.112e-10	17
EAGVFVPR	[K].EAGVFVPR.[S]	1xTMTpro [N-Term]	1xTMTpro [N-Term]	0.0256965	0.00210391	1	1	1	P53396	P53396 [781-788]			ATP-citrate synthase OS=Homo sapiens OX=9606 GN=ACLY PE=1 SV=3	ACLY	P53396	0	1178.69	8															116.2	101.1	104.1	129.4	138.9	351.6	104.1	151	114.8	122	99.1	236.4	155.9		High	0.0005781	0.007345	5.78
EAGYEGPLHQCDIYR	[K].EAGYEGPLHQCDIYR.[S]	1xCarbamidomethyl [C11]; 1xTMTpro [N-Term]	1xCarbamidomethyl [C11]; 1xTMTpro [N-Term]	0.000127365	9.41479e-05	1	2	1	P12821	P12821 [547-561]			Angiotensin-converting enzyme OS=Homo sapiens OX=9606 GN=ACE PE=1 SV=1	ACE	A0A0A0MSN4; P12821	0	2112.01	15															35.3	59.4	59.9	51.8	40.4	80.8	71.9	51.5	55.1	56	44.7	30.1	50.9		High	1.369e-05	1.527e-05	8.01
EAHFLLEALR	[R].EAHFLLEALR.[K]	1xTMTpro [N-Term]	1xTMTpro [N-Term]	1.49552e-05	9.41479e-05	1	2	2	P05181	P05181 [150-159]			Cytochrome P450 2E1 OS=Homo sapiens OX=9606 GN=CYP2E1 PE=1 SV=1	CYP2E1	P05181; H0Y7H4	0	1502.87	10	104.1	101.8	103.1	168.9	97.6	103.1	175	163	163.5	239.5	146.1	245.4	610.7	188.4															High	1.369e-05	1.506e-06	9.66
EAHLANLR	[K].EAHLANLR.[I]	1xTMTpro [N-Term]	1xTMTpro [N-Term]	0.0269997	0.00210391	1	2	1	H7C4G9	H7C4G9 [481-488]			ERC protein 2 (Fragment) OS=Homo sapiens OX=9606 GN=ERC2 PE=1 SV=1	ERC2	H7C4G9; O15083	0	1227.71	8																												NoQuanValues	High	0.0005999	0.007757	4.33
EAIATSVELGEDWER	[K].EAIATSVELGEDWER.[T]	1xTMTpro [N-Term]	1xTMTpro [N-Term]	1.97508e-09	9.41479e-05	1	1	6	P02549	P02549 [178-192]			Spectrin alpha chain, erythrocytic 1 OS=Homo sapiens OX=9606 GN=SPTA1 PE=1 SV=5	SPTA1	P02549	0	2009.01	15	1294.1	241.5	1078.3	427	598.9	447.3	331.2	711.1	237.3	182.8	379.3	119	221.5	711.7	167.1	346.7	38.4	159.3	154.1	105.6	79.5	1929.1	591	108.6	150.2	33.7	301.6		High	1.369e-05	8.211e-11	13.16
EAIEGTYIDK	[K].EAIEGTYIDK.[K]	1xTMTpro [K10]; 1xTMTpro [N-Term]	1xTMTpro [K10]; 1xTMTpro [N-Term]	5.71586e-06	9.41479e-05	1	2	2	P62280	P62280 [49-58]			40S ribosomal protein S11 OS=Homo sapiens OX=9606 GN=RPS11 PE=1 SV=3	RPS11	P62280; M0QZC5	0	1746.98	10															91.5	105.4	175.2	206.2	100.7	673.5	213	221.2	127.7	182.4	170.3	232.1	179.6		High	1.369e-05	5.257e-07	9.63
EAIENATTNAEVLR	[R].EAIENATTNAEVLR.[T]	1xTMTpro [N-Term]	1xTMTpro [N-Term]	5.88494e-06	9.41479e-05	1	4	1	E9PQ80	E9PQ80 [101-114]			Charged multivesicular body protein 4a (Fragment) OS=Homo sapiens OX=9606 GN=CHMP4A PE=1 SV=1	CHMP4A	E9PQ80; Q9BY43; E9PQI5; E9PSI1	0	1834.98	14															26.2	27.9	37.2	39.2	22.2	306.3	45	75.8	35.3	43.5	34.9	31.9	45.3		High	1.369e-05	5.418e-07	11.04
EAIETIVAAMSNLVPPVELANPENQFR	[K].EAIETIVAAMSNLVPPVELANPENQFR.[V]	1xTMTpro [N-Term]	1xTMTpro [N-Term]	2.2934e-09	9.41479e-05	1	28	3	Q5JWF2	Q5JWF2 [744-770]			Guanine nucleotide-binding protein G(s) subunit alpha isoforms XLas OS=Homo sapiens OX=9606 GN=GNAS PE=1 SV=2	GNAS	A0A590UJJ0; Q5JWF2; A0A590UKB4; A0A590UJ22; A0A590UKA9; S4R3V9; B0AZR9; P63092; A0A590UJI6; A0A0A0MR13; A0A590UJC9; A0A590UKA4; A0A590UKA1; A0A590UJR6; A0A7I2V5R6; A0A590UJB7; A0A590UJA5; A0A590UJ58; S4R3E3; A0A590UJQ9; A0A590UJS2; Q5JWE9; A0A590UK28; A0A590UJF0; A0A590UJQ2; A0A590UJB0; A0A590UJY8; A0A590UJG5	0	3256.72	27	32.4	30.8	35.8	73.3	29.6	39.8	53.2	38.5	27	23.4	52.1	38.5	44.3	51.2	14.4	13	13.1	12.9	21	18.8	15.7	15.9	15.3	32.8	17.7	11.9	11.1		High	1.369e-05	9.702e-11	17
EAILAIHK	[R].EAILAIHK.[E]	1xTMTpro [K8]; 1xTMTpro [N-Term]	1xTMTpro [K8]; 1xTMTpro [N-Term]	0.00107604	0.000154398	1	3	3	O43707	O43707 [585-592]			Alpha-actinin-4 OS=Homo sapiens OX=9606 GN=ACTN4 PE=1 SV=2	ACTN4	H7C144; F5GXS2; O43707	0	1502.96	8															123.4	169.2	341.5	338.2	154.4	759	150	421.4	202.6	204.6	127.2	123.1	240.2		High	2.094e-05	0.0001433	5.89
EAILALDIQDPGVPR	[R].EAILALDIQDPGVPR.[L]	1xTMTpro [N-Term]	1xTMTpro [N-Term]	2.03351e-09	9.41479e-05	1	5	1	Q9H3S1	Q9H3S1 [82-96]			Semaphorin-4A OS=Homo sapiens OX=9606 GN=SEMA4A PE=1 SV=2	SEMA4A	Q9H3S1; Q5TCJ5; A0A0J9YVY6; Q5TCI6; Q5TCI4	0	1911.09	15															40.4	37.4	51.7	71.8	50.2	259.2	56	74.7	59.7	72.4	46.5	32.8	58		High	1.369e-05	8.498e-11	14.27
EAILDIITSR	[K].EAILDIITSR.[S]	1xTMTpro [N-Term]	1xTMTpro [N-Term]	7.31906e-07	9.41479e-05	2	9	9	P08133; E5RK69	P08133 [41-50]; E5RK69 [41-50]			Annexin A6 OS=Homo sapiens OX=9606 GN=ANXA6 PE=1 SV=3;Annexin OS=Homo sapiens OX=9606 GN=ANXA6 PE=1 SV=1	ANXA6	P08133; E5RFF0; E5RIU8; E5RK69; E5RI05; E5RK63; E5RJF5; E5RJR0; E7EMC6	0	1434.85	10	115.4	185.7	165.5	203.4	108	121.7	429.7	123.8	184.6	942.7	260.4	212	2567.1	656.5	181.9	131.2	167.2	292.3	181.5	3089.5	240.2	382.5	232.1	232.7	148.2	545.1	397.1	NotUnique	High	1.369e-05	5.489e-08	14.46
EAILEEEDDLWVR	[K].EAILEEEDDLWVR.[I]	1xTMTpro [N-Term]	1xTMTpro [N-Term]	9.49385e-10	9.41479e-05	1	1	4	O00186	O00186 [279-291]			Syntaxin-binding protein 3 OS=Homo sapiens OX=9606 GN=STXBP3 PE=1 SV=2	STXBP3	O00186	0	1920.99	13	64.1	127.6	101.1	137.3	80.1	157.1	306.1	111.9	80.3	127.2	98.9	70	216.4	226.2	147.3	118.1	137.5	236.8	159.4	1575.1	199.9	304.3	160.4	213.9	147.3	117.7	219		High	1.369e-05	3.678e-11	17
EAINVEQAFQTIAR	[K].EAINVEQAFQTIAR.[N]	1xTMTpro [N-Term]	1xTMTpro [N-Term]	8.27848e-08	9.41479e-05	1	7	6	P51149	P51149 [158-171]			Ras-related protein Rab-7a OS=Homo sapiens OX=9606 GN=RAB7A PE=1 SV=1	RAB7A	C9J4S4; A0A6Q8PGE6; P51149; A0A6Q8PG52; A0A6Q8PH84; C9J8S3; C9J4V0	0	1894.04	14	385.3	686.2	811.8	592.6	511.4	584.6	1680.1	442.9	477.7	793.2	499.7	338.3	1474.5	1151.4	121.9	127.3	160	268.3	154	1469.6	215.7	350.2	165.2	206.6	138.7	211	226.4		High	1.369e-05	4.991e-09	12
EAIQGGIVR	[K].EAIQGGIVR.[V]	1xTMTpro [N-Term]	1xTMTpro [N-Term]	0.00226828	0.000304521	1	3	2	P16284	P16284 [141-149]			Platelet endothelial cell adhesion molecule OS=Homo sapiens OX=9606 GN=PECAM1 PE=1 SV=2	PECAM1	P16284; A0A075B728; A0A075B727	0	1246.74	9															159.4	126.5	238.7	428.3	183.1	3624.8	330.4	362.5	192	254.6	160.3	124.4	323.1		High	4.056e-05	0.0003782	6.64
EAIQGGLDTTK	[K].EAIQGGLDTTK.[S]	1xTMTpro [K11]; 1xTMTpro [N-Term]	1xTMTpro [K11]; 1xTMTpro [N-Term]	1.39552e-05	9.41479e-05	1	2	1	Q96Q06	Q96Q06 [369-379]			Perilipin-4 OS=Homo sapiens OX=9606 GN=PLIN4 PE=1 SV=2	PLIN4	Q96Q06; A0A0J9YXN7	0	1741	11	37.2	42.8	47.8	89.7	45.8	51.7	94.3	64.8	55.2	135.1	57.4	45.4	305.5	82.4															High	1.369e-05	1.4e-06	9.8
EAIQHPADEK	[R].EAIQHPADEK.[L]	1xTMTpro [K10]; 1xTMTpro [N-Term]	1xTMTpro [K10]; 1xTMTpro [N-Term]	0.000271985	0.000154398	1	6	3	Q9NUQ9	Q9NUQ9 [65-74]			CYFIP-related Rac1 interactor B OS=Homo sapiens OX=9606 GN=CYRIB PE=1 SV=1	CYRIB	E5RJE1; E5RGI7; E5RI16; Q9NUQ9; E5RJL8; E5RIR8	0	1745.97	10															47.2	50.8	95.1	170.3	65.6	970.8	84.8	140.8	71.6	119.6	60.6	88.3	105.4		High	2.094e-05	3.296e-05	6.32
EAIQLIAR	[K].EAIQLIAR.[I]	1xTMTpro [N-Term]	1xTMTpro [N-Term]	0.00246167	0.000304521	1	2	1	P36871	P36871 [69-76]			Phosphoglucomutase-1 OS=Homo sapiens OX=9606 GN=PGM1 PE=1 SV=3	PGM1	A0A3B3ITK7; P36871	0	1217.75	8	49.6	56	68.8	102	59.4	65.8	114.8	51.5	89.8	109.6	68.7	81.5	259.4	135.1															High	4.056e-05	0.0004204	7.06
EAIVTSEELGQDLEHVEVLQK	[K].EAIVTSEELGQDLEHVEVLQK.[K]	1xTMTpro [K21]; 1xTMTpro [N-Term]	1xTMTpro [K21]; 1xTMTpro [N-Term]	2.96845e-10	9.41479e-05	1	3	3	A0A0D9SF54	A0A0D9SF54 [169-189]			Spectrin alpha chain, non-erythrocytic 1 OS=Homo sapiens OX=9606 GN=SPTAN1 PE=1 SV=1	SPTAN1	A0A0D9SF54; A0A0D9SGF6; Q13813	0	2974.62	21	81.7	73.6	128.8	122.3	101.6	104.2	210.9	122	92.1	62.3	106.9	83.8	108.2	147.2															High	1.369e-05	1.022e-11	17
EAKPDELMDSK	[K].EAKPDELMDSK.[L]	2xTMTpro [K3; K11]; 1xTMTpro [N-Term]	2xTMTpro [K3; K11]; 1xTMTpro [N-Term]	0.058751	0.00438464	1	1	1	Q9P0L0	Q9P0L0 [115-125]			Vesicle-associated membrane protein-associated protein A OS=Homo sapiens OX=9606 GN=VAPA PE=1 SV=3	VAPA	Q9P0L0	0	2322.25	11																												NoQuanValues	High	0.001349	0.01761	5.21
EALAEAALESPRPALVR	[R].EALAEAALESPRPALVR.[S]	1xTMTpro [N-Term]	1xTMTpro [N-Term]	5.65829e-10	9.41479e-05	1	2	2	O14745	O14745 [271-287]			Na(+)/H(+) exchange regulatory cofactor NHE-RF1 OS=Homo sapiens OX=9606 GN=SLC9A3R1 PE=1 SV=4	SLC9A3R1	O14745; J3QRP6	0	2097.2	17	36.6	94.8	55.7	91.6	34.4	56.9	188.6	44	71	74.6	54.3	42.7	137.5	106	42.1	32.2	37.7	108.5	75.6	509.8	55.6	170.2	108.9	71.6	53.7	33.8	91.4		High	1.369e-05	2.08e-11	17
EALAIVFFGR	[R].EALAIVFFGR.[Q]	1xTMTpro [N-Term]	1xTMTpro [N-Term]	1.46853e-05	9.41479e-05	1	1	1	Q16853	Q16853 [123-132]			Membrane primary amine oxidase OS=Homo sapiens OX=9606 GN=AOC3 PE=1 SV=3	AOC3	Q16853	0	1426.84	10	46.6	81.5	51.8	101.8	53.7	76.7	168.3	51.9	44.3	146.7	56.4	38.1	373.9	127.2															High	1.369e-05	1.478e-06	11.03
EALDDVTLPR	[K].EALDDVTLPR.[L]	1xTMTpro [N-Term]	1xTMTpro [N-Term]	2.19208e-06	9.41479e-05	1	10	2	P14735	P14735 [702-711]			Insulin-degrading enzyme OS=Homo sapiens OX=9606 GN=IDE PE=1 SV=4	IDE	A0A7I2V610; P14735; A0A7I2V3E3; A0A3B3ISG5; A0A7I2V4Q3; B3KSB8; A0A7I2YQV5; A0A7I2V2P6; A0A7I2V2S1; A0A7I2V3K9	0	1432.8	10															179	185.6	1457.1	170.9	239.2	355	328.8	201.8	203	274.8	204.9	127.1	210		High	1.369e-05	1.83e-07	12.84
EALDFFAR	[R].EALDFFAR.[G]	1xTMTpro [N-Term]	1xTMTpro [N-Term]	0.00257791	0.000304521	2	2	12	204; P38113	204 [304-311]; P38113 [307-314]			ADH1_YEAST;Alcohol dehydrogenase 5 OS=Saccharomyces cerevisiae (strain ATCC 204508 / S288c) OX=559292 GN=ADH5 PE=1 SV=1	ADH5	204; P38113	0	1272.69	8	2129.2	1455.5	1176.9	1090.4	1194.6	2015.6	1682.9	1559.2	1557.1	865.4	1161.5	1751.4	1246.4	2012.6	1140.3	1119.3	1425.9	1209.3	1523.4	1427.3	2605.5	1703.4	1188.3	1321.8	1728.2	1363.2	1382.4	NotUnique	High	4.056e-05	0.0004463	7.91
EALIQFLEQVHQGIK	[R].EALIQFLEQVHQGIK.[G]	1xTMTpro [K15]; 1xTMTpro [N-Term]	1xTMTpro [K15]; 1xTMTpro [N-Term]	1.84828e-10	9.41479e-05	1	2	4	P15169	P15169 [329-343]			Carboxypeptidase N catalytic chain OS=Homo sapiens OX=9606 GN=CPN1 PE=1 SV=1	CPN1	P15169; B1AP58	0	2361.38	15	210.9	959.6	207.7	291.8	206.8	399.3	770.7	169.9	278	292.6	180.4	162.1	486	403.6															High	1.369e-05	6.088e-12	14.92
EALKLEEK	[R].EALKLEEK.[K]	2xTMTpro [K4; K8]; 1xTMTpro [N-Term]	2xTMTpro [K4; K8]; 1xTMTpro [N-Term]	0.0152281	0.00143217	1	2	4	P01024	P01024 [1592-1599]			Complement C3 OS=Homo sapiens OX=9606 GN=C3 PE=1 SV=2	C3	M0QXZ3; P01024	1	1872.16	8	574	2356.5	347.5	610.4	354.5	279.3	997.3	296.1	306.2	332.2	272.2	180.9	410.2	1042.8	80.3	99.6	153	321.1	102.6	285.5	154.2	3276	129	441.3	138.6	63.6	296.5		High	0.0003291	0.003986	6.19
EALLQASR	[K].EALLQASR.[D]	1xTMTpro [N-Term]	1xTMTpro [N-Term]	0.00586805	0.00063313	1	1	3	P26038	P26038 [401-408]			Moesin OS=Homo sapiens OX=9606 GN=MSN PE=1 SV=3	MSN	P26038	0	1191.7	8	94	506.2	132.7	160.8	110.2	93.2	1124.6	160.2	158.9	147.8	117.2	61.8	245.4	280	113.3	96.5	189.8	482.1	118	2317.2	202.4	510.7	143.2	196.5	159.5	85.1	258.5		High	0.0001103	0.001317	6.04
EALLVANGTPR	[K].EALLVANGTPR.[G]	1xTMTpro [N-Term]	1xTMTpro [N-Term]	8.28455e-07	9.41479e-05	1	2	3	Q8IZ83	Q8IZ83 [414-424]			Aldehyde dehydrogenase family 16 member A1 OS=Homo sapiens OX=9606 GN=ALDH16A1 PE=1 SV=2	ALDH16A1	Q8IZ83; F5H4B6	0	1444.84	11	273.3	1596.5	237.9	265.6	201.3	189.8	447.9	248.9	226.4	491.7	187.9	190.7	1097.4	595.2	68.6	92.2	83.8	123.1	69.7	394	95.8	197	95.7	103.8	45.4	295.2	103.7		High	1.369e-05	6.288e-08	11.91
EALMAHGLGNR	[K].EALMAHGLGNR.[V]	1xTMTpro [N-Term]	1xTMTpro [N-Term]	0.000209824	9.41479e-05	1	1	5	P13716	P13716 [180-190]			Delta-aminolevulinic acid dehydratase OS=Homo sapiens OX=9606 GN=ALAD PE=1 SV=1	ALAD	P13716	0	1619.83	11															253.3	221.7	191.2	129.3	282.1	205.9	178.6	207.8	453.4	264.1	146.9	145	190.5		High	1.369e-05	2.555e-05	10.2
EALPAPSDDATALMTDPK	[R].EALPAPSDDATALMTDPK.[L]	1xTMTpro [K18]; 1xTMTpro [N-Term]	1xTMTpro [K18]; 1xTMTpro [N-Term]	0.0142778	0.00143217	1	3	1	A0A087WUQ6	A0A087WUQ6 [130-147]			Glutathione peroxidase OS=Homo sapiens OX=9606 GN=GPX1 PE=1 SV=1	GPX1	A0A087WUQ6; A0A2R8Y6B6; P07203	0	2451.29	18															56.8	96.2	63.9	64.9	124	90.6	97.9	54.5	108.7	117.7	59.8	122.7	95.6		High	0.0003291	0.003698	7.25
EALPTLK	[R].EALPTLK.[L]	1xTMTpro [K7]; 1xTMTpro [N-Term]	1xTMTpro [K7]; 1xTMTpro [N-Term]	0.001569	0.000154398	1	1	10	Q8WWZ8	Q8WWZ8 [405-411]			Oncoprotein-induced transcript 3 protein OS=Homo sapiens OX=9606 GN=OIT3 PE=1 SV=2	OIT3	Q8WWZ8	0	1379.88	7	364	564.4	558.3	973.9	1280.5	762	11262.2	655.2	1058.3	600.3	625	389.9	422.9	1749.9	342.8	1272.5	224.9	889.9	1516.6	705.3	434.3	285.6	981.6	968.1	462.3	158.4	706.3		High	2.094e-05	0.0002322	9.75
EALQDVEDENQ	[K].EALQDVEDENQ.[-]	1xTMTpro [N-Term]	1xTMTpro [N-Term]	0.00144461	0.000154398	1	2	1	P62258	P62258 [245-255]			14-3-3 protein epsilon OS=Homo sapiens OX=9606 GN=YWHAE PE=1 SV=1	YWHAE	P62258; I3L0W5	0	1593.76	11															41.1	39.6	55.6	51.3	43.1	288.6	54.4	69.9	56.4	74	41.3	45.1	55.5		High	2.094e-05	0.000208	7.53
EALQGVGDMGR	[K].EALQGVGDMGR.[A]	1xTMTpro [N-Term]	1xTMTpro [N-Term]	1.237e-06	9.41479e-05	1	2	7	A0A096LPE2	A0A096LPE2 [105-115]			SAA2-SAA4 readthrough OS=Homo sapiens OX=9606 GN=SAA2-SAA4 PE=3 SV=1	SAA2-SAA4	A0A096LPE2; P35542	0	1436.75	11	1936.1	2059.8	1486.6	853.3	854.1	537.9	1365.7	552.8	1557.1	546.8	572.8	1049.3	604	1377	499	601	496.9	806.8	471.6	679.5	308.1	1874.3	913.2	1206.4	422.5	242.8	753.1		High	1.369e-05	9.785e-08	13.33
EALQGVGDMGR	[K].EALQGVGDMGR.[A]	1xTMTpro [N-Term]	1xTMTpro [N-Term]	0.000223903	0.000154398	1	2	27	A0A096LPE2	A0A096LPE2 [105-115]			SAA2-SAA4 readthrough OS=Homo sapiens OX=9606 GN=SAA2-SAA4 PE=3 SV=1	SAA2-SAA4	A0A096LPE2; P35542	0	1583.78	11	3360.8	3893.1	2962.9	1240.3	1785.7	776.3	2048.5	1106	3394.2	990.8	1101.4	2530.5	1047	2437.7	829.1	1607.8	1310.3	2435.4	1214.5	2756.1	969.5	5421	1719.4	3157.2	1354.4	835.4	2057.2		High	2.094e-05	2.723e-05	10.86
EALTDADDFGLQFPLDLDVR	[R].EALTDADDFGLQFPLDLDVR.[V]	1xTMTpro [N-Term]	1xTMTpro [N-Term]	8.95797e-05	9.41479e-05	1	3	2	Q9NRY6	Q9NRY6 [246-265]			Phospholipid scramblase 3 OS=Homo sapiens OX=9606 GN=PLSCR3 PE=1 SV=2	PLSCR3	I3L3X5; I3L161; Q9NRY6	0	2554.3	20	24.5	25.5	27	30.6	24.3	26.1	45.4	25.4	16.7	13.1	21.9	12.2	24.5	25.2															High	1.369e-05	1.052e-05	9.79
EALVPLVADHK	[R].EALVPLVADHK.[C]	1xTMTpro [K11]; 1xTMTpro [N-Term]	1xTMTpro [K11]; 1xTMTpro [N-Term]	3.36984e-06	9.41479e-05	1	2	5	Q04756	Q04756 [556-566]			Hepatocyte growth factor activator OS=Homo sapiens OX=9606 GN=HGFAC PE=1 SV=1	HGFAC	D6RAR4; Q04756	0	1800.09	11	175.9	164.7	249.7	293.7	230.6	140.4	160	178.2	115	91.8	322.5	101.4	158.9	253.3	150.6	341	118.3	174.7	437.1	140.4	123.6	120.2	579	159.6	164.6	66	224.2		High	1.369e-05	2.939e-07	10.3
EANAAAAQWR	[R].EANAAAAQWR.[Q]	1xTMTpro [N-Term]	1xTMTpro [N-Term]	0.000191713	9.41479e-05	1	2	1	Q9NSC5	Q9NSC5 [205-214]			Homer protein homolog 3 OS=Homo sapiens OX=9606 GN=HOMER3 PE=1 SV=2	HOMER3	Q9NSC5; M0R2U7	0	1391.74	10															34	47.1	65.1	58	58.5	808.1	55.8	98.3	49.6	113.3	39.2	40.9	80.3		High	1.369e-05	2.328e-05	7.26
EANHDGDFGITLAELR	[K].EANHDGDFGITLAELR.[A]	1xTMTpro [N-Term]	1xTMTpro [N-Term]	3.05328e-05	9.41479e-05	1	2	1	P20020	P20020 [20-35]			Plasma membrane calcium-transporting ATPase 1 OS=Homo sapiens OX=9606 GN=ATP2B1 PE=1 SV=4	ATP2B1	P20020; F8W1V5	0	2062.05	16	39.6	51.6	44	52.8	33.3	44.2	64.6	42.5	33	31	44.3	41	55	63.9															High	1.369e-05	3.295e-06	9.61
EANLLNAVIVQR	[K].EANLLNAVIVQR.[L]	1xTMTpro [N-Term]	1xTMTpro [N-Term]	7.00587e-07	9.41479e-05	1	1	2	Q9UNZ2	Q9UNZ2 [357-368]			NSFL1 cofactor p47 OS=Homo sapiens OX=9606 GN=NSFL1C PE=1 SV=2	NSFL1C	Q9UNZ2	0	1643.98	12															63.3	44.7	50.8	45.7	63.4	191.8	52.6	63	79.3	66.8	46.8	61.8	62.1		High	1.369e-05	5.236e-08	13.01
EANLQALIATGGDINAAIER	[R].EANLQALIATGGDINAAIER.[L]	1xTMTpro [N-Term]	1xTMTpro [N-Term]	1.44257e-10	9.41479e-05	1	3	1	Q9UMX0	Q9UMX0 [563-582]			Ubiquilin-1 OS=Homo sapiens OX=9606 GN=UBQLN1 PE=1 SV=2	UBQLN1	Q9UMX0; Q9UHD9; Q9NRR5	0	2344.28	20	22.1	24.4	32.5	52.3	32	36.6	52.5	40.6	25.9	21.4	36.2	24	34.3	39.3															High	1.369e-05	4.628e-12	17
EANVACLDLGFQQGADTQR	[R].EANVACLDLGFQQGADTQR.[R]	1xCarbamidomethyl [C6]; 1xTMTpro [N-Term]	1xCarbamidomethyl [C6]; 1xTMTpro [N-Term]	2.28994e-11	9.41479e-05	1	5	5	P05156	P05156 [149-167]			Complement factor I OS=Homo sapiens OX=9606 GN=CFI PE=1 SV=2	CFI	P05156; A0A087X0I2; A0A2R8Y3M9; E7ETH0; G3XAM2	0	2397.18	19	91	350.7	79.9	164.4	73.8	88.7	233.1	78.4	100	92.4	84	55.1	179.9	172.4	36.3	45.8	45.5	90.3	35.3	126.8	141.8	138	48.6	112.2	47.5	40.2	69.1		High	1.369e-05	6.107e-13	15.7
EANYIGSDK	[R].EANYIGSDK.[Y]	1xTMTpro [K9]; 1xTMTpro [N-Term]	1xTMTpro [K9]; 1xTMTpro [N-Term]	2.41864e-05	9.41479e-05	4	7	80	E9PR14; P0DJI9; P0DJI8; A0A096LPE2	E9PR14 [44-52]; P0DJI9 [44-52]; P0DJI8 [44-52]; A0A096LPE2 [44-52]			Serum amyloid A protein OS=Homo sapiens OX=9606 GN=SAA2 PE=3 SV=1;Serum amyloid A-2 protein OS=Homo sapiens OX=9606 GN=SAA2 PE=1 SV=1;Serum amyloid A-1 protein OS=Homo sapiens OX=9606 GN=SAA1 PE=1 SV=1;SAA2-SAA4 readthrough OS=Homo sapiens OX=9606 GN=SAA2-SAA4 PE=3 SV=1	SAA2	E9PR14; P0DJI9; E9PQD6; P0DJI8; A0A096LPE2; A0A3B3ISW8; G3V1D9	0	1604.88	9	2400.9	44703.5	1641.7	5981.2	1829.1	6800	22077.9	1827.6	24087.9	8405.6	2418	9115.2	4037.3	14640.4	1261.6	1606.1	10293.4	45464.5	1743.8	45887.1	2132	75930.9	2087	12711.9	10206.1	2719.7	15526.3	NotUnique	High	1.369e-05	2.557e-06	10.69
EAPAEGEAAEPGSPTAAEGEAASAASSTSSPK	[K].EAPAEGEAAEPGSPTAAEGEAASAASSTSSPK.[A]	1xTMTpro [K32]; 1xTMTpro [N-Term]	1xTMTpro [K32]; 1xTMTpro [N-Term]	8.07504e-12	9.41479e-05	1	1	9	P29966	P29966 [106-137]			Myristoylated alanine-rich C-kinase substrate OS=Homo sapiens OX=9606 GN=MARCKS PE=1 SV=4	MARCKS	P29966	0	3523.72	32	22.3	94.1	31.4	33.9	28.4	43.7	230.5	31.7	59.2	91.9	42.2	41.2	182.7	194.7	111	128.9	115.8	402	87.9	5116.1	260.3	666.1	107.5	155.8	167.1	96.6	364		High	1.369e-05	1.945e-13	17
EAPDLVLQR	[R].EAPDLVLQR.[C]	1xTMTpro [N-Term]	1xTMTpro [N-Term]	6.92154e-05	9.41479e-05	1	1	9	P04275	P04275 [1660-1668]			von Willebrand factor OS=Homo sapiens OX=9606 GN=VWF PE=1 SV=4	VWF	P04275	0	1344.78	9	514.7	1204.8	581.4	637	613.9	391.6	1832.2	464.3	282.9	409.7	476.5	260.3	923	922.5	159.1	177.1	1556.2	436.7	331.8	420.9	640.6	986.9	322.4	2127.6	1877.7	988.8	734.7		High	1.369e-05	7.992e-06	10.11
EAPVDVLTQIGR	[R].EAPVDVLTQIGR.[S]	1xTMTpro [N-Term]	1xTMTpro [N-Term]	4.10271e-06	9.41479e-05	1	1	1	Q9BVC6	Q9BVC6 [48-59]			Transmembrane protein 109 OS=Homo sapiens OX=9606 GN=TMEM109 PE=1 SV=1	TMEM109	Q9BVC6	0	1601.92	12																												NoQuanValues	High	1.369e-05	3.649e-07	11.56
EAQDDLVK	[K].EAQDDLVK.[T]	1xTMTpro [K8]; 1xTMTpro [N-Term]	1xTMTpro [K8]; 1xTMTpro [N-Term]	0.00246167	0.000304521	1	2	2	P15311	P15311 [451-458]			Ezrin OS=Homo sapiens OX=9606 GN=EZR PE=1 SV=4	EZR	P15311; E7EQR4	0	1525.87	8	67.6	284.7	273.4	121.6	88.5	76.9	319.7	90.4	140.9	224.8	169.2	83.6	393.2	426.3															High	4.056e-05	0.0004212	6.8
EAQEVFK	[K].EAQEVFK.[A]	1xTMTpro [K7]; 1xTMTpro [N-Term]	1xTMTpro [K7]; 1xTMTpro [N-Term]	0.00523661	0.00063313	1	1	8	P04114	P04114 [4279-4285]			Apolipoprotein B-100 OS=Homo sapiens OX=9606 GN=APOB PE=1 SV=2	APOB	P04114	0	1458.84	7	5299.9	4930.5	6983.3	2114.1	7681	823.2	2038.5	1324.9	963.3	1327	2719	516.9	1046.9	3707.1	501.9	1022.3	580.7	1144.7	789.3	489.7	637.2	349	1355.1	1166.9	353.4	302.3	787.6		High	0.0001032	0.001135	8.26
EAQLLVIENEVCNHYK	[K].EAQLLVIENEVCNHYK.[Y]	1xCarbamidomethyl [C12]; 1xTMTpro [K16]; 1xTMTpro [N-Term]	1xCarbamidomethyl [C12]; 1xTMTpro [K16]; 1xTMTpro [N-Term]	2.47022e-12	9.41479e-05	1	1	22	P08519	P08519 [4465-4480]			Apolipoprotein(a) OS=Homo sapiens OX=9606 GN=LPA PE=1 SV=1	LPA	P08519	0	2567.38	16	250.4	644.9	1129.1	699.9	1764	783	539.8	418.6	399.6	175.6	1271.4	253.7	318.7	773.3	633.1	1686.8	1798.6	432.9	1002.3	516.9	605.7	638	2480.6	2208	1069.1	539.7	1223.2		High	1.369e-05	5.286e-14	12.15
EAQLPVIENK	[K].EAQLPVIENK.[V]	1xTMTpro [K10]; 1xTMTpro [N-Term]	1xTMTpro [K10]; 1xTMTpro [N-Term]	7.76258e-06	9.41479e-05	1	1	7	P00747	P00747 [718-727]			Plasminogen OS=Homo sapiens OX=9606 GN=PLG PE=1 SV=2	PLG	P00747	0	1749.04	10	634.1	1859.9	635.6	1056.1	765.7	588.7	2444.2	617.9	570	757.9	737.4	350.5	1258.4	1204.8	142.9	153	266.8	452.1	258	610.3	803.4	352.1	218.7	234.1	199.2	232.7	292.5		High	1.369e-05	7.34e-07	11.11
EAQNTCAMLTTFNEIDMSNIQEMR	[K].EAQNTCAMLTTFNEIDMSNIQEMR.[A]	1xCarbamidomethyl [C6]; 1xTMTpro [N-Term]	1xCarbamidomethyl [C6]; 1xTMTpro [N-Term]	3.46953e-06	9.41479e-05	1	2	4	P36957	P36957 [240-263]			Dihydrolipoyllysine-residue succinyltransferase component of 2-oxoglutarate dehydrogenase complex, mitochondrial OS=Homo sapiens OX=9606 GN=DLST PE=1 SV=4	DLST	P36957; Q86SW4	0	3445.52	24	34.1	48.3	72.9	72.8	52.3	79.4	92.5	78.2	46.4	39.6	68.1	45.6	93.4	86.2	36	25.4	37.8	24.5	38.7	43.9	47.6	36.2	45.3	47.9	32.6	74.9	35.3		High	1.369e-05	3.03e-07	10.57
EAQNTCAMLTTFNEIDMSNIQEMR	[K].EAQNTCAMLTTFNEIDMSNIQEMR.[A]	1xCarbamidomethyl [C6]; 1xTMTpro [N-Term]	1xCarbamidomethyl [C6]; 1xTMTpro [N-Term]	1.37893e-07	9.41479e-05	1	2	9	P36957	P36957 [240-263]			Dihydrolipoyllysine-residue succinyltransferase component of 2-oxoglutarate dehydrogenase complex, mitochondrial OS=Homo sapiens OX=9606 GN=DLST PE=1 SV=4	DLST	P36957; Q86SW4	0	3298.48	24	102.6	119.9	416	152	151.9	110.2	157.2	95.5	81.9	117.2	122.3	72	220.5	180.2	166.2	141.4	226.9	122	178.7	268.2	209.7	157.7	196.2	303.9	163.5	385.3	196.1		High	1.369e-05	8.758e-09	12.15
EAQNTCAMLTTFNEIDMSNIQEMR	[K].EAQNTCAMLTTFNEIDMSNIQEMR.[A]	1xCarbamidomethyl [C6]; 1xTMTpro [N-Term]	1xCarbamidomethyl [C6]; 1xTMTpro [N-Term]	2.88315e-10	9.41479e-05	1	2	4	P36957	P36957 [240-263]			Dihydrolipoyllysine-residue succinyltransferase component of 2-oxoglutarate dehydrogenase complex, mitochondrial OS=Homo sapiens OX=9606 GN=DLST PE=1 SV=4	DLST	P36957; Q86SW4	0	3151.45	24	45.5	44.8	67.6	102.1	46.1	67.8	86.5	67.2	40	32.2	70.4	32.1	53.4	86.1	35.1	42.7	84.5	27.4	45	74.9	42.6	37.6	56	78.4	40.5	104.1	50.2		High	1.369e-05	9.924e-12	12.74
EAQPGQSQVSYQGLPVQK	[K].EAQPGQSQVSYQGLPVQK.[T]	1xTMTpro [K18]; 1xTMTpro [N-Term]	1xTMTpro [K18]; 1xTMTpro [N-Term]	1.44475e-08	9.41479e-05	2	3	3	C9JD84; Q14766	C9JD84 [187-204]; Q14766 [513-530]			Latent-transforming growth factor beta-binding protein 1 OS=Homo sapiens OX=9606 GN=LTBP1 PE=1 SV=1;Latent-transforming growth factor beta-binding protein 1 OS=Homo sapiens OX=9606 GN=LTBP1 PE=1 SV=4	LTBP1	C9JD84; Q14766; E7EV71	0	2552.4	18	77	36.5	96.3	128.6	95.6	52.9	129.5	81.7	34.9	26.8	38.6	29.8	51.5	112.3	139.1	100.2	103.1	56.8	155.6	107.3	110.3	171.3	140.9	88.6	79.1	67.1	83.7	NotUnique	High	1.369e-05	7.315e-10	11.07
EAQQALGSAAADATEAK	[R].EAQQALGSAAADATEAK.[N]	1xTMTpro [K17]; 1xTMTpro [N-Term]	1xTMTpro [K17]; 1xTMTpro [N-Term]	2.59594e-09	9.41479e-05	1	1	1	P11047	P11047 [1407-1423]			Laminin subunit gamma-1 OS=Homo sapiens OX=9606 GN=LAMC1 PE=1 SV=3	LAMC1	P11047	0	2240.2	17	36.2	72.5	52.8	84.3	41.4	97.3	136.6	44.8	60.6	70.9	42.9	57.3	141.4	94.6															High	1.369e-05	1.11e-10	13.52
EAQQYSEALASTR	[R].EAQQYSEALASTR.[I]	1xTMTpro [N-Term]	1xTMTpro [N-Term]	7.78113e-08	9.41479e-05	1	2	12	Q9H4G4	Q9H4G4 [38-50]			Golgi-associated plant pathogenesis-related protein 1 OS=Homo sapiens OX=9606 GN=GLIPR2 PE=1 SV=3	GLIPR2	Q9H4G4; Q5VZR0	0	1757.9	13	338.5	2066.1	338.2	614.8	482.8	602.3	4568.1	356.3	856.5	1267	352.6	505.6	1826.4	1958.8	218.1	246.2	253.8	1253.2	154.9	6454.7	608.9	1145.2	282.4	454.2	671.3	205.1	715.9		High	1.369e-05	4.664e-09	13.52
EAQSICER	[R].EAQSICER.[V]	1xCarbamidomethyl [C6]; 1xTMTpro [N-Term]	1xCarbamidomethyl [C6]; 1xTMTpro [N-Term]	0.0228634	0.00188756	2	7	1	P63010; Q10567	P63010 [236-243]; Q10567 [236-243]			AP-2 complex subunit beta OS=Homo sapiens OX=9606 GN=AP2B1 PE=1 SV=1;AP-1 complex subunit beta-1 OS=Homo sapiens OX=9606 GN=AP1B1 PE=1 SV=2	AP2B1	A0A087WYD1; A0A087WZQ6; A0A087X253; P63010; C9J1E7; A0A087WU93; Q10567	0	1296.65	8															85.1	74.6	130.1	52.4	70.9	622.5	58.6	74.7	93	99.3	57.6	114	91.3	NotUnique	High	0.0005117	0.006392	4.34
EAQTLQQYR	[R].EAQTLQQYR.[V]	1xTMTpro [N-Term]	1xTMTpro [N-Term]	0.0783277	0.00623169	1	7	2	K7EK35	K7EK35 [218-226]			Signal transducer and activator of transcription OS=Homo sapiens OX=9606 GN=STAT5A PE=1 SV=1	STAT5A	K7EK35; A0A7I2YQY3; P51692; P42229; K7EIF9; A0A7I2YQF1; A0A7I2V380	0	1440.78	9	29.8	54.5	41.1	56.6	36	34.2	78.7	39.7	57.8	51	35.6	48.7	93	87.2	26.8	24.7	41.8	29.7	25.8	168.1	39	49.2	32.3	45.1	22.2	21.5	37.1		High	0.001781	0.02232	4.48
EASADVAEPSWSQQMCQPGLTFAR	[K].EASADVAEPSWSQQMCQPGLTFAR.[T]	1xCarbamidomethyl [C16]; 1xTMTpro [N-Term]	1xCarbamidomethyl [C16]; 1xTMTpro [N-Term]	5.36932e-07	9.41479e-05	1	6	1	A0A0G2JNH4	A0A0G2JNH4 [246-269]			Immunoglobulin alpha Fc receptor OS=Homo sapiens OX=9606 GN=FCAR PE=1 SV=1	FCAR	A0A0G2JNH4; A0A0G2JM27; P24071; A0A0G2JPP7; A0A0G2JPZ4; A0A0G2JLU6	0	3117.44	24															49.5	30.3	55.7	48.7	47.4	172.6	54.1	51.4	53.7	67.1	43	171.6	46.6		High	1.369e-05	3.904e-08	11.53
EASDIILTDDNFTSIVK	[K].EASDIILTDDNFTSIVK.[A]	1xTMTpro [K17]; 1xTMTpro [N-Term]	1xTMTpro [K17]; 1xTMTpro [N-Term]	2.7982e-11	9.41479e-05	2	4	6	P20020; P23634	P20020 [824-840]; P23634 [812-828]			Plasma membrane calcium-transporting ATPase 1 OS=Homo sapiens OX=9606 GN=ATP2B1 PE=1 SV=4;Plasma membrane calcium-transporting ATPase 4 OS=Homo sapiens OX=9606 GN=ATP2B4 PE=1 SV=2	ATP2B1	P20020; E7ERY9; Q16720; P23634	0	2489.36	17	187.6	236.7	239	155.3	160.2	183.3	740.5	158.1	174.8	308.5	179.2	114.7	605.3	563.5	190.9	211	268.1	409.3	194	3362.4	257.7	646.4	245.9	312.3	247.4	183.8	354.4	NotUnique	High	1.369e-05	7.64e-13	17
EASDPQPEEADGGLK	[K].EASDPQPEEADGGLK.[S]	1xTMTpro [K15]; 1xTMTpro [N-Term]	1xTMTpro [K15]; 1xTMTpro [N-Term]	2.62448e-09	9.41479e-05	1	1	2	P52907	P52907 [104-118]			F-actin-capping protein subunit alpha-1 OS=Homo sapiens OX=9606 GN=CAPZA1 PE=1 SV=3	CAPZA1	P52907	0	2151.11	15															48.9	44.7	138.2	93.9	56.7	1295.4	120	233.4	79	83.1	50.3	77.3	109.7		High	1.369e-05	1.126e-10	17
EASLFIVPSVVK	[R].EASLFIVPSVVK.[D]	1xTMTpro [K12]; 1xTMTpro [N-Term]	1xTMTpro [K12]; 1xTMTpro [N-Term]	2.83887e-05	9.41479e-05	1	5	3	A0A0C4DG23	A0A0C4DG23 [107-118]			Krev interaction trapped protein 1 (Fragment) OS=Homo sapiens OX=9606 GN=KRIT1 PE=4 SV=1	KRIT1	A0A0C4DG23; A0A3B3ITR4; C9J718; O00522; C9JF32	0	1897.17	12	28	43.8	37.6	51.3	42.7	36	79.5	37.2	44.9	42.2	43.8	45.8	69.3	52.5															High	1.369e-05	3.04e-06	9.81
EASLRFTLPGSGTEGPAK	[K].EASLRFTLPGSGTEGPAK.[Q]	1xTMTpro [K18]; 1xTMTpro [N-Term]	1xTMTpro [K18]; 1xTMTpro [N-Term]	0.121816	0.00891458	1	4	1	Q9GZN7	Q9GZN7 [40-57]			Protein rogdi homolog OS=Homo sapiens OX=9606 GN=ROGDI PE=1 SV=1	ROGDI	Q9GZN7; K7EL91; K7EMJ5; K7ERP1	1	2426.35	18	166.2	310.7	182.2	200.4	171	270.9	292.1	220.7	255.5	173.2	192.7	227.6	209.9	316.5															High	0.00261	0.03379	5.07
EASMEGIVTIVGLKPETTYAVR	[K].EASMEGIVTIVGLKPETTYAVR.[L]	1xTMTpro [K14]; 1xTMTpro [N-Term]	1xTMTpro [K14]; 1xTMTpro [N-Term]	3.63549e-07	9.41479e-05	2	12	3	A0A087WTF6; A0A0D9SF98	A0A087WTF6 [554-575]; A0A0D9SF98 [64-85]			Neural cell adhesion molecule 1 OS=Homo sapiens OX=9606 GN=NCAM1 PE=1 SV=1;Neural cell adhesion molecule 1 (Fragment) OS=Homo sapiens OX=9606 GN=NCAM1 PE=1 SV=1	NCAM1	A0A087WTF6; A0A0D9SF98; A0A087WWJ5; A0A087WX77; A0A0C4DGS4; A0A087WTE4; A0A087WWD4; A0A087WV75; H7BYX6; A0A087WVU1; A0A087X1V2; P13591	0	3119.7	22															135	93.6	109.6	96.8	139.8	1031.6	134.1	149.8	143.2	152.4	96.2	72.3	136.6	NotUnique	High	1.369e-05	2.538e-08	16.96
EASMVITESPAALQLR	[K].EASMVITESPAALQLR.[Y]	1xTMTpro [N-Term]	1xTMTpro [N-Term]	4.47155e-08	9.41479e-05	1	1	11	P27105	P27105 [236-251]			Stomatin OS=Homo sapiens OX=9606 GN=STOM PE=1 SV=3	STOM	P27105	0	2167.14	16	346.2	268.5	390.7	578.5	285.5	671.1	606.8	448.7	334.3	373.8	346	268	739.9	595.3	525.2	492.2	664.8	1015.3	490.4	3826.2	679.6	2307.7	830.5	780.6	708.1	673.5	959.1		High	1.369e-05	2.54e-09	16.96
EASMVITESPAALQLR	[K].EASMVITESPAALQLR.[Y]	1xTMTpro [N-Term]	1xTMTpro [N-Term]	4.22729e-10	9.41479e-05	1	1	8	P27105	P27105 [236-251]			Stomatin OS=Homo sapiens OX=9606 GN=STOM PE=1 SV=3	STOM	P27105	0	2020.11	16	713.6	461.4	718.9	1106.3	480.8	751.3	1325.7	513.7	387.2	839.2	548.7	244.1	2014.1	1156.9	333	327.8	369.3	623.2	363.1	2288.6	472.6	1395.8	567.2	509.7	405.5	366.4	556.5		High	1.369e-05	1.507e-11	16.08
EASPNPEDGIVR	[R].EASPNPEDGIVR.[A]	1xTMTpro [N-Term]	1xTMTpro [N-Term]	0.0126529	0.00138627	1	1	1	O15031	O15031 [648-659]			Plexin-B2 OS=Homo sapiens OX=9606 GN=PLXNB2 PE=1 SV=3	PLXNB2	O15031	0	1587.83	12															34.1	35.1	53.8	46.4	35.6	270.4	59.4	101.7	36.3	65.5	36	29.5	44.7		High	0.0002922	0.00324	5.48
EASQACMTK	[K].EASQACMTK.[K]	1xCarbamidomethyl [C6]; 1xTMTpro [K9]; 1xTMTpro [N-Term]	1xCarbamidomethyl [C6]; 1xTMTpro [K9]; 1xTMTpro [N-Term]	0.000174518	9.41479e-05	1	1	1	P16157	P16157 [526-534]			Ankyrin-1 OS=Homo sapiens OX=9606 GN=ANK1 PE=1 SV=3	ANK1	P16157	0	1633.85	9	166.1	7.4	200.1	56.6	82.3	28.8	24	96.5	33.5	14.6	57.6	28.5	19.8	88.6															High	1.369e-05	2.118e-05	7.3
EATDPRPCEVENAVESWR	[K].EATDPRPCEVENAVESWR.[T]	1xCarbamidomethyl [C8]; 1xTMTpro [N-Term]	1xCarbamidomethyl [C8]; 1xTMTpro [N-Term]	1.44729e-05	9.41479e-05	1	4	1	P47755	P47755 [104-121]			F-actin-capping protein subunit alpha-2 OS=Homo sapiens OX=9606 GN=CAPZA2 PE=1 SV=3	CAPZA2	C9JUG7; P47755; A0A0D9SET8; F8W9N7	0	2449.17	18															47.3	37.1	168.1	69.7	62.3	461	99.2	114.5	62	170.2	61.3	63.9	84.8		High	1.369e-05	1.454e-06	10.6
EATDVIIIHSK	[K].EATDVIIIHSK.[K]	1xTMTpro [K11]; 1xTMTpro [N-Term]	1xTMTpro [K11]; 1xTMTpro [N-Term]	1.61755e-08	9.41479e-05	1	1	12	P15144	P15144 [115-125]			Aminopeptidase N OS=Homo sapiens OX=9606 GN=ANPEP PE=1 SV=4	ANPEP	P15144	0	1834.09	11	827.1	3334.4	546	718.6	501.4	818.4	3091.9	513.9	439.8	1116.4	401.8	352.5	1262.4	2072.4	484.9	683.1	516.5	1603.7	393.9	2348.9	411.1	980.5	390.8	5257.4	527.7	745.8	906.9		High	1.369e-05	8.289e-10	13.03
EATEYEIELYGISK	[R].EATEYEIELYGISK.[G]	1xTMTpro [K14]; 1xTMTpro [N-Term]	1xTMTpro [K14]; 1xTMTpro [N-Term]	1.64971e-06	9.41479e-05	2	4	5	J3QSU6; P24821	J3QSU6 [1500-1513]; P24821 [1682-1695]			Tenascin OS=Homo sapiens OX=9606 GN=TNC PE=1 SV=1;Tenascin OS=Homo sapiens OX=9606 GN=TNC PE=1 SV=3	TNC	J3QSU6; P24821; F5H7V9; H0YGZ3	0	2253.21	14															110.4	88.1	92.4	141.4	130.3	141	175.4	178.9	212.5	577.6	111.1	262.9	171.2	NotUnique	High	1.369e-05	1.338e-07	11.26
EATLQDCPSGPWGK	[R].EATLQDCPSGPWGK.[N]	1xCarbamidomethyl [C7]; 1xTMTpro [K14]; 1xTMTpro [N-Term]	1xCarbamidomethyl [C7]; 1xTMTpro [K14]; 1xTMTpro [N-Term]	2.13996e-09	9.41479e-05	1	1	80	O43866	O43866 [212-225]			CD5 antigen-like OS=Homo sapiens OX=9606 GN=CD5L PE=1 SV=1	CD5L	O43866	0	2154.11	14	6845.6	2530.2	10923	24537	8247.2	12335.3	11050.7	12043.5	2353.2	4094.9	11195.9	1719.3	8216.2	12851.9	8303.2	5885.7	2894.4	2485.4	10190.8	3719.2	5407.5	2432.3	13915.3	5394	3114.2	2571.9	5009.1		High	1.369e-05	8.985e-11	15.73
EATPYPALIK	[K].EATPYPALIK.[D]	1xTMTpro [K10]; 1xTMTpro [N-Term]	1xTMTpro [K10]; 1xTMTpro [N-Term]	0.00230903	0.000304521	1	11	3	P14735	P14735 [543-552]			Insulin-degrading enzyme OS=Homo sapiens OX=9606 GN=IDE PE=1 SV=4	IDE	A0A7I2V612; A0A7I2V610; A0A7I2V373; P14735; A0A7I2YQS6; A0A7I2V3E3; A0A3B3ISG5; A0A7I2V4Q3; A0A7I2YQV5; A0A7I2V2P6; A0A7I2V2S1	0	1711.03	10															57.9	60.8	403.5	46.8	99.7	112.6	93.7	60.4	77.6	73.8	95.6	62.2	76.1		High	4.056e-05	0.0003868	6.27
EATQEAFMK	[K].EATQEAFMK.[R]	1xTMTpro [K9]; 1xTMTpro [N-Term]	1xTMTpro [K9]; 1xTMTpro [N-Term]	5.94162e-05	9.41479e-05	1	2	2	A0A3B3IS80	A0A3B3IS80 [322-330]			Fructose-bisphosphate aldolase OS=Homo sapiens OX=9606 GN=ALDOB PE=1 SV=1	ALDOB	A0A3B3IS80; P05062	0	1662.9	9	59.9	158.8	63.3	100	65.7	57	159	100.6	207.3	1557.4	234.6	291.8	4627	606.2															High	1.369e-05	6.777e-06	9.7
EATQEAFMK	[K].EATQEAFMK.[R]	1xTMTpro [K9]; 1xTMTpro [N-Term]	1xTMTpro [K9]; 1xTMTpro [N-Term]	0.00027792	0.000154398	1	2	1	A0A3B3IS80	A0A3B3IS80 [322-330]			Fructose-bisphosphate aldolase OS=Homo sapiens OX=9606 GN=ALDOB PE=1 SV=1	ALDOB	A0A3B3IS80; P05062	0	1809.94	9	130.3	203.6	218.8	335.2	155.8	88.9	145.8	103.6	100.6	424.3	200	89.4	799.2	280.5															High	2.094e-05	3.365e-05	11.77
EATSTFTNITYR	[K].EATSTFTNITYR.[G]	1xTMTpro [N-Term]	1xTMTpro [N-Term]	1.23745e-05	9.41479e-05	1	1	5	P05106	P05106 [775-786]			Integrin beta-3 OS=Homo sapiens OX=9606 GN=ITGB3 PE=1 SV=2	ITGB3	P05106	0	1707.89	12	472.9	916.5	592.6	736.2	405.7	465.6	1275.3	390.3	417.8	475.2	364.5	298.7	974	1045.2	67.5	58.5	82.7	112.5	81.2	261.1	83.8	116.7	103.7	91.6	93	59.3	93.4		High	1.369e-05	1.227e-06	8.24
EATTLANGVLASLNLPAAIEDVSGDTVPQSILTK	[R].EATTLANGVLASLNLPAAIEDVSGDTVPQSILTK.[S]	1xTMTpro [K34]; 1xTMTpro [N-Term]	1xTMTpro [K34]; 1xTMTpro [N-Term]	0.0252141	0.00210391	1	1	2	Q8WUM4	Q8WUM4 [387-420]			Programmed cell death 6-interacting protein OS=Homo sapiens OX=9606 GN=PDCD6IP PE=1 SV=1	PDCD6IP	Q8WUM4	0	4017.23	34															21.8	20.6	46.2	33	31.5	43.2	60.4	40.3	27.4	95.4	25.3	17.9	30.3		High	0.0005721	0.007179	5.49
EATTNAPFR	[K].EATTNAPFR.[L]	1xTMTpro [N-Term]	1xTMTpro [N-Term]	0.00564959	0.00063313	1	1	2	P30740	P30740 [178-186]			Leukocyte elastase inhibitor OS=Homo sapiens OX=9606 GN=SERPINB1 PE=1 SV=1	SERPINB1	P30740	0	1310.7	9															74.8	68.4	119	250		4350.9	143.2	304.1	95.7	127.3	79.3	69.6	254.5		High	0.0001103	0.001255	5.61
EAVCIVLSDDTCSDEK	[R].EAVCIVLSDDTCSDEK.[I]	2xCarbamidomethyl [C4; C12]; 1xTMTpro [K16]; 1xTMTpro [N-Term]	2xCarbamidomethyl [C4; C12]; 1xTMTpro [K16]; 1xTMTpro [N-Term]	1.37893e-07	9.41479e-05	1	5	3	P55072	P55072 [66-81]			Transitional endoplasmic reticulum ATPase OS=Homo sapiens OX=9606 GN=VCP PE=1 SV=4	VCP	A0A7I2V2Y2; C9JUP7; P55072; A0A7I2V540; A0A7I2V5G8	0	2449.21	16	210.5	119	242.1	272.3	210.6	264.6	218.7	218.8	78.7	93.9	137	62.3	141.2	276.5	131.6	95.6	63.3	40.9	102.9	186.6	348.3	209.8	124.9	154.4	54.2	163.7	99.8		High	1.369e-05	8.746e-09	11.23
EAVDSALR	[R].EAVDSALR.[V]	1xTMTpro [N-Term]	1xTMTpro [N-Term]	0.00332285	0.000367678	1	1	3	P11277	P11277 [948-955]			Spectrin beta chain, erythrocytic OS=Homo sapiens OX=9606 GN=SPTB PE=1 SV=5	SPTB	P11277	0	1164.65	8	1774.6	73.1	1461.4	477.7	732.8	426.1	140.4	900	227	125.8	450.3	99.1	98.8	823.6	176.8	281.1	70.4	132.7	188.2	100.5	90.3	1345.4	589	119.9	101.5	41.7	248.8		High	5.831e-05	0.0006247	6.89
EAVEHLQK	[K].EAVEHLQK.[S]	1xTMTpro [K8]; 1xTMTpro [N-Term]	1xTMTpro [K8]; 1xTMTpro [N-Term]	2.66883e-06	9.41479e-05	1	1	17	P06727	P06727 [44-51]			Apolipoprotein A-IV OS=Homo sapiens OX=9606 GN=APOA4 PE=1 SV=4	APOA4	P06727	0	1561.92	8	6465.5	918.6	2803.5	1151.5	3145.6	614.6	399.8	5225.4	581.7	602.4	1050.3	512.1	574.2	2653.2	916.8	2429.9	971.4	848.9	856.9	968.5	1679.8	2067.1	1483	962.4	1178.7	653.6	1370.7		High	1.369e-05	2.272e-07	13.94
EAVELDAVLEVPVPVR	[R].EAVELDAVLEVPVPVR.[F]	1xTMTpro [N-Term]	1xTMTpro [N-Term]	4.04944e-09	9.41479e-05	1	2	2	A0A7I2V5T6	A0A7I2V5T6 [539-554]			Anion exchange protein 2 OS=Homo sapiens OX=9606 GN=SLC4A2 PE=4 SV=1	SLC4A2	A0A7I2V5T6; P04920	0	2039.17	16																												NoQuanValues	High	1.369e-05	1.808e-10	15.28
EAVELPLTHFELYK	[R].EAVELPLTHFELYK.[Q]	1xTMTpro [K14]; 1xTMTpro [N-Term]	1xTMTpro [K14]; 1xTMTpro [N-Term]	2.30682e-05	9.41479e-05	1	1	1	P43686	P43686 [179-192]			26S proteasome regulatory subunit 6B OS=Homo sapiens OX=9606 GN=PSMC4 PE=1 SV=2	PSMC4	P43686	0	2297.3	14															49.3	47	43.1	59.1	75	95.4	68.6	85.4	71.5	90.1	51.7	52.9	57		High	1.369e-05	2.427e-06	10.48
EAVGDLLDAFK	[K].EAVGDLLDAFK.[E]	1xTMTpro [K11]; 1xTMTpro [N-Term]	1xTMTpro [K11]; 1xTMTpro [N-Term]	0.0163653	0.00147948	1	10	1	E7EX73	E7EX73 [361-371]			Eukaryotic translation initiation factor 4 gamma 1 OS=Homo sapiens OX=9606 GN=EIF4G1 PE=1 SV=1	EIF4G1	E7EX73; E9PGM1; A0A6Q8PFB2; Q04637; C9K073; E7EUU4; A0A7I2Y1C3; C9JF13; C9J6B6; C9J2Z7	0	1786.02	11															24.6	16	32.7	26.6	23	83.7	29.7	27.6	31.4	32.8	25.6	31.5	25.9		High	0.00035	0.004326	5.84
EAVGTGVR	[R].EAVGTGVR.[Q]	1xTMTpro [N-Term]	1xTMTpro [N-Term]	0.0580515	0.00433273	1	1	1	Q6E0U4	Q6E0U4 [77-84]			Dermokine OS=Homo sapiens OX=9606 GN=DMKN PE=1 SV=3	DMKN	Q6E0U4	0	1092.63	8	42.4	102.2	64.1	59.5	46.1	67.4	75.3	86.5	180.4	50.2	69.1	165.4	76.1	82.5															High	0.001343	0.01744	4.44
EAVIAQISSHVK	[R].EAVIAQISSHVK.[A]	1xTMTpro [K12]; 1xTMTpro [N-Term]	1xTMTpro [K12]; 1xTMTpro [N-Term]	3.20698e-09	9.41479e-05	1	1	1	O14672	O14672 [240-251]			Disintegrin and metalloproteinase domain-containing protein 10 OS=Homo sapiens OX=9606 GN=ADAM10 PE=1 SV=1	ADAM10	O14672	0	1890.13	12																												NoQuanValues	High	1.369e-05	1.398e-10	12.68
EAVILPIK	[K].EAVILPIK.[F]	1xTMTpro [K8]; 1xTMTpro [N-Term]	1xTMTpro [K8]; 1xTMTpro [N-Term]	0.0841511	0.00653824	1	3	1	O75351	O75351 [148-155]			Vacuolar protein sorting-associated protein 4B OS=Homo sapiens OX=9606 GN=VPS4B PE=1 SV=2	VPS4B	I3L4J1; O75351; Q9UN37	0	1490.98	8															33.7	26.3	32.7	33.9	26.4	85.3	42	35	31.9	37.2	20.1	29.2	29.4		High	0.001866	0.0237	4.19
EAVLDVIPTDIHQR	[K].EAVLDVIPTDIHQR.[A]	1xTMTpro [N-Term]	1xTMTpro [N-Term]	1.11535e-08	9.41479e-05	1	2	2	P09467	P09467 [301-314]			Fructose-1,6-bisphosphatase 1 OS=Homo sapiens OX=9606 GN=FBP1 PE=1 SV=5	FBP1	P09467; A0A3B3IUC7	0	1910.07	14	25.6	27.5	30.1	67.4	31	30.9	53.9	29	21.9	34.3	32.6	19.6	87.9	54.8	24.9	25.1	38.7	40.1	30.3	216.6	36.5	43.7	69.5	48.1	31.4	42.9	41.5		High	1.369e-05	5.514e-10	17
EAVMDINKPGPLFKPENGLLETK	[K].EAVMDINKPGPLFKPENGLLETK.[V]	3xTMTpro [K8; K14; K23]; 1xTMTpro [N-Term]	3xTMTpro [K8; K14; K23]; 1xTMTpro [N-Term]	1.16739e-05	9.41479e-05	1	5	10	P07225	P07225 [402-424]			Vitamin K-dependent protein S OS=Homo sapiens OX=9606 GN=PROS1 PE=1 SV=1	PROS1	P07225; A0A3B3ISJ1; A0A3B3IRK9; A0A0S2Z4L3; G5E9F8	0	3904.21	23	283.4	242.2	201.9	383	177.1	200.3	350.4	131.8	90	153.3	150.9	59.6	170.4	285	400.5	560.3	354.9	639.5	879.4	400.3	424.3	903.4	642.3	840.6	395.9	228.8	526		High	1.369e-05	1.148e-06	16.26
EAVMDINKPGPLFKPENGLLETK	[K].EAVMDINKPGPLFKPENGLLETK.[V]	3xTMTpro [K8; K14; K23]; 1xTMTpro [N-Term]	3xTMTpro [K8; K14; K23]; 1xTMTpro [N-Term]	3.87034e-06	9.41479e-05	1	5	12	P07225	P07225 [402-424]			Vitamin K-dependent protein S OS=Homo sapiens OX=9606 GN=PROS1 PE=1 SV=1	PROS1	P07225; A0A3B3ISJ1; A0A3B3IRK9; A0A0S2Z4L3; G5E9F8	0	3757.17	23	1009	822.4	679.8	1234.3	542	611	859.8	447	269.8	384.5	465.3	200.3	503.6	829.3	323.2	389	293.7	362	560.9	325.3	334.4	524.2	484	606.8	311.8	204.2	366.9		High	1.369e-05	3.423e-07	11.52
EAVPEPVLLSR	[R].EAVPEPVLLSR.[A]	1xTMTpro [N-Term]	1xTMTpro [N-Term]	0.00240974	0.000304521	1	4	2	P01137	P01137 [142-152]			Transforming growth factor beta-1 proprotein OS=Homo sapiens OX=9606 GN=TGFB1 PE=1 SV=2	TGFB1	A0A7I2V5Z9; A0A7I2YQL8; P01137; A0A499FJK2	0	1513.89	11															112.2	62.3	66.2	34.9	136.2	129.7	59.6	122.1	134.3	46.3	54.5	31.4	64.4		High	4.056e-05	0.00041	7.73
EAVQTAAK	[K].EAVQTAAK.[E]	1xTMTpro [K8]; 1xTMTpro [N-Term]	1xTMTpro [K8]; 1xTMTpro [N-Term]	0.00143943	0.000154398	1	9	1	E5RIA4	E5RIA4 [8-15]			Aspartyl aminopeptidase OS=Homo sapiens OX=9606 GN=DNPEP PE=1 SV=1	DNPEP	E5RJ35; E5RIA4; B9ZVU2; E7EPX3; Q9ULA0; E7ETB3; C9JBE1; F8WAN0; E3W974	0	1425.86	8															59.2	39.1	85.6	37.4	30.7	109	78	57.8	41.7	51.3	37.3	237.1	59.3		High	2.094e-05	0.0002075	6.2
EAVTEILGIEPDREK	[R].EAVTEILGIEPDREK.[G]	1xTMTpro [K15]; 1xTMTpro [N-Term]	1xTMTpro [K15]; 1xTMTpro [N-Term]	0.00211213	0.000304521	1	3	1	Q15631	Q15631 [117-131]			Translin OS=Homo sapiens OX=9606 GN=TSN PE=1 SV=1	TSN	Q15631; E9PGT1; H7C1D4	1	2307.31	15																												NoQuanValues	High	4.056e-05	0.0003439	8.34
EAWPHIK	[K].EAWPHIK.[T]	1xTMTpro [K7]; 1xTMTpro [N-Term]	1xTMTpro [K7]; 1xTMTpro [N-Term]	0.00185702	0.000154398	1	4	3	P52209	P52209 [148-154]			6-phosphogluconate dehydrogenase, decarboxylating OS=Homo sapiens OX=9606 GN=PGD PE=1 SV=3	PGD	K7EMN2; K7EM49; K7EPF6; P52209	0	1488.88	7	79.4	132.1	81.2	98.7	84.4	64.3	605.5	67.6	132.3	204.1	88	119.5	393.8	366.3	100.3	101.5	157.6	305	115.3	3113.2	197.4	349.7	124.7	217.8	157.7	169.6	247.7		High	2.094e-05	0.0002899	6.13
EAYALFQFFQDLDDEESWIEEK	[K].EAYALFQFFQDLDDEESWIEEK.[L]	1xTMTpro [K22]; 1xTMTpro [N-Term]	1xTMTpro [K22]; 1xTMTpro [N-Term]	0.000410937	0.000154398	1	1	1	P02549	P02549 [1711-1732]			Spectrin alpha chain, erythrocytic 1 OS=Homo sapiens OX=9606 GN=SPTA1 PE=1 SV=5	SPTA1	P02549	0	3360.64	22																												NoQuanValues	High	2.094e-05	4.947e-05	9.34
EAYDRDFLAR	[R].EAYDRDFLAR.[V]	1xTMTpro [N-Term]	1xTMTpro [N-Term]	0.00251468	0.000304521	1	1	1	P26572	P26572 [352-361]			Alpha-1,3-mannosyl-glycoprotein 2-beta-N-acetylglucosaminyltransferase OS=Homo sapiens OX=9606 GN=MGAT1 PE=1 SV=2	MGAT1	P26572	1	1559.81	10	42.1	122.1	47.6	52.6	56.3	32.4	97.1	35.1	52.7	39.5	38.4	54.6	76	73.7															High	4.056e-05	0.0004326	8.65
EAYDTLIK	[K].EAYDTLIK.[D]	1xTMTpro [K8]; 1xTMTpro [N-Term]	1xTMTpro [K8]; 1xTMTpro [N-Term]	0.00107991	0.000154398	1	1	1	P25445	P25445 [289-296]			Tumor necrosis factor receptor superfamily member 6 OS=Homo sapiens OX=9606 GN=FAS PE=1 SV=1	FAS	P25445	0	1560.91	8	69	203.3	85.4	139.3	72.1	96	287.5	82	78.2	128.4	86	47.6	232.9	197.4															High	2.094e-05	0.0001437	7.36
EAYLTQLMIIK	[R].EAYLTQLMIIK.[N]	1xTMTpro [K11]; 1xTMTpro [N-Term]	1xTMTpro [K11]; 1xTMTpro [N-Term]	0.000190332	9.41479e-05	1	10	4	A0A0G2JNH4	A0A0G2JNH4 [42-52]			Immunoglobulin alpha Fc receptor OS=Homo sapiens OX=9606 GN=FCAR PE=1 SV=1	FCAR	A0A0G2JNS3; A0A0G2JP11; A0A0G2JNH4; A0A0G2JM27; P24071; A0A0G2JPP7; A0A0G2JM28; A0A0G2JPZ0; A0A0G2JPZ4; A0A0G2JLU6	0	1931.15	11	52.9	81.3	50.6	80.2	49.2	65.2	143.4	58.5	57.1	68.1	60.9	46.7	113.1	90.2	76.7	52.8	67.1	160.2	74.2	512.4	75.6	131.9	86.3	166.7	79.9	74.2	97.6		High	1.369e-05	2.313e-05	8.24
EAYLTQLMIIK	[R].EAYLTQLMIIK.[N]	1xTMTpro [K11]; 1xTMTpro [N-Term]	1xTMTpro [K11]; 1xTMTpro [N-Term]	0.00101237	0.000154398	1	10	3	A0A0G2JNH4	A0A0G2JNH4 [42-52]			Immunoglobulin alpha Fc receptor OS=Homo sapiens OX=9606 GN=FCAR PE=1 SV=1	FCAR	A0A0G2JNS3; A0A0G2JP11; A0A0G2JNH4; A0A0G2JM27; P24071; A0A0G2JPP7; A0A0G2JM28; A0A0G2JPZ0; A0A0G2JPZ4; A0A0G2JLU6	0	2078.19	11															93.4	100.5	98.5	176.1	90.7	544.7	109	158.9	94.6	150.2	96.4	91.5	129.9		High	2.094e-05	0.0001328	6.49
EAYMGNVLQGGEGQAPTR	[K].EAYMGNVLQGGEGQAPTR.[QM]	1xTMTpro [N-Term]	1xTMTpro [N-Term]	0.00387444	0.000367678	1	7	1	A0A5F9ZHL1	A0A5F9ZHL1 [88-105]			Acetyl-CoA acetyltransferase, mitochondrial OS=Homo sapiens OX=9606 GN=ACAT1 PE=1 SV=1	ACAT1	A0A5F9ZHH9; E9PRQ6; A0A5F9ZHJ7; A0A5F9ZHL7; A0A5F9ZHL1; P24752; H0YEL7	0	2182.09	18																												NoQuanValues	High	5.831e-05	0.0007672	5.64
EAYNLGVR	[R].EAYNLGVR.[Y]	1xTMTpro [N-Term]	1xTMTpro [N-Term]	0.00742	0.000904615	1	3	1	Q93088	Q93088 [287-294]			Betaine--homocysteine S-methyltransferase 1 OS=Homo sapiens OX=9606 GN=BHMT PE=1 SV=2	BHMT	Q9H2M3; E5RJH0; Q93088	0	1225.69	8															37.8	40.2	94.9	35.5	48.5	99.4	50.7	75.2	60.6	84.8	42	482.9	114		High	0.0001452	0.001764	8.12
EAYPEEAYIADLDAK	[R].EAYPEEAYIADLDAK.[S]	1xTMTpro [K15]; 1xTMTpro [N-Term]	1xTMTpro [K15]; 1xTMTpro [N-Term]	3.35759e-06	9.41479e-05	1	1	1	P53396	P53396 [245-259]			ATP-citrate synthase OS=Homo sapiens OX=9606 GN=ACLY PE=1 SV=3	ACLY	P53396	0	2306.2	15																												NoQuanValues	High	1.369e-05	2.927e-07	11.2
EAYPGDVFYLHSR	[R].EAYPGDVFYLHSR.[L]	1xTMTpro [N-Term]	1xTMTpro [N-Term]	6.81923e-09	9.41479e-05	1	1	8	P25705	P25705 [335-347]			ATP synthase subunit alpha, mitochondrial OS=Homo sapiens OX=9606 GN=ATP5F1A PE=1 SV=1	ATP5F1A	P25705	0	1857.95	13	350.6	274.5	409.5	581.5	333.1	460.3	545.4	377.3	357.1	231.2	329.3	360.4	373.6	518.7	201.7	180.7	437.4	225.6	243.6	395.5	280.4	289.6	268.4	450.5	333.2	213.9	262.2		High	1.369e-05	3.214e-10	11.17
ECCDKPLLEK	[K].ECCDKPLLEK.[S]	2xCarbamidomethyl [C2; C3]; 2xTMTpro [K5; K10]; 1xTMTpro [N-Term]	2xCarbamidomethyl [C2; C3]; 2xTMTpro [K5; K10]; 1xTMTpro [N-Term]	4.93589e-05	9.41479e-05	1	1	3	100	100 [300-309]			ALBU_BOVIN		100	0	2204.22	10	337.1	495.6	492.9	415.9	657	310	389.6	788.3	278.9	230.6	473.2	267.4	293.5	642.5	163.7	222.2	104.1	124	192	293.7	80.4	395.7	162.8	145.3	92.4	64.5	132.4		High	1.369e-05	5.541e-06	11.66
ECCEKPLLEK	[K].ECCEKPLLEK.[S]	2xCarbamidomethyl [C2; C3]; 2xTMTpro [K5; K10]; 1xTMTpro [N-Term]	2xCarbamidomethyl [C2; C3]; 2xTMTpro [K5; K10]; 1xTMTpro [N-Term]	1.90032e-07	9.41479e-05	2	6	13	P02768; A0A0C4DGB6	P02768 [301-310]; A0A0C4DGB6 [301-310]			Albumin OS=Homo sapiens OX=9606 GN=ALB PE=1 SV=2;Albumin OS=Homo sapiens OX=9606 GN=ALB PE=1 SV=1	ALB	P02768; A0A0C4DGB6; H0YA55; D6RHD5; C9JKR2; B7WNR0	0	2218.24	10	28.9	144.7	22.9	47	20.3	25.9	31.9	25.3	58.6	67	23.3	72.9	149.2	1725	325.5	349.4	381.2	500.9	442.2	1498.8	298.4	37643.4	655.9	1980.7	567.9	284.9	1771.5	NotUnique	High	1.369e-05	1.244e-08	17
ECCHGDLLECADDR	[K].ECCHGDLLECADDR.[A]	3xCarbamidomethyl [C2; C3; C10]; 1xTMTpro [N-Term]	3xCarbamidomethyl [C2; C3; C10]; 1xTMTpro [N-Term]	4.07907e-09	9.41479e-05	1	1	8	100	100 [267-280]			ALBU_BOVIN		100	0	2053.87	14	178.1	252.1	322.4	280.4	392.7	254.8	299	454.4	282.3	174.2	326.8	273.9	197.1	389.6	487.1	523	313.4	430.1	433.3	907.8	276.4	494.6	450.1	372.6	256.5	192.5	380.8		High	1.369e-05	1.822e-10	13.4
ECCHGDLLECADDRADLAK	[K].ECCHGDLLECADDRADLAK.[Y]	3xCarbamidomethyl [C2; C3; C10]; 1xTMTpro [K19]; 1xTMTpro [N-Term]	3xCarbamidomethyl [C2; C3; C10]; 1xTMTpro [K19]; 1xTMTpro [N-Term]	5.69969e-10	9.41479e-05	1	1	5	100	100 [267-285]			ALBU_BOVIN		100	1	2856.36	19	163.6	209.9	201.9	192.3	315.6	153.2	209.2	351	131.7	95.6	226.9	138.1	108.9	318.6	200.8	171.3	160.7	116	188.6	345.4	138.1	483.6	255.6	237	114.7	93.1	164.9		High	1.369e-05	2.097e-11	12.43
ECDTDGWTNDIPICEVVK	[R].ECDTDGWTNDIPICEVVK.[C]	2xCarbamidomethyl [C2; C14]; 1xTMTpro [K18]; 1xTMTpro [N-Term]	2xCarbamidomethyl [C2; C14]; 1xTMTpro [K18]; 1xTMTpro [N-Term]	1.36891e-07	9.41479e-05	2	2	8	A0A0D9SG88; P08603	A0A0D9SG88 [128-145]; P08603 [128-145]			Complement factor H OS=Homo sapiens OX=9606 GN=CFH PE=1 SV=1;Complement factor H OS=Homo sapiens OX=9606 GN=CFH PE=1 SV=4	CFH	A0A0D9SG88; P08603	0	2759.35	18	81.2	242.2	105	101.4	70.1	115.4	335	91.6	126.2	116.6	70.8	78.4	205.2	177.9	207.3	236.6	336.6	445.7	212.4	704.1	1283.8	739.6	316	552.1	417.1	228.9	449.2	NotUnique	High	1.369e-05	8.699e-09	10.99
ECEEIIR	[K].ECEEIIR.[K]	1xCarbamidomethyl [C2]; 1xTMTpro [N-Term]	1xCarbamidomethyl [C2]; 1xTMTpro [N-Term]	0.00265205	0.000304521	1	2	40	P02675	P02675 [240-246]			Fibrinogen beta chain OS=Homo sapiens OX=9606 GN=FGB PE=1 SV=2	FGB	P02675; D6REL8	0	1252.65	7	921.4	4405.6	3032.8	1294.4	1137.3	3102.2	6359.9	2266.8	2523.6	1290.2	1162.4	2401	2784.6	4675.7	2569.1	1647.1	34505.9	2306.8	3243	7502.5	2888.3	3964.5	2136.3	22547.6	6811.1	3753	5479.4		High	4.056e-05	0.000463	7.67
ECEEIIRK	[K].ECEEIIRK.[G]	1xCarbamidomethyl [C2]; 1xTMTpro [K8]; 1xTMTpro [N-Term]	1xCarbamidomethyl [C2]; 1xTMTpro [K8]; 1xTMTpro [N-Term]	9.15527e-05	9.41479e-05	1	2	13	P02675	P02675 [240-247]			Fibrinogen beta chain OS=Homo sapiens OX=9606 GN=FGB PE=1 SV=2	FGB	P02675; D6REL8	1	1684.95	8	1388	6320.3	2477.6	1160	1201.6	3875.4	7451.4	2281.6	2150.9	1717.2	799.4	1813.7	3838.4	6483.4	983.6	559.3	20611.6	530.9	1848.3	3119.9	955.9	1669	424.3	13677.7	2299.3	2172	2915.4		High	1.369e-05	1.078e-05	11.74
ECELDPCCEGSTCK	[K].ECELDPCCEGSTCK.[L]	4xCarbamidomethyl [C2; C7; C8; C13]; 1xTMTpro [K14]; 1xTMTpro [N-Term]	4xCarbamidomethyl [C2; C7; C8; C13]; 1xTMTpro [K14]; 1xTMTpro [N-Term]	0.000351	0.000154398	1	10	2	A0A7I2YQ97	A0A7I2YQ97 [435-448]			Disintegrin and metalloproteinase domain-containing protein 9 OS=Homo sapiens OX=9606 GN=ADAM9 PE=4 SV=1	ADAM9	A0A7I2YQ97; A0A7I2V3B5; A0A7I2V2E1; A0A7I2V2Z6; Q13443; A0AVL1; A0A7I2V5N8; F8WC54; A0A7I2V3W3; A0A7I2V3C1	0	2353.04	14															47.7	39.9	53.6	42.8	50.2	80.4	60.7	70.4	51.9	74.5	41.2	42.5	44.6		High	2.094e-05	4.224e-05	7.2
ECELYVQK	[R].ECELYVQK.[H]	1xCarbamidomethyl [C2]; 1xTMTpro [K8]; 1xTMTpro [N-Term]	1xCarbamidomethyl [C2]; 1xTMTpro [K8]; 1xTMTpro [N-Term]	0.000902678	0.000154398	1	11	2	P10644	P10644 [17-24]			cAMP-dependent protein kinase type I-alpha regulatory subunit OS=Homo sapiens OX=9606 GN=PRKAR1A PE=1 SV=1	PRKAR1A	P10644; K7EIE5; K7EPR5; K7EK41; K7EPB2; X6RAV4; K7EJ40; K7EMU2; K7EMZ6; K7EQK3; K7EID3	0	1676.92	8	92.7	118.8	97.4	128.1	81.6	76.4	205.6	78.9	76.7	71.1	77.1	52.6	131	156.8	133.7	92.4	103.6	93.5	107.5	577.6	126.8	275.5	160	128.1	92.4	83.3	151.9		High	2.094e-05	0.0001157	8.21
ECGVTATFDASR	[K].ECGVTATFDASR.[T]	1xCarbamidomethyl [C2]; 1xTMTpro [N-Term]	1xCarbamidomethyl [C2]; 1xTMTpro [N-Term]	2.57332e-06	9.41479e-05	1	4	2	P49757	P49757 [175-186]			Protein numb homolog OS=Homo sapiens OX=9606 GN=NUMB PE=1 SV=2	NUMB	P49757; G3V3R1; G3V3M5; G3V3Z8	0	1617.79	12	53.5	100.6	52.8	78	50	99.8	253	57	74.6	80.2	58	55.9	153.7	158.2	51.4	47.8	69.7	145.4	106.2	1161.7	102.2	196.5	106.6	104.2	82.3	65.4	131		High	1.369e-05	2.189e-07	9.49
ECIESGPGCTWCQK	[R].ECIESGPGCTWCQK.[L]	3xCarbamidomethyl [C2; C9; C12]; 1xTMTpro [K14]; 1xTMTpro [N-Term]	3xCarbamidomethyl [C2; C9; C12]; 1xTMTpro [K14]; 1xTMTpro [N-Term]	6.7256e-08	9.41479e-05	1	11	6	P05107	P05107 [35-48]			Integrin beta-2 OS=Homo sapiens OX=9606 GN=ITGB2 PE=1 SV=2	ITGB2	D3DSM0; E5RFI0; E5RIG7; J3KNI6; E5RHT0; E5RIE4; E5RK25; P05107; E7EVZ9; A8MVG7; A0A494C0X7	0	2320.1	14	265.6	585.3	244.3	496.1	223.3	306.1	2486.5	227.4	368.7	664.4	293	182.9	1134.5	932	52.9	50.5	74.9	421.8		2479.8	136.6	409.1	52.7	125.2	116.3	58.9	244		High	1.369e-05	3.978e-09	11.23
ECLCGALASYAAACAGR	[R].ECLCGALASYAAACAGR.[G]	3xCarbamidomethyl [C2; C4; C14]; 1xTMTpro [N-Term]	3xCarbamidomethyl [C2; C4; C14]; 1xTMTpro [N-Term]	8.04059e-08	9.41479e-05	1	1	2	P04275	P04275 [620-636]			von Willebrand factor OS=Homo sapiens OX=9606 GN=VWF PE=1 SV=4	VWF	P04275	0	2104.99	17															44.1	44.4	79.6	42.4	46.4	69.2	82.7	60.3	63	101.3	51.6	38.2	54.1		High	1.369e-05	4.831e-09	10.13
ECLQTCR	[K].ECLQTCR.[T]	2xCarbamidomethyl [C2; C6]; 1xTMTpro [N-Term]	2xCarbamidomethyl [C2; C6]; 1xTMTpro [N-Term]	0.105024	0.00780449	1	1	7	P02760	P02760 [276-282]			Protein AMBP OS=Homo sapiens OX=9606 GN=AMBP PE=1 SV=1	AMBP	P02760	0	1270.62	7	463.5	3892.7	853.9	2514.1	1436.6	528	389.9	1205.5	365.1	406.2	872.1	373.9	520.7	1342.6	258.3	276.8	467.4	375.2	505.5	1949.5	282.7	384.2	501.4	929.7	157.7	865.7	532.7		High	0.00229	0.02897	4.26
ECNMGNLICDAMINNNLR	[R].ECNMGNLICDAMINNNLR.[H]	2xCarbamidomethyl [C2; C9]; 1xTMTpro [N-Term]	2xCarbamidomethyl [C2; C9]; 1xTMTpro [N-Term]	5.69508e-06	9.41479e-05	1	3	2	P21589	P21589 [357-374]			5'-nucleotidase OS=Homo sapiens OX=9606 GN=NT5E PE=1 SV=1	NT5E	H0Y3X5; P21589; H0Y7R7	0	2456.15	18	74.7	148.2	123.6	194.5	89	112.4	256.1	114.4	87.7	83.9	112.6	67.8	128.7	160.2															High	1.369e-05	5.222e-07	9.69
ECPGIEPVCVDLGDWEATER	[R].ECPGIEPVCVDLGDWEATER.[A]	2xCarbamidomethyl [C2; C9]; 1xTMTpro [N-Term]	2xCarbamidomethyl [C2; C9]; 1xTMTpro [N-Term]	3.20215e-11	9.41479e-05	1	3	6	Q7Z4W1	Q7Z4W1 [50-69]			L-xylulose reductase OS=Homo sapiens OX=9606 GN=DCXR PE=1 SV=2	DCXR	J3KS22; J3QS36; Q7Z4W1	0	2636.23	20	69.4	95.3	56.2	85.6	40.1	67.1	122.6	80.8	127.9	617.1	132.9	199.3	1784.6	353.8	42.6	39.1	100.3	35.6	46.1	117.9	81.3	89.2	38.5	158.1	18.3	1710.4	186.5		High	1.369e-05	8.83e-13	15.77
ECQGNGVWSGTEPICR	[R].ECQGNGVWSGTEPICR.[Q]	2xCarbamidomethyl [C2; C15]; 1xTMTpro [N-Term]	2xCarbamidomethyl [C2; C15]; 1xTMTpro [N-Term]	0.000804968	0.000154398	2	13	2	P06681; B4E1Z4	P06681 [190-205]; B4E1Z4 [128-143]			Complement C2 OS=Homo sapiens OX=9606 GN=C2 PE=1 SV=2;C3/C5 convertase OS=Homo sapiens OX=9606 PE=1 SV=1	C2	A0A0G2JI59; H0Y3H6; A0A0G2JIE7; A0A0G2JL69; P06681; A0A0G2JJ82; C9JYQ5; A2ABG0; F2Z3N2; A0A0G2JK28; B4E1Z4; Q8N6L6; A0A0G2JHM4	0	2154	16	22.7	168.4	22.2	52.1	13.8	20.4	39.4	17	19	31.8	16.5	20.2	48.7	49.5	16	20	27.3	67.9	19.6	87.9	119.9	114.1	30.7	82.6	47.5	27.9	55.4	NotUnique	High	2.094e-05	0.0001013	6.24
ECQPPFAFR	[K].ECQPPFAFR.[H]	1xCarbamidomethyl [C2]; 1xTMTpro [N-Term]	1xCarbamidomethyl [C2]; 1xTMTpro [N-Term]	0.000877183	0.000154398	1	4	1	P05107	P05107 [197-205]			Integrin beta-2 OS=Homo sapiens OX=9606 GN=ITGB2 PE=1 SV=2	ITGB2	D3DSM0; J3KNI6; P05107; A0A494C0X7	0	1455.74	9															110.4	93.2	193.4	362.7	129.1	1748.8	191.8	278.4	133.3	213.2	151.7	118.9	229.3		High	2.094e-05	0.0001115	9.12
ECRPGGSCAPCGGDLTFDPGPR	[R].ECRPGGSCAPCGGDLTFDPGPR.[D]	3xCarbamidomethyl [C2; C8; C11]; 1xTMTpro [N-Term]	3xCarbamidomethyl [C2; C8; C11]; 1xTMTpro [N-Term]	0.0020971	0.000304521	1	2	1	Q96L35	Q96L35 [363-384]			Receptor protein-tyrosine kinase OS=Homo sapiens OX=9606 GN=EPHB4 PE=1 SV=1	EPHB4	Q96L35; P54760	0	2667.2	22															22.1	16.7	35.2	31.2	17.7	139.3	36.6	38.1	25.4	37.9	26.8	19.9	27.2		High	4.056e-05	0.0003406	7.16
ECSFSSLTPGR	[R].ECSFSSLTPGR.[L]	1xCarbamidomethyl [C2]; 1xTMTpro [N-Term]	1xCarbamidomethyl [C2]; 1xTMTpro [N-Term]	4.82934e-05	9.41479e-05	1	3	2	F8VSD5	F8VSD5 [913-923]			Receptor-type tyrosine-protein phosphatase beta OS=Homo sapiens OX=9606 GN=PTPRB PE=1 SV=1	PTPRB	Q6ZR19; F8VSD5; P23467	0	1544.77	11	157.4	240.8	235.2	418	161.9	177.3	404.6	193.4	158.4	194.6	146.2	78.9	390	281.5	77.8	75.3	103.7	104.3	91.1	259	135	158.8	105.3	137.3	102.4	79	116.7		High	1.369e-05	5.424e-06	8.41
ECVGFEAVQEVPVGLVQPASATLYDYYNPER	[R].ECVGFEAVQEVPVGLVQPASATLYDYYNPER.[R]	1xCarbamidomethyl [C2]; 1xTMTpro [N-Term]	1xCarbamidomethyl [C2]; 1xTMTpro [N-Term]	2.96212e-08	9.41479e-05	4	10	3	A0A0G2JPR0; P0C0L4; A0A140TA29; P0C0L5	A0A0G2JPR0 [1534-1564]; P0C0L4 [1534-1564]; A0A140TA29 [1488-1518]; P0C0L5 [1534-1564]			C4a anaphylatoxin OS=Homo sapiens OX=9606 GN=C4A PE=1 SV=1;Complement C4-A OS=Homo sapiens OX=9606 GN=C4A PE=1 SV=2;C4a anaphylatoxin OS=Homo sapiens OX=9606 GN=C4B PE=1 SV=1;Complement C4-B OS=Homo sapiens OX=9606 GN=C4B PE=1 SV=2	C4A	F5GXS0; A0A0G2JL54; A0A140TA32; A0A3B3ISA6; A0A0G2JPR0; P0C0L4; A0A140TA29; P0C0L5; A0A140TA44; A0A140TA49	0	3804.88	31	42.1	90.5	60.4	78.3	44.5	46.1	76.9	50	40.9	35.5	54.2	33.2	57.9	69.8														NotUnique	High	1.369e-05	1.611e-09	12.58
EDAGLEGDFR	[K].EDAGLEGDFR.[S]	1xTMTpro [N-Term]	1xTMTpro [N-Term]	0.000161753	9.41479e-05	1	2	1	P09769	P09769 [17-26]			Tyrosine-protein kinase Fgr OS=Homo sapiens OX=9606 GN=FGR PE=1 SV=2	FGR	Q5TGY6; P09769	0	1412.7	10															76	84.8	100.8	228.5	98.4	1001.9	183.9	242.6	133.4	169.3	122	62.4	149.4		High	1.369e-05	1.962e-05	7.83
EDAIWNLLR	[K].EDAIWNLLR.[Q]	1xTMTpro [N-Term]	1xTMTpro [N-Term]	6.94673e-05	9.41479e-05	1	3	4	E7EQB2	E7EQB2 [270-278]			Lactotransferrin (Fragment) OS=Homo sapiens OX=9606 GN=LTF PE=1 SV=1	LTF	E7EQB2; P02788; E7ER44	0	1433.81	9	78.3	289.4	78.1	226.6	121.3	248.4	1143.7	98.2	280.9	261.9	121.3	211	530.2	553	76.4	67.1	184.3	154.9	93.3	968.9	164.7	162.7	102.8	143	154	677.3	182.7		High	1.369e-05	8.014e-06	10.57
EDALPGQK	[K].EDALPGQK.[T]	1xTMTpro [K8]; 1xTMTpro [N-Term]	1xTMTpro [K8]; 1xTMTpro [N-Term]	0.0181163	0.00153358	1	4	3	P35613	P35613 [180-187]			Basigin OS=Homo sapiens OX=9606 GN=BSG PE=1 SV=2	BSG	I3L192; A0A087X2B5; A0A2R8YDZ0; P35613	0	1465.85	8	81.2	246.8	129.1	98.6	81.6	66.3	206	84.1	83.3	132	94.5	64.5	224.7	335.2	113.6	127	115.4	191.1	123.4	2558.2	156.6	329.9	184.4	189.5	119.3	154	217.3		High	0.000373	0.004867	5.83
EDAQEIADTPSGDK	[R].EDAQEIADTPSGDK.[T]	1xTMTpro [K14]; 1xTMTpro [N-Term]	1xTMTpro [K14]; 1xTMTpro [N-Term]	0.000208315	9.41479e-05	1	1	2	E5RK69	E5RK69 [314-327]			Annexin OS=Homo sapiens OX=9606 GN=ANXA6 PE=1 SV=1	ANXA6	E5RK69	0	2084.06	14															48.4	48.1	87	45.8	58.1	238	47.5	56.2	75.9	92.4	39.5	85.5	73.1		High	1.369e-05	2.539e-05	5.68
EDAQVAAEILEIADTPSGDK	[R].EDAQVAAEILEIADTPSGDK.[T]	1xTMTpro [K20]; 1xTMTpro [N-Term]	1xTMTpro [K20]; 1xTMTpro [N-Term]	6.1755e-10	9.41479e-05	1	2	2	P08133	P08133 [521-540]			Annexin A6 OS=Homo sapiens OX=9606 GN=ANXA6 PE=1 SV=3	ANXA6	P08133; E7EMC6	0	2680.42	20															31.7	28.1	36	32.6	30.6	249.3	41.3	52.8	29.7	47.2	33.9	53.3	43.5		High	1.369e-05	2.293e-11	17
EDATMEDIVQAAK	[R].EDATMEDIVQAAK.[E]	1xTMTpro [K13]; 1xTMTpro [N-Term]	1xTMTpro [K13]; 1xTMTpro [N-Term]	0.000323198	0.000154398	1	2	1	O95342	O95342 [521-533]			Bile salt export pump OS=Homo sapiens OX=9606 GN=ABCB11 PE=1 SV=2	ABCB11	O95342; H7C486	0	2029.08	13															47.8	45.3	60.8	57.1	34.7	79.3	47.9	57	44.9	86.4	42.5	35.5	44.3		High	2.094e-05	3.906e-05	6.4
EDAVFLK	[R].EDAVFLK.[N]	1xTMTpro [K7]; 1xTMTpro [N-Term]	1xTMTpro [K7]; 1xTMTpro [N-Term]	0.043251	0.00311106	1	2	3	P16452	P16452 [144-150]			Protein 4.2 OS=Homo sapiens OX=9606 GN=EPB42 PE=1 SV=3	EPB42	H3BPV8; P16452	0	1429.85	7	628.6	177.9	486.7	193	240	181.3	88.8	294	100.6	82.3	186.6	63.5	80.2	291.2	113.8	146.1	74.3	111.5	96.9	73.3	83.2	378.2	213.6	99.1	98.4	45.4	116.8		High	0.0009538	0.01316	5.62
EDAVLEYLK	[R].EDAVLEYLK.[I]	1xTMTpro [K9]; 1xTMTpro [N-Term]	1xTMTpro [K9]; 1xTMTpro [N-Term]	1.95791e-06	9.41479e-05	1	1	14	P26038	P26038 [185-193]			Moesin OS=Homo sapiens OX=9606 GN=MSN PE=1 SV=3	MSN	P26038	0	1687.98	9	298.6	816.8	525.4	512.6	327	365	1872.3	319	533.1	805.5	445.6	275.7	1345.5	1076.2	739.9	802.4	995.2	2405.6	786.8	10025.2	1160.5	2189.9	793.1	970.8	1093.6	604.1	1420.6		High	1.369e-05	1.616e-07	14.23
EDAVSAAFK	[K].EDAVSAAFK.[G]	1xTMTpro [K9]; 1xTMTpro [N-Term]	1xTMTpro [K9]; 1xTMTpro [N-Term]	0.000161169	9.41479e-05	1	1	2	P51884	P51884 [173-181]			Lumican OS=Homo sapiens OX=9606 GN=LUM PE=1 SV=2	LUM	P51884	0	1545.88	9	350.3	1571.3	522.7	716.6	575.7	404.6	722.8	593.8	346.3	755.9	346.4	375.2	1212	895.4															High	1.369e-05	1.955e-05	9.23
EDCPGLNYAALVSGAGPSQAALWAK	[R].EDCPGLNYAALVSGAGPSQAALWAK.[S]	1xCarbamidomethyl [C3]; 1xTMTpro [K25]; 1xTMTpro [N-Term]	1xCarbamidomethyl [C3]; 1xTMTpro [K25]; 1xTMTpro [N-Term]	4.324e-09	9.41479e-05	1	1	2	Q15274	Q15274 [25-49]			Nicotinate-nucleotide pyrophosphorylase [carboxylating] OS=Homo sapiens OX=9606 GN=QPRT PE=1 SV=3	QPRT	Q15274	0	3154.65	25	26.7	30.1	35.5	46.5	31.3	43.6	43.1	30.5	42.3	47.1	43.3	27.5	120.9	54.9															High	1.369e-05	1.943e-10	17
EDCVEIYIK	[K].EDCVEIYIK.[R]	1xCarbamidomethyl [C3]; 1xTMTpro [K9]; 1xTMTpro [N-Term]	1xCarbamidomethyl [C3]; 1xTMTpro [K9]; 1xTMTpro [N-Term]	8.24016e-05	9.41479e-05	1	1	5	P14151	P14151 [126-134]			L-selectin OS=Homo sapiens OX=9606 GN=SELL PE=1 SV=2	SELL	P14151	0	1776.97	9	122.6	535.9	167	299.1	145.9	344.3	1106.6	134.1	203	301.3	124.9	114.8	441.6	438.2	156.9	178.8	169.5	757.2	182.5	1717.5	327.4	711.2	245.9	388.5	347.9	158.4	435		High	1.369e-05	9.618e-06	9.49
EDDLNSFNATDLK	[K].EDDLNSFNATDLK.[D]	1xTMTpro [K13]; 1xTMTpro [N-Term]	1xTMTpro [K13]; 1xTMTpro [N-Term]	3.87616e-09	9.41479e-05	1	1	1	P09960	P09960 [481-493]			Leukotriene A-4 hydrolase OS=Homo sapiens OX=9606 GN=LTA4H PE=1 SV=2	LTA4H	P09960	0	2090.09	13															67.3	82.8	89.8	192.1	75.1	1343.8	106.2	212.7	91.8	147.1	92.2	48.1	146.7		High	1.369e-05	1.726e-10	15.04
EDDSIRPFK	[R].EDDSIRPFK.[V]	1xTMTpro [K9]; 1xTMTpro [N-Term]	1xTMTpro [K9]; 1xTMTpro [N-Term]	2.28175e-05	9.41479e-05	1	3	9	P07099	P07099 [44-52]			Epoxide hydrolase 1 OS=Homo sapiens OX=9606 GN=EPHX1 PE=1 SV=1	EPHX1	B1AQP9; B1AQP8; P07099	0	1714.96	9	140.8	189.6	213.3	364	191.1	165.9	386.2	286	307.3	2591.1	516.5	435.1	8187.6	982.6	55	72.2	176.4	412.7	79.9	399.3	96.5	181.4	93.7	245.6	54.7	3809.1	1256.7		High	1.369e-05	2.399e-06	12.33
EDEEESLNEVGYDDIGGCR	[R].EDEEESLNEVGYDDIGGCR.[K]	1xCarbamidomethyl [C18]; 1xTMTpro [N-Term]	1xCarbamidomethyl [C18]; 1xTMTpro [N-Term]	2.58247e-05	9.41479e-05	1	4	1	P55072	P55072 [192-210]			Transitional endoplasmic reticulum ATPase OS=Homo sapiens OX=9606 GN=VCP PE=1 SV=4	VCP	C9JUP7; P55072; A0A7I2V540; A0A7I2V5G8	0	2490.09	19															86	89.2	89.7	47.3	102.1	96	110.8	91.2	69.2	106.1	59.8	88.7	83.5		High	1.369e-05	2.744e-06	9.99
EDEMEENLTQVGSILGNLK	[R].EDEMEENLTQVGSILGNLK.[D]	1xTMTpro [K19]; 1xTMTpro [N-Term]	1xTMTpro [K19]; 1xTMTpro [N-Term]	0.00789651	0.00103608	1	4	1	O00161	O00161 [149-167]			Synaptosomal-associated protein 23 OS=Homo sapiens OX=9606 GN=SNAP23 PE=1 SV=1	SNAP23	O00161; H3BQY9; H3BP15; H3BV99	0	2874.47	19																												NoQuanValues	High	0.0001713	0.001905	9.66
EDENVPFLLVGNK	[K].EDENVPFLLVGNK.[S]	1xTMTpro [K13]; 1xTMTpro [N-Term]	1xTMTpro [K13]; 1xTMTpro [N-Term]	4.08518e-07	9.41479e-05	1	2	4	P11233	P11233 [116-128]			Ras-related protein Ral-A OS=Homo sapiens OX=9606 GN=RALA PE=1 SV=1	RALA	H7C3P7; P11233	0	2082.17	13	42.4	55.7	50.9	80.5	40.3	62.7	156.2	46.3	48.2	80.7	40.2	33.5	136.3	110.5	187.9	210	194.7	281.4	219.4	990	259.1	352.3	226.1	257	177.3	161.7	232.2		High	1.369e-05	2.891e-08	12.26
EDEPPEQAEPEPTEAWK	[K].EDEPPEQAEPEPTEAWK.[VD]	1xTMTpro [K17]; 1xTMTpro [N-Term]	1xTMTpro [K17]; 1xTMTpro [N-Term]	2.46321e-06	9.41479e-05	2	19	1	A0A2R8Y6D0; A0A2R8YD30	A0A2R8Y6D0 [389-405]; A0A2R8YD30 [390-406]			Band 4.1 OS=Homo sapiens OX=9606 GN=EPB41 PE=1 SV=1;Band 4.1 OS=Homo sapiens OX=9606 GN=EPB41 PE=1 SV=1	EPB41	A0A2R8Y5C8; A0A2R8YCW8; A0A2R8Y5G2; A0A2R8Y7Y3; A0A2R8Y7N0; A0A2R8YFR9; A0A2R8Y6G5; A0A2R8Y5Z6; A0A2R8Y420; A0A2U3TZH6; A0A2R8Y783; A0A2R8Y4N6; A0A2R8Y6D0; A0A3B3IUD6; A0A1B0GWG0; A0A3B3IU06; A0A2R8YD30; P11171; A0A2R8Y570	0	2590.28	17															41.4	55.3	40.2	50.4	49.2	88.5	50.8	246.6	75.5	70.5	91.5	29.6	61.4	NotUnique	High	1.369e-05	2.086e-07	10.31
EDEVEEWQHR	[K].EDEVEEWQHR.[A]	1xTMTpro [N-Term]	1xTMTpro [N-Term]	0.00104185	0.000154398	1	2	1	P15311	P15311 [439-448]			Ezrin OS=Homo sapiens OX=9606 GN=EZR PE=1 SV=4	EZR	P15311; E7EQR4	0	1660.79	10															24.2	23.4	46.9	39.2	30.6	134.9	47.2	46.2	34	46.5	35.1	30.6	37.1		High	2.094e-05	0.0001373	6.06
EDFDSLLQSAK	[K].EDFDSLLQSAK.[K]	1xTMTpro [K11]; 1xTMTpro [N-Term]	1xTMTpro [K11]; 1xTMTpro [N-Term]	1.87825e-08	9.41479e-05	1	3	2	F5GZS6	F5GZS6 [257-267]			4F2 cell-surface antigen heavy chain OS=Homo sapiens OX=9606 GN=SLC3A2 PE=1 SV=1	SLC3A2	F5GZS6; P08195; J3KPF3	0	1861.02	11	51.5	114.6	52	73.6	42.3	78.2	218	53.3	45.4	213	93.1	42.3	457.3	233.5															High	1.369e-05	9.787e-10	15.44
EDFDVEAADSAGNCLDSLVFVAGDR	[R].EDFDVEAADSAGNCLDSLVFVAGDR.[Q]	1xCarbamidomethyl [C14]; 1xTMTpro [N-Term]	1xCarbamidomethyl [C14]; 1xTMTpro [N-Term]	0.00789651	0.00103608	1	4	1	P09871	P09871 [221-245]			Complement C1s subcomponent OS=Homo sapiens OX=9606 GN=C1S PE=1 SV=1	C1S	P09871; F5H7T4; F8WCZ6; H0Y5D1	0	2976.39	25	27	28.8	29.1	54.5	35.9	35.3	56.8	26.9	26.4	38.1	35.4	17.2	78.5	39															High	0.0001713	0.0019	6.04
EDFELQGYAFEAAEEQLR	[R].EDFELQGYAFEAAEEQLR.[R]	1xTMTpro [N-Term]	1xTMTpro [N-Term]	2.6169e-08	9.41479e-05	1	2	3	Q9UBR1	Q9UBR1 [50-67]			Beta-ureidopropionase OS=Homo sapiens OX=9606 GN=UPB1 PE=1 SV=1	UPB1	Q6AHZ8; Q9UBR1	0	2449.18	18															60.8	57.7	69.3	60.6	68.3	195.6	77.8	78.6	60.3	116.5	82.1	516.1	103.3		High	1.369e-05	1.406e-09	11.66
EDFLEQSEQLFGAKPVSLTGK	[K].EDFLEQSEQLFGAKPVSLTGK.[Q]	2xTMTpro [K14; K21]; 1xTMTpro [N-Term]	2xTMTpro [K14; K21]; 1xTMTpro [N-Term]	1.00424e-07	9.41479e-05	1	4	1	P08697	P08697 [176-196]			Alpha-2-antiplasmin OS=Homo sapiens OX=9606 GN=SERPINF2 PE=1 SV=3	SERPINF2	P08697; A0A0G2JPA8; A0A0J9YY65; C9JMH6	0	3235.8	21															65.9	59.5	87.9	92.3	72.6	143	89.7	381.7	77.7	154.4	75.6	81	80.4		High	1.369e-05	6.171e-09	14.31
EDFSTTGTAYFEVK	[K].EDFSTTGTAYFEVK.[E]	1xTMTpro [K14]; 1xTMTpro [N-Term]	1xTMTpro [K14]; 1xTMTpro [N-Term]	1.96789e-09	9.41479e-05	1	1	2	P01031	P01031 [207-220]			Complement C5 OS=Homo sapiens OX=9606 GN=C5 PE=1 SV=4	C5	P01031	0	2203.14	14															119.3	43.5	62.2	93.1	50.6	65	72.7	22.2	73.7	66.9	47.7	22.8	53.6		High	1.369e-05	8.2e-11	17
EDFTSLSLVLYSR	[K].EDFTSLSLVLYSR.[K]	1xTMTpro [N-Term]	1xTMTpro [N-Term]	3.14907e-09	9.41479e-05	1	4	16	D6RF35	D6RF35 [38-50]			Gc-globulin OS=Homo sapiens OX=9606 GN=GC PE=1 SV=1	GC	D6RF35; D6RBJ7; P02774; D6RF20	0	1833.99	13	331.1	3790.4	222.5	400.2	200.3	224.4	954.6	177	279.1	404.9	168.3	204.8	843.6	757.3	337.2	283.2	530.4	613.4	293.9	1194.5	541.3	1256.4	385.8	1488	420.1	1082.3	737.3		High	1.369e-05	1.375e-10	17
EDGAISTIVLR	[K].EDGAISTIVLR.[G]	1xTMTpro [N-Term]	1xTMTpro [N-Term]	1.63809e-05	9.41479e-05	1	1	1	P50990	P50990 [368-378]			T-complex protein 1 subunit theta OS=Homo sapiens OX=9606 GN=CCT8 PE=1 SV=4	CCT8	P50990	0	1477.85	11															78.2	79.1	97.9	90.4	71.8	462.2	196.2	143.9	119.1	186.6	91.3	95.9	103.5		High	1.369e-05	1.664e-06	9.21
EDGGGWWYNR	[K].EDGGGWWYNR.[C]	1xTMTpro [N-Term]	1xTMTpro [N-Term]	5.70869e-05	9.41479e-05	1	2	68	P02675	P02675 [427-436]			Fibrinogen beta chain OS=Homo sapiens OX=9606 GN=FGB PE=1 SV=2	FGB	P02675; D6REL8	0	1543.72	10	2399	11184.1	5897.6	3934.3	2728	8009.4	23337.7	4062.6	5205.5	3927.2	2700.8	3505.6	8912.9	10563.4	2946.6	1645.2	26847.6	4399.8	3713.3	7628	3480	3831.8	2274.9	26508.6	6812.8	3777.2	6098.8		High	1.369e-05	6.505e-06	7.38
EDGILGPIIR	[K].EDGILGPIIR.[A]	1xTMTpro [N-Term]	1xTMTpro [N-Term]	5.16145e-06	9.41479e-05	1	2	3	P12259	P12259 [415-424]			Coagulation factor V OS=Homo sapiens OX=9606 GN=F5 PE=1 SV=4	F5	P12259; A0A0A0MRJ7	0	1386.83	10	466.8	617.7	497.3	936.1	349.7	268.7	733.7	498.3	281.8	277	390.7	170.5	519.4	610.4	232.3	163.3	101.6	111.2	307.1	126.4	193.8	155.9	184.8	122.1	176.9	45.9	172.2		High	1.369e-05	4.702e-07	14.09
EDGRPLELR	[K].EDGRPLELR.[D]	1xTMTpro [N-Term]	1xTMTpro [N-Term]	0.0646626	0.00511144	1	1	1	P07333	P07333 [745-753]			Macrophage colony-stimulating factor 1 receptor OS=Homo sapiens OX=9606 GN=CSF1R PE=1 SV=2	CSF1R	P07333	0	1388.78	9															28.5	27.3	43.6	48	25.5	282.4	56.3	54.9	45.4	50.1	35.1	26.9	33.6		High	0.001444	0.01906	5.14
EDGSLDFQR	[R].EDGSLDFQR.[G]	1xTMTpro [N-Term]	1xTMTpro [N-Term]	0.0019735	0.000154398	1	3	2	Q15389	Q15389 [331-339]			Angiopoietin-1 OS=Homo sapiens OX=9606 GN=ANGPT1 PE=1 SV=2	ANGPT1	B4DTQ9; Q15389; E7ERK4	0	1370.69	9	178.3	35.2	344.2	215.4	232.8	174.8	84.4	457	61.2	41.5	61.8	42.9	36.8	264.9	214.2	96.1	175.3	35	158.3	81.8	50.1	97	460.6	163.4	63.7	33.1	92.1		High	2.094e-05	0.0003145	6.28
EDGTLSLCVSGSCR	[R].EDGTLSLCVSGSCR.[T]	2xCarbamidomethyl [C8; C13]; 1xTMTpro [N-Term]	2xCarbamidomethyl [C8; C13]; 1xTMTpro [N-Term]	1.7683e-05	9.41479e-05	1	2	1	Q76LX8	Q76LX8 [515-528]			A disintegrin and metalloproteinase with thrombospondin motifs 13 OS=Homo sapiens OX=9606 GN=ADAMTS13 PE=1 SV=1	ADAMTS13	E7EV88; Q76LX8	0	1844.88	14															54.2	54.3	125.3	44.9	130.5	70.1	89.6	64.1	82	109.4	92.1	57.5	69.8		High	1.369e-05	1.816e-06	8.67
EDIFMETLK	[R].EDIFMETLK.[D]	1xTMTpro [K9]; 1xTMTpro [N-Term]	1xTMTpro [K9]; 1xTMTpro [N-Term]	0.000107017	9.41479e-05	1	2	4	P25311	P25311 [94-102]			Zinc-alpha-2-glycoprotein OS=Homo sapiens OX=9606 GN=AZGP1 PE=1 SV=2	AZGP1	P25311; C9JEV0	0	1733.96	9	295	2251.4	316.2	457.3	222.5	291.2	665.4	223.9	270.9	355.3	226.2	210.8	697.5	623	146.2	137.7	256.9	248.5	187	302.7	293	184	198.4	336.1	175.9	124.9	178.3		High	1.369e-05	1.271e-05	9.3
EDIFMETLK	[R].EDIFMETLK.[D]	1xTMTpro [K9]; 1xTMTpro [N-Term]	1xTMTpro [K9]; 1xTMTpro [N-Term]	0.0100351	0.00114313	1	2	3	P25311	P25311 [94-102]			Zinc-alpha-2-glycoprotein OS=Homo sapiens OX=9606 GN=AZGP1 PE=1 SV=2	AZGP1	P25311; C9JEV0	0	1881	9	75.4	384.8	128.4	233.8	95.5	148.5	201.4	126.6	79.6	74.6	128.3	57.1	165.1	181.4	80	56.1	94.9	176.7	70.4	149.8	108.3	134.6	89	184.9	84.5	46.4	104		High	0.0002109	0.002503	7.89
EDIIQGFR	[K].EDIIQGFR.[Y]	1xTMTpro [N-Term]	1xTMTpro [N-Term]	0.0238266	0.0019452	1	1	1	P13010	P13010 [308-315]			X-ray repair cross-complementing protein 5 OS=Homo sapiens OX=9606 GN=XRCC5 PE=1 SV=3	XRCC5	P13010	0	1281.71	8																												NoQuanValues	High	0.0005262	0.006727	6.13
EDIPPADLSDQVPDTESETR	[K].EDIPPADLSDQVPDTESETR.[I]	1xTMTpro [N-Term]	1xTMTpro [N-Term]	3.62457e-11	9.41479e-05	1	1	33	P01024	P01024 [960-979]			Complement C3 OS=Homo sapiens OX=9606 GN=C3 PE=1 SV=2	C3	P01024	0	2518.21	20	1094.5	2911	1192.9	1960.5	1128	1474.5	3225.6	1227.7	1136.4	1123.2	1202.5	717.3	1685	1954.6	654.5	670.4	621.5	533.2	1047.8	703.9	839.5	613.4	1021.8	913.3	596.8	418.8	610.6		High	1.369e-05	1.014e-12	15.88
EDIVMTQTPLSLPVTPGEPASISCR	[-].EDIVMTQTPLSLPVTPGEPASISCR.[S]	1xCarbamidomethyl [C24]; 1xTMTpro [N-Term]	1xCarbamidomethyl [C24]; 1xTMTpro [N-Term]	7.82036e-11	9.41479e-05	1	1	16	A0A087X0Q4	A0A087X0Q4 [1-25]			Immunoglobulin kappa variable 2-40 OS=Homo sapiens OX=9606 GN=IGKV2-40 PE=1 SV=1	IGKV2-40	A0A087X0Q4	0	3149.59	25	329.9	326.9	436.8	1072.7	379	2173.3	603.3	487.3	219.3	210.1	437.5	209.3	296.5	581.5	185.1	274.8	186.9	184.8	278.2	259	339.6	152.7	347.8	274.5	273.3	167.4	433.3		High	1.369e-05	2.357e-12	16.29
EDIVMTQTPLSLPVTPGEPASISCR	[-].EDIVMTQTPLSLPVTPGEPASISCR.[S]	1xCarbamidomethyl [C24]; 1xTMTpro [N-Term]	1xCarbamidomethyl [C24]; 1xTMTpro [N-Term]	1.4103e-11	9.41479e-05	1	1	14	A0A087X0Q4	A0A087X0Q4 [1-25]			Immunoglobulin kappa variable 2-40 OS=Homo sapiens OX=9606 GN=IGKV2-40 PE=1 SV=1	IGKV2-40	A0A087X0Q4	0	3002.55	25	178.2	236	219.8	1041.6	210.3	2385.7	396	315.2	193.1	128	247.8	169.6	436.6	437.9	139.9	159.7	157.6	123.3	180.1	183.8	195.7	154.9	240.9	204.4	152.2	128.8	201.4		High	1.369e-05	3.589e-13	17
EDIYAVEIVGGATR	[K].EDIYAVEIVGGATR.[I]	1xTMTpro [N-Term]	1xTMTpro [N-Term]	1.49837e-08	9.41479e-05	1	3	2	P34932	P34932 [333-346]			Heat shock 70 kDa protein 4 OS=Homo sapiens OX=9606 GN=HSPA4 PE=1 SV=4	HSPA4	P34932; A0A087WTS8; A0A087WYC1	0	1796.97	14															105.9	92.8	130.8	111.9	118.8	406.9	136	132.3	139.2	161.5	117.2	102.2	125.2		High	1.369e-05	7.636e-10	16.15
EDKLECSEELGDLVK	[K].EDKLECSEELGDLVK.[TS]	1xCarbamidomethyl [C6]; 2xTMTpro [K3; K15]; 1xTMTpro [N-Term]	1xCarbamidomethyl [C6]; 2xTMTpro [K3; K15]; 1xTMTpro [N-Term]	2.24548e-08	9.41479e-05	1	4	1	A0A087WVQ6	A0A087WVQ6 [458-472]			Clathrin heavy chain OS=Homo sapiens OX=9606 GN=CLTC PE=1 SV=1	CLTC	A0A087WX41; A0A087WVQ6; Q00610; P53675	1	2676.46	15															400.4	138.2	157.4	102.4	136.4	380.3	360.7	626.5	197.1	354.2	172.7	178.8	225.6		High	1.369e-05	1.191e-09	14.22
EDKYEEEIK	[K].EDKYEEEIK.[IL]	2xTMTpro [K3; K9]; 1xTMTpro [N-Term]	2xTMTpro [K3; K9]; 1xTMTpro [N-Term]	0.00275732	0.000367678	2	17	2	J3KN67; A0A2R8Y5V9	J3KN67 [219-227]; A0A2R8Y5V9 [182-190]			Tropomyosin alpha-3 chain OS=Homo sapiens OX=9606 GN=TPM3 PE=1 SV=1;Tropomyosin alpha-4 chain OS=Homo sapiens OX=9606 GN=TPM4 PE=1 SV=1	TPM3	J3KN67; A0A2R8Y5V9; Q5TCU3; A7XZE4; A0A2R8YHD2; K7EPB9; A0A494C034; A0A5F9UN72; A0A2R2Y2Q3; U3KQK2; P67936; A0A2R8Y6A3; A0A2R8YH90; A0A2R8YE05; K7ENT6; P07951; P06753	1	2095.17	9	454.6	204	604.3	252.9	331.5	191.4	222.9	415.8	175.4	114.4	259.7	155	158.3	432.4														NotUnique	High	5.043e-05	0.000489	8.28
EDLECLIQEQMK	[R].EDLECLIQEQMK.[K]	1xCarbamidomethyl [C5]; 1xTMTpro [K12]; 1xTMTpro [N-Term]	1xCarbamidomethyl [C5]; 1xTMTpro [K12]; 1xTMTpro [N-Term]	0.00211968	0.000304521	1	1	1	Q9UEY8	Q9UEY8 [69-80]			Gamma-adducin OS=Homo sapiens OX=9606 GN=ADD3 PE=1 SV=1	ADD3	Q9UEY8	0	2291.16	12															33.9	28	28.4	58.2	37.1	303.6	59.4	59.3	49.1	53.7	35.1	26.2	45.2		High	4.056e-05	0.0003461	8.78
EDLGGQALDDYVANTDNCSLK	[K].EDLGGQALDDYVANTDNCSLK.[D]	1xCarbamidomethyl [C18]; 1xTMTpro [K21]; 1xTMTpro [N-Term]	1xCarbamidomethyl [C18]; 1xTMTpro [K21]; 1xTMTpro [N-Term]	0.000181598	9.41479e-05	1	2	1	Q96F15	Q96F15 [154-174]			GTPase IMAP family member 5 OS=Homo sapiens OX=9606 GN=GIMAP5 PE=1 SV=1	GIMAP5	Q96F15; A0A087WTJ2	0	2906.43	21															32.3	30.6	33.8	27.6	40.6	66.7	48.9	38.8	58.1	50.8	36.6	25.5	28.1		High	1.369e-05	2.209e-05	7.6
EDLHDMLASLGK	[K].EDLHDMLASLGK.[N]	1xTMTpro [K12]; 1xTMTpro [N-Term]	1xTMTpro [K12]; 1xTMTpro [N-Term]	1.93662e-06	9.41479e-05	2	5	3	P24844; O14950	P24844 [52-63]; O14950 [52-63]			Myosin regulatory light polypeptide 9 OS=Homo sapiens OX=9606 GN=MYL9 PE=1 SV=4;Myosin regulatory light chain 12B OS=Homo sapiens OX=9606 GN=MYL12B PE=1 SV=2	MYL9	P24844; O14950; J3KTJ1; J3QRS3; P19105	0	1937.07	12	53.7	54.2	44.9	67.1	46	57.5	83.2	56.1	32.5	52.8	47.1	39	108.9	127.8	148.2	81	107.2	94	99	361.4	272	111.2	163.3	155.5	117.3	112.4	127.3	NotUnique	High	1.369e-05	1.596e-07	11.2
EDLIWELLNQAQEHFGK	[K].EDLIWELLNQAQEHFGK.[D]	1xTMTpro [K17]; 1xTMTpro [N-Term]	1xTMTpro [K17]; 1xTMTpro [N-Term]	2.42378e-13	9.41479e-05	1	1	12	P02787	P02787 [279-295]			Serotransferrin OS=Homo sapiens OX=9606 GN=TF PE=1 SV=3	TF	P02787	0	2678.44	17	692.9	3534.6	737.8	1188.2	545.5	730.2	1679.1	660.4	810.6	1087.7	779.2	521.5	2531	1418															High	1.369e-05	4.119e-15	17
EDLQELNDR	[K].EDLQELNDR.[L]	1xTMTpro [N-Term]	1xTMTpro [N-Term]	0.000687744	0.000154398	1	8	1	A0A6Q8PFJ0	A0A6Q8PFJ0 [33-41]			Prelamin-A/C OS=Homo sapiens OX=9606 GN=LMNA PE=1 SV=1	LMNA	A0A6Q8PF80; A0A6Q8PFJ0; P02545; Q3BDU5; A0A6Q8PHQ9; A0A6Q8PGH0; A0A6Q8PF59; A0A6Q8PFM1	0	1435.73	9															60.5	72	586.1	81.7	96.1	417.2	100.9	81.5	70.8	111.7	125.3	204.4	108.9		High	2.094e-05	8.479e-05	6.5
EDLSPSITQR	[R].EDLSPSITQR.[A]	1xTMTpro [N-Term]	1xTMTpro [N-Term]	0.000187601	9.41479e-05	1	1	1	P14543	P14543 [124-133]			Nidogen-1 OS=Homo sapiens OX=9606 GN=NID1 PE=1 SV=3	NID1	P14543	0	1449.79	10															135.2	118.3	161.7	191.6	159.1	227.7	188.3	359	231.5	137.1	125.1	151.3	166.5		High	1.369e-05	2.279e-05	9.29
EDLYLKPIQR	[K].EDLYLKPIQR.[T]	1xTMTpro [K6]; 1xTMTpro [N-Term]	1xTMTpro [K6]; 1xTMTpro [N-Term]	0.000813657	0.000154398	1	1	2	P13639	P13639 [440-449]			Elongation factor 2 OS=Homo sapiens OX=9606 GN=EEF2 PE=1 SV=4	EEF2	P13639	0	1883.12	10															46.3	39.8	93.1	48.7	62.1	249.7	71.3	113.3	73.4	72.6	70	70.2	63.7		High	2.094e-05	0.0001022	9.03
EDMAALEK	[R].EDMAALEK.[D]	1xTMTpro [K8]; 1xTMTpro [N-Term]	1xTMTpro [K8]; 1xTMTpro [N-Term]	0.00282638	0.000367678	3	5	2	F5H5D3; Q71U36; P68366	F5H5D3 [493-500]; Q71U36 [423-430]; P68366 [423-430]			Tubulin alpha chain OS=Homo sapiens OX=9606 GN=TUBA1C PE=1 SV=1;Tubulin alpha-1A chain OS=Homo sapiens OX=9606 GN=TUBA1A PE=1 SV=1;Tubulin alpha-4A chain OS=Homo sapiens OX=9606 GN=TUBA4A PE=1 SV=1	TUBA1C	F5H5D3; Q71U36; P68363; Q9BQE3; P68366	0	1514.84	8	184	140.1	262.8	175.3	218.5	172.3	416	248.3	201.6	103.2	207.4	196.9	164.4	317.5	140.2	141.7	159.6	132	143.2	663.1	166.9	184.8	172.6	124.9	179.3	151.9	146.3	NotUnique	High	5.831e-05	0.0005042	6.32
EDNLVHWERPQRPK	[K].EDNLVHWERPQRPK.[A]	1xTMTpro [K14]; 1xTMTpro [N-Term]	1xTMTpro [K14]; 1xTMTpro [N-Term]	0.030178	0.00221402	1	1	1	P20742	P20742 [1183-1196]			Pregnancy zone protein OS=Homo sapiens OX=9606 GN=PZP PE=1 SV=4	PZP	P20742	0	2412.34	14																												NoQuanValues	High	0.0006736	0.008839	7.46
EDNWFFYPGGNIGLYCPYSSK	[R].EDNWFFYPGGNIGLYCPYSSK.[G]	1xCarbamidomethyl [C16]; 1xTMTpro [K21]; 1xTMTpro [N-Term]	1xCarbamidomethyl [C16]; 1xTMTpro [K21]; 1xTMTpro [N-Term]	0.0896754	0.00700833	1	2	1	J3KQ66	J3KQ66 [1967-1987]			Reelin OS=Homo sapiens OX=9606 GN=RELN PE=1 SV=1	RELN	J3KQ66; P78509	0	3122.52	21																												NoQuanValues	High	0.002016	0.02506	5.01
EDPAYLHYYDPAGAEDPLGAIHLR	[R].EDPAYLHYYDPAGAEDPLGAIHLR.[G]	1xTMTpro [N-Term]	1xTMTpro [N-Term]	2.69805e-11	9.41479e-05	1	1	1	P08567	P08567 [270-293]			Pleckstrin OS=Homo sapiens OX=9606 GN=PLEK PE=1 SV=3	PLEK	P08567	0	2987.49	24															32.5	32	24	33.7	31.9	102.5	30.6	40.3	43.9	30.1	25.8	16.9	33.7		High	1.369e-05	7.329e-13	17
EDPLLTPVPASENPFR	[K].EDPLLTPVPASENPFR.[E]	1xTMTpro [N-Term]	1xTMTpro [N-Term]	2.53246e-08	9.41479e-05	1	3	6	P59768	P59768 [47-62]			Guanine nucleotide-binding protein G(I)/G(S)/G(O) subunit gamma-2 OS=Homo sapiens OX=9606 GN=GNG2 PE=1 SV=2	GNG2	P59768; G3V2N0; G3V3J9	0	2086.11	16	63.8	207.4	104.2	117.8	86.1	110.9	505.7	94.2	118.2	124.9	105.5	83.6	214.6	235.1	180.2	186.4	212	465.2	204.8	2523.8	315.2	521.1	215.5	315.5	242.6	213.9	353.9		High	1.369e-05	1.358e-09	15.34
EDPNLVPSISNK	[R].EDPNLVPSISNK.[R]	1xTMTpro [K12]; 1xTMTpro [N-Term]	1xTMTpro [K12]; 1xTMTpro [N-Term]	2.16046e-05	9.41479e-05	1	1	3	P10606	P10606 [75-86]			Cytochrome c oxidase subunit 5B, mitochondrial OS=Homo sapiens OX=9606 GN=COX5B PE=1 SV=2	COX5B	P10606	0	1921.09	12															269.3	254.6	258.5	386.1	363.4	299.1	348.5	222.6	316.5	238.1	304.9	269.2	271.6		High	1.369e-05	2.255e-06	10.52
EDPQTFYYAVAVVK	[K].EDPQTFYYAVAVVK.[K]	1xTMTpro [K14]; 1xTMTpro [N-Term]	1xTMTpro [K14]; 1xTMTpro [N-Term]	4.01701e-10	9.41479e-05	1	1	45	P02787	P02787 [108-121]			Serotransferrin OS=Homo sapiens OX=9606 GN=TF PE=1 SV=3	TF	P02787	0	2238.23	14	3256.5	17353	2591.8	3983.5	1924.9	2280.1	6795.8	2150.3	2904.2	4141.7	2388.6	1258.8	9714.6	6080.3	2268.6	1888.5	3232.2	3363.1	2147.5	8898	4885.2	9171.2	2459.3	8253.2	2258.5	3569.6	4652.1		High	1.369e-05	1.429e-11	15.69
EDPVSCAFVVLMAHGR	[R].EDPVSCAFVVLMAHGR.[E]	1xCarbamidomethyl [C6]; 1xTMTpro [N-Term]	1xCarbamidomethyl [C6]; 1xTMTpro [N-Term]	7.48086e-07	9.41479e-05	1	1	1	P31944	P31944 [76-91]			Caspase-14 OS=Homo sapiens OX=9606 GN=CASP14 PE=1 SV=2	CASP14	P31944	0	2239.1	16																												NoQuanValues	High	1.369e-05	5.624e-08	14.52
EDPVSCAFVVLMAHGR	[R].EDPVSCAFVVLMAHGR.[E]	1xCarbamidomethyl [C6]; 1xTMTpro [N-Term]	1xCarbamidomethyl [C6]; 1xTMTpro [N-Term]	1.06682e-09	9.41479e-05	1	1	4	P31944	P31944 [76-91]			Caspase-14 OS=Homo sapiens OX=9606 GN=CASP14 PE=1 SV=2	CASP14	P31944	0	2092.06	16	40.1	50.2	46	57.7	40	45.1	52.4	40.3	33	23.9	32.3	37.4	30.3	56.7	32.6	32.2	68.4	29.1	41.4	40.2	37.8	41.9	37.2	59.3	46.8	31.9	34.8		High	1.369e-05	4.175e-11	15.06
EDQQSFTGSR	[R].EDQQSFTGSR.[T]	1xTMTpro [N-Term]	1xTMTpro [N-Term]	0.00027395	0.000154398	1	5	3	Q9GZY6	Q9GZY6 [47-56]			Linker for activation of T-cells family member 2 OS=Homo sapiens OX=9606 GN=LAT2 PE=1 SV=1	LAT2	Q9GZY6; F8W947; C9JA24; C9JXP0; C9JDY7	0	1458.71	10	12.1	20.7	12.9	14.5	10.3	9.1	34.7	7.6	20.7	19.5	14.4	20.1	42.6	58.9	20.5	28.7	45.9	57.1	12.6	909.1	39.6	76.6	30.1	38.3	33.8	25.3	68.1		High	2.094e-05	3.323e-05	6.76
EDQSILCTGESGAGK	[R].EDQSILCTGESGAGK.[T]	1xCarbamidomethyl [C7]; 1xTMTpro [K15]; 1xTMTpro [N-Term]	1xCarbamidomethyl [C7]; 1xTMTpro [K15]; 1xTMTpro [N-Term]	0.00897719	0.00114313	3	9	1	P35580; P35579; Q7Z406	P35580 [170-184]; P35579 [166-180]; Q7Z406 [190-204]			Myosin-10 OS=Homo sapiens OX=9606 GN=MYH10 PE=1 SV=3;Myosin-9 OS=Homo sapiens OX=9606 GN=MYH9 PE=1 SV=4;Myosin-14 OS=Homo sapiens OX=9606 GN=MYH14 PE=1 SV=2	MYH10	A0A2R8Y4C3; Q5BKV1; P35580; M0QY43; P35749; P35579; Q7Z406; E7ERA5; A0A494C024	0	2160.11	15															32.8	18	34.1	10.2	19.2	94.1	66.5	26.3	36.9	42.3	30.2	13.8	25.4	NotUnique	High	0.0002109	0.002206	4.78
EDQTEYLEER	[K].EDQTEYLEER.[RW]	1xTMTpro [N-Term]	1xTMTpro [N-Term]	0.000146163	9.41479e-05	3	5	5	P07900; P08238; Q58FF7	P07900 [192-201]; P08238 [187-196]; Q58FF7 [166-175]			Heat shock protein HSP 90-alpha OS=Homo sapiens OX=9606 GN=HSP90AA1 PE=1 SV=5;Heat shock protein HSP 90-beta OS=Homo sapiens OX=9606 GN=HSP90AB1 PE=1 SV=4;Putative heat shock protein HSP 90-beta-3 OS=Homo sapiens OX=9606 GN=HSP90AB3P PE=5 SV=1	HSP90AA1	P07900; G3V2J8; P08238; Q58FF6; Q58FF7	0	1615.78	10	219.4	163.9	284.3	153.9	216.6	203.2	457.3	247.8	254.1	271.9	203.8	267.9	558	592.6	166.1	146.7	279.8	252	164.3	2110.9	202.5	335.7	209.1	240.3	203.6	461	285.3	NotUnique	High	1.369e-05	1.765e-05	7.1
EDQVVCK	[K].EDQVVCK.[Q]	1xCarbamidomethyl [C6]; 1xTMTpro [K7]; 1xTMTpro [N-Term]	1xCarbamidomethyl [C6]; 1xTMTpro [K7]; 1xTMTpro [N-Term]	0.0150111	0.00143217	1	1	16	O43866	O43866 [277-283]			CD5 antigen-like OS=Homo sapiens OX=9606 GN=CD5L PE=1 SV=1	CD5L	O43866	0	1485.82	7	1112.4	602.1	2355.3	4638.6	1524.9	931.1	760.6	1723.3	426.1	383.1	1703.8	417.8	591.6	2015.5	3698.8	2999.4	1224.9	627	5172.5	1887	1056.8	430.3	6090.7	2272.8	615	1137.2	1989.4		High	0.0003291	0.003912	6.85
EDQWMGVTVQSQGPGGK	[K].EDQWMGVTVQSQGPGGK.[V]	1xTMTpro [K17]; 1xTMTpro [N-Term]	1xTMTpro [K17]; 1xTMTpro [N-Term]	0.119476	0.00886442	1	1	1	P23229	P23229 [111-127]			Integrin alpha-6 OS=Homo sapiens OX=9606 GN=ITGA6 PE=1 SV=5	ITGA6	P23229	0	2559.28	17	74.6	350.2	66.7	89.2	54.3	40.9	90.7	60.8	51.9	74.7	52.7	33.5	155.6	110															High	0.002564	0.03315	4.03
EDREGDDLTLHSFLP	[R].EDREGDDLTLHSFLP.[-]	1xTMTpro [N-Term]	1xTMTpro [N-Term]	0.00580765	0.00063313	1	2	5	Q14242	Q14242 [398-412]			P-selectin glycoprotein ligand 1 OS=Homo sapiens OX=9606 GN=SELPLG PE=1 SV=1	SELPLG	Q14242; A0A0C4DFY0	1	2048.03	15	17.8	24.7	20.8	20.9	14	27.6	58	26.9	19.6	21.9	19.1	14.9	35.6	31.9	112.8	97.7	123	242.5	138.9	743.5	159.8	281.6	137.8	171.9	141.1	106.2	178.4		High	0.0001103	0.001297	6.55
EDRYEEEIK	[K].EDRYEEEIK.[V]	1xTMTpro [K9]; 1xTMTpro [N-Term]	1xTMTpro [K9]; 1xTMTpro [N-Term]	0.00916634	0.00114313	2	11	1	H0YKJ4; H7BYY1	H0YKJ4 [182-190]; H7BYY1 [182-190]			Tropomyosin 1 (Alpha), isoform CRA_b OS=Homo sapiens OX=9606 GN=TPM1 PE=1 SV=2;Tropomyosin 1 (Alpha), isoform CRA_m OS=Homo sapiens OX=9606 GN=TPM1 PE=1 SV=1	TPM1	A0A494BZZ2; H0YKJ4; A0A0S2Z4G6; Q6ZN40; A0A494C0V8; H0YK48; P09493; H7BYY1; H0YL42; B7Z596; F5H7S3	1	1818.97	9	252.2	94.2	276.8	117.7	125.4	90.2	83.1	181.4	92.5	41.9	130.7	77.7	56.5	154.2														NotUnique	High	0.0002109	0.002265	6.07
EDSCQLGYSAGPCMGMTSR	[K].EDSCQLGYSAGPCMGMTSR.[Y]	2xCarbamidomethyl [C4; C13]; 1xTMTpro [N-Term]	2xCarbamidomethyl [C4; C13]; 1xTMTpro [N-Term]	2.35088e-10	9.41479e-05	1	2	6	P02760	P02760 [228-246]			Protein AMBP OS=Homo sapiens OX=9606 GN=AMBP PE=1 SV=1	AMBP	P02760; S4R471	0	2411.04	19	153.2	719.1	210.1	533.1	282.1	305.5	359.6	265.5	157.3	213.3	216	153.4	341.3	393.9															High	1.369e-05	7.907e-12	14.82
EDSCQLGYSAGPCMGMTSR	[K].EDSCQLGYSAGPCMGMTSR.[Y]	2xCarbamidomethyl [C4; C13]; 1xTMTpro [N-Term]	2xCarbamidomethyl [C4; C13]; 1xTMTpro [N-Term]	2.1291e-06	9.41479e-05	1	2	9	P02760	P02760 [228-246]			Protein AMBP OS=Homo sapiens OX=9606 GN=AMBP PE=1 SV=1	AMBP	P02760; S4R471	0	2705.11	19	25.3	48.5	33.6	66.1	32.6	53	43	52.2	38.5	31.3	36.1	53.3	39.6	49.4	81.3	59.3	92.8	54.4	92.4	130	89.1	96.5	104.1	121.2	50.5	78.7	73.1		High	1.369e-05	1.775e-07	12.54
EDSCQLGYSAGPCMGMTSR	[K].EDSCQLGYSAGPCMGMTSR.[Y]	2xCarbamidomethyl [C4; C13]; 1xTMTpro [N-Term]	2xCarbamidomethyl [C4; C13]; 1xTMTpro [N-Term]	3.50538e-07	9.41479e-05	1	2	7	P02760	P02760 [228-246]			Protein AMBP OS=Homo sapiens OX=9606 GN=AMBP PE=1 SV=1	AMBP	P02760; S4R471	0	2558.08	19	187.4	481.7	235.3	577.4	293.4	317.9	339.4	314.9	145.9	163.4	222.5	130.7	239.6	344															High	1.369e-05	2.446e-08	13.62
EDSLEAGLPLQVR	[R].EDSLEAGLPLQVR.[G]	1xTMTpro [N-Term]	1xTMTpro [N-Term]	1.70844e-08	9.41479e-05	1	2	4	P10645	P10645 [400-412]			Chromogranin-A OS=Homo sapiens OX=9606 GN=CHGA PE=1 SV=7	CHGA	P10645; G5E968	0	1730.96	13	34.6	165.7	51.4	64.2	32.8	36.7	114.3	55.8	76	53.4	35.1	143.9	71.3	193.3	62.8	59.8	126.9	107.8	99.6	177.6	542.7	113.1	113.9	115	588.2	80.5	137.6		High	1.369e-05	8.82e-10	16.19
EDSLQDAWDYVQAQVK	[R].EDSLQDAWDYVQAQVK.[C]	1xTMTpro [K16]; 1xTMTpro [N-Term]	1xTMTpro [K16]; 1xTMTpro [N-Term]	1.02644e-07	9.41479e-05	1	2	6	P27701	P27701 [133-148]			CD82 antigen OS=Homo sapiens OX=9606 GN=CD82 PE=1 SV=1	CD82	E9PJC7; P27701	0	2503.3	16	158.6	541.8	224.4	401.3	218.9	392.6	961.7	194	227.2	555.8	238.8	154.2	939.7	715.5															High	1.369e-05	6.34e-09	11.19
EDSNLTLQEK	[K].EDSNLTLQEK.[K]	1xTMTpro [K10]; 1xTMTpro [N-Term]	1xTMTpro [K10]; 1xTMTpro [N-Term]	1.61992e-06	9.41479e-05	1	2	1	P46940	P46940 [1446-1455]			Ras GTPase-activating-like protein IQGAP1 OS=Homo sapiens OX=9606 GN=IQGAP1 PE=1 SV=1	IQGAP1	H0YLE8; P46940	0	1784.99	10															35.8	38.2	144.1	112.4	67.8	859.5	86.2	148.9	67.1	117.9	77.1	47.6	112		High	1.369e-05	1.316e-07	12.59
EDSPFALK	[K].EDSPFALK.[V]	1xTMTpro [K8]; 1xTMTpro [N-Term]	1xTMTpro [K8]; 1xTMTpro [N-Term]	0.0165437	0.00147948	1	1	4	P20742	P20742 [1343-1350]			Pregnancy zone protein OS=Homo sapiens OX=9606 GN=PZP PE=1 SV=4	PZP	P20742	0	1514.87	8	289	592.3	398.4	750.4	291.7	515.9	419.2	327.1	267.9	213.5	379.5	247.4	326.3	455.8	90.3	163.1	157.3	87.8	91.4	79.1	70.7	78.4	154.8	176.1	142.7	74.8	118.7		High	0.00035	0.004374	6.88
EDSVYVCGPYFPR	[K].EDSVYVCGPYFPR.[G]	1xCarbamidomethyl [C7]; 1xTMTpro [N-Term]	1xCarbamidomethyl [C7]; 1xTMTpro [N-Term]	0.0106494	0.00114313	1	1	1	P41597	P41597 [184-196]			C-C chemokine receptor type 2 OS=Homo sapiens OX=9606 GN=CCR2 PE=1 SV=1	CCR2	P41597	0	1892.92	13															75	72.9	60.1	64	81.8	244.1	67.2	62.3	128.8	86.5	56.6	38.3	67.2		High	0.0002267	0.002681	5.43
EDTGTYTCMVSEEGGNSYGEVK	[R].EDTGTYTCMVSEEGGNSYGEVK.[V]	1xCarbamidomethyl [C8]; 1xTMTpro [K22]; 1xTMTpro [N-Term]	1xCarbamidomethyl [C8]; 1xTMTpro [K22]; 1xTMTpro [N-Term]	1.4995e-07	9.41479e-05	1	2	5	Q9Y624	Q9Y624 [102-123]			Junctional adhesion molecule A OS=Homo sapiens OX=9606 GN=F11R PE=1 SV=1	F11R	Q9Y624; A0A087WY82	0	3168.43	22	14.7	23.1	18.8	20.4	17.9	22.2	52.4	12.1	18.1	32.6	17.6	12	56.2	54.8	73	62.2	74.1	79.7	86.7	599.1	95.3	118	82.5	97.2	68.4	52.7	83.3		High	1.369e-05	9.607e-09	11.96
EDTGTYTCMVSEEGGNSYGEVK	[R].EDTGTYTCMVSEEGGNSYGEVK.[V]	1xCarbamidomethyl [C8]; 1xTMTpro [K22]; 1xTMTpro [N-Term]	1xCarbamidomethyl [C8]; 1xTMTpro [K22]; 1xTMTpro [N-Term]	4.24912e-08	9.41479e-05	1	2	2	Q9Y624	Q9Y624 [102-123]			Junctional adhesion molecule A OS=Homo sapiens OX=9606 GN=F11R PE=1 SV=1	F11R	Q9Y624; A0A087WY82	0	3021.39	22	44.2	86.2	85.6	81.4	68.5	143.7	138.2	95.6	102.2	88.8	74.1	74.3	138.4	172.9															High	1.369e-05	2.398e-09	11.18
EDTIVSQTQDFTK	[K].EDTIVSQTQDFTK.[I]	1xTMTpro [K13]; 1xTMTpro [N-Term]	1xTMTpro [K13]; 1xTMTpro [N-Term]	2.12602e-08	9.41479e-05	1	1	8	P16284	P16284 [362-374]			Platelet endothelial cell adhesion molecule OS=Homo sapiens OX=9606 GN=PECAM1 PE=1 SV=2	PECAM1	P16284	0	2120.14	13	207.4	590	243.1	435.1	219.6	298.5	952.7	187.9	291	496.7	231.8	145.4	997.4	831.8	354.6	269.8	728.1	948.6	340.1	7616	832.9	1406.3	340.4	834	489.5	300.3	847.6		High	1.369e-05	1.122e-09	14.1
EDTPNSVWEPAK	[K].EDTPNSVWEPAK.[A]	1xTMTpro [K12]; 1xTMTpro [N-Term]	1xTMTpro [K12]; 1xTMTpro [N-Term]	4.83377e-06	9.41479e-05	1	5	3	P09871	P09871 [297-308]			Complement C1s subcomponent OS=Homo sapiens OX=9606 GN=C1S PE=1 SV=1	C1S	P09871; F5H7T4; A0A087X232; F8WCZ6; H0Y5D1	0	1981.05	12	371.3	1251.4	291.8	529.6	480.8	102.2	651.4	184.8	161.1	204.1	223.4	141.9	250.5	477.7	163.4	320.6	205	444	237	573.7	318.8	902	367.3	265.3	331.9	117.5	350.5		High	1.369e-05	4.366e-07	10.41
EDTSFFGVQEIIIHDQYK	[K].EDTSFFGVQEIIIHDQYK.[M]	1xTMTpro [K18]; 1xTMTpro [N-Term]	1xTMTpro [K18]; 1xTMTpro [N-Term]	1.79268e-07	9.41479e-05	1	2	1	P03951	P03951 [456-473]			Coagulation factor XI OS=Homo sapiens OX=9606 GN=F11 PE=1 SV=1	F11	P03951; X6R3B1	0	2777.46	18															62.6	61.4	40.7	87.5	53.3	75.3	64.2	53.6	51.8	69.8	42.7	43.6	54.9		High	1.369e-05	1.17e-08	9.62
EDVVHVHK	[R].EDVVHVHK.[Y]	1xTMTpro [K8]; 1xTMTpro [N-Term]	1xTMTpro [K8]; 1xTMTpro [N-Term]	0.0896754	0.00700833	1	2	1	P19021	P19021 [402-409]			Peptidyl-glycine alpha-amidating monooxygenase OS=Homo sapiens OX=9606 GN=PAM PE=1 SV=2	PAM	H7BYD9; P19021	0	1570.92	8															17.8	16.5	25.6	18.1	15	69.4	66.7	17.4	21.2	24.5	23.5	25.4	24.3		High	0.002016	0.02502	3.22
EDVVLNR	[R].EDVVLNR.[I]	1xTMTpro [N-Term]	1xTMTpro [N-Term]	0.0109905	0.00114313	1	2	1	Q14289	Q14289 [423-429]			Protein-tyrosine kinase 2-beta OS=Homo sapiens OX=9606 GN=PTK2B PE=1 SV=2	PTK2B	Q14289; H0YB74	0	1148.66	7															49.1	40.3	89.9	64.8	43.7	494.2	71.1	82.5	56.5	120.4	59.4	36.7	64.7		High	0.0002267	0.002777	6.9
EDVYVVGTVLR	[K].EDVYVVGTVLR.[Y]	1xTMTpro [N-Term]	1xTMTpro [N-Term]	2.23899e-07	9.41479e-05	1	1	47	P04003	P04003 [319-329]			C4b-binding protein alpha chain OS=Homo sapiens OX=9606 GN=C4BPA PE=1 SV=2	C4BPA	P04003	0	1553.89	11	5226.4	5666.6	5085.4	9648.9	3587.6	3156.2	5769.6	3100.6	1951.7	2769.4	4129.8	1340.6	3732.4	5686.6	5468.6	7095.3	3657.9	8490	8434.6	4319.2	2686.4	7433.4	7710.6	9971	3473.2	2238.8	6021.4		High	1.369e-05	1.491e-08	16.27
EDYAGLK	[K].EDYAGLK.[E]	1xTMTpro [K7]; 1xTMTpro [N-Term]	1xTMTpro [K7]; 1xTMTpro [N-Term]	0.0130627	0.00138627	1	2	1	P78417	P78417 [137-143]			Glutathione S-transferase omega-1 OS=Homo sapiens OX=9606 GN=GSTO1 PE=1 SV=2	GSTO1	P78417; Q5TA02	0	1403.8	7	47.2	78.3	79.4	112.1	47.8	73.8	130.1	63	61.7	74.8	80.3	58.6	155.3	155.6															High	0.0003079	0.003352	7.3
EDYIEFASLDGSNR	[R].EDYIEFASLDGSNR.[H]	1xTMTpro [N-Term]	1xTMTpro [N-Term]	9.22199e-05	9.41479e-05	1	1	1	Q07954	Q07954 [3210-3223]			Prolow-density lipoprotein receptor-related protein 1 OS=Homo sapiens OX=9606 GN=LRP1 PE=1 SV=2	LRP1	Q07954	0	1919.93	14															65.1	60.1	68.8	113.1	121.8	150.9	96	65.6	90.9	89.4	92.5	65.6	81		High	1.369e-05	1.085e-05	7.73
EDYLDVYVFGVGPLVNQVNINALASK	[R].EDYLDVYVFGVGPLVNQVNINALASK.[K]	1xTMTpro [K26]; 1xTMTpro [N-Term]	1xTMTpro [K26]; 1xTMTpro [N-Term]	2.18892e-08	9.41479e-05	1	5	1	B4E1Z4	B4E1Z4 [922-947]			C3/C5 convertase OS=Homo sapiens OX=9606 PE=1 SV=1		E7ETN3; P00751; B4E1Z4; A0A0G2JH38; H7C5H1	0	3445.89	26	78.2	162.4	80.6	97.3	127.5	73.6	114.3	63.4	67.9	44.6	67.6	49.7	89.5	92.3															High	1.369e-05	1.156e-09	14.56
EEADENYNSVNTR	[K].EEADENYNSVNTR.[M]	1xTMTpro [N-Term]	1xTMTpro [N-Term]	0.0039699	0.000440466	1	2	2	Q12846	Q12846 [109-121]			Syntaxin-4 OS=Homo sapiens OX=9606 GN=STX4 PE=1 SV=2	STX4	Q12846; C9JFM5	0	1844.86	13																												NoQuanValues	High	6.778e-05	0.0007928	5.73
EEAEALYHSK	[K].EEAEALYHSK.[Y]	1xTMTpro [K10]; 1xTMTpro [N-Term]	1xTMTpro [K10]; 1xTMTpro [N-Term]	2.75595e-07	9.41479e-05	1	1	14	P35908	P35908 [365-374]			Keratin, type II cytoskeletal 2 epidermal OS=Homo sapiens OX=9606 GN=KRT2 PE=1 SV=2	KRT2	P35908	0	1784.97	10	515.8	509.2	1643.2	758	539.3	1467	616.5	1496.1	934.5	374.4	1009.4	926.2	489.3	1459.8	624.6	1193.6	3071.9	524.4	998.8	970.1	2186.1	2045.9	1302.7	940.1	4022.2	1390.7	1387.9		High	1.369e-05	1.872e-08	9.09
EEAENTLQSFR	[R].EEAENTLQSFR.[Q]	1xTMTpro [N-Term]	1xTMTpro [N-Term]	5.54504e-05	9.41479e-05	1	3	1	P08670	P08670 [197-207]			Vimentin OS=Homo sapiens OX=9606 GN=VIM PE=1 SV=4	VIM	P08670; B0YJC5; B0YJC4	0	1627.82	11															116.5	52	150	76	103.2	359.2	175.9	124.1	72.5	196.6	115.7	333.5	124.6		High	1.369e-05	6.281e-06	8.26
EEAFLGITDEK	[K].EEAFLGITDEK.[T]	1xTMTpro [K11]; 1xTMTpro [N-Term]	1xTMTpro [K11]; 1xTMTpro [N-Term]	5.29162e-07	9.41479e-05	1	1	11	P11226	P11226 [180-190]			Mannose-binding protein C OS=Homo sapiens OX=9606 GN=MBL2 PE=1 SV=2	MBL2	P11226	0	1860.02	11	408.7	53	10648.7	1835.4	2500	977.8	1399.9	3782.5	259.4	760.8	522.5	306.8	1545	2734.3	3617.8	738.8	897.5	395.7	6210.8	1873.5	802.8	772.2	4664.4	370.6	491.9	315.8	1567.7		High	1.369e-05	3.845e-08	12.23
EEALALMNR	[R].EEALALMNR.[N]	1xTMTpro [N-Term]	1xTMTpro [N-Term]	0.000265219	0.000154398	1	1	2	O95497	O95497 [47-55]			Pantetheinase OS=Homo sapiens OX=9606 GN=VNN1 PE=1 SV=2	VNN1	O95497	0	1350.74	9	148.4	919.6	183.1	205.4	137	140.6	2054.3	100.2	213.5	179.4	122.3	103.6	291.7	445.2	56.9	50.1	69.7	93.1	45.9	497.6	100	208.8	89.1	231.1	120.6	65.5	120.8		High	2.094e-05	3.22e-05	8.77
EEALALMNR	[R].EEALALMNR.[N]	1xTMTpro [N-Term]	1xTMTpro [N-Term]	0.0182491	0.00153358	1	1	1	O95497	O95497 [47-55]			Pantetheinase OS=Homo sapiens OX=9606 GN=VNN1 PE=1 SV=2	VNN1	O95497	0	1497.77	9	58.6	268.5	55.9	76.2	46.3	53.6	560.1	46.1	72.6	52.8	46.8	59.7	92.8	156.4															High	0.000373	0.004903	6.14
EEAPKAEPEKTEGAAEAK	[K].EEAPKAEPEKTEGAAEAK.[A]	3xTMTpro [K5; K10; K18]; 1xTMTpro [N-Term]	3xTMTpro [K5; K10; K18]; 1xTMTpro [N-Term]	2.87061e-06	9.41479e-05	1	1	1	P80723	P80723 [80-97]			Brain acid soluble protein 1 OS=Homo sapiens OX=9606 GN=BASP1 PE=1 SV=2	BASP1	P80723	2	3101.75	18															8	10.8	13	47.7	10.4	424.1	15.9	64.8	12.1	26.2	13.5	9.4	39.1		High	1.369e-05	2.468e-07	17
EEAPSLRPAPPPISGGGYR	[R].EEAPSLRPAPPPISGGGYR.[A]	1xTMTpro [N-Term]	1xTMTpro [N-Term]	1.35097e-10	9.41479e-05	1	1	96	P02675	P02675 [54-72]			Fibrinogen beta chain OS=Homo sapiens OX=9606 GN=FGB PE=1 SV=2	FGB	P02675	0	2255.21	19	2114.1	7953.2	5678.7	3320.2	2773	7016.1	14203.5	3687	5178.4	3205.9	2512.9	2730.2	6745.4	8299.8	2240.2	1878.3	20165.3	2532.5	3385.1	4453.3	3042.5	3089.9	2349.3	12743.6	4898.8	2689	4388.1		High	1.369e-05	4.314e-12	17
EEAQAEIEQYR	[K].EEAQAEIEQYR.[L]	1xTMTpro [N-Term]	1xTMTpro [N-Term]	2.03076e-05	9.41479e-05	1	4	1	O75348	O75348 [38-48]			V-type proton ATPase subunit G 1 OS=Homo sapiens OX=9606 GN=ATP6V1G1 PE=1 SV=3	ATP6V1G1	O75348; A0A7I2V375; A0A7I2V4K4; A0A7I2V3Q6	0	1669.84	11															96.7	82.7	138.1	99.7	123.8	414.7	172.9	149.4	123.5	133.6	114.6	154	121		High	1.369e-05	2.105e-06	8.31
EEASDYLELDTIK	[K].EEASDYLELDTIK.[N]	1xTMTpro [K13]; 1xTMTpro [N-Term]	1xTMTpro [K13]; 1xTMTpro [N-Term]	4.29903e-07	9.41479e-05	1	3	2	P14625	P14625 [253-265]			Endoplasmin OS=Homo sapiens OX=9606 GN=HSP90B1 PE=1 SV=1	HSP90B1	P14625; A0A1W2PRR1; Q96GW1	0	2134.14	13	99.2	181.2	155.2	182.2	126.7	92.9	266.6	108.8	134.4	327.8	124.7	120.1	395.1	309.2	72	65.4	67	254.9	65.6	122	125.5	192.8	75.3	93	63.4	265.8	101.6		High	1.369e-05	3.051e-08	9.59
EECLLGR	[R].EECLLGR.[S]	1xCarbamidomethyl [C3]; 1xTMTpro [N-Term]	1xCarbamidomethyl [C3]; 1xTMTpro [N-Term]	0.0517117	0.00389316	1	3	1	E9PL40	E9PL40 [127-133]			Tetraspanin-18 (Fragment) OS=Homo sapiens OX=9606 GN=TSPAN18 PE=1 SV=1	TSPAN18	E9PL40; Q96SJ8; H0YB98	0	1180.63	7	69.6	119.8	106	113.7	89.8	64.4	200.3	61.9	91.5	126.7	76.7	69.9	258	188.8															High	0.001211	0.01572	5.47
EECLQFTANALALAMER	[K].EECLQFTANALALAMER.[D]	1xCarbamidomethyl [C3]; 1xTMTpro [N-Term]	1xCarbamidomethyl [C3]; 1xTMTpro [N-Term]	2.17616e-06	9.41479e-05	1	1	5	P28072	P28072 [184-200]			Proteasome subunit beta type-6 OS=Homo sapiens OX=9606 GN=PSMB6 PE=1 SV=4	PSMB6	P28072	0	2418.18	17	116.2	158.5	193.4	243.3	186	223.9	233.3	184.4	124.8	179.2	179.5	108.2	334.1	253.9	51.2	39.3	24.1	35.3	71.6	48.6	55.8	40.8	80.3	45.3	22.2	49.1	36.5		High	1.369e-05	1.819e-07	13.63
EECLQFTANALALAMER	[K].EECLQFTANALALAMER.[D]	1xCarbamidomethyl [C3]; 1xTMTpro [N-Term]	1xCarbamidomethyl [C3]; 1xTMTpro [N-Term]	2.65533e-08	9.41479e-05	1	1	1	P28072	P28072 [184-200]			Proteasome subunit beta type-6 OS=Homo sapiens OX=9606 GN=PSMB6 PE=1 SV=4	PSMB6	P28072	0	2271.14	17	40	51.1	57.4	95.4	55.6	68.8	111.2	51.4	45.5	51.8	58	36.9	106.6	86.4															High	1.369e-05	1.43e-09	14.97
EEDKEPLIELFVK	[K].EEDKEPLIELFVK.[A]	2xTMTpro [K4; K13]; 1xTMTpro [N-Term]	2xTMTpro [K4; K13]; 1xTMTpro [N-Term]	2.05147e-07	9.41479e-05	1	1	4	Q9Y696	Q9Y696 [12-24]			Chloride intracellular channel protein 4 OS=Homo sapiens OX=9606 GN=CLIC4 PE=1 SV=4	CLIC4	Q9Y696	1	2501.47	13	23.9	32.9	36.9	28.5	23.5	26.1	49.4	27.8	25.4	30.6	32.1	21.2	50.8	38	26	27.4	35.8	54.9	24.5	125.3	22.5	39.9	29.6	39.5	35.5	22.1	33.5		High	1.369e-05	1.355e-08	16.73
EEDPIHLR	[K].EEDPIHLR.[C]	1xTMTpro [N-Term]	1xTMTpro [N-Term]	0.00100875	0.000154398	2	6	7	H0Y755; A0A3B3ISU3	H0Y755 [119-126]; A0A3B3ISU3 [120-127]			Low affinity immunoglobulin gamma Fc region receptor III-A OS=Homo sapiens OX=9606 GN=FCGR3A PE=1 SV=3;Low affinity immunoglobulin gamma Fc region receptor III-B OS=Homo sapiens OX=9606 GN=FCGR3B PE=1 SV=1	FCGR3A	H0Y755; P08637; A0A3B3ISU3; O75015; A0A087WZR4; H0Y4U3	0	1312.72	8	199.6	341.8	192.7	308.1	163.7	170.1	853.3	280.3	357.6	189.6	246.2	476.5	201.4	397.5	132	168	179	292.2	144.5	1148.3	397.5	299.2	210.3	259.4	300.1	123	226.7	NotUnique	High	2.094e-05	0.0001323	7.98
EEEAIALAEK	[K].EEEAIALAEK.[Y]	1xTMTpro [K10]; 1xTMTpro [N-Term]	1xTMTpro [K10]; 1xTMTpro [N-Term]	5.39215e-06	9.41479e-05	1	2	2	P51159	P51159 [145-154]			Ras-related protein Rab-27A OS=Homo sapiens OX=9606 GN=RAB27A PE=1 SV=3	RAB27A	P51159; H3BN55	0	1710.98	10															87.3	87.1	125.2	174.6	73.9	1179.4	110.6	143	120.4	169.1	107.1	79.6	146		High	1.369e-05	4.92e-07	10.97
EEEATEWQHK	[K].EEEATEWQHK.[A]	1xTMTpro [K10]; 1xTMTpro [N-Term]	1xTMTpro [K10]; 1xTMTpro [N-Term]	6.36649e-05	9.41479e-05	1	3	1	P35241	P35241 [439-448]			Radixin OS=Homo sapiens OX=9606 GN=RDX PE=1 SV=1	RDX	A0A2R8Y5S7; P35241; A0A2R8Y7M3	0	1894.98	10	54.5	91.9	99.3	92.7	72.3	67.3	132.5	68	94.5	98.3	60.3	92	162.8	144.5															High	1.369e-05	7.311e-06	7.8
EEEEEPLPTK	[K].EEEEEPLPTK.[K]	1xTMTpro [K10]; 1xTMTpro [N-Term]	1xTMTpro [K10]; 1xTMTpro [N-Term]	0.00249689	0.000304521	1	2	3	P58335	P58335 [362-371]			Anthrax toxin receptor 2 OS=Homo sapiens OX=9606 GN=ANTXR2 PE=1 SV=5	ANTXR2	P58335; J3KPY9	0	1808.98	10	12	16.7	31.4	45.9	23	22.7	21.9	18.9	14.1	11	24.7	13.9	13.3	26.7	117.8	108.5	144.6	98.7	116.3	549.7	84.1	175.4	126.8	150.4	90.6	72.2	113.5		High	4.056e-05	0.0004289	6.22
EEEQTAEEILSK	[R].EEEQTAEEILSK.[G]	1xTMTpro [K12]; 1xTMTpro [N-Term]	1xTMTpro [K12]; 1xTMTpro [N-Term]	6.13923e-05	9.41479e-05	1	1	1	P35612	P35612 [653-664]			Beta-adducin OS=Homo sapiens OX=9606 GN=ADD2 PE=1 SV=3	ADD2	P35612	0	2014.08	12																												NoQuanValues	High	1.369e-05	7.012e-06	7.42
EEETSIDVAGKPNEVTK	[K].EEETSIDVAGKPNEVTK.[A]	2xTMTpro [K11; K17]; 1xTMTpro [N-Term]	2xTMTpro [K11; K17]; 1xTMTpro [N-Term]	3.86206e-09	9.41479e-05	1	1	1	P53985	P53985 [463-479]			Monocarboxylate transporter 1 OS=Homo sapiens OX=9606 GN=SLC16A1 PE=1 SV=3	SLC16A1	P53985	0	2758.53	17															37.9	43.5	70.9	103.2	44.7	1179.4	93.3	225.2	55.1	79.5	79.8	69.1	106.8		High	1.369e-05	1.721e-10	17
EEEVSLQGINTR	[K].EEEVSLQGINTR.[K]	1xTMTpro [N-Term]	1xTMTpro [N-Term]	1.10323e-08	9.41479e-05	1	1	4	Q9Y6W5	Q9Y6W5 [86-97]			Wiskott-Aldrich syndrome protein family member 2 OS=Homo sapiens OX=9606 GN=WASF2 PE=1 SV=3	WASF2	Q9Y6W5	0	1678.89	12	96.6	356.6	136	182.8	106.7	143.4	692.8	93.3	163.4	239.1	158	115.3	375.9	337.7	114.2	87.6	133.2	520.7	112.7	2262.6	217.9	430.4	102.6	143	180.2	78.5	244.3		High	1.369e-05	5.443e-10	16.32
EEEYGK	[R].EEEYGK.[N]	1xTMTpro [K6]; 1xTMTpro [N-Term]	1xTMTpro [K6]; 1xTMTpro [N-Term]	0.0341667	0.00237468	1	1	8	P20930	P20930 [170-175]			Filaggrin OS=Homo sapiens OX=9606 GN=FLG PE=1 SV=3	FLG	P20930	0	1362.74	6	159	171.7	205.5	161.4	154.3	422.2	183.8	361.2	700.5	138.2	239.1	478.4	178.3	355	166.2	325.3	710.1	241.6	271.5	327	635.6	187	222.1	259.3	524.8	197.5	278.7		High	0.0007376	0.01015	6.17
EEFASTCPDDEEIELAYEQVAK	[R].EEFASTCPDDEEIELAYEQVAK.[A]	1xCarbamidomethyl [C7]; 1xTMTpro [K22]; 1xTMTpro [N-Term]	1xCarbamidomethyl [C7]; 1xTMTpro [K22]; 1xTMTpro [N-Term]	4.50761e-07	9.41479e-05	1	1	8	O00299	O00299 [217-238]			Chloride intracellular channel protein 1 OS=Homo sapiens OX=9606 GN=CLIC1 PE=1 SV=4	CLIC1	O00299	0	3181.54	22	87.3	159.1	187	218.7	111.9	158	281.5	149.8	106.2	127.7	176.6	69.1	188.8	241.6	150.4	130	200.2	239.2	156.7	1673	200.9	572.6	180.6	199.1	206.8	120.8	250.1		High	1.369e-05	3.214e-08	11.47
EEFCGLLSSPTGPLSSCHK	[K].EEFCGLLSSPTGPLSSCHK.[L]	2xCarbamidomethyl [C4; C17]; 1xTMTpro [K19]; 1xTMTpro [N-Term]	2xCarbamidomethyl [C4; C17]; 1xTMTpro [K19]; 1xTMTpro [N-Term]	3.14441e-06	9.41479e-05	1	3	1	Q9Y6R7	Q9Y6R7 [1458-1476]; [2659-2677]; [3860-3878]			IgGFc-binding protein OS=Homo sapiens OX=9606 GN=FCGBP PE=1 SV=3	FCGBP	A0A087WUZ2; Q9Y6R7; A0A087WXI2	0	2714.38	19																												NoQuanValues	High	1.369e-05	2.724e-07	7.12
EEFEHQQK	[K].EEFEHQQK.[E]	1xTMTpro [K8]; 1xTMTpro [N-Term]	1xTMTpro [K8]; 1xTMTpro [N-Term]	0.000990826	0.000154398	1	6	7	P11142	P11142 [590-597]			Heat shock cognate 71 kDa protein OS=Homo sapiens OX=9606 GN=HSPA8 PE=1 SV=1	HSPA8	E9PKE3; E9PNE6; A8K7Q2; E9PS65; P11142; E9PM13	0	1682.9	8	54.3	67.5	104.6	64	62.1	31.6	49	62.6	55	40	85.4	57.8	79	110.3	279.6	336.8	628.4	247.2	321.2	2524.2	194	280.2	350.7	425.5	167.9	474.9	355.1		High	2.094e-05	0.0001295	6.63
EEFHEQSFR	[K].EEFHEQSFR.[V]	1xTMTpro [N-Term]	1xTMTpro [N-Term]	0.000255841	0.000154398	1	1	5	Q14520	Q14520 [383-391]			Hyaluronan-binding protein 2 OS=Homo sapiens OX=9606 GN=HABP2 PE=1 SV=1	HABP2	Q14520	0	1512.74	9															173.7	198.7	368.5	266.1	208.9	1348.9	244.7	267	300.1	571.2	202.4	697.6	326.3		High	2.094e-05	3.11e-05	6.22
EEFPFALGVQTLPQTCDEPK	[K].EEFPFALGVQTLPQTCDEPK.[A]	1xCarbamidomethyl [C16]; 1xTMTpro [K20]; 1xTMTpro [N-Term]	1xCarbamidomethyl [C16]; 1xTMTpro [K20]; 1xTMTpro [N-Term]	7.06169e-11	9.41479e-05	1	1	114	P01023	P01023 [1337-1356]			Alpha-2-macroglobulin OS=Homo sapiens OX=9606 GN=A2M PE=1 SV=3	A2M	P01023	0	2914.52	20	4013.2	3660.8	3981.4	7413.9	4092.8	7801.1	8212.9	7234.3	2065.1	2349.7	5998.2	1287.3	4464.8	6575.6	6930	6967.6	12245.9	3456.7	8213.2	7489	4676.1	2685.3	12912.9	12248.7	11673.7	4598.6	7387.3		High	1.369e-05	2.107e-12	17
EEFRPNAPYR	[K].EEFRPNAPYR.[I]	1xTMTpro [N-Term]	1xTMTpro [N-Term]	0.00446681	0.000581217	1	3	3	P80404	P80404 [368-377]			4-aminobutyrate aminotransferase, mitochondrial OS=Homo sapiens OX=9606 GN=ABAT PE=1 SV=3	ABAT	H3BNQ7; P80404; H3BRN4	0	1582.83	10	37.4	81.6	63.4	82.9	55.6	57.5	89.7	64.8	130	191.3	70.9	132.7	510	167.7	44	54.8	108	41.6	55.9	71.1	57.7	59.6	66.2	78.1	54.4	457.3	74.5		High	8.58e-05	0.0009263	5.92
EEFRPTIYSNVIK	[R].EEFRPTIYSNVIK.[G]	1xTMTpro [K13]; 1xTMTpro [N-Term]	1xTMTpro [K13]; 1xTMTpro [N-Term]	2.32368e-05	9.41479e-05	1	1	3	Q14344	Q14344 [82-94]			Guanine nucleotide-binding protein subunit alpha-13 OS=Homo sapiens OX=9606 GN=GNA13 PE=1 SV=2	GNA13	Q14344	0	2204.26	13	63.2	77.4	62.8	66.2	42.5	48.9	165.1	48.9	54	61	47.3	45.9	97.8	111.5															High	1.369e-05	2.446e-06	11.62
EEFTEALR	[K].EEFTEALR.[D]	1xTMTpro [N-Term]	1xTMTpro [N-Term]	0.00211968	0.000304521	1	4	3	P29144	P29144 [1019-1026]			Tripeptidyl-peptidase 2 OS=Homo sapiens OX=9606 GN=TPP2 PE=1 SV=4	TPP2	A0A494C0U1; A0A494C1B8; P29144; Q5VZU9	0	1298.69	8															381.1	178.4	150.6	289.8	208.6	557.8	618.2	320	263.3	300.9	536.3	2476.5	395.7		High	4.056e-05	0.0003446	8.75
EEFTHTCPEDK	[R].EEFTHTCPEDK.[E]	1xCarbamidomethyl [C7]; 1xTMTpro [K11]; 1xTMTpro [N-Term]	1xCarbamidomethyl [C7]; 1xTMTpro [K11]; 1xTMTpro [N-Term]	5.52491e-05	9.41479e-05	1	1	2	O15247	O15247 [223-233]			Chloride intracellular channel protein 2 OS=Homo sapiens OX=9606 GN=CLIC2 PE=1 SV=3	CLIC2	O15247	0	2000.99	11	37.2	57.7	71	81.4	44.6	42.5	57.4	31.6	46.9	69.9	59.7	50.4	125.8	110.7	52	53.9	83.4	104	67.7	464.8	76.2	104.8	80.2	76.6	62.8	63.6	87.3		High	1.369e-05	6.272e-06	7.44
EEFWLGLDNLNK	[R].EEFWLGLDNLNK.[I]	1xTMTpro [K12]; 1xTMTpro [N-Term]	1xTMTpro [K12]; 1xTMTpro [N-Term]	2.82505e-08	9.41479e-05	2	4	10	J3QSU6; P24821	J3QSU6 [1870-1881]; P24821 [2052-2063]			Tenascin OS=Homo sapiens OX=9606 GN=TNC PE=1 SV=1;Tenascin OS=Homo sapiens OX=9606 GN=TNC PE=1 SV=3	TNC	J3QSU6; P24821; E9PC84; F5H7V9	0	2086.15	12	172.4	908.2	186.7	501	268	519.7	942.1	187.6	163.4	368.2	159.6	158.8	753.7	594.3	166.3	138.2	168.9	320.3	218.5	312.3	351.5	407.4	391.8	1155.1	224.9	627.8	310.5	NotUnique	High	1.369e-05	1.53e-09	12.93
EEGEPLALTCEASK	[K].EEGEPLALTCEASK.[A]	1xCarbamidomethyl [C10]; 1xTMTpro [K14]; 1xTMTpro [N-Term]	1xCarbamidomethyl [C10]; 1xTMTpro [K14]; 1xTMTpro [N-Term]	2.22917e-08	9.41479e-05	1	1	1	Q93033	Q93033 [159-172]			Immunoglobulin superfamily member 2 OS=Homo sapiens OX=9606 GN=CD101 PE=1 SV=2	CD101	Q93033	0	2142.12	14															39.4	34.6	42.6	52.9	46.6	257.8	45.6	43.6	63	66.4	25.8	25.5	50.7		High	1.369e-05	1.183e-09	16.37
EEGETADTVGCCSLR	[K].EEGETADTVGCCSLR.[V]	2xCarbamidomethyl [C11; C12]; 1xTMTpro [N-Term]	2xCarbamidomethyl [C11; C12]; 1xTMTpro [N-Term]	1.5226e-06	9.41479e-05	1	1	1	P11387	P11387 [494-508]			DNA topoisomerase 1 OS=Homo sapiens OX=9606 GN=TOP1 PE=1 SV=2	TOP1	P11387	0	1987.9	15															39.1	37.1	52.7	25.9	58.3	73	51.9	33.6	83.6	57.1	26.7	315.1	56.3		High	1.369e-05	1.229e-07	9.93
EEGGENLDQAR	[R].EEGGENLDQAR.[E]	1xTMTpro [N-Term]	1xTMTpro [N-Term]	9.04613e-06	9.41479e-05	2	3	3	P08133; E5RK69	P08133 [510-520]; E5RK69 [303-313]			Annexin A6 OS=Homo sapiens OX=9606 GN=ANXA6 PE=1 SV=3;Annexin OS=Homo sapiens OX=9606 GN=ANXA6 PE=1 SV=1	ANXA6	P08133; E5RK69; E7EMC6	0	1521.75	11	5.8	10.6	13.6	9.4	9	9.7	16.1	12.4	24.6	27.3	14.8	32.7	65	38.2	33.9	25.8	70.1	47.5	9.8	974.9	29.9	69.2	24.2	45.5	30.5	134.6	83.6	NotUnique	High	1.369e-05	8.699e-07	8.93
EEGSPLELER	[R].EEGSPLELER.[L]	1xTMTpro [N-Term]	1xTMTpro [N-Term]	2.89102e-05	9.41479e-05	1	4	2	F5GZS6	F5GZS6 [573-582]			4F2 cell-surface antigen heavy chain OS=Homo sapiens OX=9606 GN=SLC3A2 PE=1 SV=1	SLC3A2	F5GZS6; F5GZI0; P08195; J3KPF3	0	1462.77	10															161.4	171.1	187	352.1	195.9	2337.2	427.2	357.8	207.7	280.5	172.8	251.6	284.7		High	1.369e-05	3.103e-06	11.77
EEGTDLEVTANR	[R].EEGTDLEVTANR.[I]	1xTMTpro [N-Term]	1xTMTpro [N-Term]	4.29867e-05	9.41479e-05	1	1	1	P20742	P20742 [324-335]			Pregnancy zone protein OS=Homo sapiens OX=9606 GN=PZP PE=1 SV=4	PZP	P20742	0	1637.83	12															82.7	135.1	181.5	97	62.2	62.2	94.4	96	162.8	147.1	196.7	62.1	98.1		High	1.369e-05	4.771e-06	8.46
EEHCYLLHSFEEFEALAR	[K].EEHCYLLHSFEEFEALAR.[R]	1xCarbamidomethyl [C4]; 1xTMTpro [N-Term]	1xCarbamidomethyl [C4]; 1xTMTpro [N-Term]	9.5561e-11	9.41479e-05	1	2	10	Q4LDE5	Q4LDE5 [240-257]			Sushi, von Willebrand factor type A, EGF and pentraxin domain-containing protein 1 OS=Homo sapiens OX=9606 GN=SVEP1 PE=1 SV=3	SVEP1	Q4LDE5; A0A0A0MSD0	0	2584.25	18	179.5	280	240.3	443.3	253.3	436.3	980.6	305.1	277.1	344.2	310.1	170.3	315	410.5	202.3	170.4	183.2	450.2	209.5	308	221.8	227	221.4	251.5	246.5	128.3	203.2		High	1.369e-05	2.949e-12	14.96
EEHGPFCGK	[R].EEHGPFCGK.[T]	1xCarbamidomethyl [C7]; 1xTMTpro [K9]; 1xTMTpro [N-Term]	1xCarbamidomethyl [C7]; 1xTMTpro [K9]; 1xTMTpro [N-Term]	0.000232124	0.000154398	1	1	3	O00187	O00187 [253-261]			Mannan-binding lectin serine protease 2 OS=Homo sapiens OX=9606 GN=MASP2 PE=1 SV=4	MASP2	O00187	0	1668.87	9															123.4	113.9	129.8	166	184.9	155.8	169.7	117.1	190.9	171.3	128.3	104.6	131.1		High	2.094e-05	2.829e-05	8.17
EEIFGPVQQIMK	[K].EEIFGPVQQIMK.[F]	1xTMTpro [K12]; 1xTMTpro [N-Term]	1xTMTpro [K12]; 1xTMTpro [N-Term]	6.00677e-05	9.41479e-05	1	1	6	P00352	P00352 [399-410]			Retinal dehydrogenase 1 OS=Homo sapiens OX=9606 GN=ALDH1A1 PE=1 SV=2	ALDH1A1	P00352	0	2027.15	12	476.5	634	549.1	584.8	433	598.5	777.2	614.5	453.6	651.6	563	445.3	1626.7	831.7	48.3	29.2	45.9	36.7	50.3	80	47.2	44.1	59.7	58.9	36.3	116.1	56.4		High	1.369e-05	6.854e-06	10.25
EEIFGPVQQIMK	[K].EEIFGPVQQIMK.[F]	1xTMTpro [K12]; 1xTMTpro [N-Term]	1xTMTpro [K12]; 1xTMTpro [N-Term]	4.17535e-05	9.41479e-05	1	1	2	P00352	P00352 [399-410]			Retinal dehydrogenase 1 OS=Homo sapiens OX=9606 GN=ALDH1A1 PE=1 SV=2	ALDH1A1	P00352	0	2174.18	12	102.8	72.9	98.5	105	77	79.8	254.7	94.4	118.5	237.9	104.5	110	630.4	194.6															High	1.369e-05	4.636e-06	11.98
EEIGKELEELR	[K].EEIGKELEELR.[A]	1xTMTpro [K5]; 1xTMTpro [N-Term]	1xTMTpro [K5]; 1xTMTpro [N-Term]	5.42537e-05	9.41479e-05	1	1	1	P06727	P06727 [100-110]			Apolipoprotein A-IV OS=Homo sapiens OX=9606 GN=APOA4 PE=1 SV=4	APOA4	P06727	1	1953.11	11																												NoQuanValues	High	1.369e-05	6.136e-06	11.61
EEIIEAFVQELR	[K].EEIIEAFVQELR.[K]	1xTMTpro [N-Term]	1xTMTpro [N-Term]	0.0055148	0.00063313	1	1	1	P50552	P50552 [364-375]			Vasodilator-stimulated phosphoprotein OS=Homo sapiens OX=9606 GN=VASP PE=1 SV=3	VASP	P50552	0	1779.98	12															72	43	64.6	70.3	45.8	90.4	77.6	90.2	79.9	120.5	62.8	53.8	66.3		High	0.0001103	0.001217	7.4
EEIIYECDK	[K].EEIIYECDK.[G]	1xCarbamidomethyl [C7]; 1xTMTpro [K9]; 1xTMTpro [N-Term]	1xCarbamidomethyl [C7]; 1xTMTpro [K9]; 1xTMTpro [N-Term]	0.000214417	0.000154398	1	1	31	P04003	P04003 [448-456]			C4b-binding protein alpha chain OS=Homo sapiens OX=9606 GN=C4BPA PE=1 SV=2	C4BPA	P04003	0	1806.94	9	5546.7	5018.1	5135.8	8245.9	3678.7	2628.8	3358.6	2861.2	1404.5	2130.6	3485.7	907.9	2709.2	5313.4	4822	7470.7	3284.9	6543.8	8501.9	3734.3	2501.6	7232.3	7751.2	8511.3	3260.3	1985.4	5495.3		High	2.094e-05	2.607e-05	9.13
EEILAQAK	[R].EEILAQAK.[E]	1xTMTpro [K8]; 1xTMTpro [N-Term]	1xTMTpro [K8]; 1xTMTpro [N-Term]	0.00644074	0.00063313	1	1	2	P35579	P35579 [1662-1669]			Myosin-9 OS=Homo sapiens OX=9606 GN=MYH9 PE=1 SV=4	MYH9	P35579	0	1509.91	8	107.5	72.1	144.7	194.4	131.9	210.2	232.6	154.3	76.4	140.7	126.9	65.4	329	383.2															High	0.0001103	0.001478	5.47
EEILMHLWR	[K].EEILMHLWR.[Y]	1xTMTpro [N-Term]	1xTMTpro [N-Term]	0.000238915	0.000154398	2	2	2	Q96KN2; J3KRP0	Q96KN2 [335-343]; J3KRP0 [292-300]			Beta-Ala-His dipeptidase OS=Homo sapiens OX=9606 GN=CNDP1 PE=1 SV=4;Beta-Ala-His dipeptidase OS=Homo sapiens OX=9606 GN=CNDP1 PE=1 SV=2	CNDP1	Q96KN2; J3KRP0	0	1530.84	9	184.6	98.2	295	277.3	401.8	102.4	207.6	141.9	94.7	65.1	153.9	64	61.9	197.5														NotUnique	High	2.094e-05	2.905e-05	7.75
EEILMHLWR	[K].EEILMHLWR.[Y]	1xTMTpro [N-Term]	1xTMTpro [N-Term]	0.00284642	0.000367678	2	2	5	Q96KN2; J3KRP0	Q96KN2 [335-343]; J3KRP0 [292-300]			Beta-Ala-His dipeptidase OS=Homo sapiens OX=9606 GN=CNDP1 PE=1 SV=4;Beta-Ala-His dipeptidase OS=Homo sapiens OX=9606 GN=CNDP1 PE=1 SV=2	CNDP1	Q96KN2; J3KRP0	0	1677.88	9	98.7	80.7	149.5	164.5	165.6	108.3	151	110.8	87.5	60.6	119.8	96.2	85	144.9	114.5	136.8	115.7	114.4	123.1	116.8	115.3	118.1	160.1	130.8	108.2	95.9	109.8	NotUnique	High	5.831e-05	0.0005095	8.31
EEINELNR	[K].EEINELNR.[VM]	1xTMTpro [N-Term]	1xTMTpro [N-Term]	0.0156723	0.00143217	1	9	1	Q14533	Q14533 [320-327]			Keratin, type II cuticular Hb1 OS=Homo sapiens OX=9606 GN=KRT81 PE=1 SV=3	KRT81	125; Q14533; P78386; O43790; A6NCN2; A0A087X106; F5GYI5; 126; P78385	0	1320.71	8															129.5	249.6	122.4	67.6	612.8	77.7	110.5	97.3	75.9	94.1	103.4	132.3	104.1		High	0.0003368	0.004116	4.7
EEINVLHGR	[K].EEINVLHGR.[L]	1xTMTpro [N-Term]	1xTMTpro [N-Term]	0.000107796	9.41479e-05	1	1	1	Q14314	Q14314 [149-157]			Fibroleukin OS=Homo sapiens OX=9606 GN=FGL2 PE=1 SV=1	FGL2	Q14314	0	1370.77	9															27.1	44	22.7	50.3	51.9	73.5	209.8	45.1	55	35	21	31.9	53.1		High	1.369e-05	1.283e-05	8.85
EEIPEEELAEDVEEIDHAER	[K].EEIPEEELAEDVEEIDHAER.[E]	1xTMTpro [N-Term]	1xTMTpro [N-Term]	4.41627e-10	9.41479e-05	1	4	1	P20020	P20020 [1079-1098]			Plasma membrane calcium-transporting ATPase 1 OS=Homo sapiens OX=9606 GN=ATP2B1 PE=1 SV=4	ATP2B1	P20020; A0A0U1RQU3; H0YHH6; E7ERY9	0	2685.27	20															13.2	13.7	29.3	19.5	19.1	121.1	23.3	21.1	19.9	26.6	19	15.1	23.2		High	1.369e-05	1.586e-11	11.93
EEIQDSLVGQR	[R].EEIQDSLVGQR.[Y]	1xTMTpro [N-Term]	1xTMTpro [N-Term]	8.40621e-07	9.41479e-05	1	6	2	A0A7I2V3R3	A0A7I2V3R3 [307-317]			Serine/threonine-protein kinase MARK2 OS=Homo sapiens OX=9606 GN=MARK2 PE=4 SV=1	MARK2	A0A7I2V3R3; E7ETY4; E9PC69; Q7KZI7; A0A7I2YQR3; A0A0A0MRU9	0	1577.85	11	42.3	71	59	114.7	57.7	64	205.6	57.1	62.3	74.9	80.8	68.3	141.1	125.7	68.2	61.3	81.2	181.4	62.6	870.7	98.6	187.3	75.7	103.3	154.7	51.7	121.4		High	1.369e-05	6.388e-08	11.98
EEITGTLR	[K].EEITGTLR.[K]	1xTMTpro [N-Term]	1xTMTpro [N-Term]	0.0048034	0.00063313	1	1	1	Q9Y490	Q9Y490 [139-146]			Talin-1 OS=Homo sapiens OX=9606 GN=TLN1 PE=1 SV=3	TLN1	Q9Y490	0	1222.7	8															89.9	41.6	95.4	79.9	49.7	519.8	112.7	98.7	89.1	99.2	63.7	56.2	78		High	9.473e-05	0.001016	6.27
EELAAAMVR	[K].EELAAAMVR.[V]	1xTMTpro [N-Term]	1xTMTpro [N-Term]	0.01703	0.00147948	1	1	1	Q86YV0	Q86YV0 [460-468]			RAS protein activator like-3 OS=Homo sapiens OX=9606 GN=RASAL3 PE=1 SV=2	RASAL3	Q86YV0	0	1293.72	9															57.6	41.2	62.2	60.2	53.1	281.3	51.4	81.8	55	74.9	44.8	34.7	51.3		High	0.00035	0.004518	6.6
EELALLDGSNVVFK	[K].EELALLDGSNVVFK.[L]	1xTMTpro [K14]; 1xTMTpro [N-Term]	1xTMTpro [K14]; 1xTMTpro [N-Term]	8.18846e-08	9.41479e-05	1	2	1	A2AB88	A2AB88 [45-58]			Prefoldin subunit 6 OS=Homo sapiens OX=9606 GN=PFDN6 PE=1 SV=1	PFDN6	A2AB88; O15212	0	2142.23	14															31.1	30.4	34.1	41.6	37.4	150.4	46.5	44.2	36.9	47.3	37.3	29.7	37.3		High	1.369e-05	4.935e-09	14.99
EELATFDPVDNIVFNMAAGSAPMQLHLR	[K].EELATFDPVDNIVFNMAAGSAPMQLHLR.[A]	1xTMTpro [N-Term]	1xTMTpro [N-Term]	1.5427e-08	9.41479e-05	1	1	4	O95445	O95445 [58-85]			Apolipoprotein M OS=Homo sapiens OX=9606 GN=APOM PE=1 SV=2	APOM	O95445	0	3684.79	28															42.9	57	58.6	40.7	55.2	59.1	45.9	45.8	60.9	92	44	41.3	50.7		High	1.369e-05	7.867e-10	16.96
EELATFDPVDNIVFNMAAGSAPMQLHLR	[K].EELATFDPVDNIVFNMAAGSAPMQLHLR.[A]	1xTMTpro [N-Term]	1xTMTpro [N-Term]	1.85642e-09	9.41479e-05	1	1	2	O95445	O95445 [58-85]			Apolipoprotein M OS=Homo sapiens OX=9606 GN=APOM PE=1 SV=2	APOM	O95445	0	3537.75	28															30.8	40.8	39.7	37.7	39.3	45.5	47.2	37.8	32	51.6	36	31.4	44		High	1.369e-05	7.676e-11	16.96
EELAYLK	[K].EELAYLK.[K]	1xTMTpro [K7]; 1xTMTpro [N-Term]	1xTMTpro [K7]; 1xTMTpro [N-Term]	0.0792703	0.00626952	2	8	7	P02533; Q04695	P02533 [244-250]; Q04695 [213-219]			Keratin, type I cytoskeletal 14 OS=Homo sapiens OX=9606 GN=KRT14 PE=1 SV=4;Keratin, type I cytoskeletal 17 OS=Homo sapiens OX=9606 GN=KRT17 PE=1 SV=2	KRT14	C9JM50; K7EMS3; P02533; P08727; K7EPJ9; K7ESE1; F5GWP8; Q04695	0	1473.88	7	285.7	449.5	589.2	459.6	323.1	891.5	379.3	816.8	493.9	276.4	849.9	502.5	356.6	788.6	208.5	383.4	1476.3	337.1	507.4	281.9	643.4	199.1	317.2	344.2	682	259.2	437.9	NotUnique	High	0.001791	0.02256	4.23
EELAYLR	[K].EELAYLR.[K]	1xTMTpro [N-Term]	1xTMTpro [N-Term]	0.0621298	0.00471857	1	2	3	P08779	P08779 [246-252]			Keratin, type I cytoskeletal 16 OS=Homo sapiens OX=9606 GN=KRT16 PE=1 SV=4	KRT16	K7ENW6; P08779	0	1197.68	7	49.4	72.1	65	154.8	55.5	122.6	108.1	112.6	65.5	38.4	143.6	54.5	87.1	120.9	115.8	257.2	2149.2	345.7	422.5	362.8	331.6	117.7	173.9	330.6	375.7	187.2	329.1		High	0.001396	0.01844	4.52
EELCTMFIR	[R].EELCTMFIR.[E]	1xCarbamidomethyl [C4]; 1xTMTpro [N-Term]	1xCarbamidomethyl [C4]; 1xTMTpro [N-Term]	0.00662097	0.00063313	1	1	2	P04114	P04114 [4214-4222]			Apolipoprotein B-100 OS=Homo sapiens OX=9606 GN=APOB PE=1 SV=2	APOB	P04114	0	1502.77	9	848.6	1151.9	1460.8	804.5	1020.4	246.8	845.1	309.8	171.8	270	612.9	92	265	778															High	0.0001103	0.001537	5.74
EELDFQK	[K].EELDFQK.[N]	1xTMTpro [K7]; 1xTMTpro [N-Term]	1xTMTpro [K7]; 1xTMTpro [N-Term]	0.0140253	0.00143217	1	7	1	A0A6Q8PFJ0	A0A6Q8PFJ0 [202-208]			Prelamin-A/C OS=Homo sapiens OX=9606 GN=LMNA PE=1 SV=1	LMNA	A0A6Q8PF80; A0A6Q8PFJ0; P02545; Q3BDU5; A0A6Q8PHQ9; A0A6Q8PGH0; Q5TCI8	0	1516.85	7															106.3	85.4	509	103.6	115.4	507	153.5	106.3	109.9	163.9	227.9	234.5	159.4		High	0.0003231	0.00363	6.91
EELEEVIK	[K].EELEEVIK.[D]	1xTMTpro [K8]; 1xTMTpro [N-Term]	1xTMTpro [K8]; 1xTMTpro [N-Term]	0.00399758	0.000440466	1	1	7	P28066	P28066 [232-239]			Proteasome subunit alpha type-5 OS=Homo sapiens OX=9606 GN=PSMA5 PE=1 SV=3	PSMA5	P28066	0	1596.93	8	207.7	200.3	287.3	287	564.4	514	377.2	300.5	265.1	716	260	274.2	1697	689	231.7	170	212	464.7	341	879.5	521.9	480.6	241	231.2	131.7	1626.5	401.9		High	6.778e-05	0.0007983	7.01
EELEEVIKDI	[K].EELEEVIKDI.[-]	1xTMTpro [K8]; 1xTMTpro [N-Term]	1xTMTpro [K8]; 1xTMTpro [N-Term]	0.000341072	0.000154398	1	1	4	P28066	P28066 [232-241]			Proteasome subunit alpha type-5 OS=Homo sapiens OX=9606 GN=PSMA5 PE=1 SV=3	PSMA5	P28066	1	1825.05	10	164.9	84.7	106.1	91.4	179.5	243.7	131.9	105.7	140.6	232.7	99.6	109.2	563.6	297.8	128.1	113.4	134	137.7	229.7	489.5	297.7	1476.4	148.9	196	98.9	854.4	261.5		High	2.094e-05	4.115e-05	7.73
EELEGLIQEQMK	[R].EELEGLIQEQMK.[K]	1xTMTpro [K12]; 1xTMTpro [N-Term]	1xTMTpro [K12]; 1xTMTpro [N-Term]	1.32858e-08	9.41479e-05	1	5	3	P35612	P35612 [65-76]			Beta-adducin OS=Homo sapiens OX=9606 GN=ADD2 PE=1 SV=3	ADD2	C9JTM0; A0A1C7CYY0; C9J080; C9J299; P35612	0	2055.13	12	203	50.1	208.8	249.4	135.9	156.9	159.2	181.6	74.5	60.2	153.6	50.5	98.1	214.1	90.1	97.6	66.4	83.4	87.6	134.9	67.3	385.4	165.6	106	88	51.5	120.4		High	1.369e-05	6.675e-10	17
EELFVTSK	[R].EELFVTSK.[L]	1xTMTpro [K8]; 1xTMTpro [N-Term]	1xTMTpro [K8]; 1xTMTpro [N-Term]	0.000909168	0.000154398	1	4	1	P14550	P14550 [73-80]			Aldo-keto reductase family 1 member A1 OS=Homo sapiens OX=9606 GN=AKR1A1 PE=1 SV=3	AKR1A1	P14550; Q5T621; V9GYP9; V9GYG2	0	1560.91	8	128.4	140.2	164.4	295.5	144.3	187.4	290.4	158.3	128.9	150	156.1	108.8	278.2	259															High	2.094e-05	0.0001164	8.11
EELGARPDATK	[R].EELGARPDATK.[V]	1xTMTpro [K11]; 1xTMTpro [N-Term]	1xTMTpro [K11]; 1xTMTpro [N-Term]	5.30828e-05	9.41479e-05	1	3	1	P20701	P20701 [247-257]			Integrin alpha-L OS=Homo sapiens OX=9606 GN=ITGAL PE=1 SV=3	ITGAL	A0A7I2V4B0; P20701; A0A7I2V498	0	1795.02	11															69	73.5	71.5	148.3	77.8	794.5	94.7	150.3	80.8	105.4	82.2	47.9	104.6		High	1.369e-05	5.998e-06	11.86
EELGDEWLKPELFR	[K].EELGDEWLKPELFR.[I]	1xTMTpro [K9]; 1xTMTpro [N-Term]	1xTMTpro [K9]; 1xTMTpro [N-Term]	8.0578e-10	9.41479e-05	1	3	5	Q9Y315	Q9Y315 [274-287]			Deoxyribose-phosphate aldolase OS=Homo sapiens OX=9606 GN=DERA PE=1 SV=2	DERA	G3V158; Q9Y315; E9PPM8	0	2369.3	14	128.7	226.6	208.2	205	136.6	232.8	299.4	211.9	168.6	621.1	165.7	167.5	1277.3	623.3	256.6	254	287.8	516	273.3	1627.3	396.4	697.3	276.2	355	181.9	1201.1	369.6		High	1.369e-05	3.065e-11	17
EELGELFAQVPSMGEEGGDADLSIEK	[K].EELGELFAQVPSMGEEGGDADLSIEK.[R]	1xTMTpro [K26]; 1xTMTpro [N-Term]	1xTMTpro [K26]; 1xTMTpro [N-Term]	2.04094e-09	9.41479e-05	1	2	7	P11277	P11277 [1433-1458]			Spectrin beta chain, erythrocytic OS=Homo sapiens OX=9606 GN=SPTB PE=1 SV=5	SPTB	P11277; H0YJE6	0	3505.72	26															108	134.6	109.6	126.1	135	152.3	125.6	626.5	258.4	184.7	126.3	95.3	154.6		High	1.369e-05	8.531e-11	16.96
EELGELFAQVPSMGEEGGDADLSIEK	[K].EELGELFAQVPSMGEEGGDADLSIEK.[R]	1xTMTpro [K26]; 1xTMTpro [N-Term]	1xTMTpro [K26]; 1xTMTpro [N-Term]	1.41085e-05	9.41479e-05	1	2	1	P11277	P11277 [1433-1458]			Spectrin beta chain, erythrocytic OS=Homo sapiens OX=9606 GN=SPTB PE=1 SV=5	SPTB	P11277; H0YJE6	0	3358.69	26															26	30	40.6	34.7	34.1	43.3	35	51.9	47.7	54.2	34.4	29.4	33.4		High	1.369e-05	1.416e-06	9.14
EELIADALPVLADR	[K].EELIADALPVLADR.[V]	1xTMTpro [N-Term]	1xTMTpro [N-Term]	1.59647e-06	9.41479e-05	1	1	5	Q13835	Q13835 [365-378]			Plakophilin-1 OS=Homo sapiens OX=9606 GN=PKP1 PE=1 SV=2	PKP1	Q13835	0	1829.03	14	70.5	106.5	131	123.2	75.2	148.8	211	138.1	111.1	62.3	127.6	95.4	129.9	150.7	12.2	13.6	26	12.9	10.4	16	16.6	11.4	12.2	18.8	17.2	17.2	8.8		High	1.369e-05	1.291e-07	8.8
EELIAELQDCEGLIVR	[K].EELIAELQDCEGLIVR.[S]	1xCarbamidomethyl [C10]; 1xTMTpro [N-Term]	1xCarbamidomethyl [C10]; 1xTMTpro [N-Term]	2.08763e-08	9.41479e-05	1	10	1	O43175	O43175 [39-54]			D-3-phosphoglycerate dehydrogenase OS=Homo sapiens OX=9606 GN=PHGDH PE=1 SV=4	PHGDH	A0A286YFB2; A0A286YFM8; A0A286YFA2; O43175; A0A286YFC8; A0A286YFL2; A0A286YF34; A0A286YER3; A0A286YF22; A0A2C9F2M7	0	2191.16	16															17.9	20	20.9	18.9	18.6	54.6	26.6	24.6	27	30.5	20.3	31.8	22.4		High	1.369e-05	1.098e-09	13.5
EELLDHLEK	[R].EELLDHLEK.[Q]	1xTMTpro [K9]; 1xTMTpro [N-Term]	1xTMTpro [K9]; 1xTMTpro [N-Term]	0.00609494	0.00063313	1	1	1	P28289	P28289 [65-73]			Tropomodulin-1 OS=Homo sapiens OX=9606 GN=TMOD1 PE=1 SV=1	TMOD1	P28289	0	1733.99	9																												NoQuanValues	High	0.0001103	0.001384	6.9
EELLPAQDIK	[K].EELLPAQDIK.[A]	1xTMTpro [K10]; 1xTMTpro [N-Term]	1xTMTpro [K10]; 1xTMTpro [N-Term]	1.70505e-05	9.41479e-05	1	4	10	B4E1Z4	B4E1Z4 [1122-1131]			C3/C5 convertase OS=Homo sapiens OX=9606 PE=1 SV=1		E7ETN3; P00751; B4E1Z4; H7C5H1	0	1764.04	10	828.3	4953.9	551	755.8	543.3	396.7	2009.5	494.2	749.3	699.5	459.6	380.6	1157.4	1315.7	153.7	192.8	285.1	508.9	157.6	378.1	269	1782.8	201.8	884.5	228.6	180.2	424		High	1.369e-05	1.74e-06	10.32
EELPDENK	[K].EELPDENK.[S]	1xTMTpro [K8]; 1xTMTpro [N-Term]	1xTMTpro [K8]; 1xTMTpro [N-Term]	0.00564959	0.00063313	1	1	1	O95810	O95810 [184-191]			Caveolae-associated protein 2 OS=Homo sapiens OX=9606 GN=CAVIN2 PE=1 SV=3	CAVIN2	O95810	0	1581.86	8															379.1	121.1	321.2	64.7	112.1	195.1	561.3	62.8	112.5	108	94.5	42.8	105.3		High	0.0001103	0.001254	5.23
EELQANGSAPAADK	[K].EELQANGSAPAADK.[E]	1xTMTpro [K14]; 1xTMTpro [N-Term]	1xTMTpro [K14]; 1xTMTpro [N-Term]	8.91095e-07	9.41479e-05	1	1	9	P29966	P29966 [56-69]			Myristoylated alanine-rich C-kinase substrate OS=Homo sapiens OX=9606 GN=MARCKS PE=1 SV=4	MARCKS	P29966	0	2009.08	14	70.2	100.8	91.8	146.6	83.5	89.7	197.4	108.5	97.2	99.8	153.9	106.5	222.7	198.7	193.3	170.3	258.1	367	309.3	3312	421.7	962	286.9	294.3	217.8	158.2	356.7		High	1.369e-05	6.823e-08	11.74
EELQANGSAPAADKEEPAAAGSGAASPSAAEK	[K].EELQANGSAPAADKEEPAAAGSGAASPSAAEK.[G]	2xTMTpro [K14; K32]; 1xTMTpro [N-Term]	2xTMTpro [K14; K32]; 1xTMTpro [N-Term]	1.99103e-08	9.41479e-05	1	1	9	P29966	P29966 [56-87]			Myristoylated alanine-rich C-kinase substrate OS=Homo sapiens OX=9606 GN=MARCKS PE=1 SV=4	MARCKS	P29966	1	3895.01	32	7.7	16.3	9.7	18.1	10.4	10	29.6	12.2	9.7	16.8	13.2	15	41.4	30.8	60.5	48.3	136.5	211.8	81.2	3275.5	158.3	215.2	66.4	124.7	94.2	53.5	218.8		High	1.369e-05	1.042e-09	17
EELQQEMAQQSR	[K].EELQQEMAQQSR.[S]	1xTMTpro [N-Term]	1xTMTpro [N-Term]	0.00716804	0.000838117	1	1	2	Q9H4E7	Q9H4E7 [492-503]			Differentially expressed in FDCP 6 homolog OS=Homo sapiens OX=9606 GN=DEF6 PE=1 SV=1	DEF6	Q9H4E7	0	1780.88	12															68.7	62.6	116.2	84.4	96.9	282.2	84.4	112.4	83.3	123.1	91.9	64.9	85.4		High	0.0001365	0.001695	5.03
EELQSGVDAANSAAQQYQR	[K].EELQSGVDAANSAAQQYQR.[R]	1xTMTpro [N-Term]	1xTMTpro [N-Term]	1.88226e-10	9.41479e-05	1	2	1	P46940	P46940 [369-387]			Ras GTPase-activating-like protein IQGAP1 OS=Homo sapiens OX=9606 GN=IQGAP1 PE=1 SV=1	IQGAP1	A0A0J9YXZ5; P46940	0	2369.17	19	24.7	29.1	44.4	73.2	35.7	50.2	67.6	40.4	38.5	32.3	44.1	33	58.3	57.3															High	1.369e-05	6.204e-12	14.02
EELQSQVELLNSFEK	[K].EELQSQVELLNSFEK.[K]	1xTMTpro [K15]; 1xTMTpro [N-Term]	1xTMTpro [K15]; 1xTMTpro [N-Term]	0.000115069	9.41479e-05	1	4	1	P29144	P29144 [172-186]			Tripeptidyl-peptidase 2 OS=Homo sapiens OX=9606 GN=TPP2 PE=1 SV=4	TPP2	A0A494C0U1; A0A494C1B8; P29144; Q5VZU9	0	2401.31	15															41.6	23.4	28	25.8	33.5	52.1	38.3	38.8	31.9	54.6	17	137	28.7		High	1.369e-05	1.372e-05	7.15
EELTAVMR	[R].EELTAVMR.[F]	1xTMTpro [N-Term]	1xTMTpro [N-Term]	0.0743677	0.00597095	1	2	2	Q16853	Q16853 [66-73]			Membrane primary amine oxidase OS=Homo sapiens OX=9606 GN=AOC3 PE=1 SV=3	AOC3	Q16853; O75106	0	1399.72	8	94.1	129.3	142.4	222.8	113.2	122.2	191.2	125.6	102.9	101.2	135.8	107.4	189.5	175.3	46.6	40.3	62.9	68.4	70.2	242.1	175.7	97.4	87.5	108	69.7	64.9	101.5		High	0.0017	0.02139	5.48
EELVYELNPLDHR	[R].EELVYELNPLDHR.[G]	1xTMTpro [N-Term]	1xTMTpro [N-Term]	4.08518e-07	9.41479e-05	4	10	13	A0A0G2JPR0; P0C0L4; A0A140TA29; P0C0L5	A0A0G2JPR0 [942-954]; P0C0L4 [942-954]; A0A140TA29 [942-954]; P0C0L5 [942-954]			C4a anaphylatoxin OS=Homo sapiens OX=9606 GN=C4A PE=1 SV=1;Complement C4-A OS=Homo sapiens OX=9606 GN=C4A PE=1 SV=2;C4a anaphylatoxin OS=Homo sapiens OX=9606 GN=C4B PE=1 SV=1;Complement C4-B OS=Homo sapiens OX=9606 GN=C4B PE=1 SV=2	C4A	F5GXS0; A0A0G2JL54; A0A140TA32; A0A3B3ISA6; A0A0G2JPR0; P0C0L4; A0A140TA29; P0C0L5; A0A140TA44; A0A140TA49	0	1931.02	13	344.6	1237.5	454.8	599.9	254.5	275.4	766.6	282.8	194.4	216.9	370.7	151.4	301.2	532.8	441.9	381.7	539.7	569.2	459.4	731.8	451.9	611.3	512.5	587.7	470.4	204.2	538.7	NotUnique	High	1.369e-05	2.888e-08	10.8
EEMGISCELLESDFLK	[K].EEMGISCELLESDFLK.[C]	1xCarbamidomethyl [C7]; 1xTMTpro [K16]; 1xTMTpro [N-Term]	1xCarbamidomethyl [C7]; 1xTMTpro [K16]; 1xTMTpro [N-Term]	0.0009256	0.000154398	1	1	1	Q13797	Q13797 [690-705]			Integrin alpha-9 OS=Homo sapiens OX=9606 GN=ITGA9 PE=1 SV=2	ITGA9	Q13797	0	2655.32	16															21.5	23.3	26.7	35.3	30.1	140.4	44.8	34.3	27.9	49.5	28.6	22.8	33.8		High	2.094e-05	0.0001192	9.16
EEMQSNVEVVHTYR	[K].EEMQSNVEVVHTYR.[Q]	1xTMTpro [N-Term]	1xTMTpro [N-Term]	8.63853e-05	9.41479e-05	1	2	2	A0A7I2ST14	A0A7I2ST14 [199-212]			Protein NDRG1 (Fragment) OS=Homo sapiens OX=9606 GN=NDRG1 PE=4 SV=1	NDRG1	A0A7I2ST14; Q92597	0	2172.04	14															77.2	76.7	76.5	68.3	69.5	166.4	96.1	67.4	86.8	95.8	63.1	67.7	58.8		High	1.369e-05	1.015e-05	8.18
EEMSQLTGQNSGDVNVEINVAPGK	[K].EEMSQLTGQNSGDVNVEINVAPGK.[D]	1xTMTpro [K24]; 1xTMTpro [N-Term]	1xTMTpro [K24]; 1xTMTpro [N-Term]	6.34863e-12	9.41479e-05	1	2	19	P35527	P35527 [294-317]			Keratin, type I cytoskeletal 9 OS=Homo sapiens OX=9606 GN=KRT9 PE=1 SV=3	KRT9	P35527; K7EQQ3	0	3124.61	24	758.4	834.8	1265.1	869.4	1088.2	3747.2	984.2	2944.8	1936.2	554.2	1608.6	1229.4	717.1	1664	398.7	580.8	549.5	629.6	1416	668	2367.6	440.2	668.7	915.5	1624.3	616.4	921.8		High	1.369e-05	1.491e-13	16.69
EEMSQLTGQNSGDVNVEINVAPGK	[K].EEMSQLTGQNSGDVNVEINVAPGK.[D]	1xTMTpro [K24]; 1xTMTpro [N-Term]	1xTMTpro [K24]; 1xTMTpro [N-Term]	7.8954e-08	9.41479e-05	1	2	48	P35527	P35527 [294-317]			Keratin, type I cytoskeletal 9 OS=Homo sapiens OX=9606 GN=KRT9 PE=1 SV=3	KRT9	P35527; K7EQQ3	0	3271.64	24	921.9	1129	1513	1831	1271.2	4089.4	1431.9	3372.2	2217.5	884.9	2286.2	1620.6	1300.4	2188.3	982.2	1480.6	1416.8	1232.4	2436	1546.9	4857.9	1020.1	1775.3	1903.5	3465.5	1213.3	1801.3		High	1.369e-05	4.744e-09	16.96
EEMSQLTGQNSGDVNVEINVAPGKDLTK	[K].EEMSQLTGQNSGDVNVEINVAPGKDLTK.[T]	2xTMTpro [K24; K28]; 1xTMTpro [N-Term]	2xTMTpro [K24; K28]; 1xTMTpro [N-Term]	2.31365e-07	9.41479e-05	1	2	3	P35527	P35527 [294-321]			Keratin, type I cytoskeletal 9 OS=Homo sapiens OX=9606 GN=KRT9 PE=1 SV=3	KRT9	P35527; K7EQQ3	1	4033.1	28	28.9	52.1	50.6	66.4	31.8	55.4	82.8	51.9	30.8	29	34.2	32.6	43.4	59.2	107.5	161.1	167	85.7	138.6	129.1	473.9	149.7	195.3	161.5	778	86.7	192.1		High	1.369e-05	1.549e-08	16.96
EENANFNK	[R].EENANFNK.[I]	1xTMTpro [K8]; 1xTMTpro [N-Term]	1xTMTpro [K8]; 1xTMTpro [N-Term]	0.00659817	0.00063313	1	1	1	P61073	P61073 [31-38]			C-X-C chemokine receptor type 4 OS=Homo sapiens OX=9606 GN=CXCR4 PE=1 SV=1	CXCR4	P61073	0	1573.85	8															16.6	20.5	65.3	31.3	22.2	835.4	29	45.4	31.7	56	23	23	40.1		High	0.0001103	0.001528	5.04
EENDDFASFR	[K].EENDDFASFR.[V]	1xTMTpro [N-Term]	1xTMTpro [N-Term]	0.000200928	9.41479e-05	1	1	3	P04196	P04196 [167-176]			Histidine-rich glycoprotein OS=Homo sapiens OX=9606 GN=HRG PE=1 SV=1	HRG	P04196	0	1533.71	10	126.3	225.4	174.2	325.7	166.2	183.1	344.3	179.9	185.9	182.7	211.7	127.4	325	286.2	371.7	221.2	244.2	251	276.2	613.1	595.4	122.9	395.3	208.1	442.6	207.9	310.8		High	1.369e-05	2.446e-05	8.21
EENFYVDETTVVK	[R].EENFYVDETTVVK.[V]	1xTMTpro [K13]; 1xTMTpro [N-Term]	1xTMTpro [K13]; 1xTMTpro [N-Term]	1.18233e-08	9.41479e-05	1	1	3	P08185	P08185 [218-230]			Corticosteroid-binding globulin OS=Homo sapiens OX=9606 GN=SERPINA6 PE=1 SV=1	SERPINA6	P08185	0	2181.16	13	305.2	2987.5	210.8	283.5	156.2	76.7	414.2	158.6	95.6	291.6	117.8	96.5	483.4	488.9	104.2	153.1	143.1	378	126.5	290.9	321.6	469.2	142.8	616.5	193.4	138.8	328.9		High	1.369e-05	5.883e-10	14.39
EEPAAAGSGAASPSAAEK	[K].EEPAAAGSGAASPSAAEK.[G]	1xTMTpro [K18]; 1xTMTpro [N-Term]	1xTMTpro [K18]; 1xTMTpro [N-Term]	8.23594e-10	9.41479e-05	1	1	6	P29966	P29966 [70-87]			Myristoylated alanine-rich C-kinase substrate OS=Homo sapiens OX=9606 GN=MARCKS PE=1 SV=4	MARCKS	P29966	0	2209.16	18															89.3	82.3	93.7	168.1	103.3	1547.1	111.6	360.5	129.8	129.7	80.1	51.7	162		High	1.369e-05	3.14e-11	13.84
EEPCLLK	[R].EEPCLLK.[R]	1xCarbamidomethyl [C4]; 1xTMTpro [K7]; 1xTMTpro [N-Term]	1xCarbamidomethyl [C4]; 1xTMTpro [K7]; 1xTMTpro [N-Term]	0.0611449	0.00466408	1	4	3	P21333	P21333 [1994-2000]			Filamin-A OS=Homo sapiens OX=9606 GN=FLNA PE=1 SV=4	FLNA	P21333; H7C2E7; H0Y5F3; Q60FE5	0	1496.86	7	89.6	120	138.9	295.4	127.8	179.4	249.3	143	115.8	108.5	114.6	76.4	157.3	239	279	209.9	306.7	231.7	213.4	1624.1	304.8	443.6	302.7	290.5	223.6	164.9	270.3		High	0.00139	0.01823	5.2
EEPGEDFPAAR	[R].EEPGEDFPAAR.[R]	1xTMTpro [N-Term]	1xTMTpro [N-Term]	7.17767e-05	9.41479e-05	1	2	3	P02786	P02786 [110-120]			Transferrin receptor protein 1 OS=Homo sapiens OX=9606 GN=TFRC PE=1 SV=2	TFRC	G3V0E5; P02786	0	1521.75	11	50.9	72.5	91.5	125.6	73	95.9	92.6	71.7	70.2	195.9	172.8	70.7	490.8	196.3	193	180.5	356.4	244.4	258.7	635.3	589.9	238.2	248.8	462.2	178.4	392.8	270.2		High	1.369e-05	8.305e-06	7.48
EEPGNITQR	[R].EEPGNITQR.[Q]	1xTMTpro [N-Term]	1xTMTpro [N-Term]	0.00555298	0.00063313	1	1	4	P02549	P02549 [1048-1056]			Spectrin alpha chain, erythrocytic 1 OS=Homo sapiens OX=9606 GN=SPTA1 PE=1 SV=5	SPTA1	P02549	0	1347.72	9	349.1	26.9	370.2	115.2	184.1	101.7	50.8	233.4	126.6	38	133.5	99.7	71.8	189.2	144	297.5	63.7	120	153.4	74	60.9	869.9	616.6	88.9	118	36.6	247.6		High	0.0001103	0.001227	6.4
EEPLPEEQR	[K].EEPLPEEQR.[Q]	1xTMTpro [N-Term]	1xTMTpro [N-Term]	0.0697635	0.00577935	1	9	1	E9PHY5	E9PHY5 [115-123]			Band 4.1-like protein 2 OS=Homo sapiens OX=9606 GN=EPB41L2 PE=1 SV=1	EPB41L2	E9PRG1; E9PK52; E9PIG0; E9PHY5; O43491; E9PQN0; E9PQD2; A0A2R8Y5B3; E9PII3	0	1430.74	9															23.9	19.9	43.5	24.1	24.8	268.8	33.6	44.1	29.2	61.2	21.8	22.6	39.5		High	0.00162	0.02034	4.24
EEPVEALTFSR	[K].EEPVEALTFSR.[E]	1xTMTpro [N-Term]	1xTMTpro [N-Term]	1.97944e-06	9.41479e-05	2	5	3	C9JD84; Q14766	C9JD84 [399-409]; Q14766 [778-788]			Latent-transforming growth factor beta-binding protein 1 OS=Homo sapiens OX=9606 GN=LTBP1 PE=1 SV=1;Latent-transforming growth factor beta-binding protein 1 OS=Homo sapiens OX=9606 GN=LTBP1 PE=1 SV=4	LTBP1	C9JD84; H7C4L5; Q14766; E7EV71; C9JDW2	0	1581.84	11															1125.3	633.8	347.9	223	1023.1	364.8	334.1	910.5	1018.1	289.7	377.6	152.7	446.1	NotUnique	High	1.369e-05	1.635e-07	11.44
EEPVNTVYSEVQFADK	[K].EEPVNTVYSEVQFADK.[M]	1xTMTpro [K16]; 1xTMTpro [N-Term]	1xTMTpro [K16]; 1xTMTpro [N-Term]	6.79691e-05	9.41479e-05	1	1	1	Q9UIB8	Q9UIB8 [309-324]			SLAM family member 5 OS=Homo sapiens OX=9606 GN=CD84 PE=1 SV=1	CD84	Q9UIB8	0	2463.29	16	58.2	69.2	91.5	141.7	59.9	67.2	142.6	63.9	61.7	64.2	90.6	44.5	153.7	138.5															High	1.369e-05	7.847e-06	9.84
EEQEVAMLGVPHNPAPPMSTVIHIR	[K].EEQEVAMLGVPHNPAPPMSTVIHIR.[S]	1xTMTpro [N-Term]	1xTMTpro [N-Term]	7.79779e-10	9.41479e-05	1	2	1	E9PQN9	E9PQN9 [4-28]			Interferon-induced transmembrane protein 2 OS=Homo sapiens OX=9606 GN=IFITM2 PE=1 SV=1	IFITM2	E9PQN9; Q01629	0	3056.6	25															17.3	15.9	23.3	17.4	25	44.5	30.9	21.4	29	29.4	23.9	19.4	21.8		High	1.369e-05	2.965e-11	17
EEQEVAMLGVPHNPAPPMSTVIHIR	[K].EEQEVAMLGVPHNPAPPMSTVIHIR.[S]	1xTMTpro [N-Term]	1xTMTpro [N-Term]	2.28678e-08	9.41479e-05	1	2	5	E9PQN9	E9PQN9 [4-28]			Interferon-induced transmembrane protein 2 OS=Homo sapiens OX=9606 GN=IFITM2 PE=1 SV=1	IFITM2	E9PQN9; Q01629	0	3203.63	25	124.5	166.3	126.5	204	109.7	204.4	222	144.2	97.9	88.6	146.6	79.8	133.6	181.3	254.4	147.1	187	129	340.3	332.2	265.1	136.3	382.7	333.4	152.6	115.2	180.8		High	1.369e-05	1.215e-09	16.96
EEQEVAMLGVPHNPAPPMSTVIHIR	[K].EEQEVAMLGVPHNPAPPMSTVIHIR.[S]	1xTMTpro [N-Term]	1xTMTpro [N-Term]	3.05203e-07	9.41479e-05	1	2	1	E9PQN9	E9PQN9 [4-28]			Interferon-induced transmembrane protein 2 OS=Homo sapiens OX=9606 GN=IFITM2 PE=1 SV=1	IFITM2	E9PQN9; Q01629	0	3350.67	25															53.9	40.6	69.8	33.7	45.1	120.8	64.1	51.4	44.1	91.1	51.7	30.8	46.8		High	1.369e-05	2.097e-08	16.96
EEQEYEEEVEEEPRPAAK	[R].EEQEYEEEVEEEPRPAAK.[VI]	1xTMTpro [K18]; 1xTMTpro [N-Term]	1xTMTpro [K18]; 1xTMTpro [N-Term]	0.00395612	0.000440466	1	6	1	E9PHY5	E9PHY5 [699-716]			Band 4.1-like protein 2 OS=Homo sapiens OX=9606 GN=EPB41L2 PE=1 SV=1	EPB41L2	H0Y5B0; E9PK52; E9PHY5; Q6R5J7; E9PMV8; O43491	0	2799.38	18															26.3	24.8	49.5	45.7	35.5	276.2	43.3	35.3	37.7	52.6	32.4	21.4	37.9		High	6.778e-05	0.0007895	5.83
EEQFNSTFR	[R].EEQFNSTFR.[V]	1xTMTpro [N-Term]	1xTMTpro [N-Term]	0.00160892	0.000154398	1	2	3	P01859	P01859 [172-180]			Immunoglobulin heavy constant gamma 2 OS=Homo sapiens OX=9606 GN=IGHG2 PE=1 SV=2	IGHG2	A0A286YEY4; P01859	0	1461.73	9	107.3	338.8	143.8	181.7	112.2	67	803.4	132.3	237.7	232.1	112.9	81.2	216.1	368.6	279.8	139	254.3	800	397.3	423.2	483	462.2	342.6	2747.6	634	283.6	425.6		High	2.094e-05	0.0002391	6.77
EEQLQEGVHR	[K].EEQLQEGVHR.[K]	1xTMTpro [N-Term]	1xTMTpro [N-Term]	0.0107619	0.00114313	1	3	1	P12314	P12314 [358-367]			High affinity immunoglobulin gamma Fc receptor I OS=Homo sapiens OX=9606 GN=FCGR1A PE=1 SV=2	FCGR1A	Q92637; P12314; A0A0A0MRM3	0	1528.8	10															48.4	34.7	138.3	34.9	39.5	104.8	39.4	63.5	50.4	145	49.4	26.8	48.1		High	0.0002267	0.002709	2.91
EEQQTIWR	[K].EEQQTIWR.[L]	1xTMTpro [N-Term]	1xTMTpro [N-Term]	0.0737762	0.00597095	1	1	1	P22897	P22897 [694-701]			Macrophage mannose receptor 1 OS=Homo sapiens OX=9606 GN=MRC1 PE=1 SV=1	MRC1	P22897	0	1393.74	8															51.4	49.2	67.7	203.6	43.2	100.4	137.3	51.1	60.3	86	70.5	47.5	54.8		High	0.001687	0.02124	4.63
EEQSQITSQVTGQIGWR	[K].EEQSQITSQVTGQIGWR.[R]	1xTMTpro [N-Term]	1xTMTpro [N-Term]	5.6052e-08	9.41479e-05	1	3	1	Q96CW1	Q96CW1 [146-162]			AP-2 complex subunit mu OS=Homo sapiens OX=9606 GN=AP2M1 PE=1 SV=2	AP2M1	Q96CW1; A0A087WY71; E9PFW3	0	2251.16	17																												NoQuanValues	High	1.369e-05	3.25e-09	11
EEQYNSTYR	[R].EEQYNSTYR.[V]	1xTMTpro [N-Term]	1xTMTpro [N-Term]	0.000651831	0.000154398	1	2	1	P01857	P01857 [176-184]			Immunoglobulin heavy constant gamma 1 OS=Homo sapiens OX=9606 GN=IGHG1 PE=1 SV=1	IGHG1	P01857; A0A0A0MS08	0	1493.72	9	45.9	71	55.5	41.4	30.3	31.1	363.8	46.2	71.3	46.4	42.1	39.1	36.7	93.2															High	2.094e-05	7.988e-05	6.66
EESEQIVLIGSK	[R].EESEQIVLIGSK.[T]	1xTMTpro [K12]; 1xTMTpro [N-Term]	1xTMTpro [K12]; 1xTMTpro [N-Term]	9.66764e-05	9.41479e-05	1	1	2	P43405	P43405 [176-187]			Tyrosine-protein kinase SYK OS=Homo sapiens OX=9606 GN=SYK PE=1 SV=1	SYK	P43405	0	1940.12	12															137.8	125.6	195.9	198.8	152.3	1105.9	192.4	248.4	197.3	226.1	171.4	99.2	185.6		High	1.369e-05	1.14e-05	7.81
EESESVLTLK	[R].EESESVLTLK.[G]	1xTMTpro [K10]; 1xTMTpro [N-Term]	1xTMTpro [K10]; 1xTMTpro [N-Term]	0.00678285	0.000771129	2	5	1	Q5F2F8; Q08209	Q5F2F8 [424-433]; Q08209 [415-424]			Serine/threonine-protein phosphatase OS=Homo sapiens OX=9606 GN=PPP3CB PE=1 SV=1;Serine/threonine-protein phosphatase 2B catalytic subunit alpha isoform OS=Homo sapiens OX=9606 GN=PPP3CA PE=1 SV=1	PPP3CB	Q5F2F8; P16298; Q08209; E7ETC2; Q5F2G0	0	1743	10																												NotUnique	High	0.0001281	0.001583	5.85
EESLDSDLYAELR	[K].EESLDSDLYAELR.[C]	1xTMTpro [N-Term]	1xTMTpro [N-Term]	0.000115487	9.41479e-05	1	1	1	P02775	P02775 [50-62]			Platelet basic protein OS=Homo sapiens OX=9606 GN=PPBP PE=1 SV=3	PPBP	P02775	0	1843.92	13															126.9	59.6	124.6	60.6	94.6	156	103.5	57	115.1	95.5	106	41.7	65.4		High	1.369e-05	1.378e-05	8.54
EESPLLIGQQSTVSDVPR	[R].EESPLLIGQQSTVSDVPR.[D]	1xTMTpro [N-Term]	1xTMTpro [N-Term]	5.49156e-11	9.41479e-05	1	2	10	P02751	P02751 [1526-1543]			Fibronectin OS=Homo sapiens OX=9606 GN=FN1 PE=1 SV=5	FN1	P02751; H0Y7Z1	0	2259.22	18	693.9	371.1	623	1384.4	982.8	338	845.7	939.4	235.9	578.2	920.5	205.9	1383.8	911.4	867	919.3	2554.7	657.9	1805.9	623.8	1208	401.4	1361.7	2156	798.6	2518.5	1423.4		High	1.369e-05	1.599e-12	17
EESTYLPLTSMQPTEAMGEEPSR	[R].EESTYLPLTSMQPTEAMGEEPSR.[A]	1xTMTpro [N-Term]	1xTMTpro [N-Term]	9.14555e-06	9.41479e-05	1	3	1	P32942	P32942 [523-545]			Intercellular adhesion molecule 3 OS=Homo sapiens OX=9606 GN=ICAM3 PE=1 SV=2	ICAM3	K7ERF0; K7ERN2; P32942	0	2887.37	23															44.4	31.5	46.7	34.4	44.1	49.5	47	25.6	49.2	54	33.2	21.1	35.3		High	1.369e-05	8.811e-07	9.63
EESTYLPLTSMQPTEAMGEEPSRAE	[R].EESTYLPLTSMQPTEAMGEEPSRAE.[-]	1xTMTpro [N-Term]	1xTMTpro [N-Term]	4.6063e-05	9.41479e-05	1	3	2	P32942	P32942 [523-547]			Intercellular adhesion molecule 3 OS=Homo sapiens OX=9606 GN=ICAM3 PE=1 SV=2	ICAM3	K7ERF0; K7ERN2; P32942	1	3381.52	25																												NoQuanValues	High	1.369e-05	5.157e-06	10.57
EETGAALKPR	[R].EETGAALKPR.[L]	1xTMTpro [K8]; 1xTMTpro [N-Term]	1xTMTpro [K8]; 1xTMTpro [N-Term]	2.33218e-06	9.41479e-05	1	1	5	P39060	P39060 [679-688]			Collagen alpha-1(XVIII) chain OS=Homo sapiens OX=9606 GN=COL18A1 PE=1 SV=5	COL18A1	P39060	0	1679.99	10	190	538.9	325.6	464.1	258.8	304.1	604.5	336.5	404.3	829.6	435.3	387.6	2014.7	686.3	81.5	60.6	62.6	256.7	87.7	856.3	68.9	119.4	136.7	70.7	34.1	130.5	153.3		High	1.369e-05	1.964e-07	17
EETGQVLER	[R].EETGQVLER.[G]	1xTMTpro [N-Term]	1xTMTpro [N-Term]	0.00094911	0.000154398	1	1	1	P43121	P43121 [380-388]			Cell surface glycoprotein MUC18 OS=Homo sapiens OX=9606 GN=MCAM PE=1 SV=2	MCAM	P43121	0	1364.73	9															43.9	50	68.4	63.2	53.7	397.8	214.3	115.6	64.1	87.6	70.3	86.2	81.5		High	2.094e-05	0.0001229	6.04
EETIPVIISPLK	[K].EETIPVIISPLK.[T]	1xTMTpro [K12]; 1xTMTpro [N-Term]	1xTMTpro [K12]; 1xTMTpro [N-Term]	0.0210645	0.00176817	1	1	1	P27930	P27930 [233-244]			Interleukin-1 receptor type 2 OS=Homo sapiens OX=9606 GN=IL1R2 PE=1 SV=1	IL1R2	P27930	0	1947.2	12															12.5	17	15.1	13.3	19.7	44.7	20.4	28.5	19.4	25	16.9	16.6	16		High	0.0004586	0.005823	4.74
EETLPLEDGWWGPGTR	[K].EETLPLEDGWWGPGTR.[S]	1xTMTpro [N-Term]	1xTMTpro [N-Term]	1.58595e-10	9.41479e-05	1	3	5	P07099	P07099 [24-39]			Epoxide hydrolase 1 OS=Homo sapiens OX=9606 GN=EPHX1 PE=1 SV=1	EPHX1	B1AQP9; B1AQP8; P07099	0	2147.07	16	92.9	135.6	126.2	239.3	107.8	139.2	175.3	174.7	105	501.9	186.2	123.1	1389.7	287.9	47.6	51.7	76.6	80.9	74	86.1	74.2	59.5	73.8	98.6	69.4	318.2	142.7		High	1.369e-05	5.133e-12	17
EETPGTEWEK	[K].EETPGTEWEK.[V]	1xTMTpro [K10]; 1xTMTpro [N-Term]	1xTMTpro [K10]; 1xTMTpro [N-Term]	1.75514e-06	9.41479e-05	1	2	2	P09497	P09497 [185-194]			Clathrin light chain B OS=Homo sapiens OX=9606 GN=CLTB PE=1 SV=1	CLTB	P09497; D6RJD1	0	1813.95	10	228.1	173	186.9	140.4	163.9	181.9	172.6	223.7	159.1	193.4	151.3	179.8	388.4	297.2	187	90.2	120.4	74.6	88.3	222.3	199.3	170.3	103.7	180.3	115.1	119.4	100.8		High	1.369e-05	1.432e-07	12.52
EETQYVMDDTGLVPGR	[K].EETQYVMDDTGLVPGR.[Q]	1xTMTpro [N-Term]	1xTMTpro [N-Term]	0.000477581	0.000154398	2	4	1	F8VU56; F8VSD5	F8VU56 [645-660]; F8VSD5 [644-659]			Protein-tyrosine-phosphatase OS=Homo sapiens OX=9606 GN=PTPRB PE=1 SV=1;Receptor-type tyrosine-protein phosphatase beta OS=Homo sapiens OX=9606 GN=PTPRB PE=1 SV=1	PTPRB	Q6ZR19; F8VU56; F8VSD5; P23467	0	2261.07	16	49.1	53.1	57.7	85.1	39.4	46.7	121.2	46	37.1	34.6	44.9	35.4	53.9	74.3														NotUnique	High	2.094e-05	5.745e-05	7.04
EETVNDFWR	[K].EETVNDFWR.[M]	1xTMTpro [N-Term]	1xTMTpro [N-Term]	0.0017348	0.000154398	1	1	1	P18433	P18433 [318-326]			Receptor-type tyrosine-protein phosphatase alpha OS=Homo sapiens OX=9606 GN=PTPRA PE=1 SV=3	PTPRA	P18433	0	1499.74	9															62	58.5	62	138.8	67	812.6	86.9	141.2	93.8	78.1	63.5	56.8	101.8		High	2.094e-05	0.0002653	6.77
EETVSLR	[R].EETVSLR.[K]	1xTMTpro [N-Term]	1xTMTpro [N-Term]	0.00858111	0.00110091	1	1	4	P20618	P20618 [233-239]			Proteasome subunit beta type-1 OS=Homo sapiens OX=9606 GN=PSMB1 PE=1 SV=2	PSMB1	P20618	0	1137.64	7	131.1	187.5	222	150.5	408.1	300.3	156.2	218	238	419.8	179	223	904	441.2	190.1	150.6	228.4	378.8	276.9	801.5	410.2	275.1	210.6	199.8	137.7	1293.7	306.3		High	0.0001878	0.002094	7.2
EEVEVLK	[R].EEVEVLK.[E]	1xTMTpro [K7]; 1xTMTpro [N-Term]	1xTMTpro [K7]; 1xTMTpro [N-Term]	0.103793	0.00769467	1	6	1	Q9Y3Q8	Q9Y3Q8 [339-345]			TSC22 domain family protein 4 OS=Homo sapiens OX=9606 GN=TSC22D4 PE=1 SV=2	TSC22D4	Q9Y3Q8; A0A087X0H8; H0Y865; Q15714; O75157; H7BZ77	0	1453.88	7															200.7	127.7	155	130.7	147.2	426.3	176	309.9	142	131	149.6	124	142.6		High	0.002263	0.02866	4.24
EEVFIQQR	[K].EEVFIQQR.[N]	1xTMTpro [N-Term]	1xTMTpro [N-Term]	7.04844e-05	9.41479e-05	1	1	9	P04275	P04275 [2538-2545]			von Willebrand factor OS=Homo sapiens OX=9606 GN=VWF PE=1 SV=4	VWF	P04275	0	1352.75	8	250.9	1706.2	356.6	677.6	345.4	532.8	2542.2	386.1	352.5	599.8	342.6	311.7	1414	1133	372.7	330.1	3416.3	819.2	696.3	892	1425.6	1898.7	615.7	4401.5	3833.2	2020.8	1429		High	1.369e-05	8.148e-06	11.66
EEVGEEAIVELVENGK	[K].EEVGEEAIVELVENGK.[K]	1xTMTpro [K16]; 1xTMTpro [N-Term]	1xTMTpro [K16]; 1xTMTpro [N-Term]	1.67149e-08	9.41479e-05	1	3	8	P35579	P35579 [48-63]			Myosin-9 OS=Homo sapiens OX=9606 GN=MYH9 PE=1 SV=4	MYH9	Q5BKV1; P35579; B1AH99	0	2352.28	16															328.4	153	233.1	183.9	220.7	1046	732.7	227.8	337.7	303.6	245.1	153.6	243.6		High	1.369e-05	8.605e-10	13.23
EEVGEEAIVELVENGKK	[K].EEVGEEAIVELVENGKK.[V]	2xTMTpro [K16; K17]; 1xTMTpro [N-Term]	2xTMTpro [K16; K17]; 1xTMTpro [N-Term]	2.29843e-06	9.41479e-05	1	3	3	P35579	P35579 [48-64]			Myosin-9 OS=Homo sapiens OX=9606 GN=MYH9 PE=1 SV=4	MYH9	Q5BKV1; P35579; B1AH99	1	2784.58	17															290.4	111.5	187.7	123.8	145.2	1191	674.5	262.1	278.7	228.9	146.3	121	212.6		High	1.369e-05	1.93e-07	10.48
EEVVGLTETSSQPK	[K].EEVVGLTETSSQPK.[N]	1xTMTpro [K14]; 1xTMTpro [N-Term]	1xTMTpro [K14]; 1xTMTpro [N-Term]	4.31744e-06	9.41479e-05	1	2	1	E9PKH8	E9PKH8 [231-244]			B-lymphocyte antigen CD20 OS=Homo sapiens OX=9606 GN=MS4A1 PE=1 SV=1	MS4A1	E9PKH8; P11836	0	2112.17	14	65	33.8	245.7	156.5	90.5	76.9	80.8	65.7	91.4	22.8	183.8	36.4	51.4	141.4															High	1.369e-05	3.865e-07	12.16
EEVVTVETWQEGSLK	[K].EEVVTVETWQEGSLK.[A]	1xTMTpro [K15]; 1xTMTpro [N-Term]	1xTMTpro [K15]; 1xTMTpro [N-Term]	1.66541e-08	9.41479e-05	1	3	2	P09211	P09211 [31-45]			Glutathione S-transferase P OS=Homo sapiens OX=9606 GN=GSTP1 PE=1 SV=2	GSTP1	A8MX94; A0A087X2E9; P09211	0	2342.27	15															113.3	92.6	237.9	192.6	120.2	2017.2	169.5	200.2	134.9	216.3	170.4	95.2	177.5		High	1.369e-05	8.561e-10	15.4
EEYFDPSIVGWTVK	[R].EEYFDPSIVGWTVK.[Y]	1xTMTpro [K14]; 1xTMTpro [N-Term]	1xTMTpro [K14]; 1xTMTpro [N-Term]	3.98483e-06	9.41479e-05	1	1	14	P04114	P04114 [4386-4399]			Apolipoprotein B-100 OS=Homo sapiens OX=9606 GN=APOB PE=1 SV=2	APOB	P04114	0	2278.23	14	691.6	1090	1331.7	538.6	1232.7	385.5	696.8	430.3	337.1	400.9	815	221.8	344.8	836.2	360.3	760.9	440.1	921.3	585.6	446.4	636.2	359.3	718	881.1	320.7	199.6	558.9		High	1.369e-05	3.535e-07	9.53
EEYGHSEVVEYYCNPR	[K].EEYGHSEVVEYYCNPR.[F]	1xCarbamidomethyl [C13]; 1xTMTpro [N-Term]	1xCarbamidomethyl [C13]; 1xTMTpro [N-Term]	5.07608e-09	9.41479e-05	1	1	4	P08603	P08603 [647-662]			Complement factor H OS=Homo sapiens OX=9606 GN=CFH PE=1 SV=4	CFH	P08603	0	2335.06	16	26.3	107.7	60.6	78.1	41.3	44	134.1	50	60.2	48.2	40.8	41	92.6	104.5	182.2	118.4	133.8	127.2	142	214.1	230.2	169.6	189	188.4	124.9	112.3	160		High	1.369e-05	2.325e-10	12.84
EEYSNLK	[R].EEYSNLK.[L]	1xTMTpro [K7]; 1xTMTpro [N-Term]	1xTMTpro [K7]; 1xTMTpro [N-Term]	0.0284855	0.00210391	1	1	1	O75882	O75882 [332-338]			Attractin OS=Homo sapiens OX=9606 GN=ATRN PE=1 SV=2	ATRN	O75882	0	1490.83	7															133	129.7	199.2	92.9	163.7	304.2	296.9	129.7	146.2	263.1	275.4	271.2	173.9		High	0.0006139	0.008265	5.37
EFAAGYNVK	[K].EFAAGYNVK.[F]	1xTMTpro [K9]; 1xTMTpro [N-Term]	1xTMTpro [K9]; 1xTMTpro [N-Term]	5.61267e-06	9.41479e-05	1	9	1	K7ERP4	K7ERP4 [78-86]			Glutathione peroxidase (Fragment) OS=Homo sapiens OX=9606 GN=GPX4 PE=1 SV=1	GPX4	K7ERP4; R4GNE4; A0A087WT12; K7EKX7; A0A0A0MTT1; K7ENB4; K7EJ20; A0A087X2I2; P36969	0	1606.91	9															68.6	62.8	80.4	95.8	86.4	684.8	89.2	124.3	88.4	110.8	79.6	81.2	99.3		High	1.369e-05	5.146e-07	12.02
EFADSLGIPFLETSAK	[K].EFADSLGIPFLETSAK.[N]	1xTMTpro [K16]; 1xTMTpro [N-Term]	1xTMTpro [K16]; 1xTMTpro [N-Term]	1.09683e-06	9.41479e-05	2	5	2	P62820; Q9H0U4	P62820 [141-156]; Q9H0U4 [138-153]			Ras-related protein Rab-1A OS=Homo sapiens OX=9606 GN=RAB1A PE=1 SV=3;Ras-related protein Rab-1B OS=Homo sapiens OX=9606 GN=RAB1B PE=1 SV=1	RAB1A	P62820; E7END7; Q92928; E9PLD0; Q9H0U4	0	2333.29	16															97.5	101.1	103.8	166.5	108.7	487.2	136	188.8	121	192.9	87.2	85.9	125.6	NotUnique	High	1.369e-05	8.542e-08	12.06
EFANIHPFVPLDQAQGYQQLFR	[K].EFANIHPFVPLDQAQGYQQLFR.[E]	1xTMTpro [N-Term]	1xTMTpro [N-Term]	4.54349e-11	9.41479e-05	1	1	4	P23378	P23378 [575-596]			Glycine dehydrogenase (decarboxylating), mitochondrial OS=Homo sapiens OX=9606 GN=GLDC PE=1 SV=2	GLDC	P23378	0	2922.52	22	17.3	41.7	28.3	54.8	19.9	28.9	30.3	23.6	50.8	31.9	29.3	48.2	48.4	73.1	76	94.4	113.4	87.5	112.7	146.1	123.7	102.1	92.1	163.1	93.6	585.2	115.8		High	1.369e-05	1.301e-12	17
EFAVVAGAAGASVSVTLK	[K].EFAVVAGAAGASVSVTLK.[G]	1xTMTpro [K18]; 1xTMTpro [N-Term]	1xTMTpro [K18]; 1xTMTpro [N-Term]	0.000902678	0.000154398	1	2	3	Q9Y6R7	Q9Y6R7 [158-175]			IgGFc-binding protein OS=Homo sapiens OX=9606 GN=FCGBP PE=1 SV=3	FCGBP	Q9Y6R7; A0A087WXI2	0	2285.34	18	90.6	62.6	136.3	289.3	91.1	120.9	139	383.9	60.5	82.3	99.7	52.1	79.2	152.5															High	2.094e-05	0.0001156	6.61
EFCATRPELSR	[R].EFCATRPELSR.[C]	1xCarbamidomethyl [C3]; 1xTMTpro [N-Term]	1xCarbamidomethyl [C3]; 1xTMTpro [N-Term]	0.0002288	0.000154398	1	6	4	F8W9W2	F8W9W2 [69-79]			G protein-coupled receptor kinase OS=Homo sapiens OX=9606 GN=GRK6 PE=1 SV=1	GRK6	F8W9W2; D6RHC7; P43250; D6RDA3; D6R9V4; D6RHX8	0	1669.87	11	40.5	124.8	56.4	104.3	47.6	64.7	291.9	51.6	66.7	91.1	59	50.9	141.8	148.4	114.3	104	148.4	262.1	135.9	1300.9	192.5	294	153.3	219.4	138.3	134.9	207.1		High	2.094e-05	2.781e-05	9.53
EFCDLPR	[R].EFCDLPR.[C]	1xCarbamidomethyl [C3]; 1xTMTpro [N-Term]	1xCarbamidomethyl [C3]; 1xTMTpro [N-Term]	0.0773959	0.00612113	1	3	2	P26927	P26927 [261-267]			Hepatocyte growth factor-like protein OS=Homo sapiens OX=9606 GN=MST1 PE=1 SV=2	MST1	Q2TV78; P26927; G3XAK1	0	1240.63	7	69.5	156.7	63.4	114.9	99	86	233.5	74.7	50.5	88.9	117.2	40.8	217.7	146.7	159.4	90	237.6	163.8	393.9	182.2	1081.2	179.4	299.8	256.6	134.2	109.4	198.9		High	0.001768	0.02212	4.7
EFCENLSADCR	[K].EFCENLSADCR.[E]	2xCarbamidomethyl [C3; C10]; 1xTMTpro [N-Term]	2xCarbamidomethyl [C3; C10]; 1xTMTpro [N-Term]	0.000102829	9.41479e-05	1	3	2	P30153	P30153 [308-318]			Serine/threonine-protein phosphatase 2A 65 kDa regulatory subunit A alpha isoform OS=Homo sapiens OX=9606 GN=PPP2R1A PE=1 SV=4	PPP2R1A	C9J9C1; P30153; B3KQV6	0	1704.76	11	49.8	41.4	88.2	68.5	59.5	53.6	133.6	84.2	58.5	54.9	56	52.3	106.4	131.3	61.8	53.7	81.3	56.9	92.1	434.9	99	132.5	93	65.8	77.7	71.4	71.8		High	1.369e-05	1.219e-05	7.4
EFCQQEVEPMCK	[K].EFCQQEVEPMCK.[E]	2xCarbamidomethyl [C3; C11]; 1xTMTpro [K12]; 1xTMTpro [N-Term]	2xCarbamidomethyl [C3; C11]; 1xTMTpro [K12]; 1xTMTpro [N-Term]	0.00770759	0.00103608	1	6	1	J3KR44	J3KR44 [203-214]			Ubiquitin thioesterase OS=Homo sapiens OX=9606 GN=OTUB1 PE=1 SV=2	OTUB1	J3KR44; F5H6Q1; F5GYJ8; F5GYN4; F5H3F0; Q96FW1	0	2340.1	12																												NoQuanValues	High	0.0001713	0.001849	5.29
EFDHNSNIR	[K].EFDHNSNIR.[Y]	1xTMTpro [N-Term]	1xTMTpro [N-Term]	0.00195244	0.000154398	1	1	2	P08603	P08603 [770-778]			Complement factor H OS=Homo sapiens OX=9606 GN=CFH PE=1 SV=4	CFH	P08603	0	1435.72	9															44.9	44.2	111.8	64.3	51.3	97.6	134.5	76.8	57.5	130.4	72.8	48.9	68.9		High	2.094e-05	0.0003098	6.27
EFDSISR	[K].EFDSISR.[L]	1xTMTpro [N-Term]	1xTMTpro [N-Term]	0.0896754	0.00700833	1	2	1	A0A087WZQ7	A0A087WZQ7 [269-275]			Beta-soluble NSF attachment protein OS=Homo sapiens OX=9606 GN=NAPB PE=1 SV=1	NAPB	A0A087WZQ7; Q9H115	0	1157.61	7															127.4	139.4	119.4	99.6	152.8	342.6	147.5	142.6	196.1	110.8	154.8	120.1	132.7		High	0.002016	0.02505	4.26
EFEQIEQLK	[K].EFEQIEQLK.[S]	1xTMTpro [K9]; 1xTMTpro [N-Term]	1xTMTpro [K9]; 1xTMTpro [N-Term]	0.00021832	0.000154398	1	2	6	D6RDX7	D6RDX7 [243-251]			Embigin OS=Homo sapiens OX=9606 GN=EMB PE=1 SV=1	EMB	D6RDX7; Q6PCB8	0	1772.01	9	90.5	354.4	148.8	312.6	107.8	170.1	748.8	137.9	137.1	227.3	147.2	102.1	351.4	394.4	165.8	187.7	239.9	893.2	158.7	4581.4	345.3	809.3	255.6	350.7	310.6	180	481.6		High	2.094e-05	2.656e-05	7.88
EFFESNIK	[R].EFFESNIK.[S]	1xTMTpro [K8]; 1xTMTpro [N-Term]	1xTMTpro [K8]; 1xTMTpro [N-Term]	0.0025416	0.000304521	1	2	4	Q8NG11	Q8NG11 [125-132]			Tetraspanin-14 OS=Homo sapiens OX=9606 GN=TSPAN14 PE=1 SV=1	TSPAN14	A6NEP9; Q8NG11	0	1621.91	8															250.4	277.5	339.7	375.2	304.7	2406.5	423.3	459.3	437.9	458.6	346	235.1	424.4		High	4.056e-05	0.0004397	6.14
EFFLELTMGR	[R].EFFLELTMGR.[R]	1xTMTpro [N-Term]	1xTMTpro [N-Term]	0.00870102	0.00114313	2	6	1	Q7L576; E7EVJ5	Q7L576 [625-634]; E7EVJ5 [598-607]			Cytoplasmic FMR1-interacting protein 1 OS=Homo sapiens OX=9606 GN=CYFIP1 PE=1 SV=1;Cytoplasmic FMR1-interacting protein OS=Homo sapiens OX=9606 GN=CYFIP2 PE=1 SV=1	CYFIP1	E7EW33; Q96F07; A0A0G2JR96; H7C229; Q7L576; E7EVJ5	0	1693.86	10																												NotUnique	High	0.000205	0.002132	8.79
EFFVGLSK	[R].EFFVGLSK.[WR]	1xTMTpro [K8]; 1xTMTpro [N-Term]	1xTMTpro [K8]; 1xTMTpro [N-Term]	0.00147608	0.000154398	2	7	6	O95865; O94760	O95865 [135-142]; O94760 [137-144]			N(G),N(G)-dimethylarginine dimethylaminohydrolase 2 OS=Homo sapiens OX=9606 GN=DDAH2 PE=1 SV=1;N(G),N(G)-dimethylarginine dimethylaminohydrolase 1 OS=Homo sapiens OX=9606 GN=DDAH1 PE=1 SV=3	DDAH2	Q5SRR8; O95865; O94760; H0Y7N1; Q5SSV3; A0A140T971; B4DYP1	0	1534.91	8	54.6	144.9	96.1	96	69.2	70.3	247.6	80.5	76.9	88.3	84.3	54.1	160.8	187.2	261.6	228.4	272.4	482.6	299.6	4862.6	425.6	600.6	314.9	326.7	359.6	255.8	472.8	NotUnique	High	2.094e-05	0.0002137	7.35
EFGLIDTK	[K].EFGLIDTK.[E]	1xTMTpro [K8]; 1xTMTpro [N-Term]	1xTMTpro [K8]; 1xTMTpro [N-Term]	0.021539	0.00176817	1	1	1	Q96BX8	Q96BX8 [196-203]			MOB kinase activator 3A OS=Homo sapiens OX=9606 GN=MOB3A PE=1 SV=1	MOB3A	Q96BX8	0	1530.9	8															81.9	81.7	88.1	92.6	100.8	320.9	100.7	105.4	115	108.6	77.5	58.6	101.2		High	0.0004809	0.005963	5.47
EFGNTLEDK	[K].EFGNTLEDK.[A]	1xTMTpro [K9]; 1xTMTpro [N-Term]	1xTMTpro [K9]; 1xTMTpro [N-Term]	3.04218e-05	9.41479e-05	1	6	30	P02654	P02654 [39-47]			Apolipoprotein C-I OS=Homo sapiens OX=9606 GN=APOC1 PE=1 SV=1	APOC1	K7ELM9; K7EKP1; K7EJI9; P02654; K7ERI9; K7EPF9	0	1660.9	9	5537.6	4485.3	6878.4	2845.1	3730.4	1489.3	2700.8	4612.1	1880.5	2495.8	1800.2	3132.6	2677.4	4655	1577.6	2677.4	2209.9	5288.3	1855.2	3091.2	1191	8054.8	2514.2	2761.8	1634.7	934	2958.6		High	1.369e-05	3.282e-06	10.41
EFGSLPTTPSEQR	[K].EFGSLPTTPSEQR.[Q]	1xTMTpro [N-Term]	1xTMTpro [N-Term]	5.29162e-07	9.41479e-05	1	1	4	O15400	O15400 [72-84]			Syntaxin-7 OS=Homo sapiens OX=9606 GN=STX7 PE=1 SV=4	STX7	O15400	0	1752.91	13	167.1	134.5	260.5	220.4	164.4	255.1	281.1	153.1	109.8	208.9	282.2	87.1	459.9	341.7	234.9	247.2	410.7	198.6	274.1	803.9	351.4	537	266.5	285.1	190.7	216.4	272.2		High	1.369e-05	3.834e-08	12.32
EFGTNIK	[K].EFGTNIK.[L]	1xTMTpro [K7]; 1xTMTpro [N-Term]	1xTMTpro [K7]; 1xTMTpro [N-Term]	0.0487157	0.0037957	1	2	2	P14625	P14625 [487-493]			Endoplasmin OS=Homo sapiens OX=9606 GN=HSP90B1 PE=1 SV=1	HSP90B1	P14625; Q58FF3	0	1416.83	7	190.2	250.9	249.5	377.5	203.1	181.1	402.6	159	236.5	402.6	205.1	233.3	484.8	412.1	118.2	98.5	120.4	523.3	118.3	276.5	225.7	337	159.6	159.2	88.4	582.8	180.4		High	0.001186	0.01482	5.41
EFIDACLNK	[K].EFIDACLNK.[D]	1xCarbamidomethyl [C6]; 1xTMTpro [K9]; 1xTMTpro [N-Term]	1xCarbamidomethyl [C6]; 1xTMTpro [K9]; 1xTMTpro [N-Term]	0.00147079	0.000154398	1	3	1	Q8NBY1	Q8NBY1 [249-257]			Serine/threonine-protein kinase 26 OS=Homo sapiens OX=9606 GN=STK26 PE=1 SV=1	STK26	Q8NBY1; B4E0Y9; Q9P289	0	1717.94	9															95.7	104.1	142.9	150.9	135.8	500	131.2	170.5	154.7	154.2	113.2	79.7	128.8		High	2.094e-05	0.000213	9.83
EFIEGVSQFSVK	[K].EFIEGVSQFSVK.[G]	1xTMTpro [K12]; 1xTMTpro [N-Term]	1xTMTpro [K12]; 1xTMTpro [N-Term]	1.43156e-05	9.41479e-05	1	4	5	F6U1T9	F6U1T9 [64-75]			Calcineurin subunit B type 1 OS=Homo sapiens OX=9606 GN=PPP3R1 PE=1 SV=1	PPP3R1	F6U1T9; D3YTA9; H7BYZ3; P63098	0	1978.11	12	31.3	37.3	49.8	110.5	34.7	50.4	61.6	44.5	36	26.2	39.4	48.4	42.6	64	33.8	25.9	29.3	29.4	27.4	114.1	39.3	34.9	32.4	31.3	28	26.4	28.2		High	1.369e-05	1.438e-06	8.5
EFLALASSSLLK	[K].EFLALASSSLLK.[I]	1xTMTpro [K12]; 1xTMTpro [N-Term]	1xTMTpro [K12]; 1xTMTpro [N-Term]	1.01277e-05	9.41479e-05	1	1	2	Q9Y2A7	Q9Y2A7 [1057-1068]			Nck-associated protein 1 OS=Homo sapiens OX=9606 GN=NCKAP1 PE=1 SV=1	NCKAP1	Q9Y2A7	0	1887.14	12	62.1	86.5	74.7	95.3	61.9	64.1	193.8	53.3	62.8	70.7	61.7	56.7	161.6	125.5															High	1.369e-05	9.849e-07	9.83
EFLDANLA	[K].EFLDANLA.[-]	1xTMTpro [N-Term]	1xTMTpro [N-Term]	0.130582	0.00972256	1	1	6	P0AA25	P0AA25 [102-109]			Thioredoxin 1 OS=Escherichia coli (strain K12) OX=83333 GN=trxA PE=1 SV=2	trxA	P0AA25	0	1196.65	8	265	179.9	275	218.2	312	274.7	259.4	327	265	118	253.5	255	188.1	335.9	207.2	230.1	228.3	175.7	231.7	208.5	236.2	241.1	228.4	249.9	225.8	188.4	199.4		High	0.002867	0.03661	4.84
EFLFSPNDSASDIAK	[K].EFLFSPNDSASDIAK.[H]	1xTMTpro [K15]; 1xTMTpro [N-Term]	1xTMTpro [K15]; 1xTMTpro [N-Term]	0.000400765	0.000154398	1	1	1	O95164	O95164 [23-37]			Ubiquitin-like protein 3 OS=Homo sapiens OX=9606 GN=UBL3 PE=1 SV=1	UBL3	O95164	0	2249.19	15															41.3	44.3	55.2	61.5	54.1	199.5	63.6	77.4	66.6	73	63.8	33	57.7		High	2.094e-05	4.824e-05	8.62
EFLGENISNFLSLAGNTYQLTR	[R].EFLGENISNFLSLAGNTYQLTR.[G]	1xTMTpro [N-Term]	1xTMTpro [N-Term]	3.92716e-11	9.41479e-05	1	1	13	O14791	O14791 [256-277]			Apolipoprotein L1 OS=Homo sapiens OX=9606 GN=APOL1 PE=1 SV=5	APOL1	O14791	0	2791.46	22	409.5	180.3	447.5	898.7	385.7	512.7	380.8	311.3	165.4	145.8	853.3	152.7	255.8	503.6	118.7	155.1	103.5	132.9	187.6	156.4	136.8	108.5	222.7	167	109.9	94.9	150.2		High	1.369e-05	1.108e-12	17
EFLGTYNK	[K].EFLGTYNK.[L]	1xTMTpro [K8]; 1xTMTpro [N-Term]	1xTMTpro [K8]; 1xTMTpro [N-Term]	0.000870923	0.000154398	1	5	1	G3V502	G3V502 [16-23]			Mitochondrial import inner membrane translocase subunit Tim9 OS=Homo sapiens OX=9606 GN=TIMM9 PE=1 SV=1	TIMM9	G3V502; Q9Y5J7; A0A1W2PRH9; A0A1W2PQS5; G3V2F3	0	1579.9	8	68.4	62.9	99.2	110.6	78.3	90	133.6	87.7	70.6	45	68.8	72.7	65.5	104.9															High	2.094e-05	0.000111	8.66
EFLLIFR	[R].EFLLIFR.[K]	1xTMTpro [N-Term]	1xTMTpro [N-Term]	0.132095	0.00976759	1	2	2	Q96C19	Q96C19 [152-158]			EF-hand domain-containing protein D2 OS=Homo sapiens OX=9606 GN=EFHD2 PE=1 SV=1	EFHD2	H0Y4Y4; Q96C19	0	1241.76	7															154.1	145.6	175	197	152.5	1656.4	164.1	204.9	215.6	203.1	182.5	145.9	231.5		High	0.002879	0.03703	4
EFLYDVVK	[R].EFLYDVVK.[S]	1xTMTpro [K8]; 1xTMTpro [N-Term]	1xTMTpro [K8]; 1xTMTpro [N-Term]	0.00929473	0.00114313	2	2	2	P12111; C9JNG9	P12111 [60-67]; C9JNG9 [60-67]			Collagen alpha-3(VI) chain OS=Homo sapiens OX=9606 GN=COL6A3 PE=1 SV=5;Collagen alpha-3(VI) chain (Fragment) OS=Homo sapiens OX=9606 GN=COL6A3 PE=1 SV=1	COL6A3	P12111; C9JNG9	0	1620.95	8	103.7	69.7	79.9	139.6	53.8	54.6	127.9	45.7	26.2	56.1	45.9	31.4	84.8	102.4	41.2	46.1	39.2	59.9	63.4	42.1	55.7	46	50.5	68.3	25.7	24.9	39.9	NotUnique	High	0.0002109	0.0023	4.55
EFMEEVIQR	[K].EFMEEVIQR.[M]	1xTMTpro [N-Term]	1xTMTpro [N-Term]	0.00374188	0.000367678	1	1	4	P04275	P04275 [1519-1527]			von Willebrand factor OS=Homo sapiens OX=9606 GN=VWF PE=1 SV=4	VWF	P04275	0	1484.77	9															110.8	101.7	1598.1	345.9	277.1	318.6	710.4	962.9	218.6	2234.4	1958.3	974.3	699.9		High	5.831e-05	0.000731	5.86
EFMEEVIQR	[K].EFMEEVIQR.[M]	1xTMTpro [N-Term]	1xTMTpro [N-Term]	0.0185178	0.00153358	1	1	13	P04275	P04275 [1519-1527]			von Willebrand factor OS=Homo sapiens OX=9606 GN=VWF PE=1 SV=4	VWF	P04275	0	1631.81	9	191.1	1925.3	363.2	494.4	341.3	639.5	2834.7	314.4	419.1	700.5	343.8	328.7	1633.5	1300.7	346.8	278.1	1861.2	547.1	541	626.1	987.1	1192.6	514.4	2226.7	2280.1	1324.2	942.6		High	0.0003801	0.004996	5.78
EFMSQGNK	[K].EFMSQGNK.[M]	1xTMTpro [K8]; 1xTMTpro [N-Term]	1xTMTpro [K8]; 1xTMTpro [N-Term]	0.00191782	0.000154398	1	6	11	B4DPQ0	B4DPQ0 [118-125]			Complement subcomponent C1r OS=Homo sapiens OX=9606 GN=C1R PE=1 SV=1	C1R	B4DPQ0; A0A3B3ISR2; F5H3N3; F5H1V0; F5H6Y3; P00736	0	1548.83	8	2991.3	10815.6	3232.1	5016.9	2687	734.6	3271.6	965	770.5	533.4	1736.1	353.1	826.5	3130.1	962.2	3571	2053.5	1024.6	1224.5	1962.3	638.6	1874.9	2891.2	712.6	474.1	272.4	1672.8		High	2.094e-05	0.0003023	7.16
EFMSQGNK	[K].EFMSQGNK.[M]	1xTMTpro [K8]; 1xTMTpro [N-Term]	1xTMTpro [K8]; 1xTMTpro [N-Term]	0.021539	0.00176817	1	6	52	B4DPQ0	B4DPQ0 [118-125]			Complement subcomponent C1r OS=Homo sapiens OX=9606 GN=C1R PE=1 SV=1	C1R	B4DPQ0; A0A3B3ISR2; F5H3N3; F5H1V0; F5H6Y3; P00736	0	1695.87	8	3608.9	12353.3	5113.7	6972.8	3409	1575	4479.5	1903	1779.7	1124.2	3085.9	1246.8	1607.5	4485.9	2228.7	8196.7	4879.1	2334	2893.5	4869.4	1607.2	3948.8	6694.4	1750	1101.2	936.4	3865.4		High	0.0004809	0.005959	8.17
EFMWALK	[K].EFMWALK.[N]	1xTMTpro [K7]; 1xTMTpro [N-Term]	1xTMTpro [K7]; 1xTMTpro [N-Term]	0.10298	0.00769467	1	2	2	P58546	P58546 [5-11]			Myotrophin OS=Homo sapiens OX=9606 GN=MTPN PE=1 SV=2	MTPN	P58546; C9JL85	0	1532.88	7	74.9	88.2	96.8	104.3	79.4	83.1	170.9	87.5	100.9	64.5	88.6	101.8	104.9	118.2															High	0.002252	0.02845	4.68
EFNAETFTFHADICTLSEK	[K].EFNAETFTFHADICTLSEK.[E]	1xCarbamidomethyl [C14]; 1xTMTpro [K19]; 1xTMTpro [N-Term]	1xCarbamidomethyl [C14]; 1xTMTpro [K19]; 1xTMTpro [N-Term]	1.52804e-11	9.41479e-05	2	7	134	P02768; A0A0C4DGB6	P02768 [525-543]; A0A0C4DGB6 [525-543]			Albumin OS=Homo sapiens OX=9606 GN=ALB PE=1 SV=2;Albumin OS=Homo sapiens OX=9606 GN=ALB PE=1 SV=1	ALB	P02768; A0A0C4DGB6; H0YA55; A0A087WWT3; D6RHD5; C9JKR2; B7WNR0	0	2868.44	19	14288.6	17952.8	4888.5	11851.8	9064	14090	10470.2	10730.3	5643.5	13577.1	6361.3	7594.8	14977.2	18249.2	2061.1	1292	2392	2506.8	1675.4	5521.9	4771.4	5906.3	2381.3	4644.7	2159.8	2049.7	3662.6	NotUnique	High	1.369e-05	3.926e-13	16.39
EFNAEVHR	[K].EFNAEVHR.[K]	1xTMTpro [N-Term]	1xTMTpro [N-Term]	0.0105751	0.00114313	1	2	1	A0A2R8Y6J3	A0A2R8Y6J3 [139-146]			60S ribosomal protein L5 (Fragment) OS=Homo sapiens OX=9606 GN=RPL5 PE=1 SV=1	RPL5	A0A2R8Y6J3; P46777	0	1305.69	8															31.3	41.4	158	38.8	44.1	116.7	66.8	60.1	49.5	63.7	69.6	67.5	54.6		High	0.0002267	0.002655	5.09
EFNLDDNIPEDDSGVPTPEDAGK	[K].EFNLDDNIPEDDSGVPTPEDAGK.[S]	1xTMTpro [K23]; 1xTMTpro [N-Term]	1xTMTpro [K23]; 1xTMTpro [N-Term]	2.75595e-07	9.41479e-05	1	1	2	O75995	O75995 [45-67]			SAM and SH3 domain-containing protein 3 OS=Homo sapiens OX=9606 GN=SASH3 PE=1 SV=2	SASH3	O75995	0	3082.5	23															24	26.3	43.3	66.2	35.6	410.1	64.2	74.1	44.1	50.8	43.3	24.9	58.7		High	1.369e-05	1.877e-08	11.45
EFNLQNMGLPDFHIPENLFLK	[K].EFNLQNMGLPDFHIPENLFLK.[S]	1xTMTpro [K21]; 1xTMTpro [N-Term]	1xTMTpro [K21]; 1xTMTpro [N-Term]	8.67361e-09	9.41479e-05	1	1	4	P04114	P04114 [1260-1280]			Apolipoprotein B-100 OS=Homo sapiens OX=9606 GN=APOB PE=1 SV=2	APOB	P04114	0	3124.68	21	423.6	443.2	536.9	692.5	488.8	334.3	469.1	300.5	161.5	186.9	353.9	133.5	246.8	428.8															High	1.369e-05	4.186e-10	17
EFNLQNMGLPDFHIPENLFLK	[K].EFNLQNMGLPDFHIPENLFLK.[S]	1xTMTpro [K21]; 1xTMTpro [N-Term]	1xTMTpro [K21]; 1xTMTpro [N-Term]	7.65026e-06	9.41479e-05	1	1	12	P04114	P04114 [1260-1280]			Apolipoprotein B-100 OS=Homo sapiens OX=9606 GN=APOB PE=1 SV=2	APOB	P04114	0	3271.71	21	252.8	277.2	309.7	237	314	134.5	238.9	140.6	114.5	105.6	201.9	83	126.1	239.4	227.1	312.5	340	374.3	273.8	251.8	231	284.8	489.5	485	212	139.3	309.6		High	1.369e-05	7.246e-07	12.37
EFNPLVIVGLSK	[K].EFNPLVIVGLSK.[D]	1xTMTpro [K12]; 1xTMTpro [N-Term]	1xTMTpro [K12]; 1xTMTpro [N-Term]	1.16739e-05	9.41479e-05	1	2	1	P12259	P12259 [1506-1517]			Coagulation factor V OS=Homo sapiens OX=9606 GN=F5 PE=1 SV=4	F5	P12259; A0A0A0MRJ7	0	1924.18	12	61.1	85	58.7	100.7	47.8	47.5	102.5	54.4	66.2	36.4	61.7	67.5	62	84.4															High	1.369e-05	1.148e-06	9.92
EFPEVHLGQWYFIAGAAPTK	[K].EFPEVHLGQWYFIAGAAPTK.[E]	1xTMTpro [K20]; 1xTMTpro [N-Term]	1xTMTpro [K20]; 1xTMTpro [N-Term]	1.49499e-11	9.41479e-05	1	1	14	O95445	O95445 [38-57]			Apolipoprotein M OS=Homo sapiens OX=9606 GN=APOM PE=1 SV=2	APOM	O95445	0	2869.55	20	734	537.5	785.2	451.3	504.6	294.1	387.9	329.5	293.4	235	363.9	252	354.8	543.2	207.6	256.7	202.6	242.3	250.7	259.4	217.5	229.9	299.7	329.4	194.1	125.5	219.7		High	1.369e-05	3.826e-13	17
EFPGFLENQK	[K].EFPGFLENQK.[D]	1xTMTpro [K10]; 1xTMTpro [N-Term]	1xTMTpro [K10]; 1xTMTpro [N-Term]	8.99056e-05	9.41479e-05	1	1	6	P60903	P60903 [38-47]			Protein S100-A10 OS=Homo sapiens OX=9606 GN=S100A10 PE=1 SV=2	S100A10	P60903	0	1817.01	10	154	243.5	340	353.6	204.2	230.8	423.8	232.7	202	320.6	302.7	168.8	694.2	440.5	239.9	218.9	367.4	313.4	256.9	1659.5	428.5	304.2	284.6	294.7	286.4	242.9	350		High	1.369e-05	1.057e-05	7.06
EFPGLAGVK	[K].EFPGLAGVK.[I]	1xTMTpro [K9]; 1xTMTpro [N-Term]	1xTMTpro [K9]; 1xTMTpro [N-Term]	0.00027792	0.000154398	1	1	3	Q8NBS9	Q8NBS9 [367-375]			Thioredoxin domain-containing protein 5 OS=Homo sapiens OX=9606 GN=TXNDC5 PE=1 SV=2	TXNDC5	Q8NBS9	0	1525.92	9	154.7	242.3	222.5	468.2	219.7	252.3	508.8	222.8	190.5	192.9	222.9	128.4	265.2	341.2	125.7	90.9	86	209.6	160.9	166	186.4	101.5	175.5	188.5	92.2	171.3	138		High	2.094e-05	3.373e-05	7.55
EFPTVPLVK	[R].EFPTVPLVK.[L]	1xTMTpro [K9]; 1xTMTpro [N-Term]	1xTMTpro [K9]; 1xTMTpro [N-Term]	0.000291222	0.000154398	1	4	8	Q16851	Q16851 [423-431]			UTP--glucose-1-phosphate uridylyltransferase OS=Homo sapiens OX=9606 GN=UGP2 PE=1 SV=5	UGP2	E7EUC7; Q16851; A0A7I2YQ74; A0A087WYS1	0	1638.01	9	183.5	844.4	382.3	477.1	207.5	265.7	349.2	580.8	279.6	644.5	270.1	304.1	1791.7	661.6	472	278.7	297.4	327.7	339.1	1516.1	264.2	871.8	332.8	380.7	244.1	904.2	450.2		High	2.094e-05	3.527e-05	9.01
EFQDAGEQVVSSPADVAEK	[K].EFQDAGEQVVSSPADVAEK.[A]	1xTMTpro [K19]; 1xTMTpro [N-Term]	1xTMTpro [K19]; 1xTMTpro [N-Term]	4.35563e-09	9.41479e-05	1	1	1	P31937	P31937 [77-95]			3-hydroxyisobutyrate dehydrogenase, mitochondrial OS=Homo sapiens OX=9606 GN=HIBADH PE=1 SV=2	HIBADH	P31937	0	2614.35	19	38.2	28.5	52.2	99.3	53.1	57.2	145.2	58.8	49.8	162.6	69.5	50.2	426.5	111															High	1.369e-05	1.965e-10	11.65
EFQEGLK	[K].EFQEGLK.[I]	1xTMTpro [K7]; 1xTMTpro [N-Term]	1xTMTpro [K7]; 1xTMTpro [N-Term]	0.0158425	0.00147948	1	3	2	P06276	P06276 [377-383]			Cholinesterase OS=Homo sapiens OX=9606 GN=BCHE PE=1 SV=1	BCHE	F8WF14; P06276; F8WEX7	0	1458.84	7	561.7	214.9	373.4	572.5	207.3	345.5	520.6	363.3	182.1	213.1	211.4	78.6	490.5	439.3															High	0.0003441	0.004158	5.75
EFQLFSSPHGK	[K].EFQLFSSPHGK.[D]	1xTMTpro [K11]; 1xTMTpro [N-Term]	1xTMTpro [K11]; 1xTMTpro [N-Term]	8.06995e-08	9.41479e-05	1	1	6	P02787	P02787 [300-310]			Serotransferrin OS=Homo sapiens OX=9606 GN=TF PE=1 SV=3	TF	P02787	0	1885.05	11	224.8	271	208.3	285	185.3	196.3	259.5	193.3	168.7	192	191	138.5	296.4	284	376.3	277.2	482.9	518.5	457.5	1124.6	701.3	1190.3	508	1283.9	374.1	478.5	715.3		High	1.369e-05	4.857e-09	10.72
EFQLGESVK	[R].EFQLGESVK.[Y]	1xTMTpro [K9]; 1xTMTpro [N-Term]	1xTMTpro [K9]; 1xTMTpro [N-Term]	0.000383904	0.000154398	1	1	4	Q14344	Q14344 [167-175]			Guanine nucleotide-binding protein subunit alpha-13 OS=Homo sapiens OX=9606 GN=GNA13 PE=1 SV=2	GNA13	Q14344	0	1644.95	9	80.2	146.7	93.9	115.8	76.2	96.8	401.6	73.2	88.8	127.3	85.2	62	251.3	213.4	382.4	293.3	307.2	531	430.6	2604.9	463.2	560	544.3	674	296.6	212	459.2		High	2.094e-05	4.621e-05	7.73
EFQLPSSQISMVPNVGLK	[R].EFQLPSSQISMVPNVGLK.[F]	1xTMTpro [K18]; 1xTMTpro [N-Term]	1xTMTpro [K18]; 1xTMTpro [N-Term]	4.92265e-06	9.41479e-05	1	2	1	P17213	P17213 [91-108]			Bactericidal permeability-increasing protein OS=Homo sapiens OX=9606 GN=BPI PE=1 SV=4	BPI	P17213; A0A2R8YDF1	0	2582.45	18																												NoQuanValues	High	1.369e-05	4.45e-07	11.1
EFQLPTTTFIGGSENTLSLR	[K].EFQLPTTTFIGGSENTLSLR.[E]	1xTMTpro [N-Term]	1xTMTpro [N-Term]	1.47557e-09	9.41479e-05	1	1	1	Q9ULD0	Q9ULD0 [172-191]			2-oxoglutarate dehydrogenase-like, mitochondrial OS=Homo sapiens OX=9606 GN=OGDHL PE=1 SV=3	OGDHL	Q9ULD0	0	2515.34	20															23.9	18.9	44.9	19.7	23.3	33.2	23.8	21.3	25.7	52.1	27.2	81.4	25.8		High	1.369e-05	5.974e-11	17
EFQNNPNPR	[K].EFQNNPNPR.[S]	1xTMTpro [N-Term]	1xTMTpro [N-Term]	0.00690091	0.000771129	1	1	7	P11215	P11215 [204-212]			Integrin alpha-M OS=Homo sapiens OX=9606 GN=ITGAM PE=1 SV=2	ITGAM	P11215	0	1419.73	9	44.8	202.3	40.1	56.5	41.8	53	531.6	30.4	94.5	149.7	53.4	72.4	249.8	230	53.6	57.4	85	214.4	42.7	1675.1	97.8	216.2	49.1	133.4	63.9	56.2	148.3		High	0.0001281	0.001615	5.68
EFQVPTFTIPK	[R].EFQVPTFTIPK.[L]	1xTMTpro [K11]; 1xTMTpro [N-Term]	1xTMTpro [K11]; 1xTMTpro [N-Term]	1.76155e-06	9.41479e-05	1	1	48	P04114	P04114 [1334-1344]			Apolipoprotein B-100 OS=Homo sapiens OX=9606 GN=APOB PE=1 SV=2	APOB	P04114	0	1915.12	11	6690.1	7019.3	7418.4	2905.1	7525.8	1283.7	3376.3	1626.2	1291.5	2026.8	3208.4	820.7	1873.3	4708.5	2536.8	4202	2574.9	6394	3277	2586.5	3125.7	4201.4	6485.2	6636.9	1897.1	1268.1	3968.2		High	1.369e-05	1.442e-07	12.83
EFSGNPIK	[K].EFSGNPIK.[V]	1xTMTpro [K8]; 1xTMTpro [N-Term]	1xTMTpro [K8]; 1xTMTpro [N-Term]	0.000265219	0.000154398	1	2	3	P35637	P35637 [358-365]			RNA-binding protein FUS OS=Homo sapiens OX=9606 GN=FUS PE=1 SV=1	FUS	P35637; H3BPE7	0	1499.87	8	124.3	173.2	151.5	127.8	120.4	129.1	157.4	116.9	126.1	90.9	108.7	131.6	151.5	217.7	203.9	178.3	228.8	195.1	246.3	1542.8	315.6	280.8	276.6	244.7	245.4	170.9	259.2		High	2.094e-05	3.216e-05	11.09
EFSGPSTPTGTLEFEGGEVSLEGGK	[R].EFSGPSTPTGTLEFEGGEVSLEGGK.[V]	1xTMTpro [K25]; 1xTMTpro [N-Term]	1xTMTpro [K25]; 1xTMTpro [N-Term]	1.2671e-08	9.41479e-05	1	1	2	Q09666	Q09666 [5788-5812]			Neuroblast differentiation-associated protein AHNAK OS=Homo sapiens OX=9606 GN=AHNAK PE=1 SV=2	AHNAK	Q09666	0	3120.59	25															61.6	49.9	94.7	58.6	70.1	161.4	104.4	77.2	95.2	102.1	82	50.3	65.6		High	1.369e-05	6.353e-10	17
EFSGYVESGLK	[R].EFSGYVESGLK.[T]	1xTMTpro [K11]; 1xTMTpro [N-Term]	1xTMTpro [K11]; 1xTMTpro [N-Term]	3.08681e-05	9.41479e-05	1	1	1	P20073	P20073 [398-408]			Annexin A7 OS=Homo sapiens OX=9606 GN=ANXA7 PE=1 SV=3	ANXA7	P20073	0	1824	11																												NoQuanValues	High	1.369e-05	3.332e-06	8.04
EFSHIAFLTIK	[K].EFSHIAFLTIK.[G]	1xTMTpro [K11]; 1xTMTpro [N-Term]	1xTMTpro [K11]; 1xTMTpro [N-Term]	0.000226338	0.000154398	1	4	3	P10619	P10619 [443-453]			Lysosomal protective protein OS=Homo sapiens OX=9606 GN=CTSA PE=1 SV=2	CTSA	P10619; X6R8A1; A0A7I2V4K5; X6R5C5	0	1914.13	11															278.1	114.5	185.5	117.1	173.3	125	160.4	144.6	173.7	159.9	142.7	120.8	137.3		High	2.094e-05	2.754e-05	7.75
EFSHLGK	[K].EFSHLGK.[E]	1xTMTpro [K7]; 1xTMTpro [N-Term]	1xTMTpro [K7]; 1xTMTpro [N-Term]	0.00989607	0.00114313	1	4	17	D6RF35	D6RF35 [31-37]			Gc-globulin OS=Homo sapiens OX=9606 GN=GC PE=1 SV=1	GC	D6RF35; D6RBJ7; P02774; D6RF20	0	1425.83	7	896.8	10146.2	804.8	1477.2	580	649.9	2571.2	695.2	1004.3	1402.4	530.6	850	2648	2358.8	587.3	474.8	932.5	1942.5	491.4	3036.3	1336.8	2623.6	761.5	3218.8	1509.3	2801.4	1687.1		High	0.0002109	0.002466	4.99
EFSIDVGYER	[K].EFSIDVGYER.[F]	1xTMTpro [N-Term]	1xTMTpro [N-Term]	0.000211344	9.41479e-05	1	2	3	P61158	P61158 [266-275]			Actin-related protein 3 OS=Homo sapiens OX=9606 GN=ACTR3 PE=1 SV=3	ACTR3	P61158; B4DXW1	0	1518.78	10	117.1	138.6	162.8	292	120.6	113.3	287.9	115.3	118.7	147.8	185.1	81.7	259.3	303.1	116.3	121.6	335.4	278.2	150.9	1493.3	238.6	253.6	159.7	327.1	206.3	413.1	222.2		High	1.369e-05	2.576e-05	7.31
EFSNQVVGQVNVEMDATPGIDLTR	[K].EFSNQVVGQVNVEMDATPGIDLTR.[V-]	1xTMTpro [N-Term]	1xTMTpro [N-Term]	5.58551e-05	9.41479e-05	1	3	1	P13646	P13646 [249-272]			Keratin, type I cytoskeletal 13 OS=Homo sapiens OX=9606 GN=KRT13 PE=1 SV=4	KRT13	K7ERE3; K7EMD9; P13646	0	3070.51	24																												NoQuanValues	High	1.369e-05	6.344e-06	6.91
EFSPFGSITSAK	[K].EFSPFGSITSAK.[VD]	1xTMTpro [K12]; 1xTMTpro [N-Term]	1xTMTpro [K12]; 1xTMTpro [N-Term]	0.0291497	0.00216281	1	7	1	A0A7I2V5W9	A0A7I2V5W9 [267-278]			Polyadenylate-binding protein 4 (Fragment) OS=Homo sapiens OX=9606 GN=PABPC4 PE=4 SV=1	PABPC4	A0A7I2V5W9; H0YEU6; Q13310; H0Y5F5; A0A7I2V598; B1ANR0; A0A7I2V4L7	0	1879.05	12															99.1	70.6	71.8	116.9	86.1	184.2	100.5	89.9	98.8	122.1	266.1	75.1	89.8		High	0.0006285	0.00848	5.79
EFSPFGTITSAK	[K].EFSPFGTITSAK.[VK]	1xTMTpro [K12]; 1xTMTpro [N-Term]	1xTMTpro [K12]; 1xTMTpro [N-Term]	7.67416e-07	9.41479e-05	1	11	4	H0YAR2	H0YAR2 [313-324]			Polyadenylate-binding protein 1 OS=Homo sapiens OX=9606 GN=PABPC1 PE=1 SV=2	PABPC1	H0YB86; A0A7I2V649; A0A7I2YQE4; A0A087WTT1; E7EQV3; H0YAR2; A0A7I2V4N4; P11940; H0YAP2; A0A7I2YQ88; E7ERJ7	0	1893.06	12	146	237.6	280.6	287.8	199.1	276.9	528.2	282.8	253.4	323	254.1	237.5	455.5	481.2	100.2	84.9	101.3	221.4	121.2	896.2	138.8	222.3	134	199.3	91.8	148.8	169.7		High	1.369e-05	5.779e-08	12.84
EFSTIYK	[K].EFSTIYK.[H]	1xTMTpro [K7]; 1xTMTpro [N-Term]	1xTMTpro [K7]; 1xTMTpro [N-Term]	0.000220695	0.000154398	1	1	6	P02549	P02549 [2275-2281]			Spectrin alpha chain, erythrocytic 1 OS=Homo sapiens OX=9606 GN=SPTA1 PE=1 SV=5	SPTA1	P02549	0	1495.87	7	1328.7	28.6	1166	360.2	514.4	375.7	89.6	590.3	153.8	113.4	352.5	39.1	70.6	663.2	409.6	703.7	194.2	475.6	577	317.3	217.2	4365	1572.3	352.8	360.2	108.9	815.7		High	2.094e-05	2.683e-05	11.37
EFTAGFVQFR	[R].EFTAGFVQFR.[V]	1xTMTpro [N-Term]	1xTMTpro [N-Term]	0.00488712	0.00063313	1	1	4	Q8WWA0	Q8WWA0 [230-239]			Intelectin-1 OS=Homo sapiens OX=9606 GN=ITLN1 PE=1 SV=1	ITLN1	Q8WWA0	0	1505.81	10	165	123.8	406	1235.3	487	349.8	216.2	1301.5	139.5	255.5	222.5	126.5	396.2	618.7	487.8	508.3	459.2	241.1	436.6	648.1	1037.2	101.7	493.4	229.1	124	142.5	334.3		High	9.473e-05	0.001039	8.06
EFTAQNLGK	[K].EFTAQNLGK.[L]	1xTMTpro [K9]; 1xTMTpro [N-Term]	1xTMTpro [K9]; 1xTMTpro [N-Term]	2.11377e-05	9.41479e-05	1	3	1	A0A087WZK9	A0A087WZK9 [329-337]			Eukaryotic translation initiation factor 3 subunit H OS=Homo sapiens OX=9606 GN=EIF3H PE=1 SV=1	EIF3H	A0A087WZK9; B3KS98; O15372	0	1615.93	9															66.8	54.8	82.2	66.1	76.6	210.1	72.1	76.3	97.9	94.3	83.2	108.5	68.1		High	1.369e-05	2.199e-06	10.04
EFTEAFLGCPAIHPR	[K].EFTEAFLGCPAIHPR.[C]	1xCarbamidomethyl [C9]; 1xTMTpro [N-Term]	1xCarbamidomethyl [C9]; 1xTMTpro [N-Term]	3.89863e-11	9.41479e-05	1	1	12	Q96PD5	Q96PD5 [371-385]			N-acetylmuramoyl-L-alanine amidase OS=Homo sapiens OX=9606 GN=PGLYRP2 PE=1 SV=1	PGLYRP2	Q96PD5	0	2049.05	15	402.5	440.8	478	735.9	502.2	397.9	652.7	443.2	279.5	231.6	438	248.8	404.5	669.9	259.8	267.9	347.1	309.2	466.7	505	1032	340.9	439.6	467.3	419	390.7	372.4		High	1.369e-05	1.1e-12	17
EFTNVYIK	[K].EFTNVYIK.[N]	1xTMTpro [K8]; 1xTMTpro [N-Term]	1xTMTpro [K8]; 1xTMTpro [N-Term]	0.00237571	0.000304521	2	18	3	A0A7I2V5W9; H0YAR2	A0A7I2V5W9 [143-150]; H0YAR2 [189-196]			Polyadenylate-binding protein 4 (Fragment) OS=Homo sapiens OX=9606 GN=PABPC4 PE=4 SV=1;Polyadenylate-binding protein 1 OS=Homo sapiens OX=9606 GN=PABPC1 PE=1 SV=2	PABPC4	A0A7I2V5W9; A0A7I2V649; A0A7I2YQE4; A0A087WTT1; H0YBN4; Q13310; H0Y5F5; E7EQV3; A0A7I2V598; A0A7I2YQ90; H0YAR2; A0A7I2V4N4; H0YCC8; B1ANR0; P11940; A0A7I2V4L7; A0A7I2YQ88; E7ERJ7	0	1621.94	8															195.2	150.4	301	456.3	214.3	1997.2	263.6	403.7	242.5	414.1	263	314	320.4	NotUnique	High	4.056e-05	0.0004009	6.83
EFTPEVQASWQK	[K].EFTPEVQASWQK.[M]	1xTMTpro [K12]; 1xTMTpro [N-Term]	1xTMTpro [K12]; 1xTMTpro [N-Term]	2.24717e-07	9.41479e-05	1	4	2	P69891	P69891 [122-133]			Hemoglobin subunit gamma-1 OS=Homo sapiens OX=9606 GN=HBG1 PE=1 SV=2	HBG1	P69891; P69892; E9PBW4; A0A2R8Y7X9	0	2058.12	12															873.7	49.4	143	200	98.1	158.6	250.6	59.7	121.2	86.5	276.7	59.5	125.2		High	1.369e-05	1.497e-08	14.09
EFTPPVQAAYQK	[K].EFTPPVQAAYQK.[V]	1xTMTpro [K12]; 1xTMTpro [N-Term]	1xTMTpro [K12]; 1xTMTpro [N-Term]	3.89325e-08	9.41479e-05	1	1	54	P68871	P68871 [122-133]			Hemoglobin subunit beta OS=Homo sapiens OX=9606 GN=HBB PE=1 SV=2	HBB	P68871	0	1987.11	12	1354.3	1315.7	1478.4	2268.7	1151.1	1742.1	2021.9	3064.8	986.7	9288.1	1881.1	1349.4	13147.1	4912.6	8729	1724.9	3922.4	26235.7	2469	6632.9	3145.1	4335.4	2255.5	2807.5	4954.1	1325.7	4883.4		High	1.369e-05	2.177e-09	13.36
EFTPQMQAAYQK	[K].EFTPQMQAAYQK.[V]	1xTMTpro [K12]; 1xTMTpro [N-Term]	1xTMTpro [K12]; 1xTMTpro [N-Term]	5.10224e-07	9.41479e-05	1	1	12	P02042	P02042 [122-133]			Hemoglobin subunit delta OS=Homo sapiens OX=9606 GN=HBD PE=1 SV=2	HBD	P02042	0	2050.09	12	336.2	228.6	298	412	208	281.7	419.3	595.8	184.7	1889.1	324.9	236.2	2366.2	960.1	1344.5	387	783.1	4099.2	566.2	1628.6	602.8	789.8	516.8	1205.9	858	306.6	882.3		High	1.369e-05	3.683e-08	10
EFTPQMQAAYQK	[K].EFTPQMQAAYQK.[V]	1xTMTpro [K12]; 1xTMTpro [N-Term]	1xTMTpro [K12]; 1xTMTpro [N-Term]	0.00128309	0.000154398	1	1	4	P02042	P02042 [122-133]			Hemoglobin subunit delta OS=Homo sapiens OX=9606 GN=HBD PE=1 SV=2	HBD	P02042	0	2197.13	12															407.6	122.6	283.6	1329.2	169.4	590.6	189.4	432.8	157.6	314.7	290.2	104.6	306.1		High	2.094e-05	0.0001785	8.66
EFTRPEEIIFLR	[R].EFTRPEEIIFLR.[A]	1xTMTpro [N-Term]	1xTMTpro [N-Term]	3.35759e-06	9.41479e-05	1	1	10	P23142	P23142 [608-619]			Fibulin-1 OS=Homo sapiens OX=9606 GN=FBLN1 PE=1 SV=4	FBLN1	P23142	0	1854.04	12	405.1	585.9	822.6	1441.2	802.7	461.2	1160.6	835.7	411	467.1	695.4	337.5	603	887.9	292.9	196.7	156.2	306.4	371.4	283.4	382.8	326.6	431.1	197.5	139.6	102.3	229.2		High	1.369e-05	2.929e-07	12.05
EFVAVTGAEEDR	[R].EFVAVTGAEEDR.[A]	1xTMTpro [N-Term]	1xTMTpro [N-Term]	1.52856e-05	9.41479e-05	1	5	2	Q9UNZ2	Q9UNZ2 [11-22]			NSFL1 cofactor p47 OS=Homo sapiens OX=9606 GN=NSFL1C PE=1 SV=2	NSFL1C	R4GMY2; F2Z2K0; Q9UNZ2; G3V4V8; R4GNE6	0	1626.83	12	64.8	33	73.8	98.3	43.6	50.3	68.6	67.1	37.2	31.2	58.3	41.3	65.7	74.6	54.3	43.2	170.7	62	54.6	336.8	83.3	109.3	78.8	135	79.9	74.7	84.1		High	1.369e-05	1.545e-06	8.75
EFVEACLNK	[K].EFVEACLNK.[DE]	1xCarbamidomethyl [C6]; 1xTMTpro [K9]; 1xTMTpro [N-Term]	1xCarbamidomethyl [C6]; 1xTMTpro [K9]; 1xTMTpro [N-Term]	0.0112638	0.00120742	1	9	1	Q9Y6E0	Q9Y6E0 [261-269]			Serine/threonine-protein kinase 24 OS=Homo sapiens OX=9606 GN=STK24 PE=1 SV=1	STK24	O00506; C9JCC0; Q9Y6E0; H7C279; H0Y630; B4DR80; Q5JV98; C9J232; C9J6L2	0	1717.94	9																												NoQuanValues	High	0.0002435	0.002855	6.6
EFVEAVLELR	[K].EFVEAVLELR.[K]	1xTMTpro [N-Term]	1xTMTpro [N-Term]	7.21703e-06	9.41479e-05	1	2	5	O75367	O75367 [240-249]			Core histone macro-H2A.1 OS=Homo sapiens OX=9606 GN=MACROH2A1 PE=1 SV=4	MACROH2A1	B4DJC3; O75367	0	1508.86	10	136.5	66.7	73.9	45.6	74.3	47.7	75.3	108.6	68.2	31.4	49.9	47.2	52.1	103.9	92.5	83	152.9	165.6	173.6	427.6	118.1	288.6	124.7	346	132.9	2701.5	243.7		High	1.369e-05	6.784e-07	12.32
EFVEEFIWPAIQSSALYEDR	[R].EFVEEFIWPAIQSSALYEDR.[Y]	1xTMTpro [N-Term]	1xTMTpro [N-Term]	0.00264267	0.000304521	1	3	1	P00966	P00966 [67-86]			Argininosuccinate synthase OS=Homo sapiens OX=9606 GN=ASS1 PE=1 SV=2	ASS1	P00966; Q5T6L6; Q5T6L5	0	2733.37	20	26.4	46.6	49.7	43.9	31.2	52.4	79.8	44.1	39.4	29.4	52.8	38	45.9	58.1															High	4.056e-05	0.0004611	7.57
EFVGNWNK	[K].EFVGNWNK.[N]	1xTMTpro [K8]; 1xTMTpro [N-Term]	1xTMTpro [K8]; 1xTMTpro [N-Term]	7.09985e-05	9.41479e-05	1	3	8	Q08431	Q08431 [181-188]			Lactadherin OS=Homo sapiens OX=9606 GN=MFGE8 PE=1 SV=3	MFGE8	A0A087WUV5; Q08431; H0YKS8	0	1601.89	8	599.7	822.3	853.3	1028.5	541.6	648.9	1558.6	494.7	829.7	1231.4	614.1	324	2675.2	1399.6	587.7	490.1	587.7	1120.4	604.8	2898.2	1074.7	1552.2	774.8	801.5	546.7	279.9	830.8		High	1.369e-05	8.223e-06	12.03
EFVISDR	[K].EFVISDR.[K]	1xTMTpro [N-Term]	1xTMTpro [N-Term]	0.0304119	0.00221402	1	2	1	Q14019	Q14019 [111-117]			Coactosin-like protein OS=Homo sapiens OX=9606 GN=COTL1 PE=1 SV=3	COTL1	H3BT58; Q14019	0	1169.65	7	99	165.5	176.3	117.2	88.7	115.5	264.5	114.7	133.7	113.7	164.8	104.4	199.2	251.5															High	0.0006736	0.0089	4.91
EFVLLFMTFDEK	[R].EFVLLFMTFDEK.[K]	1xTMTpro [K12]; 1xTMTpro [N-Term]	1xTMTpro [K12]; 1xTMTpro [N-Term]	0.114024	0.00846669	1	2	1	P12259	P12259 [1768-1779]			Coagulation factor V OS=Homo sapiens OX=9606 GN=F5 PE=1 SV=4	F5	P12259; A0A0A0MRJ7	0	2274.2	12															41.3	35.7	40.3	48.9	42.3	53.5	46.8	47.9	49.8	63.2	38.1	39.9	35		High	0.002425	0.03149	4.8
EFVSTVMEQLK	[K].EFVSTVMEQLK.[K]	1xTMTpro [K11]; 1xTMTpro [N-Term]	1xTMTpro [K11]; 1xTMTpro [N-Term]	1.56195e-06	9.41479e-05	1	1	9	P11215	P11215 [171-181]			Integrin alpha-M OS=Homo sapiens OX=9606 GN=ITGAM PE=1 SV=2	ITGAM	P11215	0	1919.08	11	239.2	471.3	239.7	417.1	230.9	311	1922.1	267.3	299.5	469.7	323.4	207.9	860.3	674.4	92.2	75.6	122.2	205.4	180.6	960.7	134.1	151.6	112.5	156.1	110.5	81.8	136.5		High	1.369e-05	1.264e-07	10.07
EFVSTVMEQLK	[K].EFVSTVMEQLK.[K]	1xTMTpro [K11]; 1xTMTpro [N-Term]	1xTMTpro [K11]; 1xTMTpro [N-Term]	0.017532	0.00147948	1	1	2	P11215	P11215 [171-181]			Integrin alpha-M OS=Homo sapiens OX=9606 GN=ITGAM PE=1 SV=2	ITGAM	P11215	0	2066.12	11															148.3	165.1	161.4	186.7	211.2	471.8	178.8	149.9	221.1	244.2	136.3	122.6	159.9		High	0.0003576	0.004679	4.91
EFVTHPK	[K].EFVTHPK.[W]	1xTMTpro [K7]; 1xTMTpro [N-Term]	1xTMTpro [K7]; 1xTMTpro [N-Term]	0.128587	0.00952378	1	1	1	P28838	P28838 [470-476]			Cytosol aminopeptidase OS=Homo sapiens OX=9606 GN=LAP3 PE=1 SV=3	LAP3	P28838	0	1465.87	7															23.7	33	59.1	36.3	32.3	184.4	59.7	49.1	43.6	70	32.1	439	58.7		High	0.002808	0.03597	4.21
EFVVMFSVVDENFSWYLEDNIK	[R].EFVVMFSVVDENFSWYLEDNIK.[T]	1xTMTpro [K22]; 1xTMTpro [N-Term]	1xTMTpro [K22]; 1xTMTpro [N-Term]	4.09705e-08	9.41479e-05	1	2	2	P00450	P00450 [216-237]			Ceruloplasmin OS=Homo sapiens OX=9606 GN=CP PE=1 SV=1	CP	E9PFZ2; P00450	0	3318.69	22	101.4	720.3	118.5	201.5	84.6	151.3	454.5	93.3	156.8	159.7	123	90.7	411.2	265.8															High	1.369e-05	2.304e-09	12.58
EFWLGLDK	[K].EFWLGLDK.[L]	1xTMTpro [K8]; 1xTMTpro [N-Term]	1xTMTpro [K8]; 1xTMTpro [N-Term]	0.00659817	0.00063313	1	3	1	Q9UQP3	Q9UQP3 [1139-1146]			Tenascin-N OS=Homo sapiens OX=9606 GN=TNN PE=1 SV=2	TNN	A0A087WXC4; A0A087WXT0; Q9UQP3	0	1615.93	8	53	42	79.6	214.9	47.4	71.7	94.6	67.6	38.8	29.5	83.9	33	62.4	88.6															High	0.0001103	0.00153	6.82
EFYDPSVPVSQK	[R].EFYDPSVPVSQK.[Y]	1xTMTpro [K12]; 1xTMTpro [N-Term]	1xTMTpro [K12]; 1xTMTpro [N-Term]	0.000405093	0.000154398	1	2	3	O00501	O00501 [146-157]			Claudin-5 OS=Homo sapiens OX=9606 GN=CLDN5 PE=1 SV=1	CLDN5	O00501; D3DX19	0	2004.09	12	254.5	358.9	341.7	611.1	300.1	357.9	651.6	249.1	201.1	358.6	271.6	151.8	774.9	512.6															High	2.094e-05	4.877e-05	6.21
EFYLFPTVFDENESLLLEDNIR	[K].EFYLFPTVFDENESLLLEDNIR.[M]	1xTMTpro [N-Term]	1xTMTpro [N-Term]	2.31524e-06	9.41479e-05	1	3	8	P00450	P00450 [577-598]			Ceruloplasmin OS=Homo sapiens OX=9606 GN=CP PE=1 SV=1	CP	E9PFZ2; H7C5R1; P00450	0	3007.53	22	39.1	60.7	59.7	89.8	34.1	63.6	84.2	49.6	36.6	33.8	53.9	39.4	77.4	79.7	72.9	56.7	73.4	66.2	107.1	116.5	87.5	92.3	166.6	127.4	72.8	85.6	81.3		High	1.369e-05	1.942e-07	10.1
EGAAHAFAQYNLDQFTPVK	[R].EGAAHAFAQYNLDQFTPVK.[I]	1xTMTpro [K19]; 1xTMTpro [N-Term]	1xTMTpro [K19]; 1xTMTpro [N-Term]	7.54616e-10	9.41479e-05	1	4	2	P47755	P47755 [48-66]			F-actin-capping protein subunit alpha-2 OS=Homo sapiens OX=9606 GN=CAPZA2 PE=1 SV=3	CAPZA2	C9JUG7; P47755; A0A0D9SET8; F8W9N7	0	2715.44	19															100.6	94.1	217.7	113.5	119	433.8	130.8	139.6	144.3	230.6	111.2	96.1	121		High	1.369e-05	2.859e-11	17
EGAAHAFAQYNMDQFTPVK	[R].EGAAHAFAQYNMDQFTPVK.[I]	1xTMTpro [K19]; 1xTMTpro [N-Term]	1xTMTpro [K19]; 1xTMTpro [N-Term]	1.78998e-09	9.41479e-05	1	1	3	P52907	P52907 [48-66]			F-actin-capping protein subunit alpha-1 OS=Homo sapiens OX=9606 GN=CAPZA1 PE=1 SV=3	CAPZA1	P52907	0	2733.4	19															87.4	75.8	145.6	93.5	98.3	400.5	104.2	113.9	93.3	165.3	85.8	73.3	112		High	1.369e-05	7.372e-11	14.19
EGAAHAFAQYNMDQFTPVK	[R].EGAAHAFAQYNMDQFTPVK.[I]	1xTMTpro [K19]; 1xTMTpro [N-Term]	1xTMTpro [K19]; 1xTMTpro [N-Term]	0.000115907	9.41479e-05	1	1	3	P52907	P52907 [48-66]			F-actin-capping protein subunit alpha-1 OS=Homo sapiens OX=9606 GN=CAPZA1 PE=1 SV=3	CAPZA1	P52907	0	2880.43	19	23.1	42.2	70.5	45.1	27.3	43.3	107.4	49.1	30	33.1	59.3	27.7	52.6	79.4	87.4	93.9	149.6	87.7	111.3	216.8	94.7	93.7	151.7	155.1	106.3	68.2	100.9		High	1.369e-05	1.385e-05	8.08
EGADEEEWVVAK	[K].EGADEEEWVVAK.[D]	1xTMTpro [K12]; 1xTMTpro [N-Term]	1xTMTpro [K12]; 1xTMTpro [N-Term]	9.26169e-09	9.41479e-05	1	1	3	Q9H223	Q9H223 [435-446]			EH domain-containing protein 4 OS=Homo sapiens OX=9606 GN=EHD4 PE=1 SV=1	EHD4	Q9H223	0	1970.04	12	89	103.1	120.6	152.8	86.1	101.3	217.7	78.8	72	115.4	94.3	64.5	172.4	165.4	66.4	56.8	67.4	179.6	56.9	588.2	132.7	225.4	71.3	154.4	115.6	57	122		High	1.369e-05	4.491e-10	15.47
EGAFVYSDHSPMR	[K].EGAFVYSDHSPMR.[T]	1xTMTpro [N-Term]	1xTMTpro [N-Term]	8.98046e-06	9.41479e-05	1	1	1	Q9BWP8	Q9BWP8 [211-223]			Collectin-11 OS=Homo sapiens OX=9606 GN=COLEC11 PE=1 SV=1	COLEC11	Q9BWP8	0	1799.87	13															81.8	78.8	134.4	103.7	101.5	90.6	79	102	112.9	191.4	73.9	40	72.5		High	1.369e-05	8.614e-07	8.9
EGAFVYSDHSPMR	[K].EGAFVYSDHSPMR.[T]	1xTMTpro [N-Term]	1xTMTpro [N-Term]	0.00027792	0.000154398	1	1	4	Q9BWP8	Q9BWP8 [211-223]			Collectin-11 OS=Homo sapiens OX=9606 GN=COLEC11 PE=1 SV=1	COLEC11	Q9BWP8	0	1946.91	13															103.1	119.7	133	88	172.2	143.4	149.8	138.1	128.8	195.6	95.5	84	113.7		High	2.094e-05	3.372e-05	9.6
EGAHGLVGVPWAPGGDLEGCAPDTR	[K].EGAHGLVGVPWAPGGDLEGCAPDTR.[F]	1xCarbamidomethyl [C20]; 1xTMTpro [N-Term]	1xCarbamidomethyl [C20]; 1xTMTpro [N-Term]	2.52864e-10	9.41479e-05	1	2	2	Q8NC42	Q8NC42 [71-95]			E3 ubiquitin-protein ligase RNF149 OS=Homo sapiens OX=9606 GN=RNF149 PE=2 SV=2	RNF149	F8WCD0; Q8NC42	0	2822.39	25	37.6	70.5	89.5	75.5	43.3	87.2	141.1	61.9	50.1	42.9	68.2	42.2	59.9	77.6	62.4	253.4	75.6	56	72.9	112.9	60.6	72.7	74.2	138.6	56.9	31.7	67.1		High	1.369e-05	8.574e-12	17
EGAIHREELVYELNPLDHR	[K].EGAIHREELVYELNPLDHR.[G]	1xTMTpro [N-Term]	1xTMTpro [N-Term]	4.80966e-08	9.41479e-05	4	10	6	A0A0G2JPR0; P0C0L4; A0A140TA29; P0C0L5	A0A0G2JPR0 [936-954]; P0C0L4 [936-954]; A0A140TA29 [936-954]; P0C0L5 [936-954]			C4a anaphylatoxin OS=Homo sapiens OX=9606 GN=C4A PE=1 SV=1;Complement C4-A OS=Homo sapiens OX=9606 GN=C4A PE=1 SV=2;C4a anaphylatoxin OS=Homo sapiens OX=9606 GN=C4B PE=1 SV=1;Complement C4-B OS=Homo sapiens OX=9606 GN=C4B PE=1 SV=2	C4A	F5GXS0; A0A0G2JL54; A0A140TA32; A0A3B3ISA6; A0A0G2JPR0; P0C0L4; A0A140TA29; P0C0L5; A0A140TA44; A0A140TA49	1	2594.36	19	130.6	223.2	138	160.1	89.6	110.8	170	104	106.8	69.2	95.1	89.1	87.9	148.8	72.1	69.9	103.5	89	86.4	150.8	95.3	193.7	116.7	136.4	105.6	59.3	118.4	NotUnique	High	1.369e-05	2.754e-09	16.85
EGALCEENMR	[K].EGALCEENMR.[G]	1xCarbamidomethyl [C5]; 1xTMTpro [N-Term]	1xCarbamidomethyl [C5]; 1xTMTpro [N-Term]	0.000138434	9.41479e-05	1	1	1	P13639	P13639 [689-698]			Elongation factor 2 OS=Homo sapiens OX=9606 GN=EEF2 PE=1 SV=4	EEF2	P13639	0	1512.71	10															40.2	39.8	228.6	76.1	52.4	937.5	67.7	110.7	66.8	77	62.1	193.4	91.9		High	1.369e-05	1.665e-05	7.8
EGALCEENMR	[K].EGALCEENMR.[G]	1xCarbamidomethyl [C5]; 1xTMTpro [N-Term]	1xCarbamidomethyl [C5]; 1xTMTpro [N-Term]	0.00726776	0.000838117	1	1	1	P13639	P13639 [689-698]			Elongation factor 2 OS=Homo sapiens OX=9606 GN=EEF2 PE=1 SV=4	EEF2	P13639	0	1659.75	10															15.7	18.8	53.7	21	21.5	207	26.2	35.5	25.1	27.7	18	48.7	22.7		High	0.0001365	0.001724	5.21
EGANTDQDAPVATNNPAR	[R].EGANTDQDAPVATNNPAR.[A]	1xTMTpro [N-Term]	1xTMTpro [N-Term]	1.22802e-06	9.41479e-05	1	1	3	Q9Y336	Q9Y336 [64-81]			Sialic acid-binding Ig-like lectin 9 OS=Homo sapiens OX=9606 GN=SIGLEC9 PE=1 SV=2	SIGLEC9	Q9Y336	0	2145.05	18	19.5	48	44.6	52.3	33.9	44.1	63.1	44.4	75.4	36.7	59.4	69.9	72.3	87.4	6.7	9.9	19.2	15.4	12.5	23.4	15.7	15.1	10.8	13.1	10.4	6.2	5.3		High	1.369e-05	9.702e-08	9.35
EGAPSLLCK	[K].EGAPSLLCK.[Y]	1xCarbamidomethyl [C8]; 1xTMTpro [K9]; 1xTMTpro [N-Term]	1xCarbamidomethyl [C8]; 1xTMTpro [K9]; 1xTMTpro [N-Term]	0.00307589	0.000367678	1	2	1	Q9UBB6	Q9UBB6 [484-492]			Neurochondrin OS=Homo sapiens OX=9606 GN=NCDN PE=1 SV=1	NCDN	H7C2R2; Q9UBB6	0	1582.91	9	61.3	73.8	125.9	194.6	86.1	95.1	203.1	168.2	77	54.1	134.4	78.2	87.2	150.7															High	5.831e-05	0.000564	6.38
EGASEEEIR	[KR].EGASEEEIR.[L]	1xTMTpro [N-Term]	1xTMTpro [N-Term]	0.125161	0.00922203	1	3	1	P23141	P23141 [483-491]			Liver carboxylesterase 1 OS=Homo sapiens OX=9606 GN=CES1 PE=1 SV=2	CES1	P23141; H3BQV8; A0A140TA63	0	1323.67	9	11	22.8	31.8	19.8	24.4	19.3	31.1	23.8	46.1	36.6	27.7	46	76.8	40															High	0.00271	0.03485	3.2
EGAVEVAQLLLGLGAAR	[R].EGAVEVAQLLLGLGAAR.[E]	1xTMTpro [N-Term]	1xTMTpro [N-Term]	0.0228634	0.00188756	1	4	1	A0A1U9X989	A0A1U9X989 [1776-1792]			NOTCH4 OS=Homo sapiens OX=9606 GN=NOTCH4 PE=1 SV=2	NOTCH4	A0A1U9X989; Q99466; A0A140T8Y6; A0A140T9R5	0	1971.16	17															12.6	15.7	21	18.6	13.5	26	20.9	20.5	24.5	26.9	20.9	46.2	17.6		High	0.0005117	0.006407	3.75
EGCAQGLQK	[R].EGCAQGLQK.[W]	1xCarbamidomethyl [C3]; 1xTMTpro [K9]; 1xTMTpro [N-Term]	1xCarbamidomethyl [C3]; 1xTMTpro [K9]; 1xTMTpro [N-Term]	5.53146e-06	9.41479e-05	1	3	5	P11049	P11049 [228-236]			Leukocyte antigen CD37 OS=Homo sapiens OX=9606 GN=CD37 PE=1 SV=2	CD37	P11049; M0QZP6; B7ZAN3	0	1598.88	9	46.7	125.1	73.9	99.5	55.2	49.9	109	59.6	62.6	50.6	57.1	51.8	79.4	133.4	182.6	200.5	215.6	299.3	230.2	2883.6	164.6	247.2	240.5	263.6	183.6	171	274.7		High	1.369e-05	5.058e-07	11.59
EGCEAIVDTGTSLMVGPVDEVR	[K].EGCEAIVDTGTSLMVGPVDEVR.[E]	1xCarbamidomethyl [C3]; 1xTMTpro [N-Term]	1xCarbamidomethyl [C3]; 1xTMTpro [N-Term]	1.54154e-09	9.41479e-05	1	11	2	C9JH19	C9JH19 [327-348]			Cathepsin D OS=Homo sapiens OX=9606 GN=CTSD PE=1 SV=2	CTSD	A0A1B0GU92; C9JH19; F8W787; A0A1B0GVD5; A0A1B0GU03; A0A1B0GV23; A0A1B0GWE8; H7C469; A0A1B0GVP3; A0A1B0GW44; P07339	0	2638.3	22															86.4	65.4	170.3	48.2	93.1	71.4	94.5	61.8	90.4	124.8	72.6	57.6	77.8		High	1.369e-05	6.256e-11	17
EGCEAIVDTGTSLMVGPVDEVR	[K].EGCEAIVDTGTSLMVGPVDEVR.[E]	1xCarbamidomethyl [C3]; 1xTMTpro [N-Term]	1xCarbamidomethyl [C3]; 1xTMTpro [N-Term]	2.73183e-09	9.41479e-05	1	11	2	C9JH19	C9JH19 [327-348]			Cathepsin D OS=Homo sapiens OX=9606 GN=CTSD PE=1 SV=2	CTSD	A0A1B0GU92; C9JH19; F8W787; A0A1B0GVD5; A0A1B0GU03; A0A1B0GV23; A0A1B0GWE8; H7C469; A0A1B0GVP3; A0A1B0GW44; P07339	0	2785.34	22															92.4	105.1	119.3	109.5	150.3	146.6	189.2	111.7	153	186.9	184.7	83.2	114.1		High	1.369e-05	1.175e-10	16.96
EGCGDDNVCNSNLK	[K].EGCGDDNVCNSNLK.[L]	2xCarbamidomethyl [C3; C9]; 1xTMTpro [K14]; 1xTMTpro [N-Term]	2xCarbamidomethyl [C3; C9]; 1xTMTpro [K14]; 1xTMTpro [N-Term]	2.51406e-08	9.41479e-05	1	1	6	P23229	P23229 [663-676]			Integrin alpha-6 OS=Homo sapiens OX=9606 GN=ITGA6 PE=1 SV=5	ITGA6	P23229	0	2190.04	14	80.8	148.3	119.3	128	119.7	102.4	181.5	103.2	119.8	98.5	100.5	81.1	204	277.7	137.8	95.3	147.1	119	97.7	1607.3	164.5	340.9	158.4	134.8	111.5	85.9	158		High	1.369e-05	1.349e-09	10.91
EGCVCDAGFVLSGDTCVPVGQCGCLHDDR	[R].EGCVCDAGFVLSGDTCVPVGQCGCLHDDR.[Y]	5xCarbamidomethyl [C3; C5; C16; C22; C24]; 1xTMTpro [N-Term]	5xCarbamidomethyl [C3; C5; C16; C22; C24]; 1xTMTpro [N-Term]	2.2551e-12	9.41479e-05	1	3	11	Q9Y6R7	Q9Y6R7 [2369-2397]; [3570-3598]			IgGFc-binding protein OS=Homo sapiens OX=9606 GN=FCGBP PE=1 SV=3	FCGBP	A0A087WUZ2; Q9Y6R7; A0A087WXI2	0	3544.53	29	199.6	512.8	597	542.7	359.7	429.7	1500.8	346.1	274.6	216.2	365.7	148.6	309.5	784.6	166.9	138.6	148.4	165.8	222.5	279.5	197.3	212	273.3	923.6	283.4	132.8	222.7		High	1.369e-05	4.787e-14	17
EGCVCDAGFVLSGDTCVPVGQCGCLHDGR	[R].EGCVCDAGFVLSGDTCVPVGQCGCLHDGR.[Y]	5xCarbamidomethyl [C3; C5; C16; C22; C24]; 1xTMTpro [N-Term]	5xCarbamidomethyl [C3; C5; C16; C22; C24]; 1xTMTpro [N-Term]	1.6652e-13	9.41479e-05	1	2	16	Q9Y6R7	Q9Y6R7 [4771-4799]			IgGFc-binding protein OS=Homo sapiens OX=9606 GN=FCGBP PE=1 SV=3	FCGBP	Q9Y6R7; A0A087WXI2	0	3486.53	29	97.6	238.1	155.3	265.8	129.8	152	705.8	124.8	96.4	90.2	116.3	39.5	154	345.3	318.5	306.4	339.2	294.2	439.9	480.3	404.4	432.2	544.6	1696.2	551.5	276.8	407.2		High	1.369e-05	2.722e-15	17
EGCYPASAGK	[K].EGCYPASAGK.[G]	1xCarbamidomethyl [C3]; 1xTMTpro [K10]; 1xTMTpro [N-Term]	1xCarbamidomethyl [C3]; 1xTMTpro [K10]; 1xTMTpro [N-Term]	1.37533e-05	9.41479e-05	1	2	9	J3KQ66	J3KQ66 [1336-1345]			Reelin OS=Homo sapiens OX=9606 GN=RELN PE=1 SV=1	RELN	J3KQ66; P78509	0	1647.87	10	122.2	314	377.6	252.7	221.9	137.1	468.6	220.9	171.7	240.1	321.2	113.3	184.3	378	390.7	570.9	422.5	1122.1	748.6	1902	338.1	425.8	634.8	558.4	475	318.3	545.8		High	1.369e-05	1.375e-06	12.69
EGDCPVQSGK	[K].EGDCPVQSGK.[T]	1xCarbamidomethyl [C4]; 1xTMTpro [K10]; 1xTMTpro [N-Term]	1xCarbamidomethyl [C4]; 1xTMTpro [K10]; 1xTMTpro [N-Term]	8.51395e-05	9.41479e-05	1	1	5	P01042	P01042 [80-89]			Kininogen-1 OS=Homo sapiens OX=9606 GN=KNG1 PE=1 SV=2	KNG1	P01042	0	1684.88	10	93.9	472.3	197.5	156.4	235.9	53.8	78.2	153.9	89.3	51.5	106	101.5	55.3	181.6	112.5	156.1	137.8	87.6	125.6	279.2	99.3	83.1	137.5	188.6	49	122.4	134.3		High	1.369e-05	9.991e-06	7.92
EGDDLTLHSFLP	[R].EGDDLTLHSFLP.[-]	1xTMTpro [N-Term]	1xTMTpro [N-Term]	0.0176601	0.00147948	1	2	2	Q14242	Q14242 [401-412]			P-selectin glycoprotein ligand 1 OS=Homo sapiens OX=9606 GN=SELPLG PE=1 SV=1	SELPLG	Q14242; A0A0C4DFY0	0	1647.85	12	41.3	119	82.5	134.5	71.8	105.8	284.7	82.7	72.2	122.5	67.5	55.8	185.4	175	51.6	49.7	50.9	120.5	64.5	294.4	73	75.7	53	69	80.7	45	133.1		High	0.0003576	0.004714	5.01
EGDEVTLICSAR	[R].EGDEVTLICSAR.[G]	1xCarbamidomethyl [C9]; 1xTMTpro [N-Term]	1xCarbamidomethyl [C9]; 1xTMTpro [N-Term]	1.72379e-05	9.41479e-05	1	2	2	A0A087WXM8	A0A087WXM8 [465-476]			Basal cell adhesion molecule OS=Homo sapiens OX=9606 GN=BCAM PE=1 SV=1	BCAM	A0A087WXM8; P50895	0	1653.84	12	116.7	68.8	157	179.4	74.2	160.9	127.3	95.2	52.3	110.7	108.2	51.9	230.9	171.6	81	129.4	133.3	100.5	168.3	571.1	182.8	197.2	104.9	122.3	88.5	121.5	125.5		High	1.369e-05	1.759e-06	10.33
EGDFGCTVMELR	[R].EGDFGCTVMELR.[K]	1xCarbamidomethyl [C6]; 1xTMTpro [N-Term]	1xCarbamidomethyl [C6]; 1xTMTpro [N-Term]	2.28174e-06	9.41479e-05	1	1	2	P23634	P23634 [19-30]			Plasma membrane calcium-transporting ATPase 4 OS=Homo sapiens OX=9606 GN=ATP2B4 PE=1 SV=2	ATP2B4	P23634	0	1717.82	12	83.2	121.9	101	141	83.7	96.9	301.8	92.7	67	146.4	102.5	47.4	270.9	237.4	114.8	94.5	120.6	316.5	123.7	3322.4	143	532.7	102.4	144.6	112.4	82	259.1		High	1.369e-05	1.918e-07	10.37
EGDFGCTVMELR	[R].EGDFGCTVMELR.[K]	1xCarbamidomethyl [C6]; 1xTMTpro [N-Term]	1xCarbamidomethyl [C6]; 1xTMTpro [N-Term]	0.00734348	0.000904615	1	1	2	P23634	P23634 [19-30]			Plasma membrane calcium-transporting ATPase 4 OS=Homo sapiens OX=9606 GN=ATP2B4 PE=1 SV=2	ATP2B4	P23634	0	1864.86	12	65.1	79	65.7	89.3	73.2	67.7	183	65.1	57.8	88.8	100.2	40	159.9	157.3	94.7	82.7	66.7	128.5	124.1	795.8	118.6	168.5	147.8	147.6	77.6	57.3	131.9		High	0.0001452	0.001746	6.08
EGDFVLR	[K].EGDFVLR.[F]	1xTMTpro [N-Term]	1xTMTpro [N-Term]	0.0752638	0.00602597	1	1	1	P07384	P07384 [506-512]			Calpain-1 catalytic subunit OS=Homo sapiens OX=9606 GN=CAPN1 PE=1 SV=1	CAPN1	P07384	0	1139.64	7															66.4	64.7	160.7	125.9	60.9	616.2	100.1	101	82.5	68.6	69.8	175.5	104.4		High	0.00172	0.02164	5.12
EGDGSCFPDALDR	[R].EGDGSCFPDALDR.[F]	1xCarbamidomethyl [C6]; 1xTMTpro [N-Term]	1xCarbamidomethyl [C6]; 1xTMTpro [N-Term]	0.0376777	0.00284206	1	1	1	P36222	P36222 [36-48]			Chitinase-3-like protein 1 OS=Homo sapiens OX=9606 GN=CHI3L1 PE=1 SV=2	CHI3L1	P36222	0	1742.8	13															35.5	43.7	68.6	53.6	38.4	148.1	71.8	149.2	56.5	131.3	155.8	52.1	82.3		High	0.0008474	0.01134	5.15
EGDIAVHGVQPGVHEAGK	[K].EGDIAVHGVQPGVHEAGK.[E]	1xTMTpro [K18]; 1xTMTpro [N-Term]	1xTMTpro [K18]; 1xTMTpro [N-Term]	0.00361367	0.000367678	1	1	1	Q6UWP8	Q6UWP8 [436-453]			Suprabasin OS=Homo sapiens OX=9606 GN=SBSN PE=1 SV=2	SBSN	Q6UWP8	0	2408.32	18															53.3	36	67.8	35.7	58.1	64.1	50	42.7	51.2	62.8	42.4	28.7	40.3		High	5.831e-05	0.0006979	6.53
EGDLIAAQAR	[K].EGDLIAAQAR.[L]	1xTMTpro [N-Term]	1xTMTpro [N-Term]	1.58526e-05	9.41479e-05	1	7	2	A0A6Q8PFJ0	A0A6Q8PFJ0 [124-133]			Prelamin-A/C OS=Homo sapiens OX=9606 GN=LMNA PE=1 SV=1	LMNA	A0A6Q8PF80; A0A6Q8PFJ0; P02545; Q3BDU5; A0A6Q8PHQ9; A0A6Q8PGH0; Q5TCI8	0	1347.76	10	61	103.8	86.3	118.9	68.1	146.8	147.2	123.5	117.4	103.3	90.2	125	257.2	209.6	37.7	56.7	241.5	52.7	60.8	196.9	79.5	54.5	49.1	70.8	105.3	104.9	68.3		High	1.369e-05	1.609e-06	10.19
EGDLITLLVPEAR	[K].EGDLITLLVPEAR.[D]	1xTMTpro [N-Term]	1xTMTpro [N-Term]	4.43908e-08	9.41479e-05	2	4	8	I3L4C2; Q9UQB8	I3L4C2 [431-443]; Q9UQB8 [398-410]			Brain-specific angiogenesis inhibitor 1-associated protein 2 OS=Homo sapiens OX=9606 GN=BAIAP2 PE=1 SV=1;Brain-specific angiogenesis inhibitor 1-associated protein 2 OS=Homo sapiens OX=9606 GN=BAIAP2 PE=1 SV=1	BAIAP2	B4DWA1; I3L3C6; I3L4C2; Q9UQB8	0	1730	13	272.3	334.1	260.5	295.9	277.7	314.6	2348.6	267.8	317.6	371.1	246	262.5	382.6	539.4	127.4	140	149	298.5	142.4	288.7	195.7	231	160	211.4	187.9	132.6	177.3	NotUnique	High	1.369e-05	2.521e-09	15.44
EGDLLTK	[R].EGDLLTK.[E]	1xTMTpro [K7]; 1xTMTpro [N-Term]	1xTMTpro [K7]; 1xTMTpro [N-Term]	0.0947906	0.00730218	2	6	1	Q7L576; E7EVJ5	Q7L576 [1077-1083]; E7EVJ5 [1050-1056]			Cytoplasmic FMR1-interacting protein 1 OS=Homo sapiens OX=9606 GN=CYFIP1 PE=1 SV=1;Cytoplasmic FMR1-interacting protein OS=Homo sapiens OX=9606 GN=CYFIP2 PE=1 SV=1	CYFIP1	E7EW33; Q96F07; H0YL50; H7C229; Q7L576; E7EVJ5	0	1383.83	7															176.3	173.1	201.7	376.2	163.7	1952.2	214.7	417.1	211.8	248.8	171.7	120.6	264.4	NotUnique	High	0.002115	0.02626	4.34
EGDVLTLLESER	[R].EGDVLTLLESER.[E]	1xTMTpro [N-Term]	1xTMTpro [N-Term]	1.15341e-07	9.41479e-05	1	1	1	P62857	P62857 [52-63]			40S ribosomal protein S28 OS=Homo sapiens OX=9606 GN=RPS28 PE=1 SV=1	RPS28	P62857	0	1664.9	12	73.4	110.1	155.4	111.9	87	128.1	231.5	109.9	129.8	105.4	89	116.7	194.1	261.9															High	1.369e-05	7.196e-09	14.41
EGDYVLFHHEGGVDVGDVDAK	[R].EGDYVLFHHEGGVDVGDVDAK.[A]	1xTMTpro [K21]; 1xTMTpro [N-Term]	1xTMTpro [K21]; 1xTMTpro [N-Term]	1.03471e-06	9.41479e-05	1	1	2	P53396	P53396 [128-148]			ATP-citrate synthase OS=Homo sapiens OX=9606 GN=ACLY PE=1 SV=3	ACLY	P53396	0	2866.45	21	43.5	18.3	47.5	56.9	33.5	34.5	50.9	46.1	24.9	114	40.8	33.5	286.3	78.8															High	1.369e-05	8.023e-08	11.55
EGEAVVLPEVEPGLTAR	[K].EGEAVVLPEVEPGLTAR.[E]	1xTMTpro [N-Term]	1xTMTpro [N-Term]	3.34782e-10	9.41479e-05	1	3	6	H7C1K4	H7C1K4 [109-125]			Syndecan-1 (Fragment) OS=Homo sapiens OX=9606 GN=SDC1 PE=1 SV=1	SDC1	H7C1K4; P18827; E9PHH3	0	2070.14	17	30.8	189.2	65.4	121.6	60.2	77.2	256	98.4	107.6	477.4	95.3	118	1293.9	385.4	121.7	95.8	141.7	160.1	109.6	1014.1	146.2	216	140.2	195.5	108	424.1	202.3		High	1.369e-05	1.167e-11	17
EGEKDAAAAK	[K].EGEKDAAAAK.[E]	2xTMTpro [K4; K10]; 1xTMTpro [N-Term]	2xTMTpro [K4; K10]; 1xTMTpro [N-Term]	0.105852	0.00785369	1	1	1	P80723	P80723 [70-79]			Brain acid soluble protein 1 OS=Homo sapiens OX=9606 GN=BASP1 PE=1 SV=2	BASP1	P80723	1	1902.11	10															33.9	34.6	72.7	57.7	38.7	407.4	62.7	78.1	42.9	66.9	53.4	121.6	52.2		High	0.002296	0.02916	7.57
EGEKDAAAAKEEAPK	[K].EGEKDAAAAKEEAPK.[A]	3xTMTpro [K4; K10; K15]; 1xTMTpro [N-Term]	3xTMTpro [K4; K10; K15]; 1xTMTpro [N-Term]	0.000816574	0.000154398	1	1	1	P80723	P80723 [70-84]			Brain acid soluble protein 1 OS=Homo sapiens OX=9606 GN=BASP1 PE=1 SV=2	BASP1	P80723	2	2760.59	15															50.7	48.9	97.6	91	58.8	924.3	72.6	133.4	57.7	118.9	72.3	47.2	92		High	2.094e-05	0.0001028	13.39
EGELSVFFR	[K].EGELSVFFR.[N]	1xTMTpro [N-Term]	1xTMTpro [N-Term]	0.0990011	0.00739256	1	1	1	Q8N5J2	Q8N5J2 [308-316]			Ubiquitin carboxyl-terminal hydrolase MINDY-1 OS=Homo sapiens OX=9606 GN=MINDY1 PE=1 SV=2	MINDY1	Q8N5J2	0	1387.75	9	62.5	95.7	80	97.3	64.7	77.6	212.8	66.5	68.6	72.1	70.5	52.4	117.9	128.6															High	0.002166	0.02739	4.52
EGELTVAQGR	[R].EGELTVAQGR.[V]	1xTMTpro [N-Term]	1xTMTpro [N-Term]	0.0448199	0.00322044	1	1	2	Q03252	Q03252 [139-148]			Lamin-B2 OS=Homo sapiens OX=9606 GN=LMNB2 PE=1 SV=4	LMNB2	Q03252	0	1363.75	10	45.1	128	148	73.3	68	58.6	98.6	78.5	117.8	44.4	87.3	106.6	71.6	104	62	55.2	101.3	51.2	101.6	114.5	79.7	44.3	67.8	91.6	53	125.3	73.8		High	0.001043	0.01363	5.96
EGEMTLK	[K].EGEMTLK.[S]	1xTMTpro [K7]; 1xTMTpro [N-Term]	1xTMTpro [K7]; 1xTMTpro [N-Term]	0.0414112	0.00311106	1	8	2	P25789	P25789 [181-187]			Proteasome subunit alpha type-4 OS=Homo sapiens OX=9606 GN=PSMA4 PE=1 SV=1	PSMA4	H0YL69; H0YKT8; H0YN18; H0YKS0; H0YMZ1; H0YMI6; H0YMA1; P25789	0	1415.81	7	164.8	161.7	283.9	358.5	520.3	262.5	209.2	239.5	191.1	341.7	187	167.1	819.8	492.4	110.6	91	100.3	119.3	167.9	377.4	132.3	150	128.8	115.1	64	510.4	131.7		High	0.0009327	0.01258	5.37
EGEPFELR	[R].EGEPFELR.[C]	1xTMTpro [N-Term]	1xTMTpro [N-Term]	0.0110291	0.00114313	1	1	2	Q9P2B2	Q9P2B2 [161-168]			Prostaglandin F2 receptor negative regulator OS=Homo sapiens OX=9606 GN=PTGFRN PE=1 SV=2	PTGFRN	Q9P2B2	0	1280.68	8	57	107.1	75	104.1	59.1	57.3	194.8	53.3	71.4	191.6	64.5	61	411	176.3	32.6	62.9	37.9	120.5	37	286.6	62.2	88.4	59.4	111.6	43	152.5	82.3		High	0.0002267	0.002785	6.41
EGEQNFSAEEFSDISEMR	[R].EGEQNFSAEEFSDISEMR.[A]	1xTMTpro [N-Term]	1xTMTpro [N-Term]	3.24819e-05	9.41479e-05	1	1	1	P55160	P55160 [821-838]			Nck-associated protein 1-like OS=Homo sapiens OX=9606 GN=NCKAP1L PE=1 SV=3	NCKAP1L	P55160	0	2556.12	18															36.4	46.9	44	42.3	63.9	156.6	68.4	49.8	47.5	59.7	30.6	34.6	41.6		High	1.369e-05	3.527e-06	11.48
EGEQNFSAEEFSDISEMR	[R].EGEQNFSAEEFSDISEMR.[A]	1xTMTpro [N-Term]	1xTMTpro [N-Term]	1.21639e-09	9.41479e-05	1	1	1	P55160	P55160 [821-838]			Nck-associated protein 1-like OS=Homo sapiens OX=9606 GN=NCKAP1L PE=1 SV=3	NCKAP1L	P55160	0	2409.08	18															47.1	39.5	58.1	88.4	51.6	432.1	54.8	90.7	64.8	74.5	51.7	29.3	68.9		High	1.369e-05	4.825e-11	12.51
EGESLEDLMK	[R].EGESLEDLMK.[L]	1xTMTpro [K10]; 1xTMTpro [N-Term]	1xTMTpro [K10]; 1xTMTpro [N-Term]	0.000116751	9.41479e-05	1	1	2	P13796	P13796 [254-263]			Plastin-2 OS=Homo sapiens OX=9606 GN=LCP1 PE=1 SV=6	LCP1	P13796	0	1758.94	10															168.6	196.3	430.2	580.1	747	3203.3	462.3	614.9	240.1	444.6	264	353.3	408.4		High	1.369e-05	1.393e-05	8.27
EGESLEDLMK	[R].EGESLEDLMK.[L]	1xTMTpro [K10]; 1xTMTpro [N-Term]	1xTMTpro [K10]; 1xTMTpro [N-Term]	0.0021425	0.000304521	1	1	2	P13796	P13796 [254-263]			Plastin-2 OS=Homo sapiens OX=9606 GN=LCP1 PE=1 SV=6	LCP1	P13796	0	1905.98	10															115.3	94	113.8	220.5	280.2	1071.4	210.4	216.4	151.4	154.6	105.1	153.6	163.4		High	4.056e-05	0.0003499	10.43
EGETIIELK	[R].EGETIIELK.[Y]	1xTMTpro [K9]; 1xTMTpro [N-Term]	1xTMTpro [K9]; 1xTMTpro [N-Term]	9.84469e-05	9.41479e-05	1	2	4	Q08722	Q08722 [122-130]			Leukocyte surface antigen CD47 OS=Homo sapiens OX=9606 GN=CD47 PE=1 SV=1	CD47	Q08722; A0A2R8Y484	0	1639.98	9	113.5	101.1	140.8	166.3	102.8	129.8	204.3	108.7	72.9	96.2	126.9	48.2	167.6	173.7	146.5	153.8	156.9	326	166.1	2839.2	191.8	662.1	251	308.5	150.7	97.1	307.3		High	1.369e-05	1.167e-05	10.12
EGEYFSAFK	[R].EGEYFSAFK.[Q]	1xTMTpro [K9]; 1xTMTpro [N-Term]	1xTMTpro [K9]; 1xTMTpro [N-Term]	8.89316e-05	9.41479e-05	1	1	3	P47989	P47989 [414-422]			Xanthine dehydrogenase/oxidase OS=Homo sapiens OX=9606 GN=XDH PE=1 SV=4	XDH	P47989	0	1685.9	9	204.9	244.7	269.1	466.7	240.7	260.8	521.6	302.3	260.4	825.6	361.3	284.7	2084.5	493.2															High	1.369e-05	1.046e-05	10.46
EGFFLTAQLK	[K].EGFFLTAQLK.[Q]	1xTMTpro [K10]; 1xTMTpro [N-Term]	1xTMTpro [K10]; 1xTMTpro [N-Term]	8.50284e-06	9.41479e-05	1	5	3	P35442	P35442 [82-91]			Thrombospondin-2 OS=Homo sapiens OX=9606 GN=THBS2 PE=1 SV=2	THBS2	P35442; A0A7I2V585; A0A7I2V344; A0A3B3ITK0; A0A7I2YQT6	0	1762.04	10	31.3	74.4	40.1	60.6	35.6	48.7	80.5	44.9	44.2	39.3	42.9	41.3	56.2	65.9	19	13.6	21.5	40.7	20.9	49.2	155.8	19.3	22.4	42.3	20.9	27.9	28.9		High	1.369e-05	8.128e-07	11.99
EGFGHLSPTGTTEFWLGNEK	[K].EGFGHLSPTGTTEFWLGNEK.[I]	1xTMTpro [K20]; 1xTMTpro [N-Term]	1xTMTpro [K20]; 1xTMTpro [N-Term]	8.97523e-12	9.41479e-05	1	3	63	P02679	P02679 [239-258]			Fibrinogen gamma chain OS=Homo sapiens OX=9606 GN=FGG PE=1 SV=3	FGG	C9JEU5; P02679; C9JC84	0	2815.45	20	1069.1	2908	2028.8	2164.8	1248.1	2739.7	6413.7	1822.7	1665	1521.5	1495.1	1307.6	2925.9	3622.5	1385	993.9	10100	1491.9	2017.3	3048.2	1726.1	1847.3	1398.6	9745.9	3395.1	1834.6	2946.9		High	1.369e-05	2.187e-13	17
EGFHFEETLTGFK	[K].EGFHFEETLTGFK.[W]	1xTMTpro [K13]; 1xTMTpro [N-Term]	1xTMTpro [K13]; 1xTMTpro [N-Term]	6.69882e-05	9.41479e-05	1	2	1	Q96G03	Q96G03 [391-403]			Phosphoglucomutase-2 OS=Homo sapiens OX=9606 GN=PGM2 PE=1 SV=4	PGM2	Q96G03; H0Y921	0	2150.14	13																												NoQuanValues	High	1.369e-05	7.704e-06	8.82
EGFIPSNYVAK	[K].EGFIPSNYVAK.[L]	1xTMTpro [K11]; 1xTMTpro [N-Term]	1xTMTpro [K11]; 1xTMTpro [N-Term]	7.78685e-07	9.41479e-05	1	2	8	P07948	P07948 [110-120]			Tyrosine-protein kinase Lyn OS=Homo sapiens OX=9606 GN=LYN PE=1 SV=3	LYN	P07948; E5RJ37	0	1833.04	11	95	244	113.6	182.3	98.9	129.6	527	88.6	162.4	227.7	117.6	114.4	376.8	338.4	204.1	166.8	346.8	552.3	178.2	2992.5	320.2	552.7	220.9	461.6	298.9	231.6	414.3		High	1.369e-05	5.874e-08	12.17
EGFLLQGHGIITCNPDETWTQTSAK	[R].EGFLLQGHGIITCNPDETWTQTSAK.[C]	1xCarbamidomethyl [C13]; 1xTMTpro [K25]; 1xTMTpro [N-Term]	1xCarbamidomethyl [C13]; 1xTMTpro [K25]; 1xTMTpro [N-Term]	1.74095e-12	9.41479e-05	1	2	10	Q4LDE5	Q4LDE5 [3386-3410]			Sushi, von Willebrand factor type A, EGF and pentraxin domain-containing protein 1 OS=Homo sapiens OX=9606 GN=SVEP1 PE=1 SV=3	SVEP1	Q4LDE5; A0A0A0MSD0	0	3411.75	25	60.9	180.7	137.3	152.2	131.7	129	540.5	111.8	94.1	315.3	136.4	63	220.3	279.5	88.7	88.4	139.1	438.8	139.8	382.5	127.6	136.9	121.8	206.7	153.1	89.4	159.6		High	1.369e-05	3.603e-14	17
EGGEAEESATDTTSETNK	[K].EGGEAEESATDTTSETNK.[R]	1xTMTpro [K18]; 1xTMTpro [N-Term]	1xTMTpro [K18]; 1xTMTpro [N-Term]	4.7228e-08	9.41479e-05	1	1	2	Q9NWQ8	Q9NWQ8 [275-292]			Phosphoprotein associated with glycosphingolipid-enriched microdomains 1 OS=Homo sapiens OX=9606 GN=PAG1 PE=1 SV=2	PAG1	Q9NWQ8	0	2464.18	18															8.4	10.5	28.1	18	15.5	200.8	15.7	29.8	11.3	21.6	16.5	11.6	18		High	1.369e-05	2.698e-09	10.15
EGGFLLLHTLLR	[R].EGGFLLLHTLLR.[G]	1xTMTpro [N-Term]	1xTMTpro [N-Term]	3.44208e-07	9.41479e-05	1	2	3	P49327	P49327 [1338-1349]			Fatty acid synthase OS=Homo sapiens OX=9606 GN=FASN PE=1 SV=3	FASN	P49327; A0A0U1RQF0	0	1673.01	12	46.9	108.5	92.9	63.7	49.7	115.5	212.6	70.3	102.6	106.3	54.1	94.8	291.3	143.6															High	1.369e-05	2.397e-08	13.52
EGGLGPLNIPLLADVTR	[K].EGGLGPLNIPLLADVTR.[R]	1xTMTpro [N-Term]	1xTMTpro [N-Term]	1.42581e-11	9.41479e-05	1	2	9	P32119	P32119 [93-109]			Peroxiredoxin-2 OS=Homo sapiens OX=9606 GN=PRDX2 PE=1 SV=5	PRDX2	A6NIW5; P32119	0	2039.18	17	796.1	147	1678.9	305.9	821.7	286.7	2911.2	1388.3	397.2	412.5	425.4	185.4	913.4	890.6	134.4	100.2	100.8	87.5	112.6	152.1	135.6	100	140.4	128	106.2	66.9	109.4		High	1.369e-05	3.637e-13	17
EGGLLTLAGAK	[K].EGGLLTLAGAK.[A]	1xTMTpro [K11]; 1xTMTpro [N-Term]	1xTMTpro [K11]; 1xTMTpro [N-Term]	0.00149744	0.000154398	1	4	1	P09417	P09417 [128-138]			Dihydropteridine reductase OS=Homo sapiens OX=9606 GN=QDPR PE=1 SV=2	QDPR	P09417; B7Z415; H0Y8F7; D6RGG7	0	1638.01	11	68.8	56.1	90.8	111.9	68.5	74.1	138.7	78.1	68.4	71.4	85.3	83.6	142.6	113.7															High	2.094e-05	0.0002181	6.78
EGGLNMNFMESYFCQK	[R].EGGLNMNFMESYFCQK.[A]	1xCarbamidomethyl [C14]; 1xTMTpro [K16]; 1xTMTpro [N-Term]	1xCarbamidomethyl [C14]; 1xTMTpro [K16]; 1xTMTpro [N-Term]	0.00302224	0.000367678	1	1	1	Q02413	Q02413 [686-701]			Desmoglein-1 OS=Homo sapiens OX=9606 GN=DSG1 PE=1 SV=2	DSG1	Q02413	0	2563.23	16																												NoQuanValues	High	5.831e-05	0.0005524	5.75
EGGPSQIGDALGFAVR	[R].EGGPSQIGDALGFAVR.[Y]	1xTMTpro [N-Term]	1xTMTpro [N-Term]	1.53477e-10	9.41479e-05	1	1	15	P04275	P04275 [1764-1779]			von Willebrand factor OS=Homo sapiens OX=9606 GN=VWF PE=1 SV=4	VWF	P04275	0	1878	16	264.2	2270.8	394.5	799	377.2	722.4	3913.2	403.2	491.1	818.2	406.8	291.1	1941	1462.2	332.5	312.1	1301.1	472.1	576.6	499.7	739.4	825.2	434.5	1897	1460.3	817.7	692.7		High	1.369e-05	4.946e-12	17
EGGQLPPGHSVQDGVLR	[K].EGGQLPPGHSVQDGVLR.[I]	1xTMTpro [N-Term]	1xTMTpro [N-Term]	0.0689321	0.00566697	1	1	1	P98160	P98160 [3436-3452]			Basement membrane-specific heparan sulfate proteoglycan core protein OS=Homo sapiens OX=9606 GN=HSPG2 PE=1 SV=4	HSPG2	P98160	0	2050.1	17	38.5	110.7	122.8	84.3	49.3	62.6	93.3	103.5	76.7	26.3	100.5	81	52.1	92.3															High	0.001592	0.02011	5.5
EGGQVYGTLGGMLTR	[R].EGGQVYGTLGGMLTR.[Q]	1xTMTpro [N-Term]	1xTMTpro [N-Term]	1.27445e-10	9.41479e-05	1	7	5	A2ACR1	A2ACR1 [104-118]			Proteasome subunit beta OS=Homo sapiens OX=9606 GN=PSMB9 PE=1 SV=1	PSMB9	A2ACR1; P28065; A0A0G2JJA7; A0A0G2JHI2; A2ACR0; A0A0G2JJ13; A0A0G2JJQ0	0	1842.97	15	215.4	330.2	412.3	592.6	280.8	397.4	601	345.1	359.8	626.2	454.5	353.8	1523.1	752.8	90.7	95.7	103.6	95.5	119.5	178.1	169.1	117.3	117.2	148	98.1	147.9	91.8		High	1.369e-05	4.043e-12	17
EGGQVYGTLGGMLTR	[R].EGGQVYGTLGGMLTR.[Q]	1xTMTpro [N-Term]	1xTMTpro [N-Term]	0.000511159	0.000154398	1	7	1	A2ACR1	A2ACR1 [104-118]			Proteasome subunit beta OS=Homo sapiens OX=9606 GN=PSMB9 PE=1 SV=1	PSMB9	A2ACR1; P28065; A0A0G2JJA7; A0A0G2JHI2; A2ACR0; A0A0G2JJ13; A0A0G2JJQ0	0	1990.01	15															51.8	50.3	58.3	70.1	95.1	191.4	158.5	101.4	77.7	89.1	98.7	240.2	87.7		High	2.094e-05	6.156e-05	6.52
EGHVETVLALLEK	[R].EGHVETVLALLEK.[E]	1xTMTpro [K13]; 1xTMTpro [N-Term]	1xTMTpro [K13]; 1xTMTpro [N-Term]	2.97069e-09	9.41479e-05	1	1	9	P16157	P16157 [513-525]			Ankyrin-1 OS=Homo sapiens OX=9606 GN=ANK1 PE=1 SV=3	ANK1	P16157	0	2046.21	13	863.9	93.2	744.9	279	421.2	327.9	244	456.2	161.5	128.5	259.2	127.2	138.8	549	270.6	303.6	133.1	206.5	195.7	207.2	136.9	1851.1	579.3	232.2	188.4	100.9	337.1		High	1.369e-05	1.288e-10	17
EGHVLQGPSVLK	[K].EGHVLQGPSVLK.[C]	1xTMTpro [K12]; 1xTMTpro [N-Term]	1xTMTpro [K12]; 1xTMTpro [N-Term]	3.02987e-07	9.41479e-05	1	2	3	Q4LDE5	Q4LDE5 [2351-2362]			Sushi, von Willebrand factor type A, EGF and pentraxin domain-containing protein 1 OS=Homo sapiens OX=9606 GN=SVEP1 PE=1 SV=3	SVEP1	Q4LDE5; A0A0A0MSD0	0	1872.12	12															234.9	221.6	248.5	532.5	348.9	507.3	270.2	263.1	334.8	411	248.4	178.7	278.6		High	1.369e-05	2.081e-08	11.59
EGIAQTVFLGLNR	[K].EGIAQTVFLGLNR.[S]	1xTMTpro [N-Term]	1xTMTpro [N-Term]	0.00203076	0.000304521	1	3	1	P48637	P48637 [113-125]			Glutathione synthetase OS=Homo sapiens OX=9606 GN=GSS PE=1 SV=1	GSS	A0A2R8YF34; P48637; A0A2R8Y430	0	1721.99	13	30.6	35.1	48.1	64.6	39.2	43.8	64	61.8	32.2	23.5	46.3	42	45.4	52.4															High	4.056e-05	0.0003263	7.06
EGIDSECGPFIK	[R].EGIDSECGPFIK.[L]	1xCarbamidomethyl [C7]; 1xTMTpro [K12]; 1xTMTpro [N-Term]	1xCarbamidomethyl [C7]; 1xTMTpro [K12]; 1xTMTpro [N-Term]	5.16145e-06	9.41479e-05	1	5	1	A0A5F9ZH07	A0A5F9ZH07 [564-575]			Tyrosine-protein kinase (Fragment) OS=Homo sapiens OX=9606 GN=JAK1 PE=1 SV=1	JAK1	A0A5F9ZH07; P23458; A0A5F9ZHW0; A0A5F9ZHN8; A0A5F9ZI39	0	1960.03	12															61.2	62.9	76.3	125.6	72.1	636.4	91.6	139.1	88.4	93.7	110.7	61.9	109.8		High	1.369e-05	4.696e-07	10.3
EGIHAQQK	[K].EGIHAQQK.[E]	1xTMTpro [K8]; 1xTMTpro [N-Term]	1xTMTpro [K8]; 1xTMTpro [N-Term]	0.0110679	0.00120742	1	1	1	102	102 [140-147]			CAS1_BOVIN		102	0	1518.89	8																												NoQuanValues	High	0.0002267	0.002791	4.45
EGIIPANYVQK	[R].EGIIPANYVQK.[R]	1xTMTpro [K11]; 1xTMTpro [N-Term]	1xTMTpro [K11]; 1xTMTpro [N-Term]	0.0274153	0.00210391	1	2	1	P41240	P41240 [57-67]			Tyrosine-protein kinase CSK OS=Homo sapiens OX=9606 GN=CSK PE=1 SV=1	CSK	H3BUM9; P41240	0	1840.08	11																												NoQuanValues	High	0.0005999	0.007899	5.12
EGILGQHQFLEGPEGIENTR	[K].EGILGQHQFLEGPEGIENTR.[F]	1xTMTpro [N-Term]	1xTMTpro [N-Term]	8.17613e-10	9.41479e-05	1	3	2	E7ESP4	E7ESP4 [534-553]			Integrin alpha-2 OS=Homo sapiens OX=9606 GN=ITGA2 PE=1 SV=1	ITGA2	E7EMF1; E9PB77; E7ESP4	0	2528.31	20	30.9	45.5	46.4	67.7	40.2	41.8	83	48.2	31.6	34.6	45.1	19.8	71.1	65.6	17.3	14.4	21.6	21.7	19.8	156.5	24.2	61.8	20.8	25.8	19.1	12.2	29.7		High	1.369e-05	3.116e-11	17
EGILNDDIYCPPETAVLLASYAVQSK	[K].EGILNDDIYCPPETAVLLASYAVQSK.[Y]	1xCarbamidomethyl [C10]; 1xTMTpro [K26]; 1xTMTpro [N-Term]	1xCarbamidomethyl [C10]; 1xTMTpro [K26]; 1xTMTpro [N-Term]	1.45257e-05	9.41479e-05	1	1	2	P26038	P26038 [108-133]			Moesin OS=Homo sapiens OX=9606 GN=MSN PE=1 SV=3	MSN	P26038	0	3474.83	26	45.3	80.2	75.6	82.7	50.9	77.2	175	57.9	56.7	44	62	39.9	88.1	107.1															High	1.369e-05	1.459e-06	10.82
EGIPALDNFLDK	[K].EGIPALDNFLDK.[L]	1xTMTpro [K12]; 1xTMTpro [N-Term]	1xTMTpro [K12]; 1xTMTpro [N-Term]	0.0419046	0.00311106	1	1	2	P13639	P13639 [846-857]			Elongation factor 2 OS=Homo sapiens OX=9606 GN=EEF2 PE=1 SV=4	EEF2	P13639	0	1940.1	12															97.3	86	222.9	85.3	108.7	314.9	113.7	106.6	110.9	141.5	116.6	113.6	109.7		High	0.0009327	0.01273	4.89
EGIPPDQQR	[K].EGIPPDQQR.[L]	1xTMTpro [N-Term]	1xTMTpro [N-Term]	0.00183718	0.000154398	2	23	160	F5H388; A0A2R8Y422	F5H388 [34-42]; [110-118]; A0A2R8Y422 [34-42]			Polyubiquitin-C (Fragment) OS=Homo sapiens OX=9606 GN=UBC PE=1 SV=1;40S ribosomal protein S27a OS=Homo sapiens OX=9606 GN=RPS27AP5 PE=3 SV=1	UBC	M0R1V7; J3QTR3; F5H388; F5H265; M0R2S1; A0A2R8Y422; F5GXK7; P62987; P62979; M0R1M6; Q96C32; F5GYU3; J3QSA3; P0CG47; F5H747; B4DV12; P0CG48; Q5PY61; F5H6Q2; J3QS39; F5H2Z3; J3QKN0; F5GZ39	0	1343.72	9	1028.3	1718.5	1560.2	1587.3	1218.1	1590.4	2048.3	1454.3	1945.5	1215.1	1302.5	2055.9	2373.2	2532.1	2944	3230.8	4743.2	3687.8	3174.1	24382.1	4157.4	4415.6	3829.7	4332.6	3693.8	3238.5	3812	NotUnique	High	2.094e-05	0.0002858	6.63
EGIQYVFQTR	[K].EGIQYVFQTR.[N]	1xTMTpro [N-Term]	1xTMTpro [N-Term]	1.19709e-06	9.41479e-05	1	1	2	P21549	P21549 [62-71]			Serine--pyruvate aminotransferase OS=Homo sapiens OX=9606 GN=AGXT PE=1 SV=1	AGXT	P21549	0	1544.84	10	250.8	674	246	421.6	176.1	230.5	460	248.7	273.4	1281.9	353.5	337.2	3322.6	760.3															High	1.369e-05	9.406e-08	15.09
EGIREETVSLR	[K].EGIREETVSLR.[K]	1xTMTpro [N-Term]	1xTMTpro [N-Term]	2.12922e-05	9.41479e-05	1	1	7	P20618	P20618 [229-239]			Proteasome subunit beta type-1 OS=Homo sapiens OX=9606 GN=PSMB1 PE=1 SV=2	PSMB1	P20618	1	1592.89	11	233.1	184.5	313.3	354.5	429.4	414.5	551.5	303	256.8	533.3	236.8	258.9	1213.5	576.2	193.1	155.3	294.8	293.5	294	784.8	496	646.3	214.2	275.4	164.3	1140.7	314.3		High	1.369e-05	2.217e-06	12.95
EGIVEYPR	[R].EGIVEYPR.[C]	1xTMTpro [N-Term]	1xTMTpro [N-Term]	0.0172164	0.00147948	1	3	2	Q92496	Q92496 [569-576]			Complement factor H-related protein 4 OS=Homo sapiens OX=9606 GN=CFHR4 PE=1 SV=3	CFHR4	Q02985; A0A0C4DH21; Q92496	0	1266.7	8															34.5	41	63.2	407.4	32.9	87.9	52	227.2	49.5	142	68	34.5	91.5		High	0.00035	0.004585	7.96
EGKLDIVMHK	[K].EGKLDIVMHK.[M]	2xTMTpro [K3; K10]; 1xTMTpro [N-Term]	2xTMTpro [K3; K10]; 1xTMTpro [N-Term]	2.48123e-06	9.41479e-05	1	1	6	Q6UX06	Q6UX06 [464-473]			Olfactomedin-4 OS=Homo sapiens OX=9606 GN=OLFM4 PE=1 SV=1	OLFM4	Q6UX06	1	2082.26	10	146.2	218	192.1	256.6	241.1	236.3	4259.7	183.4	389.6	274.5	184.8	140.7	645	603.9	63.2	62.2	137.1	112.8	84.3	845.4	180.9	1060.2	127.2	194	112.8	100.8	314.1		High	1.369e-05	2.097e-07	13.52
EGKLDIVMHK	[K].EGKLDIVMHK.[M]	2xTMTpro [K3; K10]; 1xTMTpro [N-Term]	2xTMTpro [K3; K10]; 1xTMTpro [N-Term]	0.0163063	0.00147948	1	1	1	Q6UX06	Q6UX06 [464-473]			Olfactomedin-4 OS=Homo sapiens OX=9606 GN=OLFM4 PE=1 SV=1	OLFM4	Q6UX06	1	2229.29	10															61.7	48.1	97.3	46.3	67	199.7	76.2	201	89	117	75.5	47.4	90.7		High	0.00035	0.004296	9.86
EGKQVGSGVTTDQVQAEAK	[R].EGKQVGSGVTTDQVQAEAK.[E]	2xTMTpro [K3; K19]; 1xTMTpro [N-Term]	2xTMTpro [K3; K19]; 1xTMTpro [N-Term]	2.2469e-12	9.41479e-05	1	1	7	P01871	P01871 [151-169]			Immunoglobulin heavy constant mu OS=Homo sapiens OX=9606 GN=IGHM PE=1 SV=4	IGHM	P01871	1	2844.59	19	377.8	387.8	550	1803.4	343.1	502.1	521.9	419	136.8	142.9	530.6	124	342.6	441.1	108.7	94	83	97.5	145.4	107	121.9	92.7	187.8	142	88.2	61.7	82.9		High	1.369e-05	4.775e-14	17
EGLALINGTQMITSLGCEAVER	[K].EGLALINGTQMITSLGCEAVER.[A]	1xCarbamidomethyl [C17]; 1xTMTpro [N-Term]	1xCarbamidomethyl [C17]; 1xTMTpro [N-Term]	0.00955715	0.00114313	1	2	1	P42357	P42357 [301-322]			Histidine ammonia-lyase OS=Homo sapiens OX=9606 GN=HAL PE=1 SV=1	HAL	F8VNX0; P42357	0	2813.42	22																												NoQuanValues	High	0.0002109	0.002367	6.22
EGLAVAEEALVDHVAELTATPR	[K].EGLAVAEEALVDHVAELTATPR.[D]	1xTMTpro [N-Term]	1xTMTpro [N-Term]	2.12896e-11	9.41479e-05	1	2	2	B0I1T2	B0I1T2 [298-319]			Unconventional myosin-Ig OS=Homo sapiens OX=9606 GN=MYO1G PE=1 SV=2	MYO1G	A0A3B3IU30; B0I1T2	0	2595.39	22															46.2	37.4	55.1	48.8	45.3	138.7	56.2	59.1	51.9	72.3	49.4	44.1	46.8		High	1.369e-05	5.652e-13	17
EGLDISHLQGQEELLSSQEK	[K].EGLDISHLQGQEELLSSQEK.[S]	1xTMTpro [K20]; 1xTMTpro [N-Term]	1xTMTpro [K20]; 1xTMTpro [N-Term]	4.07292e-11	9.41479e-05	1	2	1	P55011	P55011 [924-943]			Solute carrier family 12 member 2 OS=Homo sapiens OX=9606 GN=SLC12A2 PE=1 SV=1	SLC12A2	G3XAL9; P55011	0	2848.52	20															37.1	25.3	36.5	58.2	47.4	576.5	50.2	150.1	45.9	62.6	38.9	35.4	67.4		High	1.369e-05	1.151e-12	17
EGLEETLR	[R].EGLEETLR.[N]	1xTMTpro [N-Term]	1xTMTpro [N-Term]	0.000969741	0.000154398	1	1	3	P07196	P07196 [165-172]			Neurofilament light polypeptide OS=Homo sapiens OX=9606 GN=NEFL PE=1 SV=3	NEFL	P07196	0	1250.69	8	262.7	251.6	437.5	315.4	301.2	296.2	500	323.2	298	141	298.5	330.9	191	419.3	134.1	147.5	146.6	99.1	156.1	203.9	154.4	182.2	165	130.3	186.4	176	135.7		High	2.094e-05	0.0001258	9.41
EGLELLK	[K].EGLELLK.[T]	1xTMTpro [K7]; 1xTMTpro [N-Term]	1xTMTpro [K7]; 1xTMTpro [N-Term]	0.126132	0.00937441	1	2	5	P06733	P06733 [222-228]			Alpha-enolase OS=Homo sapiens OX=9606 GN=ENO1 PE=1 SV=2	ENO1	A0A2R8Y6G6; P06733	0	1409.89	7	83.1	202	107	119.6	102.8	155	546.7	95.8	249.1	312.2	119.7	179.5	651.4	646.9	319.3	240.5	912.4	894.2	271.8	13367.7	553.7	1155	299.3	396.4	415.3	1109.3	897		High	0.002737	0.03515	3.72
EGLELPEDEEEK	[K].EGLELPEDEEEK.[K]	1xTMTpro [K12]; 1xTMTpro [N-Term]	1xTMTpro [K12]; 1xTMTpro [N-Term]	9.13452e-08	9.41479e-05	3	5	6	P07900; P08238; Q58FF7	P07900 [547-558]; P08238 [539-550]; Q58FF7 [412-423]			Heat shock protein HSP 90-alpha OS=Homo sapiens OX=9606 GN=HSP90AA1 PE=1 SV=5;Heat shock protein HSP 90-beta OS=Homo sapiens OX=9606 GN=HSP90AB1 PE=1 SV=4;Putative heat shock protein HSP 90-beta-3 OS=Homo sapiens OX=9606 GN=HSP90AB3P PE=5 SV=1	HSP90AA1	Q58FG0; P07900; P08238; Q58FF6; Q58FF7	0	2025.05	12	348.8	317.2	522.5	289.5	357.7	357.6	1022.3	429.1	476.9	549.3	349.2	455.4	970.3	1047.7	232.9	175.1	365.5	371	221.3	4259.4	333.4	828	235.8	234	293	879.6	494.9	NotUnique	High	1.369e-05	5.561e-09	13.01
EGLELPEDEEEKK	[K].EGLELPEDEEEKK.[KI]	2xTMTpro [K12; K13]; 1xTMTpro [N-Term]	2xTMTpro [K12; K13]; 1xTMTpro [N-Term]	3.16647e-05	9.41479e-05	3	5	1	P07900; P08238; Q58FF7	P07900 [547-559]; P08238 [539-551]; Q58FF7 [412-424]			Heat shock protein HSP 90-alpha OS=Homo sapiens OX=9606 GN=HSP90AA1 PE=1 SV=5;Heat shock protein HSP 90-beta OS=Homo sapiens OX=9606 GN=HSP90AB1 PE=1 SV=4;Putative heat shock protein HSP 90-beta-3 OS=Homo sapiens OX=9606 GN=HSP90AB3P PE=5 SV=1	HSP90AA1	Q58FG0; P07900; P08238; Q58FF6; Q58FF7	1	2457.35	13																												NotUnique	High	1.369e-05	3.431e-06	10.8
EGLENDLK	[R].EGLENDLK.[S]	1xTMTpro [K8]; 1xTMTpro [N-Term]	1xTMTpro [K8]; 1xTMTpro [N-Term]	0.00195244	0.000154398	1	1	3	Q8WUM4	Q8WUM4 [567-574]			Programmed cell death 6-interacting protein OS=Homo sapiens OX=9606 GN=PDCD6IP PE=1 SV=1	PDCD6IP	Q8WUM4	0	1525.87	8	109.8	205.8	158.3	254.1	135.6	202.6	435.3	141.9	120.3	146.9	131.7	71.8	342.1	312	150.7	176.3	132.8	244.1	170	1828.9	191.1	479.9	239	223.8	165	167.7	246.6		High	2.094e-05	0.000309	6.82
EGLLAIFK	[R].EGLLAIFK.[S]	1xTMTpro [K8]; 1xTMTpro [N-Term]	1xTMTpro [K8]; 1xTMTpro [N-Term]	0.000260488	0.000154398	2	15	12	A0A2R8Y7Z0; P14923	A0A2R8Y7Z0 [226-233]; P14923 [217-224]			Catenin beta-1 OS=Homo sapiens OX=9606 GN=CTNNB1 PE=1 SV=1;Junction plakoglobin OS=Homo sapiens OX=9606 GN=JUP PE=1 SV=3	CTNNB1	A0A2R8Y7Z0; A0A2R8YCH5; A0A2R8Y5C3; A0A2R8Y750; C9JKY1; A0A2R8Y5A3; C9JK18; C9JTX4; C9J826; P14923; A0A2R8Y804; P35222; B4DGU4; A0A2R8Y543; A0A2R8Y5Z1	0	1498.95	8	529.6	723.5	1364.9	703.7	509.7	1431.5	942.3	955.4	913.8	579.9	853.7	537.8	1018.5	1149.3	72.9	196.9	639.1	154.4	234.9	471	336.9	182.8	143.5	223.3	481.8	126.4	227.9	NotUnique	High	2.094e-05	3.164e-05	9.89
EGLLLWCQR	[K].EGLLLWCQR.[K]	1xCarbamidomethyl [C7]; 1xTMTpro [N-Term]	1xCarbamidomethyl [C7]; 1xTMTpro [N-Term]	0.000346001	0.000154398	2	15	2	P12814; O43707	P12814 [148-156]; O43707 [167-175]			Alpha-actinin-1 OS=Homo sapiens OX=9606 GN=ACTN1 PE=1 SV=2;Alpha-actinin-4 OS=Homo sapiens OX=9606 GN=ACTN4 PE=1 SV=2	ACTN1	A0A7I2V4Y4; A0A494C166; H7C144; F5GXS2; G3V2W4; H9KV75; A0A494C033; P12814; A0A494C1A0; Q08043; P35609; O43707; G3V2X9; A0A087WSZ2; G3V2N5	0	1478.81	9	41.5	39.8	68.7	174.8	48.3	105.1	111.1	51.9	31.5	61.1	68.3	27.1	100.6	108.1	45	38.6	78.8	128.3	41.3	543.5	47.8	92.9	58.4	61.5	49.1	44.2	78.4	NotUnique	High	2.094e-05	4.167e-05	8.27
EGLLLYHTENNVGLK	[K].EGLLLYHTENNVGLK.[N]	1xTMTpro [K15]; 1xTMTpro [N-Term]	1xTMTpro [K15]; 1xTMTpro [N-Term]	3.31392e-09	9.41479e-05	1	3	9	O75954	O75954 [121-135]			Tetraspanin-9 OS=Homo sapiens OX=9606 GN=TSPAN9 PE=1 SV=1	TSPAN9	O75954; A0A3B3IST1; B5MD23	0	2308.32	15	423.5	313.5	468.7	479.1	297.6	316.7	667	297.3	238.5	393.3	272.5	139.9	855	614.3	569.6	237	221.5	372.1	333.7	419.6	264.9	351.1	298.9	378.2	204.1	174.6	294		High	1.369e-05	1.452e-10	12.81
EGLQNMEAR	[K].EGLQNMEAR.[L]	1xTMTpro [N-Term]	1xTMTpro [N-Term]	0.0011315	0.000154398	1	3	2	P31948	P31948 [110-118]			Stress-induced-phosphoprotein 1 OS=Homo sapiens OX=9606 GN=STIP1 PE=1 SV=1	STIP1	F5GXD8; F5H783; P31948	0	1351.7	9	99.2	89.1	146.3	100.1	100.4	96	137	124.5	108.3	86.5	110.5	141.7	170.8	198.3	35	30.8	55.2	37.2	37.1	241.2	43.3	63.1	40.4	53.5	42.8	33.5	42.7		High	2.094e-05	0.0001523	5.98
EGLYITEEIYK	[R].EGLYITEEIYK.[T]	1xTMTpro [K11]; 1xTMTpro [N-Term]	1xTMTpro [K11]; 1xTMTpro [N-Term]	0.000335008	0.000154398	1	3	6	P05089	P05089 [256-266]			Arginase-1 OS=Homo sapiens OX=9606 GN=ARG1 PE=1 SV=2	ARG1	P05089; A0A5F9ZH78; A0A5F9ZGN6	0	1966.1	11	133.5	153.2	223.8	344.2	165.1	260.6	329.2	253.9	157.5	123.7	246.9	121	186.9	261.4	34.6	30.5	50.9	23.9	35.3	39	43.5	48.1	36.4	44.2	43.9	21.9	34		High	2.094e-05	4.042e-05	7.84
EGMLQHWELGQALR	[K].EGMLQHWELGQALR.[Q]	1xTMTpro [N-Term]	1xTMTpro [N-Term]	0.0194931	0.00176817	1	8	1	E9PHY0	E9PHY0 [71-84]			Lysosomal acid phosphatase OS=Homo sapiens OX=9606 GN=ACP2 PE=1 SV=1	ACP2	E9PHY0; A0A5F9ZH82; A0A5F9ZHR7; E9PQY3; A0A5F9ZH40; B7Z6U3; P11117; A0A5F9ZI20	0	1972.04	14																												NoQuanValues	High	0.0004197	0.005314	5.04
EGMLSIMSYR	[K].EGMLSIMSYR.[N]	1xTMTpro [N-Term]	1xTMTpro [N-Term]	7.94623e-05	9.41479e-05	1	1	2	P01031	P01031 [1051-1060]			Complement C5 OS=Homo sapiens OX=9606 GN=C5 PE=1 SV=4	C5	P01031	0	1490.77	10	316.8	1087.8	210.5	328.8	216.4	174.4	1181.4	178.1	132.1	343.4	167.5	94.2	489.9	519.7															High	1.369e-05	9.262e-06	8.08
EGMLVVNGVDLLSSR	[R].EGMLVVNGVDLLSSR.[S]	1xTMTpro [N-Term]	1xTMTpro [N-Term]	0.00202351	0.000304521	1	2	1	P22735	P22735 [107-121]			Protein-glutamine gamma-glutamyltransferase K OS=Homo sapiens OX=9606 GN=TGM1 PE=1 SV=4	TGM1	P22735; H0YN27	0	1893.04	15																												NoQuanValues	High	3.138e-05	0.0003243	5.66
EGMNIVEAMER	[K].EGMNIVEAMER.[F]	1xTMTpro [N-Term]	1xTMTpro [N-Term]	4.45793e-05	9.41479e-05	1	1	3	P62937	P62937 [134-144]			Peptidyl-prolyl cis-trans isomerase A OS=Homo sapiens OX=9606 GN=PPIA PE=1 SV=2	PPIA	P62937	0	1582.79	11	109.4	132.9	151.4	135.7	119.2	152.8	378.8	120.2	129.8	141.4	138.9	104.6	277.9	311.9	28.1	24.7	32.8	35.4	25.9	203.3	37.1	48.6	36.5	81.2	34.3	22.5	42.8		High	1.369e-05	4.975e-06	8.24
EGMNIVEAMER	[K].EGMNIVEAMER.[F]	1xTMTpro [N-Term]	1xTMTpro [N-Term]	0.00391507	0.000367678	1	1	7	P62937	P62937 [134-144]			Peptidyl-prolyl cis-trans isomerase A OS=Homo sapiens OX=9606 GN=PPIA PE=1 SV=2	PPIA	P62937	0	1729.82	11	29.7	38	43.8	54.3	36.2	40.5	100.9	41.4	52.3	40.2	36.3	34.3	87.6	86.7	446.4	365.4	539.7	489	434.6	3624.8	533.2	797.9	465.7	475.9	433.1	357.5	531.9		High	5.831e-05	0.000777	6.83
EGNDLYHEMIESGVINLK	[R].EGNDLYHEMIESGVINLK.[D]	1xTMTpro [K18]; 1xTMTpro [N-Term]	1xTMTpro [K18]; 1xTMTpro [N-Term]	1.30176e-06	9.41479e-05	1	5	1	P06576	P06576 [242-259]			ATP synthase subunit beta, mitochondrial OS=Homo sapiens OX=9606 GN=ATP5F1B PE=1 SV=3	ATP5F1B	F8W0P7; F8W079; P06576; H0YI37; H0YH81	0	2669.41	18															45.2	40.4	55.6	44.5	56.3	66.8	63.6	50	59.8	74.2	51.8	51.8	52.5		High	1.369e-05	1.033e-07	15.54
EGNGTVMGAELR	[K].EGNGTVMGAELR.[H]	1xTMTpro [N-Term]	1xTMTpro [N-Term]	8.39116e-05	9.41479e-05	2	13	2	B7Z6Z4; P05976	B7Z6Z4 [192-203]; P05976 [142-153]			Myosin light polypeptide 6 OS=Homo sapiens OX=9606 GN=MYL6 PE=1 SV=1;Myosin light chain 1/3, skeletal muscle isoform OS=Homo sapiens OX=9606 GN=MYL1 PE=1 SV=3	MYL6	B7Z6Z4; P08590; H0YI43; F8W1R7; G8JLA2; F8W180; G3V1V0; G3V1Y7; P60660; F8VZU9; F8VPF3; J3KND3; P05976	0	1537.8	12	35.2	45.5	47.9	64.4	45	56.6	87.9	79.5	93.1	44.1	42.9	67.5	111.9	117.9	79.3	38.6	67.3	48.5	65.1	361.5	205.7	94.5	88	66.6	43.2	58.4	64.6	NotUnique	High	1.369e-05	9.811e-06	8.07
EGNPEEDLTADK	[K].EGNPEEDLTADK.[A]	1xTMTpro [K12]; 1xTMTpro [N-Term]	1xTMTpro [K12]; 1xTMTpro [N-Term]	2.19208e-06	9.41479e-05	1	2	1	P40121	P40121 [232-243]			Macrophage-capping protein OS=Homo sapiens OX=9606 GN=CAPG PE=1 SV=2	CAPG	E7ENU9; P40121	0	1925.99	12															25.2	24.6	140.7	86.8	38.5	1166.7	49.7	118.1	24.2	34.9	39.8	48.6	74.3		High	1.369e-05	1.834e-07	9.63
EGPAVVGQFIQDVK	[K].EGPAVVGQFIQDVK.[N]	1xTMTpro [K14]; 1xTMTpro [N-Term]	1xTMTpro [K14]; 1xTMTpro [N-Term]	1.45257e-05	9.41479e-05	1	2	1	Q86VP6	Q86VP6 [813-826]			Cullin-associated NEDD8-dissociated protein 1 OS=Homo sapiens OX=9606 GN=CAND1 PE=1 SV=2	CAND1	A0A0C4DGH5; Q86VP6	0	2095.2	14															67.8	108.2	82.9	150.3	101.7	210.3	104.7	134.7	163.1	686.8	102.5	146.2	176.5		High	1.369e-05	1.459e-06	9.41
EGPPPASPAQLLSK	[K].EGPPPASPAQLLSK.[L]	1xTMTpro [K14]; 1xTMTpro [N-Term]	1xTMTpro [K14]; 1xTMTpro [N-Term]	1.16269e-06	9.41479e-05	1	3	1	Q3LXA3	Q3LXA3 [421-434]			Triokinase/FMN cyclase OS=Homo sapiens OX=9606 GN=TKFC PE=1 SV=2	TKFC	Q3LXA3; H0YCY6; I3L252	0	2000.17	14															46.9	35.7	42.6	41.5	53.8	97.1	63.5	39.6	58.7	70.7	45.7	167	52.6		High	1.369e-05	9.137e-08	14.99
EGPVLATSSGAGVFK	[K].EGPVLATSSGAGVFK.[M]	1xTMTpro [K15]; 1xTMTpro [N-Term]	1xTMTpro [K15]; 1xTMTpro [N-Term]	1.03515e-05	9.41479e-05	1	3	2	F5GWT4	F5GWT4 [1594-1608]			Non-specific serine/threonine protein kinase OS=Homo sapiens OX=9606 GN=WNK1 PE=1 SV=1	WNK1	F5GWT4; Q9H4A3; A0A6Q8PFM0	0	2028.16	15															52.2	43.6	46.2	44.4	53.1	94.5	67.6	57.9	54.8	78.8	32.8	38.9	41.6		High	1.369e-05	1.008e-06	10.43
EGPYDVVVLPGGNLGAQNLSESAAVK	[K].EGPYDVVVLPGGNLGAQNLSESAAVK.[E]	1xTMTpro [K26]; 1xTMTpro [N-Term]	1xTMTpro [K26]; 1xTMTpro [N-Term]	2.79433e-08	9.41479e-05	1	2	2	Q99497	Q99497 [64-89]			Parkinson disease protein 7 OS=Homo sapiens OX=9606 GN=PARK7 PE=1 SV=2	PARK7	K7EN27; Q99497	0	3192.74	26																												NoQuanValues	High	1.369e-05	1.516e-09	14.48
EGPYSISVLYGDEEVPR	[R].EGPYSISVLYGDEEVPR.[S]	1xTMTpro [N-Term]	1xTMTpro [N-Term]	8.42437e-09	9.41479e-05	1	2	1	P21333	P21333 [1516-1532]			Filamin-A OS=Homo sapiens OX=9606 GN=FLNA PE=1 SV=4	FLNA	P21333; Q60FE5	0	2214.12	17	100.9	136.6	120.6	181.3	113.3	197	309.3	163.7	111.7	99.2	115.1	91.1	194.5	302.5															High	1.369e-05	4.054e-10	15.97
EGQAVAVPSSK	[K].EGQAVAVPSSK.[T]	1xTMTpro [K11]; 1xTMTpro [N-Term]	1xTMTpro [K11]; 1xTMTpro [N-Term]	0.0548974	0.00411377	1	6	13	Q6ZN30	Q6ZN30 [267-277]			Zinc finger protein basonuclin-2 OS=Homo sapiens OX=9606 GN=BNC2 PE=1 SV=1	BNC2	Q6ZN30; B1APH0; Q06HB9; H0Y6W5; F5H586; A0A1B0GX98	0	1680.98	11	511.8	795.4	874.8	886.8	767.6	403.8	899.3	629.1	417	334.5	526.2	298	412.2	812.1	705.1	1212.2	853.8	1289.2	1076.6	853.2	1265.8	1269	1318.8	1110.5	928.1	542.3	1028.5		High	0.001281	0.01659	5.46
EGQMESVEAAMSSK	[K].EGQMESVEAAMSSK.[T]	1xTMTpro [K14]; 1xTMTpro [N-Term]	1xTMTpro [K14]; 1xTMTpro [N-Term]	0.00993064	0.00114313	1	1	2	P05543	P05543 [274-287]			Thyroxine-binding globulin OS=Homo sapiens OX=9606 GN=SERPINA7 PE=1 SV=2	SERPINA7	P05543	0	2386.13	14	19.9	55	27.6	49	30.8	26.4	58.9	28.8	38.5	28.5	28.3	37.1	43.5	62.8															High	0.0002109	0.002474	5.93
EGQNANMENLYTALQSIDR	[R].EGQNANMENLYTALQSIDR.[G]	1xTMTpro [N-Term]	1xTMTpro [N-Term]	1.52593e-08	9.41479e-05	1	4	6	P16157	P16157 [1458-1476]			Ankyrin-1 OS=Homo sapiens OX=9606 GN=ANK1 PE=1 SV=3	ANK1	P16157; H0YAY8; A0A2R8Y4B0; H0YBS0	0	2471.22	19	32.6	17.3	40.4	57.4	31.3	34.3	39.1	39.8	19.7	19.1	35.4	13.1	30.7	37.3	159.8	190.1	110.3	140.6	170.2	167.1	147.3	556.8	298.5	185	129.8	121.6	185		High	1.369e-05	7.786e-10	12.8
EGQNANMENLYTALQSIDR	[R].EGQNANMENLYTALQSIDR.[G]	1xTMTpro [N-Term]	1xTMTpro [N-Term]	1.45215e-06	9.41479e-05	1	4	3	P16157	P16157 [1458-1476]			Ankyrin-1 OS=Homo sapiens OX=9606 GN=ANK1 PE=1 SV=3	ANK1	P16157; H0YAY8; A0A2R8Y4B0; H0YBS0	0	2618.25	19															127.4	139.7	98.7	106.7	134.3	110.5	115.4	457	262.8	149.9	112.2	68.4	142.4		High	1.369e-05	1.163e-07	9.93
EGSCSDFQFK	[R].EGSCSDFQFK.[L]	1xCarbamidomethyl [C4]; 1xTMTpro [K10]; 1xTMTpro [N-Term]	1xCarbamidomethyl [C4]; 1xTMTpro [K10]; 1xTMTpro [N-Term]	0.00403947	0.000440466	1	1	1	Q8WVV4	Q8WVV4 [493-502]			Protein POF1B OS=Homo sapiens OX=9606 GN=POF1B PE=1 SV=3	POF1B	Q8WVV4	0	1812.91	10															59.9	164.4	482.7	67.7	133.8	91.5	84.6	87.5	141.6	124.3	104.3	60.3	101.1		High	6.778e-05	0.0008106	6.16
EGSEEDLDALEHMFR	[R].EGSEEDLDALEHMFR.[Q]	1xTMTpro [N-Term]	1xTMTpro [N-Term]	2.00257e-10	9.41479e-05	1	1	4	P31944	P31944 [30-44]			Caspase-14 OS=Homo sapiens OX=9606 GN=CASP14 PE=1 SV=2	CASP14	P31944	0	2081.98	15	58.7	59.6	120	90.7	93.4	163	84	137.9	227.5	55	91.2	272	97.2	159.7	122.4	239.6	475.6	188.5	192.7	175.7	319.2	269.3	190.2	160.7	324.1	164.6	179.8		High	1.369e-05	6.644e-12	12.68
EGSEEDLDALEHMFR	[R].EGSEEDLDALEHMFR.[Q]	1xTMTpro [N-Term]	1xTMTpro [N-Term]	8.92551e-05	9.41479e-05	1	1	3	P31944	P31944 [30-44]			Caspase-14 OS=Homo sapiens OX=9606 GN=CASP14 PE=1 SV=2	CASP14	P31944	0	2229.01	15															142.9	175.2	282	173.2	167.6	347	234.7	243.3	175.3	212.6	257.1	532.2	186.9		High	1.369e-05	1.049e-05	9.96
EGSPEPWDR	[K].EGSPEPWDR.[N]	1xTMTpro [N-Term]	1xTMTpro [N-Term]	0.0720292	0.00592815	1	20	2	F8W6G6	F8W6G6 [63-71]			Leukocyte immunoglobulin-like receptor subfamily B member 3 OS=Homo sapiens OX=9606 GN=LILRB3 PE=1 SV=2	LILRB3	F8W6G6; A0A0G2JNB3; C9JWL8; A0A0G2JLT7; A0A0G2JQ24; A0A0G2JPW2; A0A0G2JQ26; A0A0G2JQ25; A0A0G2JMX0; B5ME96; A0A0G2JPA2; A0A0G2JN67; U5XJZ2; A0A0G2JPY1; A0A0G2JM95; A0A0G2JLX9; F8WD89; A0A0G2JPW1; A0A0G2JPR9; A0A0G2JN08	0	1376.68	9															131.2	78.7	106.5	125.3	99.9	1213.8	118.6	267.4	122.9	137.5	107.1	91.7	161.9		High	0.001646	0.02082	6.03
EGSPEPWDTQNPLEPK	[K].EGSPEPWDTQNPLEPK.[N]	1xTMTpro [K16]; 1xTMTpro [N-Term]	1xTMTpro [K16]; 1xTMTpro [N-Term]	2.53435e-07	9.41479e-05	1	1	1	A6NI73	A6NI73 [81-96]			Leukocyte immunoglobulin-like receptor subfamily A member 5 OS=Homo sapiens OX=9606 GN=LILRA5 PE=1 SV=1	LILRA5	A6NI73	0	2432.26	16															35	29.3	32.5	112.3	53.9	388.6	54.4	134.1	66.3	69.1	52.1	22.3	72		High	1.369e-05	1.71e-08	12.96
EGSSLDSPR	[R].EGSSLDSPR.[S]	1xTMTpro [N-Term]	1xTMTpro [N-Term]	0.0294881	0.00221402	1	1	1	P01258	P01258 [73-81]			Calcitonin OS=Homo sapiens OX=9606 GN=CALCA PE=1 SV=3	CALCA	P01258	0	1251.65	9																												NoQuanValues	High	0.0006353	0.008583	4.42
EGSVMGVTVSR	[K].EGSVMGVTVSR.[L]	1xTMTpro [N-Term]	1xTMTpro [N-Term]	5.49129e-06	9.41479e-05	1	1	1	Q9P265	Q9P265 [523-533]			Disco-interacting protein 2 homolog B OS=Homo sapiens OX=9606 GN=DIP2B PE=1 SV=3	DIP2B	Q9P265	0	1425.77	11															55.4	54.7	87.6	138.9	68.8	614.7	92.7	166.4	77.4	159.3	106	91.6	119.6		High	1.369e-05	5.024e-07	13.15
EGSVTSVNLTK	[K].EGSVTSVNLTK.[L]	1xTMTpro [K11]; 1xTMTpro [N-Term]	1xTMTpro [K11]; 1xTMTpro [N-Term]	4.76089e-07	9.41479e-05	1	5	1	A0A1B0GW23	A0A1B0GW23 [435-445]			N-acyl-L-amino-acid amidohydrolase (Fragment) OS=Homo sapiens OX=9606 GN=ABHD14A-ACY1 PE=3 SV=1	ABHD14A-ACY1	A0A1B0GW23; Q03154; C9JMV9; A0A1B0GV31; A0A1B0GU86	0	1743.01	11	134.9	69.2	48.9	407.3	41.7	96.7	124.6	58.8	43	170.5	61.7	49.5	421.4	156.9															High	1.369e-05	3.413e-08	12.29
EGTCPEAPTDECKPVK	[R].EGTCPEAPTDECKPVK.[W]	2xCarbamidomethyl [C4; C12]; 2xTMTpro [K13; K16]; 1xTMTpro [N-Term]	2xCarbamidomethyl [C4; C12]; 2xTMTpro [K13; K16]; 1xTMTpro [N-Term]	7.39407e-08	9.41479e-05	1	1	15	P02787	P02787 [347-362]			Serotransferrin OS=Homo sapiens OX=9606 GN=TF PE=1 SV=3	TF	P02787	0	2730.43	16	567.5	3198.2	541.4	598.1	313.1	351.8	1043.9	383.1	610.5	738.2	387.8	278.8	1709.8	1187.2	610.1	518.5	1384.4	803.7	574.4	2905.9	1582.7	5129	664.8	2269.6	607.8	1080.5	1354.3		High	1.369e-05	4.418e-09	14.51
EGTDSSQGIPQLVSNISACQVIAEAVR	[K].EGTDSSQGIPQLVSNISACQVIAEAVR.[T]	1xCarbamidomethyl [C19]; 1xTMTpro [N-Term]	1xCarbamidomethyl [C19]; 1xTMTpro [N-Term]	1.13501e-09	9.41479e-05	1	3	1	Q99832	Q99832 [11-37]			T-complex protein 1 subunit eta OS=Homo sapiens OX=9606 GN=CCT7 PE=1 SV=2	CCT7	Q99832; F8WBP8; A0A0D9SG95	0	3133.61	27	64	65.7	72.9	69.9	67.4	63.3	99.3	75.2	67.9	36.1	65.5	54.1	69.1	87															High	1.369e-05	4.471e-11	17
EGTETFADHR	[R].EGTETFADHR.[E]	1xTMTpro [N-Term]	1xTMTpro [N-Term]	0.00332285	0.000367678	1	1	1	Q9Y490	Q9Y490 [2007-2016]			Talin-1 OS=Homo sapiens OX=9606 GN=TLN1 PE=1 SV=3	TLN1	Q9Y490	0	1466.72	10															46.8	46.9	72.9	38.1	47.4	103.7	48.6	46.2	59	62.3	61.7	30.7	54.3		High	5.831e-05	0.0006257	5.48
EGTINVHDVETQFNQYK	[R].EGTINVHDVETQFNQYK.[T]	1xTMTpro [K17]; 1xTMTpro [N-Term]	1xTMTpro [K17]; 1xTMTpro [N-Term]	5.3418e-09	9.41479e-05	1	9	1	P15941	P15941 [1109-1125]			Mucin-1 OS=Homo sapiens OX=9606 GN=MUC1 PE=1 SV=3	MUC1	P15941; A0A0A0MSH4; A0A0A0MRB3; A0A087WWM1; B1AVQ7; A0A087X0L2; A0A0C4DGW3; A0A087X2A4; A0A087WVJ0	0	2630.37	17																												NoQuanValues	High	1.369e-05	2.451e-10	15.89
EGTYSLPK	[K].EGTYSLPK.[S]	1xTMTpro [K8]; 1xTMTpro [N-Term]	1xTMTpro [K8]; 1xTMTpro [N-Term]	0.0163063	0.00147948	1	1	1	P17900	P17900 [142-149]			Ganglioside GM2 activator OS=Homo sapiens OX=9606 GN=GM2A PE=1 SV=4	GM2A	P17900	0	1502.87	8	57.1	120.1	139.9	150.5	88.3	94	192.3	106.6	98.8	80.6	111.2	100.8	121.9	145.7															High	0.00035	0.004304	7.04
EGVHGGLINK	[K].EGVHGGLINK.[K]	1xTMTpro [K10]; 1xTMTpro [N-Term]	1xTMTpro [K10]; 1xTMTpro [N-Term]	3.70292e-05	9.41479e-05	1	2	7	P07737	P07737 [117-126]			Profilin-1 OS=Homo sapiens OX=9606 GN=PFN1 PE=1 SV=2	PFN1	P07737; K7EJ44	0	1631.97	10	245.2	510.5	515.7	383.5	364.7	344.9	1673	274.7	515.7	698.8	415	324.9	1344.5	1383.8	183.4	93.7	180.8	304.3	85.4	3278.5	176.8	338.8	125.3	155.3	130.3	123	259.1		High	1.369e-05	4.066e-06	7.85
EGVLYVGSK	[K].EGVLYVGSK.[T]	1xTMTpro [K9]; 1xTMTpro [N-Term]	1xTMTpro [K9]; 1xTMTpro [N-Term]	7.41626e-05	9.41479e-05	2	6	5	Q16143; E7EPV7	Q16143 [35-43]; E7EPV7 [35-43]			Beta-synuclein OS=Homo sapiens OX=9606 GN=SNCB PE=1 SV=1;Alpha-synuclein OS=Homo sapiens OX=9606 GN=SNCA PE=1 SV=1	SNCB	D6RA31; Q16143; E7EPV7; A0A669KB41; P37840; A0A669KBH5	0	1559.93	9	298.3	262.8	368	348.3	373.4	376.1	567.4	394.6	278.1	196.6	411.4	255.7	342.3	550.4	443.5	416.4	303.1	314	728.4	585.5	429.1	482.2	497.2	454.7	472.6	315.8	414.7	NotUnique	High	1.369e-05	8.598e-06	9.11
EGVMVQTSGK	[K].EGVMVQTSGK.[S]	1xTMTpro [K10]; 1xTMTpro [N-Term]	1xTMTpro [K10]; 1xTMTpro [N-Term]	8.31898e-06	9.41479e-05	1	1	2	Q9ULI3	Q9ULI3 [140-149]			Protein HEG homolog 1 OS=Homo sapiens OX=9606 GN=HEG1 PE=1 SV=3	HEG1	Q9ULI3	0	1643.93	10	187.8	241.9	269.4	284.1	205.4	142.9	296.6	143.2	210.4	179.1	136.2	110.1	331.7	286.5															High	1.369e-05	7.929e-07	10.88
EGVVHGVATVAEK	[K].EGVVHGVATVAEK.[T]	1xTMTpro [K13]; 1xTMTpro [N-Term]	1xTMTpro [K13]; 1xTMTpro [N-Term]	1.23425e-09	9.41479e-05	1	5	4	E7EPV7	E7EPV7 [46-58]			Alpha-synuclein OS=Homo sapiens OX=9606 GN=SNCA PE=1 SV=1	SNCA	D6RA31; E7EPV7; A0A669KB41; P37840; A0A669KBH5	0	1904.11	13	184.9	154.3	227.4	259.8	266.5	274.2	322.8	251.6	131.5	134.7	347.6	126.2	246	360.4	347.2	287.1	163	224.8	769.8	349.4	238.1	326.6	394	337.3	200.4	177.7	258.7		High	1.369e-05	4.913e-11	16.13
EGVYTVFAPTNEAFR	[R].EGVYTVFAPTNEAFR.[A]	1xTMTpro [N-Term]	1xTMTpro [N-Term]	2.84572e-08	9.41479e-05	1	2	8	Q15582	Q15582 [534-548]			Transforming growth factor-beta-induced protein ig-h3 OS=Homo sapiens OX=9606 GN=TGFBI PE=1 SV=1	TGFBI	Q15582; H0Y8L3	0	2005.04	15	153.6	314	198.4	297.3	155.1	242.9	662.2	187.9	208	262.2	208.1	197.2	570.8	404.4	360.1	304.6	489.2	431.6	445.4	761.2	1427	427.8	513.3	586.1	465.6	352.1	497.4		High	1.369e-05	1.544e-09	14.31
EGWIHTVCINGR	[K].EGWIHTVCINGR.[W]	1xCarbamidomethyl [C8]; 1xTMTpro [N-Term]	1xCarbamidomethyl [C8]; 1xTMTpro [N-Term]	2.04544e-06	9.41479e-05	1	1	5	P08603	P08603 [785-796]			Complement factor H OS=Homo sapiens OX=9606 GN=CFH PE=1 SV=4	CFH	P08603	0	1745.91	12	154.6	378.6	288.4	349.8	188.2	244.3	554.1	280	281.8	180.2	256.2	216.7	318.2	373.8															High	1.369e-05	1.698e-07	14.76
EGWPLDIR	[K].EGWPLDIR.[V]	1xTMTpro [N-Term]	1xTMTpro [N-Term]	0.019637	0.00176817	1	10	1	A0A7I2V3F1	A0A7I2V3F1 [379-386]			Aconitate hydratase, mitochondrial OS=Homo sapiens OX=9606 GN=ACO2 PE=4 SV=1	ACO2	A0A7I2V3F1; A2A274; A0A7I2V538; A0A7I2V614; A0A7I2V5T4; A0A7I2V586; A0A7I2V6A6; Q99798; A0A7I2V5A1; A0A7I2V3U0	0	1289.72	8	120.1	151.4	174	146.2	114.1	149.2	388.5	143.4	149	102	130.6	130.1	186.7	186.4															High	0.0004197	0.005349	6.26
EGYIPSNYVAR	[K].EGYIPSNYVAR.[V]	1xTMTpro [N-Term]	1xTMTpro [N-Term]	9.91642e-05	9.41479e-05	1	3	3	J3KPD6	J3KPD6 [125-135]			Tyrosine-protein kinase OS=Homo sapiens OX=9606 GN=HCK PE=1 SV=1	HCK	J3KPD6; H0Y3C5; P08631	0	1572.83	11	52.7	243	85.7	78.6	42.1	66.4	506.5	48.6	97.4	196.1	59.8	56.9	357.9	238.9	107.7	106.6	191.4	164.2	133.4	722.3	151.2	203.6	180	238.6	129	90.2	156.5		High	1.369e-05	1.173e-05	8.75
EGYTLAGLDTIECLADGK	[K].EGYTLAGLDTIECLADGK.[W]	1xCarbamidomethyl [C13]; 1xTMTpro [K18]; 1xTMTpro [N-Term]	1xCarbamidomethyl [C13]; 1xTMTpro [K18]; 1xTMTpro [N-Term]	4.12391e-09	9.41479e-05	1	2	4	Q4LDE5	Q4LDE5 [1991-2008]			Sushi, von Willebrand factor type A, EGF and pentraxin domain-containing protein 1 OS=Homo sapiens OX=9606 GN=SVEP1 PE=1 SV=3	SVEP1	Q4LDE5; A0A0A0MSD0	0	2534.33	18	108.8	248.2	224.5	231.7	188.5	227.9	766	195.2	177.3	357.5	232.8	107.9	280.6	395.6	35.2	42.1	47.4	56.9	59.2	82.4	44.5	36	60.2	52.6	47.4	33.1	41.4		High	1.369e-05	1.848e-10	11.94
EGYYGYTGAFR	[K].EGYYGYTGAFR.[C]	1xTMTpro [N-Term]	1xTMTpro [N-Term]	1.3456e-05	9.41479e-05	1	2	25	P02787	P02787 [531-541]			Serotransferrin OS=Homo sapiens OX=9606 GN=TF PE=1 SV=3	TF	H7C5E8; P02787	0	1587.78	11	1272.7	5815.2	958.9	1497.6	765.1	850.3	2454.3	845.7	1130.1	1617.5	1335	638.2	3667.3	2243	1785.7	1189.3	2266.6	2525.8	1649.4	6249.5	3562.1	5515.1	1948.8	6484.7	1659.2	2405.2	3391		High	1.369e-05	1.343e-06	9.13
EHALLAYTLGVK	[R].EHALLAYTLGVK.[Q]	1xTMTpro [K12]; 1xTMTpro [N-Term]	1xTMTpro [K12]; 1xTMTpro [N-Term]	2.05307e-05	9.41479e-05	2	11	3	Q05639; A0A087WVQ9	Q05639 [135-146]; A0A087WVQ9 [132-143]			Elongation factor 1-alpha 2 OS=Homo sapiens OX=9606 GN=EEF1A2 PE=1 SV=1;Elongation factor 1-alpha 1 OS=Homo sapiens OX=9606 GN=EEF1A1 PE=1 SV=2	EEF1A2	Q05639; A0A087WVQ9; A0A7I2V659; A0A7I2V5N4; A0A2R8Y488; A0A2R8Y660; P68104; A0A2U3TZH3; A0A7I2V3H3; A0A087WV01; Q5VTE0	0	1923.16	12	79.1	281.9	118.6	185.7	98.5	126	582.2	99.8	132.3	180.4	118.5	104.2	417.1	297.4														NotUnique	High	1.369e-05	2.137e-06	9.16
EHALQELR	[R].EHALQELR.[E]	1xTMTpro [N-Term]	1xTMTpro [N-Term]	0.00114787	0.000154398	1	2	2	Q5JX83	Q5JX83 [96-103]			Heat shock 70 kDa protein 12B OS=Homo sapiens OX=9606 GN=HSPA12B PE=1 SV=2	HSPA12B	Q5JX83; Q96MM6	0	1299.73	8	20.8	27.2	24.3	34.3	17.1	23.8	37	23.6	34.5	17.5	20.9	37	26.1	37	29.4	25.1	42.6	31.8	34.1	129.7	81.8	60.5	46.7	46.8	30.4	18.2	38.1		High	2.094e-05	0.000155	6.93
EHAVEGDCDFQLLK	[K].EHAVEGDCDFQLLK.[L]	1xCarbamidomethyl [C8]; 1xTMTpro [K14]; 1xTMTpro [N-Term]	1xCarbamidomethyl [C8]; 1xTMTpro [K14]; 1xTMTpro [N-Term]	1.38693e-09	9.41479e-05	1	2	32	P02765	P02765 [107-120]			Alpha-2-HS-glycoprotein OS=Homo sapiens OX=9606 GN=AHSG PE=1 SV=2	AHSG	P02765; C9JV77	0	2269.18	14	1259.8	1706.4	1923.4	2179.3	2692.5	1807.2	1666.6	2503.5	1495.8	996.9	1226	1213.6	1712.4	2574.7	1366.7	1706.1	1349.6	1218.5	2204.5	2967.9	9287	1559.1	2651.8	1266.1	1311	2625	2072.1		High	1.369e-05	5.582e-11	14.64
EHEEAENITEGK	[K].EHEEAENITEGK.[K]	1xTMTpro [K12]; 1xTMTpro [N-Term]	1xTMTpro [K12]; 1xTMTpro [N-Term]	1.24605e-06	9.41479e-05	1	5	2	A0A6Q8PH21	A0A6Q8PH21 [165-176]			Solute carrier family 12 member 6 OS=Homo sapiens OX=9606 GN=SLC12A6 PE=1 SV=1	SLC12A6	H0YKQ8; A0A6Q8PH21; Q9UHW9; H0YMQ9; B3KXX3	0	1994.03	12	26	40.7	40	47.3	25.7	29.5	67.4	23.2	49	36.1	38.2	52.7	76.6	62	29	33.9	31.6	47.2	34.9	171.2	44.3	55	37.1	40.9	32.7	28	36.4		High	1.369e-05	9.839e-08	12.2
EHEVTIFVR	[K].EHEVTIFVR.[R]	1xTMTpro [N-Term]	1xTMTpro [N-Term]	0.000802093	0.000154398	1	2	4	P53396	P53396 [370-378]			ATP-citrate synthase OS=Homo sapiens OX=9606 GN=ACLY PE=1 SV=3	ACLY	K7EIE7; P53396	0	1433.81	9	129	105.5	167.3	143.4	107	128.9	174.5	164.8	158.1	301.7	156.1	258.6	780	296.1															High	2.094e-05	0.0001006	6.41
EHFDELCWTLTAK	[K].EHFDELCWTLTAK.[K]	1xCarbamidomethyl [C7]; 1xTMTpro [K13]; 1xTMTpro [N-Term]	1xCarbamidomethyl [C7]; 1xTMTpro [K13]; 1xTMTpro [N-Term]	1.44729e-05	9.41479e-05	1	1	2	Q9H4E7	Q9H4E7 [88-100]			Differentially expressed in FDCP 6 homolog OS=Homo sapiens OX=9606 GN=DEF6 PE=1 SV=1	DEF6	Q9H4E7	0	2258.18	13															54.7	46.8	64.7	95.7	82.3	262.8	117.8	81.4	74.2	118.9	86.9	40.5	70.8		High	1.369e-05	1.457e-06	9.73
EHGAFDAVK	[R].EHGAFDAVK.[C]	1xTMTpro [K9]; 1xTMTpro [N-Term]	1xTMTpro [K9]; 1xTMTpro [N-Term]	0.00141889	0.000154398	1	6	1	P11586	P11586 [776-784]			C-1-tetrahydrofolate synthase, cytoplasmic OS=Homo sapiens OX=9606 GN=MTHFD1 PE=1 SV=3	MTHFD1	P11586; V9GZ78; F5H2F4; V9GYY3; A0A494C1T2; A0A384N5Y3	0	1581.89	9															151.7	94.4	124.6	101	160.5	366.1	126	88.2	206.4	194.9	76.3	466.4	131.7		High	2.094e-05	0.0002029	5.36
EHGDPLIEELNPGDALEPEGR	[R].EHGDPLIEELNPGDALEPEGR.[G]	1xTMTpro [N-Term]	1xTMTpro [N-Term]	6.10835e-10	9.41479e-05	1	3	2	Q9NQ79	Q9NQ79 [383-403]			Cartilage acidic protein 1 OS=Homo sapiens OX=9606 GN=CRTAC1 PE=1 SV=2	CRTAC1	Q9NQ79; Q5T4F6; A0A0C4DFP6	0	2591.29	21															99.9	122.3	175.8	111.1	153.3	152.4	133.9	102.5	221.3	208.4	199.4	102.5	113.8		High	1.369e-05	2.262e-11	13.74
EHGVLGGK	[R].EHGVLGGK.[L]	1xTMTpro [K8]; 1xTMTpro [N-Term]	1xTMTpro [K8]; 1xTMTpro [N-Term]	0.00279658	0.000367678	1	4	2	O95865	O95865 [44-51]			N(G),N(G)-dimethylarginine dimethylaminohydrolase 2 OS=Homo sapiens OX=9606 GN=DDAH2 PE=1 SV=1	DDAH2	Q5SRR8; O95865; Q5SSV3; A0A140T971	0	1404.85	8															174.7	175.2	304.8	203.4	319.5	1335.4	229.1	231	245	276	233.9	139.8	205.5		High	5.831e-05	0.000497	5.14
EHIEELLR	[R].EHIEELLR.[N]	1xTMTpro [N-Term]	1xTMTpro [N-Term]	0.00516479	0.00063313	1	3	1	P61201	P61201 [345-352]			COP9 signalosome complex subunit 2 OS=Homo sapiens OX=9606 GN=COPS2 PE=1 SV=1	COPS2	P61201; B4DIH5; H0YMC2	0	1342.76	8																												NoQuanValues	High	0.0001032	0.001119	6.84
EHIEQQIQTYQR	[R].EHIEQQIQTYQR.[S]	1xTMTpro [N-Term]	1xTMTpro [N-Term]	1.38035e-05	9.41479e-05	1	4	1	A0A0A0MSB8	A0A0A0MSB8 [582-593]			Exocyst complex component 7 OS=Homo sapiens OX=9606 GN=EXOC7 PE=1 SV=1	EXOC7	A0A0A0MSB8; Q9UPT5; A0A0A0MRE1; B4DJ07	0	1876.98	12	32.2	42.4	41.7	59.1	40.8	34.2	638.2	49	85.7	38.2	50.9	82.9	77.3	96															High	1.369e-05	1.382e-06	13.33
EHIVDLEMLTVSSIGTFR	[R].EHIVDLEMLTVSSIGTFR.[T]	1xTMTpro [N-Term]	1xTMTpro [N-Term]	4.50761e-07	9.41479e-05	2	2	1	A0A0U1RQV3; Q12805	A0A0U1RQV3 [247-264]; Q12805 [460-477]			EGF-containing fibulin-like extracellular matrix protein 1 (Fragment) OS=Homo sapiens OX=9606 GN=EFEMP1 PE=1 SV=1;EGF-containing fibulin-like extracellular matrix protein 1 OS=Homo sapiens OX=9606 GN=EFEMP1 PE=1 SV=2	EFEMP1	A0A0U1RQV3; Q12805	0	2351.26	18															44.7	57.6	45.1	68.7	49.9	77.1	54.2	58.9	56.4	53.7	48.4	34.1	51	NotUnique	High	1.369e-05	3.219e-08	11.3
EHLELFWSR	[R].EHLELFWSR.[V]	1xTMTpro [N-Term]	1xTMTpro [N-Term]	0.00206736	0.000304521	1	3	5	A0A087WVQ6	A0A087WVQ6 [1338-1346]			Clathrin heavy chain OS=Homo sapiens OX=9606 GN=CLTC PE=1 SV=1	CLTC	J3KS13; A0A087WVQ6; Q00610	0	1520.82	9	132.2	149.5	167.5	306.2	123.5	138.6	237	128	117.2	170.6	160.1	144.9	365.2	226.6	272.4	122.2	218.2	148.8	148.1	292.6	267.6	208.5	185.8	336.9	152.9	251.3	184.9		High	4.056e-05	0.0003334	4.55
EHLMLEEELR	[K].EHLMLEEELR.[N]	1xTMTpro [N-Term]	1xTMTpro [N-Term]	0.00336972	0.000367678	1	1	1	P15924	P15924 [1716-1725]			Desmoplakin OS=Homo sapiens OX=9606 GN=DSP PE=1 SV=3	DSP	P15924	0	1602.85	10															17.6	15.5	13.9	19.4	19	25	31.4	19.9	20.6	17.8	27.1	13.7	20.5		High	5.831e-05	0.0006368	4.53
EHLMLEEELR	[K].EHLMLEEELR.[N]	1xTMTpro [N-Term]	1xTMTpro [N-Term]	0.00518266	0.00063313	1	1	3	P15924	P15924 [1716-1725]			Desmoplakin OS=Homo sapiens OX=9606 GN=DSP PE=1 SV=3	DSP	P15924	0	1749.88	10	54.5	76.6	76.3	135	56.1	114.7	118	84.5	84.3	50	70.2	78.2	77.3	123.7	68.8	112	212.3	77.6	94.1	101.8	149.5	112.5	95.2	111.2	183.9	92.6	88.3		High	0.0001032	0.001121	6.88
EHLVQATPENLQEAR	[K].EHLVQATPENLQEAR.[T]	1xTMTpro [N-Term]	1xTMTpro [N-Term]	1.28006e-09	9.41479e-05	1	3	11	Q06033	Q06033 [334-348]			Inter-alpha-trypsin inhibitor heavy chain H3 OS=Homo sapiens OX=9606 GN=ITIH3 PE=1 SV=2	ITIH3	A0A087WW43; Q06033; E7ET33	0	2039.08	15	86.7	647.4	135.5	318	139.3	155.6	271.3	140.2	137.1	252.6	136.6	138.3	349.4	315.1	304.7	166.3	230.5	396	250.9	568.1	406.6	504.2	276.4	345.9	200.1	209.8	282.7		High	1.369e-05	5.095e-11	16.78
EHNGQVTGIDWAPESNR	[K].EHNGQVTGIDWAPESNR.[I]	1xTMTpro [N-Term]	1xTMTpro [N-Term]	0.00035735	0.000154398	1	7	2	A0A1W2PNV4	A0A1W2PNV4 [382-398]			Uncharacterized protein OS=Homo sapiens OX=9606 PE=3 SV=1		F8VXW2; C9JEY1; C9JTT6; C9JBJ7; C9K057; O15143; A0A1W2PNV4	0	2214.09	17															108.1	107.9	144.4	100.2	149.3	230.6	144.2	146.4	141.4	190.9	105.1	93.9	109.8		High	2.094e-05	4.31e-05	7.42
EHPVPLLPIR	[R].EHPVPLLPIR.[Q]	1xTMTpro [N-Term]	1xTMTpro [N-Term]	0.0001176	9.41479e-05	1	2	3	E7EVW7	E7EVW7 [285-294]			Hematopoietic lineage cell-specific protein OS=Homo sapiens OX=9606 GN=HCLS1 PE=1 SV=1	HCLS1	E7EVW7; P14317	0	1474.91	10	137.6	112.9	119.9	135.9	74.1	45.4	103.3	88.1	85.7	68.8	74.8	109	96.5	131	35.8	36.2	60.8	52.7	48.6	153.2	65	48.8	58.9	66.8	39.1	49.1	44.7		High	1.369e-05	1.406e-05	10.05
EHPYDAAK	[K].EHPYDAAK.[D]	1xTMTpro [K8]; 1xTMTpro [N-Term]	1xTMTpro [K8]; 1xTMTpro [N-Term]	0.0220253	0.00176817	1	1	1	Q16864	Q16864 [95-102]			V-type proton ATPase subunit F OS=Homo sapiens OX=9606 GN=ATP6V1F PE=1 SV=2	ATP6V1F	Q16864	0	1538.85	8	36	29.8	50.4	34.4	41	39.1	47.8	47.1	90.2	26	48.9	89.3	44.8	54.7															High	0.0004809	0.006137	4.44
EHQISPGDFPNLK	[R].EHQISPGDFPNLK.[R]	1xTMTpro [K13]; 1xTMTpro [N-Term]	1xTMTpro [K13]; 1xTMTpro [N-Term]	0.00534617	0.00063313	1	1	1	Q9NZN3	Q9NZN3 [345-357]			EH domain-containing protein 3 OS=Homo sapiens OX=9606 GN=EHD3 PE=1 SV=2	EHD3	Q9NZN3	0	2090.15	13	64.5	89.4	94.6	159.1	75.2	131.9	546.2	93.1	78.7	70	65.5	71.9	116.2	204.3															High	0.0001032	0.001165	7.65
EHSSLAFWK	[K].EHSSLAFWK.[T]	1xTMTpro [K9]; 1xTMTpro [N-Term]	1xTMTpro [K9]; 1xTMTpro [N-Term]	0.000802093	0.000154398	1	2	4	P02749	P02749 [328-336]			Beta-2-glycoprotein 1 OS=Homo sapiens OX=9606 GN=APOH PE=1 SV=3	APOH	J3KS17; P02749	0	1712.96	9	182	669.3	168.8	302.4	146.9	163.7	408.1	141.6	201.9	170.2	135	193	299.5	329.5	93.3	76.5	117.9	143.9	73.9	337.1	345.4	422.1	110.4	167.6	88	93.3	186.4		High	2.094e-05	0.0001005	5.83
EHTDTFNFR	[K].EHTDTFNFR.[I]	1xTMTpro [N-Term]	1xTMTpro [N-Term]	0.0841511	0.00653824	1	1	1	Q9P2B2	Q9P2B2 [493-501]			Prostaglandin F2 receptor negative regulator OS=Homo sapiens OX=9606 GN=PTGFRN PE=1 SV=2	PTGFRN	Q9P2B2	0	1470.73	9																												NoQuanValues	High	0.001859	0.02369	3.85
EHVAHLLFLR	[R].EHVAHLLFLR.[D]	1xTMTpro [N-Term]	1xTMTpro [N-Term]	2.33216e-05	9.41479e-05	1	1	43	P19652	P19652 [114-123]			Alpha-1-acid glycoprotein 2 OS=Homo sapiens OX=9606 GN=ORM2 PE=1 SV=2	ORM2	P19652	0	1538.91	10	1549.9	5621.7	1215.1	2426.7	1323.1	1689.8	2245.1	948.8	882.7	976.6	1301.6	866.6	1360.5	2093.9	912.8	1453.3	1456.2	2232.7	1421.4	2215.9	1875.4	2943.7	2056.1	2639.8	1515.7	813.5	1954.8		High	1.369e-05	2.455e-06	7.96
EHVIEALR	[K].EHVIEALR.[R]	1xTMTpro [N-Term]	1xTMTpro [N-Term]	0.0103556	0.00114313	1	5	2	H7C123	H7C123 [56-63]			60S ribosomal protein L10 (Fragment) OS=Homo sapiens OX=9606 GN=RPL10 PE=1 SV=1	RPL10	H7C123; F8W7C6; P27635; X1WI28; H7C2C5	0	1270.74	8	33	47.1	58.3	88	46.4	56.2	81.3	52	104.7	52.6	64.9	116.3	83.4	85.1	64.4	68.5	77.1	76.4	80.2	348.8	118.5	132.5	80.5	95	70.4	109	93.2		High	0.0002191	0.002599	5.66
EHWDHLLER	[K].EHWDHLLER.[T]	1xTMTpro [N-Term]	1xTMTpro [N-Term]	4.14508e-05	9.41479e-05	1	1	9	P02549	P02549 [1587-1595]			Spectrin alpha chain, erythrocytic 1 OS=Homo sapiens OX=9606 GN=SPTA1 PE=1 SV=5	SPTA1	P02549	0	1538.8	9	563.5	83.2	470.1	240.4	256.3	223.1	134	327	176.5	86.9	208.8	167.3	91.6	350.3	198.5	433.3	190.8	249.9	248.3	236.1	224.9	2006.6	636.4	258.5	293.4	101.3	384.3		High	1.369e-05	4.583e-06	7.08
EHYVDLK	[K].EHYVDLK.[D]	1xTMTpro [K7]; 1xTMTpro [N-Term]	1xTMTpro [K7]; 1xTMTpro [N-Term]	0.0161306	0.00147948	1	5	1	J3KPD9	J3KPD9 [50-56]			NME1-NME2 readthrough OS=Homo sapiens OX=9606 GN=NME1-NME2 PE=1 SV=1	NME1-NME2	P15531; J3KPD9; E7ERL0; E5RHP0; Q32Q12	0	1511.87	7	49.1	46.4	73.6	167.4	80.9	62.6	695.4	67.3	69.3	47.1	78.3	66.9	104.6	158.2															High	0.0003441	0.004247	5.07
EIAEAYLGK	[K].EIAEAYLGK.[TA-]	1xTMTpro [K9]; 1xTMTpro [N-Term]	1xTMTpro [K9]; 1xTMTpro [N-Term]	0.000715336	0.000154398	1	9	6	P11142	P11142 [129-137]			Heat shock cognate 71 kDa protein OS=Homo sapiens OX=9606 GN=HSPA8 PE=1 SV=1	HSPA8	E9PLF4; E9PKE3; E9PI65; E9PQQ4; P11142; E9PK54; E9PPY6; E9PN89; E9PQK7	0	1601.94	9															456.8	431.5	567	537.3	489	2743.6	758.6	741.6	598.6	772.9	474.7	641.3	689.5		High	2.094e-05	8.835e-05	7.24
EIAQDFK	[R].EIAQDFK.[T]	1xTMTpro [K7]; 1xTMTpro [N-Term]	1xTMTpro [K7]; 1xTMTpro [N-Term]	0.0155599	0.00143217	3	9	17	P84243; P68431; Q71DI3	P84243 [74-80]; P68431 [74-80]; Q71DI3 [74-80]			Histone H3.3 OS=Homo sapiens OX=9606 GN=H3-3A PE=1 SV=2;Histone H3.1 OS=Homo sapiens OX=9606 GN=H3C1 PE=1 SV=2;Histone H3.2 OS=Homo sapiens OX=9606 GN=H3C15 PE=1 SV=3	H3-3A	P84243; A0A590UJJ6; K7ES00; B4DEB1; Q16695; K7EK07; K7EMV3; P68431; Q71DI3	0	1458.84	7	286.9	1655.2	414.6	625.4	335.1	793.8	2485.3	365.7	1438.5	2089.3	550.3	1761.8	5791.4	4691.7	361.1	330.7	1263.3	1218.9	295.7	18954.2	1099.2	1737	524.2	1472.9	281.3	24516.1	2628.7	NotUnique	High	0.0003368	0.004071	6.47
EIAQDFKTDLR	[R].EIAQDFKTDLR.[F]	1xTMTpro [K7]; 1xTMTpro [N-Term]	1xTMTpro [K7]; 1xTMTpro [N-Term]	0.000107796	9.41479e-05	3	9	2	P84243; P68431; Q71DI3	P84243 [74-84]; P68431 [74-84]; Q71DI3 [74-84]			Histone H3.3 OS=Homo sapiens OX=9606 GN=H3-3A PE=1 SV=2;Histone H3.1 OS=Homo sapiens OX=9606 GN=H3C1 PE=1 SV=2;Histone H3.2 OS=Homo sapiens OX=9606 GN=H3C15 PE=1 SV=3	H3-3A	P84243; A0A590UJJ6; K7ES00; B4DEB1; Q16695; K7EK07; K7EMV3; P68431; Q71DI3	1	1944.1	11	90.5	96.9	124.1	167.2	80.8	156	186.7	105.5	217	111.6	115.7	195.1	221.8	174.7	141.9	73.9	44.8	66.2	61.7	471.1	133.3	356.2	137.1	125.4	52	1656.3	107.6	NotUnique	High	1.369e-05	1.28e-05	8.56
EIAQEFKTDLR	[R].EIAQEFKTDLR.[F]	1xTMTpro [K7]; 1xTMTpro [N-Term]	1xTMTpro [K7]; 1xTMTpro [N-Term]	0.0128788	0.00138627	1	2	14	Q5TEC6	Q5TEC6 [74-84]			Histone HIST2H3PS2 OS=Homo sapiens OX=9606 GN=H3-2 PE=1 SV=1	H3-2	A0A590UJL8; Q5TEC6	1	1958.12	11	129.3	1060.3	358.6	244.5	146.1	335.1	1152	182.3	965.4	2200.5	412.3	1334.4	5945	2795.2	451.7	384.1	1129.7	867.7	482.1	7272.3	1010.7	1163.4	687.3	1448.8	268.9	21557.1	1944.2		High	0.0003004	0.003311	6.15
EIAVGDSEGQIVIYDVGEQIAVPR	[R].EIAVGDSEGQIVIYDVGEQIAVPR.[N]	1xTMTpro [N-Term]	1xTMTpro [N-Term]	8.49774e-12	9.41479e-05	1	1	1	Q13409	Q13409 [584-607]			Cytoplasmic dynein 1 intermediate chain 2 OS=Homo sapiens OX=9606 GN=DYNC1I2 PE=1 SV=3	DYNC1I2	Q13409	0	2861.52	24																												NoQuanValues	High	1.369e-05	2.057e-13	17
EIAVLCHK	[K].EIAVLCHK.[L]	1xCarbamidomethyl [C6]; 1xTMTpro [K8]; 1xTMTpro [N-Term]	1xCarbamidomethyl [C6]; 1xTMTpro [K8]; 1xTMTpro [N-Term]	0.0021425	0.000304521	1	1	2	P49418	P49418 [219-226]			Amphiphysin OS=Homo sapiens OX=9606 GN=AMPH PE=1 SV=1	AMPH	P49418	0	1577.93	8															68.1	79.8	90.2	89.5	86	322	99.6	110.9	105	97.8	103.8	88.1	98		High	4.056e-05	0.0003496	6.73
EIDDHDAVLR	[R].EIDDHDAVLR.[F]	1xTMTpro [N-Term]	1xTMTpro [N-Term]	0.000170156	9.41479e-05	1	2	1	P15907	P15907 [201-210]			Beta-galactoside alpha-2,6-sialyltransferase 1 OS=Homo sapiens OX=9606 GN=ST6GAL1 PE=1 SV=1	ST6GAL1	P15907; H7C472	0	1486.78	10															47.5	59.8	86.3	112.5	78.2	110.8	95.5	116.6	87.7	123.7	93.7	80.4	91		High	1.369e-05	2.065e-05	7.6
EIDQTPYK	[K].EIDQTPYK.[Q]	1xTMTpro [K8]; 1xTMTpro [N-Term]	1xTMTpro [K8]; 1xTMTpro [N-Term]	0.0132024	0.00138627	1	1	1	Q06278	Q06278 [958-965]			Aldehyde oxidase OS=Homo sapiens OX=9606 GN=AOX1 PE=1 SV=2	AOX1	Q06278	0	1601.9	8	40.2	44.3	59.5	65.5	44.1	57.1	79.7	55.8	71.3	84.9	74.6	70.4	204.6	90.1															High	0.0003079	0.003401	6.33
EIDSHNFVIR	[K].EIDSHNFVIR.[C]	1xTMTpro [N-Term]	1xTMTpro [N-Term]	4.61013e-06	9.41479e-05	1	1	4	Q92187	Q92187 [159-168]			CMP-N-acetylneuraminate-poly-alpha-2,8-sialyltransferase OS=Homo sapiens OX=9606 GN=ST8SIA4 PE=1 SV=1	ST8SIA4	Q92187	0	1533.83	10															399.5	155.8	295.7	174.1	271.9	303.3	225.1	153.2	230.5	197.8	181.2	143.1	231.2		High	1.369e-05	4.143e-07	10.89
EIEAEIQALR	[K].EIEAEIQALR.[Q]	1xTMTpro [N-Term]	1xTMTpro [N-Term]	0.000700151	0.000154398	1	3	1	E7ESP9	E7ESP9 [128-137]			160 kDa neurofilament protein OS=Homo sapiens OX=9606 GN=NEFM PE=1 SV=1	NEFM	E7ESP9; P07197; E7EMV2	0	1475.84	10																												NoQuanValues	High	2.094e-05	8.625e-05	7.99
EIEAFDSESMR	[R].EIEAFDSESMR.[L]	1xTMTpro [N-Term]	1xTMTpro [N-Term]	0.1276	0.00952378	1	1	1	Q7L7X3	Q7L7X3 [874-884]			Serine/threonine-protein kinase TAO1 OS=Homo sapiens OX=9606 GN=TAOK1 PE=1 SV=1	TAOK1	Q7L7X3	0	1617.77	11	51.4	79.5	107.1	144.1	65.5	112.7	163.2	73.1	57.9	57.6	76.1	50	93	114.2															High	0.002783	0.03561	4.87
EIEELQSQAQALSQEGK	[K].EIEELQSQAQALSQEGK.[S]	1xTMTpro [K17]; 1xTMTpro [N-Term]	1xTMTpro [K17]; 1xTMTpro [N-Term]	1.45745e-06	9.41479e-05	1	2	1	Q01082	Q01082 [1435-1451]			Spectrin beta chain, non-erythrocytic 1 OS=Homo sapiens OX=9606 GN=SPTBN1 PE=1 SV=2	SPTBN1	Q01082; A0A087WUZ3	0	2496.34	17																												NoQuanValues	High	1.369e-05	1.171e-07	11.05
EIEELYNNPQNPER	[R].EIEELYNNPQNPER.[S]	1xTMTpro [N-Term]	1xTMTpro [N-Term]	8.65916e-06	9.41479e-05	1	4	1	E7ER45	E7ER45 [1397-1410]; [2293-2306]			Maltase-glucoamylase, intestinal OS=Homo sapiens OX=9606 GN=MGAM PE=1 SV=2	MGAM	A0A0J9YX77; A0A0J9YVZ3; O43451; E7ER45	0	2049.02	14	11.9	54.2	10.2	25.3	24.1	41.1	512.5	19.4	62.3	95.1	16.8	22.1	137.2	114.4															High	1.369e-05	8.271e-07	9.06
EIEEVLTPEMLMR	[R].EIEEVLTPEMLMR.[W]	1xTMTpro [N-Term]	1xTMTpro [N-Term]	7.20782e-08	9.41479e-05	1	1	5	P29622	P29622 [288-300]			Kallistatin OS=Homo sapiens OX=9606 GN=SERPINA4 PE=1 SV=3	SERPINA4	P29622	0	1894	13	341.4	283.1	302	608.7	395	304.2	336.7	292.2	149.3	142	286.4	126.9	239.6	340	66.7	121.4	73.2	140.7	87.4	93	75	153	111	95.5	81.7	182.1	111.7		High	1.369e-05	4.298e-09	13.68
EIEEVLTPEMLMR	[R].EIEEVLTPEMLMR.[W]	1xTMTpro [N-Term]	1xTMTpro [N-Term]	0.000481009	0.000154398	1	1	2	P29622	P29622 [288-300]			Kallistatin OS=Homo sapiens OX=9606 GN=SERPINA4 PE=1 SV=3	SERPINA4	P29622	0	2041.03	13	75.4	54.4	69.8	158.3	78.7	81.1	88.1	80.3	41.2	33.5	79.3	28.3	53.2	88.8	46.6	41.1	55.4	37.4	50.2	59.5	48.2	49.7	61.5	66.3	31.9	30.2	49.3		High	2.094e-05	5.798e-05	9.48
EIEEVLTPEMLMR	[R].EIEEVLTPEMLMR.[W]	1xTMTpro [N-Term]	1xTMTpro [N-Term]	0.031981	0.00226793	1	1	1	P29622	P29622 [288-300]			Kallistatin OS=Homo sapiens OX=9606 GN=SERPINA4 PE=1 SV=3	SERPINA4	P29622	0	2188.07	13	114.9	116.5	143.6	179.3	132.5	155.4	206	158.7	67	67.9	176.7	57.2	119.8	189.3															High	0.0006945	0.009435	4.81
EIEIDIEPTDK	[K].EIEIDIEPTDK.[V]	1xTMTpro [K11]; 1xTMTpro [N-Term]	1xTMTpro [K11]; 1xTMTpro [N-Term]	3.52047e-06	9.41479e-05	1	5	3	E9PL57	E9PL57 [12-22]			NEDD8-MDP1 readthrough (Fragment) OS=Homo sapiens OX=9606 GN=NEDD8-MDP1 PE=4 SV=1	NEDD8-MDP1	E9PL57; F8VSA6; Q15843; E9PS38; S4R3E9	0	1910.06	11															132.5	143.9	139.4	167.1	155.6	1016.6	187.6	235.6	203.9	159.7	138.4	162.7	177.3		High	1.369e-05	3.083e-07	10.67
EIEIDIEPTDKVER	[K].EIEIDIEPTDKVER.[I]	1xTMTpro [K11]; 1xTMTpro [N-Term]	1xTMTpro [K11]; 1xTMTpro [N-Term]	0.00507639	0.00063313	1	5	1	E9PL57	E9PL57 [12-25]			NEDD8-MDP1 readthrough (Fragment) OS=Homo sapiens OX=9606 GN=NEDD8-MDP1 PE=4 SV=1	NEDD8-MDP1	E9PL57; F8VSA6; Q15843; E9PS38; S4R3E9	1	2294.27	14	112.3	92.4	103.3	152.1	83.1	89.9	169.2	103.2	80.6	89.2	87.5	79.1	107.8	173.6															High	0.0001032	0.001094	7.2
EIEIDYTGTEPSSPCNK	[R].EIEIDYTGTEPSSPCNK.[C]	1xCarbamidomethyl [C15]; 1xTMTpro [K17]; 1xTMTpro [N-Term]	1xCarbamidomethyl [C15]; 1xTMTpro [K17]; 1xTMTpro [N-Term]	0.00235887	0.000304521	1	3	1	Q9NV96	Q9NV96 [77-93]			Cell cycle control protein 50A OS=Homo sapiens OX=9606 GN=TMEM30A PE=1 SV=1	TMEM30A	Q9NV96; A0A669KBE6; A0A669KB92	0	2548.27	17															82.1	46.1	99.3	55	95.8	133.3	94.1	67	83.5	115.7	74.4	41	69.2		High	4.056e-05	0.0003972	5.95
EIELLCQEHGQENDDLVQR	[R].EIELLCQEHGQENDDLVQR.[L]	1xCarbamidomethyl [C6]; 1xTMTpro [N-Term]	1xCarbamidomethyl [C6]; 1xTMTpro [N-Term]	3.46685e-12	9.41479e-05	1	1	1	Q15555	Q15555 [274-292]			Microtubule-associated protein RP/EB family member 2 OS=Homo sapiens OX=9606 GN=MAPRE2 PE=1 SV=1	MAPRE2	Q15555	0	2629.28	19															64.5	46.5	90.1	39.2	52.5	190.2	55.8	68.8	62.7	63.8	67.4	34.5	50.1		High	1.369e-05	7.665e-14	15.58
EIEMLNNLK	[K].EIEMLNNLK.[V]	1xTMTpro [K9]; 1xTMTpro [N-Term]	1xTMTpro [K9]; 1xTMTpro [N-Term]	0.0944162	0.00730218	1	2	1	Q92608	Q92608 [269-277]			Dedicator of cytokinesis protein 2 OS=Homo sapiens OX=9606 GN=DOCK2 PE=1 SV=2	DOCK2	Q92608; E5RFJ0	0	1711.99	9																												NoQuanValues	High	0.002109	0.02618	3.67
EIENQLR	[K].EIENQLR.[R]	1xTMTpro [N-Term]	1xTMTpro [N-Term]	0.0396536	0.00294833	1	1	3	Q9Y5C1	Q9Y5C1 [198-204]			Angiopoietin-related protein 3 OS=Homo sapiens OX=9606 GN=ANGPTL3 PE=1 SV=1	ANGPTL3	Q9Y5C1	0	1205.68	7	60.2	206.1	93.4	79.4	70	160.7	193.8	171.2	104.4	359.4	86.7	114.7	387.6	269.4	165.8	540.7	144.7	1209.4	630.3	550.7	223.8	477.7	115	184.3	127.9	88.3	282.8		High	0.0008907	0.01198	5.93
EIENTYANVAK	[K].EIENTYANVAK.[Q]	1xTMTpro [K11]; 1xTMTpro [N-Term]	1xTMTpro [K11]; 1xTMTpro [N-Term]	5.38606e-05	9.41479e-05	1	1	1	O15247	O15247 [234-244]			Chloride intracellular channel protein 2 OS=Homo sapiens OX=9606 GN=CLIC2 PE=1 SV=3	CLIC2	O15247	0	1860.04	11															46.6	51.1	76	65.2	107.6	188.4	66.5	75.9	81.9	74.9	69.9	51.8	70.1		High	1.369e-05	6.093e-06	9.78
EIETYHNLLEGGQEDFESSGAGK	[K].EIETYHNLLEGGQEDFESSGAGK.[I]	1xTMTpro [K23]; 1xTMTpro [N-Term]	1xTMTpro [K23]; 1xTMTpro [N-Term]	2.38871e-13	9.41479e-05	1	2	45	P35527	P35527 [450-472]			Keratin, type I cytoskeletal 9 OS=Homo sapiens OX=9606 GN=KRT9 PE=1 SV=3	KRT9	P35527; K7EQQ3	0	3118.55	23	1397.1	1225.4	1673.2	2001.3	1207.2	4290.3	2272.6	2727.5	1640.2	1198.2	2021.4	1622.7	2377.5	3469.1	1528.5	2360.5	2305.8	1731.5	2639.3	2063.9	9067	2502.4	2523.2	2729.5	9673.2	1645.6	3310.3		High	1.369e-05	4.047e-15	17
EIEVGGGR	[K].EIEVGGGR.[K]	1xTMTpro [N-Term]	1xTMTpro [N-Term]	0.113138	0.00830705	1	2	1	P62081	P62081 [50-57]			40S ribosomal protein S7 OS=Homo sapiens OX=9606 GN=RPS7 PE=1 SV=1	RPS7	P62081; B5MCP9	0	1120.63	8															52	44.1	101.3	56.7	66.6	234	63.8	59.5	100.7	94.8	53.8	180.1	73.1		High	0.002384	0.03122	4.64
EIEYEVVR	[K].EIEYEVVR.[D]	1xTMTpro [N-Term]	1xTMTpro [N-Term]	0.000472483	0.000154398	2	4	3	P31327; P27708	P31327 [631-638]; P27708 [599-606]			Carbamoyl-phosphate synthase [ammonia], mitochondrial OS=Homo sapiens OX=9606 GN=CPS1 PE=1 SV=2;CAD protein OS=Homo sapiens OX=9606 GN=CAD PE=1 SV=3	CPS1	A0A669KBF2; P31327; P27708; F8VPD4	0	1340.74	8	35.9	80.4	48.2	66.9	46.7	47.2	111.1	54.4	325.7	118.7	61.5	296.7	269.4	212.9	109	96.2	261.5	90.6	136.4	309	134.2	135.6	151.8	338.1	251.3	4288.4	318	NotUnique	High	2.094e-05	5.692e-05	9.12
EIEYTCNEGFLLEGAR	[K].EIEYTCNEGFLLEGAR.[S]	1xCarbamidomethyl [C6]; 1xTMTpro [N-Term]	1xCarbamidomethyl [C6]; 1xTMTpro [N-Term]	1.75127e-09	9.41479e-05	1	2	10	Q4LDE5	Q4LDE5 [2854-2869]			Sushi, von Willebrand factor type A, EGF and pentraxin domain-containing protein 1 OS=Homo sapiens OX=9606 GN=SVEP1 PE=1 SV=3	SVEP1	Q4LDE5; A0A0A0MSD0	0	2205.08	16	154.7	567.8	344.9	481.7	437.2	415.5	1692.8	367.9	315.5	967.1	391	171.5	648.8	822.3	474.6	544.4	379.9	2722.5	793.9	2133.1	701.1	738.1	669.7	742	776.8	370.6	756.5		High	1.369e-05	7.213e-11	12.49
EIEYVETVTSR	[K].EIEYVETVTSR.[Q]	1xTMTpro [N-Term]	1xTMTpro [N-Term]	3.17802e-05	9.41479e-05	1	1	3	Q9UHR4	Q9UHR4 [160-170]			Brain-specific angiogenesis inhibitor 1-associated protein 2-like protein 1 OS=Homo sapiens OX=9606 GN=BAIAP2L1 PE=1 SV=2	BAIAP2L1	Q9UHR4	0	1629.87	11	82.9	172.4	129.1	229.3	102.5	160.7	997.8	126.2	117.2	159.9	98	95	181.6	286.3	43.8	46.7	131.7	227.6	43.9	171.5	63.3	276	61.6	204	71	52.8	108.6		High	1.369e-05	3.439e-06	9.67
EIFLEIDK	[K].EIFLEIDK.[Q]	1xTMTpro [K8]; 1xTMTpro [N-Term]	1xTMTpro [K8]; 1xTMTpro [N-Term]	0.0460812	0.00333725	1	2	3	Q86UP6	Q86UP6 [198-205]			CUB and zona pellucida-like domain-containing protein 1 OS=Homo sapiens OX=9606 GN=CUZD1 PE=2 SV=1	CUZD1	Q86UP6; A0A499FIG0	0	1614.96	8	90.7	99.8	126.8	155.1	97.4	105.2	154	120.2	73	612.2	179.7	124.4	1747	257.9															High	0.001079	0.01403	3.53
EIFNMAR	[R].EIFNMAR.[D]	1xTMTpro [N-Term]	1xTMTpro [N-Term]	0.0197094	0.00176817	1	2	11	P04114	P04114 [428-434]			Apolipoprotein B-100 OS=Homo sapiens OX=9606 GN=APOB PE=1 SV=2	APOB	A8MUN2; P04114	0	1184.64	7	2530.1	2610.8	3044.7	1219.4	2787.2	499.7	1315.2	685.5	488.6	838.6	1278.3	405.1	669.7	1767	553.1	937.9	585.8	1559.7	790.6	531.1	748.6	919.2	1520.4	1681.6	381.4	230.9	906.8		High	0.0004197	0.005371	6.02
EIFTSLEYGPVPESHACALAWLDTQDR	[R].EIFTSLEYGPVPESHACALAWLDTQDR.[C]	1xCarbamidomethyl [C17]; 1xTMTpro [N-Term]	1xCarbamidomethyl [C17]; 1xTMTpro [N-Term]	4.76394e-11	9.41479e-05	1	1	3	Q8IZ83	Q8IZ83 [12-38]			Aldehyde dehydrogenase family 16 member A1 OS=Homo sapiens OX=9606 GN=ALDH16A1 PE=1 SV=2	ALDH16A1	Q8IZ83	0	3409.67	27	83.7	111	125.8	545.3	104.8	174.3	178.2	113.2	90.8	134	116.7	84.9	228.6	229.6															High	1.369e-05	1.367e-12	17
EIGADLVLQISK	[K].EIGADLVLQISK.[E]	1xTMTpro [K12]; 1xTMTpro [N-Term]	1xTMTpro [K12]; 1xTMTpro [N-Term]	1.33053e-06	9.41479e-05	1	2	7	Q00796	Q00796 [215-226]			Sorbitol dehydrogenase OS=Homo sapiens OX=9606 GN=SORD PE=1 SV=4	SORD	Q00796; A0A6I8PIS1	0	1894.15	12	160.4	300.4	245.7	302.1	168.6	253.2	356.9	251.3	304.5	676.6	317.7	406.2	2105.3	576.5															High	1.369e-05	1.056e-07	11.72
EIGELTQLK	[K].EIGELTQLK.[E]	1xTMTpro [K9]; 1xTMTpro [N-Term]	1xTMTpro [K9]; 1xTMTpro [N-Term]	4.44174e-05	9.41479e-05	1	1	4	Q15404	Q15404 [175-183]			Ras suppressor protein 1 OS=Homo sapiens OX=9606 GN=RSU1 PE=1 SV=3	RSU1	Q15404	0	1638.99	9	187.3	215.6	153.5	205.6	145.7	183.7	401.5	133.6	177.2	142.3	120.3	123.8	280.2	299.4	228	158.5	177.7	211.5	161.1	1467.2	249	543.5	285.1	254	165.7	103.7	257.8		High	1.369e-05	4.951e-06	9.71
EIGELYLPK	[R].EIGELYLPK.[F]	1xTMTpro [K9]; 1xTMTpro [N-Term]	1xTMTpro [K9]; 1xTMTpro [N-Term]	0.00055299	0.000154398	1	2	35	P01011	P01011 [307-315]			Alpha-1-antichymotrypsin OS=Homo sapiens OX=9606 GN=SERPINA3 PE=1 SV=2	SERPINA3	G3V3A0; P01011	0	1670	9	838.7	11057.6	775.1	1635.8	549.3	1156.9	2511.4	758	1000.5	1901.6	711.2	710.5	2981.5	2621.1	736	657.7	1427.3	6656.7	855.2	3832.6	1013.1	15676.1	929.6	8798.8	1600.9	1328.9	3849.9		High	2.094e-05	6.699e-05	9.09
EIGFSDK	[K].EIGFSDK.[Q]	1xTMTpro [K7]; 1xTMTpro [N-Term]	1xTMTpro [K7]; 1xTMTpro [N-Term]	0.0184502	0.00153358	1	2	3	P31327	P31327 [909-915]			Carbamoyl-phosphate synthase [ammonia], mitochondrial OS=Homo sapiens OX=9606 GN=CPS1 PE=1 SV=2	CPS1	A0A669KBF2; P31327	0	1403.8	7	65.1	273.2	90.8	185.5	80.6	109.9	260.3	92.2	2135.9	471.4	235.8	1996.7	1235	1212.5															High	0.000373	0.004968	6.64
EIGILTTNK	[R].EIGILTTNK.[N]	1xTMTpro [K9]; 1xTMTpro [N-Term]	1xTMTpro [K9]; 1xTMTpro [N-Term]	0.000511159	0.000154398	1	10	5	Q8IZP0	Q8IZP0 [108-116]			Abl interactor 1 OS=Homo sapiens OX=9606 GN=ABI1 PE=1 SV=4	ABI1	Q9NYB9; A0A0C4DG21; Q8IZP0; A0A7D9NKC8; B6VEX4; E9PEZ7; E7EP65; E7EW77; F8WAL6; A0A0A0MRT6	0	1596.98	9	36.7	119.8	62.3	110.6	55	79.9	269	59.3	83	91	63.4	53.8	139.1	139.3	60.8	45.1	72.1	157.5	47.1	588.2	68.2	130	56.4	86.4	83	45.3	92.4		High	2.094e-05	6.173e-05	7.65
EIGLLSEEVELYGETK	[R].EIGLLSEEVELYGETK.[A]	1xTMTpro [K16]; 1xTMTpro [N-Term]	1xTMTpro [K16]; 1xTMTpro [N-Term]	4.28339e-07	9.41479e-05	1	6	3	P11586	P11586 [337-352]			C-1-tetrahydrofolate synthase, cytoplasmic OS=Homo sapiens OX=9606 GN=MTHFD1 PE=1 SV=3	MTHFD1	P11586; V9GZ78; F5H2F4; V9GYY3; A0A494C1T2; A0A384N5Y3	0	2417.33	16															71.3	68.3	90.5	84.4	76.1	249.8	89.4	85.8	73.3	142.2	74.3	342.5	95.2		High	1.369e-05	3.041e-08	10.36
EIGNIISDAMK	[K].EIGNIISDAMK.[K]	1xTMTpro [K11]; 1xTMTpro [N-Term]	1xTMTpro [K11]; 1xTMTpro [N-Term]	4.25228e-07	9.41479e-05	1	8	5	P10809	P10809 [181-191]			60 kDa heat shock protein, mitochondrial OS=Homo sapiens OX=9606 GN=HSPD1 PE=1 SV=2	HSPD1	A0A7I2YQ71; A0A7I2V599; A0A7I2V5M1; E7ESH4; E7EXB4; A0A7I2V5K3; P10809; A0A7I2V369	0	1799.02	11	111.5	176.9	187.9	230.7	132.3	157.4	253.4	180.6	231	851.1	239.5	320.3	2366.6	532	52.2	26.2	35.5	42.7	34.1	37.8	31.3	30.8	32.3	53.9	22.8	233.2	44.7		High	1.369e-05	3.017e-08	12.3
EIGNIISDAMK	[K].EIGNIISDAMK.[K]	1xTMTpro [K11]; 1xTMTpro [N-Term]	1xTMTpro [K11]; 1xTMTpro [N-Term]	0.000202385	9.41479e-05	1	8	3	P10809	P10809 [181-191]			60 kDa heat shock protein, mitochondrial OS=Homo sapiens OX=9606 GN=HSPD1 PE=1 SV=2	HSPD1	A0A7I2YQ71; A0A7I2V599; A0A7I2V5M1; E7ESH4; E7EXB4; A0A7I2V5K3; P10809; A0A7I2V369	0	1946.06	11	54.1	70	109.2	219.1	86.4	128.8	121.5	112.1	64.6	97.1	93.3	62.1	229.7	144.9	80.1	78.7	121.1	97.4	106.3	208.4	125.1	136.3	101.6	209	122.4	688.9	163.3		High	1.369e-05	2.464e-05	10.35
EIGQSVDEVEK	[R].EIGQSVDEVEK.[L]	1xTMTpro [K11]; 1xTMTpro [N-Term]	1xTMTpro [K11]; 1xTMTpro [N-Term]	5.88494e-06	9.41479e-05	1	2	1	Q01082	Q01082 [2044-2054]			Spectrin beta chain, non-erythrocytic 1 OS=Homo sapiens OX=9606 GN=SPTBN1 PE=1 SV=2	SPTBN1	Q01082; A0A087WUZ3	0	1841.01	11	40.1	49.7	67.4	59.2	43.7	62.9	107.8	72.9	53.3	28.7	61.2	62	54.7	84.6															High	1.369e-05	5.432e-07	11.84
EIGTLATVQR	[R].EIGTLATVQR.[L]	1xTMTpro [N-Term]	1xTMTpro [N-Term]	0.000111373	9.41479e-05	1	1	1	Q9P2A4	Q9P2A4 [108-117]			ABI gene family member 3 OS=Homo sapiens OX=9606 GN=ABI3 PE=1 SV=2	ABI3	Q9P2A4	0	1391.82	10															72.2	73.3	78.9	91.5	93.7	328.5	90.8	95.3	87.5	96.6	74.4	71.7	82		High	1.369e-05	1.329e-05	11
EIGYPVMIK	[R].EIGYPVMIK.[A]	1xTMTpro [K9]; 1xTMTpro [N-Term]	1xTMTpro [K9]; 1xTMTpro [N-Term]	7.94623e-05	9.41479e-05	1	5	5	P05165	P05165 [211-219]			Propionyl-CoA carboxylase alpha chain, mitochondrial OS=Homo sapiens OX=9606 GN=PCCA PE=1 SV=4	PCCA	A0A1B0GWA1; A0A1B0GUX9; A0A1B0GU58; A0A1B0GWI4; P05165	0	1657.98	9	32.6	32.5	44.7	82.9	36.2	55.8	79.7	50.5	49.3	113.4	48.4	55.4	259.4	105.6	62.4	58.7	112.3	87.5	67.9	119.9	84.8	82.9	80.7	211.8	69.8	223.2	85.2		High	1.369e-05	9.26e-06	9.4
EIGYPVMIK	[R].EIGYPVMIK.[A]	1xTMTpro [K9]; 1xTMTpro [N-Term]	1xTMTpro [K9]; 1xTMTpro [N-Term]	0.0129704	0.00138627	1	5	3	P05165	P05165 [211-219]			Propionyl-CoA carboxylase alpha chain, mitochondrial OS=Homo sapiens OX=9606 GN=PCCA PE=1 SV=4	PCCA	A0A1B0GWA1; A0A1B0GUX9; A0A1B0GU58; A0A1B0GWI4; P05165	0	1805.02	9	72.2	111.7	116.6	197.7	101.7	102.1	249.7	120.1	135.9	321.3	141.9	125	737.5	255.1	62.1	46.4	50.2	101.2	60.3	217.1	97.3	83.3	88.5	228.1	82.4	345.7	98.9		High	0.0003079	0.003325	6.99
EIHKPGYLANDR	[K].EIHKPGYLANDR.[L]	1xTMTpro [K4]; 1xTMTpro [N-Term]	1xTMTpro [K4]; 1xTMTpro [N-Term]	0.0102476	0.00114313	1	5	3	P35241	P35241 [140-151]			Radixin OS=Homo sapiens OX=9606 GN=RDX PE=1 SV=1	RDX	A0A2R8Y5P0; A0A2R8Y5S7; P35241; A0A2R8Y7M3; E9PNV3	0	2021.14	12															110.1	103.2	236.1	150.3	160.1	368	157.6	181.5	178.8	235.2	163.2	86.4	126.8		High	0.0002109	0.002563	6.11
EIHQDWANR	[R].EIHQDWANR.[E]	1xTMTpro [N-Term]	1xTMTpro [N-Term]	0.00159741	0.000154398	1	1	7	Q8WUW1	Q8WUW1 [11-19]			Protein BRICK1 OS=Homo sapiens OX=9606 GN=BRK1 PE=1 SV=1	BRK1	Q8WUW1	0	1472.76	9	131.1	206.4	161.9	247.4	125.7	138	395.2	130.5	211.2	159.2	156.1	198.4	270.5	254.4	108.8	108.7	193.1	261.5	127.7	1087.5	159.6	251.3	127.1	194.1	146.3	91.7	184.2		High	2.094e-05	0.0002371	5.79
EIIDLVLDR	[K].EIIDLVLDR.[I]	1xTMTpro [N-Term]	1xTMTpro [N-Term]	0.00032204	0.000154398	2	9	4	F5H5D3; Q71U36	F5H5D3 [183-191]; Q71U36 [113-121]			Tubulin alpha chain OS=Homo sapiens OX=9606 GN=TUBA1C PE=1 SV=1;Tubulin alpha-1A chain OS=Homo sapiens OX=9606 GN=TUBA1A PE=1 SV=1	TUBA1C	F5H5D3; F8VRZ4; F8VS66; F8VQQ4; A0A1W2PQM2; Q71U36; P68363; Q9BQE3; F8VVB9	0	1389.83	9	285.2	281.1	473.4	273.7	374.2	374.1	1461.5	395.6	394.1	228.9	354.1	362.4	415.6	668.6	152.8	142.8	189.8	133.7	158.8	743.3	178.1	205.6	173.8	153.8	210.8	148.3	176.4	NotUnique	High	2.094e-05	3.896e-05	7.81
EIIDPVLDR	[K].EIIDPVLDR.[I]	1xTMTpro [N-Term]	1xTMTpro [N-Term]	0.00174104	0.000154398	1	4	2	P68366	P68366 [113-121]			Tubulin alpha-4A chain OS=Homo sapiens OX=9606 GN=TUBA4A PE=1 SV=1	TUBA4A	C9JJQ8; C9JEV8; C9JQ00; P68366	0	1373.8	9															144.3	133.8	289	142.4	146.5	477.3	193.2	180	157.3	139.5	171.9	120.2	150.4		High	2.094e-05	0.0002666	7.67
EIIHELEK	[K].EIIHELEK.[K]	1xTMTpro [K8]; 1xTMTpro [N-Term]	1xTMTpro [K8]; 1xTMTpro [N-Term]	0.000912431	0.000154398	1	1	1	Q9UHR4	Q9UHR4 [99-106]			Brain-specific angiogenesis inhibitor 1-associated protein 2-like protein 1 OS=Homo sapiens OX=9606 GN=BAIAP2L1 PE=1 SV=2	BAIAP2L1	Q9UHR4	0	1618.97	8															44.4	56.8	47	236.5	44.2	186.4	59.4	285	59.6	160.5	58.8	78.8	108.1		High	2.094e-05	0.000117	6.54
EIIIHQNYK	[K].EIIIHQNYK.[V]	1xTMTpro [K9]; 1xTMTpro [N-Term]	1xTMTpro [K9]; 1xTMTpro [N-Term]	4.67781e-06	9.41479e-05	1	3	8	P03952	P03952 [468-476]			Plasma kallikrein OS=Homo sapiens OX=9606 GN=KLKB1 PE=1 SV=1	KLKB1	P03952; E9PBC5; H0YAC1	0	1766.05	9	269.8	652.4	480.4	481.8	342.8	275.2	693	329.6	257.5	242.6	426.1	189.5	463.1	490.8	331.7	334.5	336.2	320	445.1	529.1	585.5	386.5	310.4	441.2	351.6	315.1	410.4		High	1.369e-05	4.221e-07	12.42
EIILETTTK	[K].EIILETTTK.[K]	1xTMTpro [K9]; 1xTMTpro [N-Term]	1xTMTpro [K9]; 1xTMTpro [N-Term]	0.000149373	9.41479e-05	1	1	5	P16157	P16157 [68-76]			Ankyrin-1 OS=Homo sapiens OX=9606 GN=ANK1 PE=1 SV=3	ANK1	P16157	0	1656.01	9	612.5	78.7	535.6	242.6	261.3	233.9	154	339.2	115.5	80.3	228.3	62.5	89	337.3	95	89.5	94.8	93	128.9	119	98.1	227.9	183.4	151.9	85.8	58.5	108.1		High	1.369e-05	1.806e-05	9.52
EIINVGHSFHVNFEDNDNR	[K].EIINVGHSFHVNFEDNDNR.[S]	1xTMTpro [N-Term]	1xTMTpro [N-Term]	3.86206e-09	9.41479e-05	1	8	2	E5RHP7	E5RHP7 [59-77]			Carbonic anhydrase (Fragment) OS=Homo sapiens OX=9606 GN=CA1 PE=1 SV=1	CA1	E5RG43; E5RHP7; E5RGU8; E5RFL2; E5RII2; P00915; E5RH81; E5RIF9	0	2560.25	19															70.2	51.3	70.7	123.5	99.4	147.1	131.1	118.3	87.6	281.1	93.7	67.4	86.9		High	1.369e-05	1.716e-10	17
EIISYDVK	[K].EIISYDVK.[D]	1xTMTpro [K8]; 1xTMTpro [N-Term]	1xTMTpro [K8]; 1xTMTpro [N-Term]	0.0369458	0.00266737	1	1	1	Q8NFW8	Q8NFW8 [299-306]			N-acylneuraminate cytidylyltransferase OS=Homo sapiens OX=9606 GN=CMAS PE=1 SV=2	CMAS	Q8NFW8	0	1574.93	8															32.2	30	101.7	51.9	43.6	121.2	52.9	51.2	51.1	97.7	37.9	247.4	60.2		High	0.0008259	0.01111	4.39
EIKIEISELNR	[K].EIKIEISELNR.[V]	1xTMTpro [K3]; 1xTMTpro [N-Term]	1xTMTpro [K3]; 1xTMTpro [N-Term]	4.56e-06	9.41479e-05	1	1	5	P35908	P35908 [391-401]			Keratin, type II cytoskeletal 2 epidermal OS=Homo sapiens OX=9606 GN=KRT2 PE=1 SV=2	KRT2	P35908	1	1952.17	11	83	44.3	81.9	105.1	67.6	116.3	166.3	90.4	89.3	54.2	71.6	50.1	89.5	124.1	370.8	566.5	444.3	443.2	578.6	522.3	1104.6	4345.9	563.5	595.8	1064.2	365.5	622.2		High	1.369e-05	4.097e-07	14.64
EILDESLR	[R].EILDESLR.[L]	1xTMTpro [N-Term]	1xTMTpro [N-Term]	0.0272066	0.00210391	1	1	2	Q8WUM4	Q8WUM4 [449-456]			Programmed cell death 6-interacting protein OS=Homo sapiens OX=9606 GN=PDCD6IP PE=1 SV=1	PDCD6IP	Q8WUM4	0	1278.72	8																												NoQuanValues	High	0.0005999	0.007849	5.33
EILEQGLFSK	[K].EILEQGLFSK.[V]	1xTMTpro [K10]; 1xTMTpro [N-Term]	1xTMTpro [K10]; 1xTMTpro [N-Term]	0.00332285	0.000367678	1	2	1	E9PI87	E9PI87 [37-46]			Oxidoreductase HTATIP2 OS=Homo sapiens OX=9606 GN=HTATIP2 PE=1 SV=1	HTATIP2	E9PI87; Q9BUP3	0	1772.04	10																												NoQuanValues	High	5.831e-05	0.0006252	5.24
EILGTAQSVGCNVDGR	[K].EILGTAQSVGCNVDGR.[H]	1xCarbamidomethyl [C11]; 1xTMTpro [N-Term]	1xCarbamidomethyl [C11]; 1xTMTpro [N-Term]	5.67467e-11	9.41479e-05	1	1	3	P30050	P30050 [131-146]			60S ribosomal protein L12 OS=Homo sapiens OX=9606 GN=RPL12 PE=1 SV=1	RPL12	P30050	0	1980.01	16	21.5	36.6	38	50.5	27.1	40.4	79	31.3	65.2	41.4	30.2	60.8	90.4	94.3	102	98.2	127.9	151.9	133.7	427.7	187.4	157.6	144	178.2	147.9	774.2	175.3		High	1.369e-05	1.661e-12	16.93
EILHHVNQAVR	[R].EILHHVNQAVR.[D]	1xTMTpro [N-Term]	1xTMTpro [N-Term]	0.00443599	0.000581217	1	4	1	M0QZR4	M0QZR4 [653-663]			Rho guanine nucleotide exchange factor 1 OS=Homo sapiens OX=9606 GN=ARHGEF1 PE=1 SV=1	ARHGEF1	Q92888; M0R2C7; M0QZR4; M0QYC1	0	1619.93	11															22.4	20	35.3	26.6	28.8	57.8	23.9	25.8	32.6	37.5	22.2	20.7	22.4		High	8.58e-05	0.0009148	4.96
EILIPVFK	[K].EILIPVFK.[N]	1xTMTpro [K8]; 1xTMTpro [N-Term]	1xTMTpro [K8]; 1xTMTpro [N-Term]	0.00460815	0.000581217	1	1	11	P53396	P53396 [547-554]			ATP-citrate synthase OS=Homo sapiens OX=9606 GN=ACLY PE=1 SV=3	ACLY	P53396	0	1567.01	8	481.7	298.8	476.6	411.5	357.8	403.6	599.1	506.5	409.9	2129.8	561.2	551.5	5841.8	1096.7	75.1	55	60.8	74.1	55	263.9	91.5	127.7	77.4	83.7	72.9	203.7	112.1		High	8.58e-05	0.0009632	6.04
EILNINQK	[R].EILNINQK.[R]	1xTMTpro [K8]; 1xTMTpro [N-Term]	1xTMTpro [K8]; 1xTMTpro [N-Term]	0.00094911	0.000154398	2	10	6	P06681; B4E1Z4	P06681 [394-401]; B4E1Z4 [241-248]			Complement C2 OS=Homo sapiens OX=9606 GN=C2 PE=1 SV=2;C3/C5 convertase OS=Homo sapiens OX=9606 PE=1 SV=1	C2	H0Y868; H0Y3H6; A0A0G2JIE7; B4DQI1; E9PDZ0; A0A0G2JL69; P06681; E7ETN3; A0A0G2JK28; B4E1Z4	0	1579.97	8	102.8	682.1	99.9	163	71.9	72.9	231.4	85.4	84	123	89.4	65.3	213.1	222.9	151	161.9	161.2	406.6	207.4	362.2	359.8	611.3	269.5	570.4	209.8	123.1	323.1	NotUnique	High	2.094e-05	0.0001227	7.43
EILNSLDK	[R].EILNSLDK.[E]	1xTMTpro [K8]; 1xTMTpro [N-Term]	1xTMTpro [K8]; 1xTMTpro [N-Term]	0.00982729	0.00114313	1	1	4	P20742	P20742 [1171-1178]			Pregnancy zone protein OS=Homo sapiens OX=9606 GN=PZP PE=1 SV=4	PZP	P20742	0	1539.92	8	51.3	307.1	145.6	283.1	45.5	237.1	61	50.8	48.9	37.5	112.3	28	39.2	152	97.3	148.7	137.6	88.6	36.8	34.4	29.2	113.9	197.9	136.2	169.9	43.7	100		High	0.0002109	0.002448	5.02
EILSEVER	[K].EILSEVER.[N]	1xTMTpro [N-Term]	1xTMTpro [N-Term]	0.031981	0.00226793	1	2	2	P49368	P49368 [382-389]			T-complex protein 1 subunit gamma OS=Homo sapiens OX=9606 GN=CCT3 PE=1 SV=4	CCT3	B4DUR8; P49368	0	1278.72	8	172.1	119.6	167.8	128.4	147.5	102.2	191.1	147.5	102.4	107.8	118.7	115	200.6	210.6	42.8	59.5	155.1	54	50.4	290.4	131	128.6	72.1	190.6	65.7	67.8	75.8		High	0.0006945	0.009417	5.45
EILSPVDIIDR	[K].EILSPVDIIDR.[N]	1xTMTpro [N-Term]	1xTMTpro [N-Term]	0.00132051	0.000154398	1	4	3	A0A286YEZ7	A0A286YEZ7 [97-107]			acidPPc domain-containing protein (Fragment) OS=Homo sapiens OX=9606 PE=3 SV=1		A0A286YEZ7; A0A286YES4; A0A286YF41; O14495	0	1573.91	11	115.1	129.9	158.4	237.3	108.5	143	267	134.6	97	117	113.5	90.2	223.3	219.8															High	2.094e-05	0.0001849	8.47
EILSVDCSTNNPSQAK	[R].EILSVDCSTNNPSQAK.[L]	1xCarbamidomethyl [C7]; 1xTMTpro [K16]; 1xTMTpro [N-Term]	1xCarbamidomethyl [C7]; 1xTMTpro [K16]; 1xTMTpro [N-Term]	2.0394e-10	9.41479e-05	1	2	43	P10909	P10909 [307-322]			Clusterin OS=Homo sapiens OX=9606 GN=CLU PE=1 SV=1	CLU	H0YC35; P10909	0	2371.24	16	1921.9	2503.3	2547.4	2403.4	2842.3	866.6	2937.2	1865.4	1139.9	1104.1	1345.2	530.1	1229.7	2312.9	2320.4	4195	2643.3	4877.7	3695.7	3326.2	4719.2	4028.3	4982.2	3733.8	3202.8	1785.4	3637.3		High	1.369e-05	6.762e-12	15.02
EILVGDVGQTVDDPYATFVK	[K].EILVGDVGQTVDDPYATFVK.[M]	1xTMTpro [K20]; 1xTMTpro [N-Term]	1xTMTpro [K20]; 1xTMTpro [N-Term]	3.45946e-10	9.41479e-05	1	7	15	E9PK25	E9PK25 [92-111]			Cofilin, non-muscle isoform OS=Homo sapiens OX=9606 GN=CFL1 PE=1 SV=1	CFL1	E9PQB7; E9PK25; P23528; G3V1A4; E9PLJ3; E9PP50; E9PS23	0	2774.51	20	66.7	144.5	153.4	97.8	87.8	91.2	449.7	65.3	153.2	201.2	145.3	73.1	382.9	391.4	371.9	336.5	535.5	588.6	399.8	5712.8	615.6	1081.6	404	450.6	468.4	340	677.8		High	1.369e-05	1.211e-11	14.99
EIMENYNIALR	[R].EIMENYNIALR.[W]	1xTMTpro [N-Term]	1xTMTpro [N-Term]	3.418e-05	9.41479e-05	2	3	7	B1AKG0; P08603	B1AKG0 [212-222]; P08603 [1172-1182]			Complement factor H-related protein 1 OS=Homo sapiens OX=9606 GN=CFHR1 PE=1 SV=1;Complement factor H OS=Homo sapiens OX=9606 GN=CFH PE=1 SV=4	CFHR1	B1AKG0; P08603; Q03591	0	1669.89	11	317.4	1111.2	391.5	693.9	486.8	537.6	1438	537.8	415.2	480.4	327	294.1	580.8	833.8	219.7	446.9	661	586.1	278.9	652.7	620.9	397.3	443.8	665.2	440.6	195.6	380.6	NotUnique	High	1.369e-05	3.719e-06	7.57
EIMENYNIALR	[R].EIMENYNIALR.[W]	1xTMTpro [N-Term]	1xTMTpro [N-Term]	2.20818e-05	9.41479e-05	2	3	11	B1AKG0; P08603	B1AKG0 [212-222]; P08603 [1172-1182]			Complement factor H-related protein 1 OS=Homo sapiens OX=9606 GN=CFHR1 PE=1 SV=1;Complement factor H OS=Homo sapiens OX=9606 GN=CFH PE=1 SV=4	CFHR1	B1AKG0; P08603; Q03591	0	1816.93	11	150.3	557.9	225.8	298.1	236	248	740.7	264.2	201.7	239.9	170.4	143	285.6	422.1	653.9	887.6	676	1138.9	675.7	1174.9	1253.8	654.2	980	929.3	1130	447.4	780.5	NotUnique	High	1.369e-05	2.308e-06	14.41
EINLAPDSSSVVVSGLMVATK	[K].EINLAPDSSSVVVSGLMVATK.[Y]	1xTMTpro [K21]; 1xTMTpro [N-Term]	1xTMTpro [K21]; 1xTMTpro [N-Term]	4.77773e-12	9.41479e-05	1	2	13	P02751	P02751 [1858-1878]			Fibronectin OS=Homo sapiens OX=9606 GN=FN1 PE=1 SV=5	FN1	P02751; H0Y7Z1	0	2725.53	21	1092.6	503.4	777.3	1531.7	1175.5	436.8	983.3	1050.6	282	668.1	1034	232.6	1615.2	1090.4	130.1	120.7	292.3	90	215.5	113.8	154.7	96.7	200.4	307.1	149	221.5	169.1		High	1.369e-05	1.091e-13	17
EINLAPDSSSVVVSGLMVATK	[K].EINLAPDSSSVVVSGLMVATK.[Y]	1xTMTpro [K21]; 1xTMTpro [N-Term]	1xTMTpro [K21]; 1xTMTpro [N-Term]	2.22107e-08	9.41479e-05	1	2	13	P02751	P02751 [1858-1878]			Fibronectin OS=Homo sapiens OX=9606 GN=FN1 PE=1 SV=5	FN1	P02751; H0Y7Z1	0	2872.57	21	191.6	136.5	160.6	426.6	281.9	168.2	328.8	265.5	114.3	167	272	106.3	380.9	318.8	418.6	362.3	851.2	280.3	650.3	331.6	478.6	258.3	482.5	781.9	335.6	805.1	518.6		High	1.369e-05	1.178e-09	16.96
EINVISNIMADFVQTR	[K].EINVISNIMADFVQTR.[A]	1xTMTpro [N-Term]	1xTMTpro [N-Term]	2.35777e-05	9.41479e-05	1	2	6	P11597	P11597 [203-218]			Cholesteryl ester transfer protein OS=Homo sapiens OX=9606 GN=CETP PE=1 SV=2	CETP	P11597; H3BRJ9	0	2154.15	16	84.7	94.4	126.5	130.4	105.4	89.1	131.2	85.3	82.7	60.6	112	93.2	89	122.5	111	139.4	97.1	214.2	146.5	113.3	130.7	145.2	267.2	302.2	70.4	65.4	168.1		High	1.369e-05	2.484e-06	9.04
EINVISNIMADFVQTR	[K].EINVISNIMADFVQTR.[A]	1xTMTpro [N-Term]	1xTMTpro [N-Term]	1.19709e-06	9.41479e-05	1	2	4	P11597	P11597 [203-218]			Cholesteryl ester transfer protein OS=Homo sapiens OX=9606 GN=CETP PE=1 SV=2	CETP	P11597; H3BRJ9	0	2301.19	16	157.3	183.5	203.4	245.3	181.2	176.6	251.3	168.5	168.3	116.6	199.2	135.3	174.6	204.6	70.3	72	64.8	74.6	155.7	137.5	96.5	73.3	154.6	83.1	76.5	55.1	95.7		High	1.369e-05	9.438e-08	12.72
EIPAWVPFDPAAQITK	[K].EIPAWVPFDPAAQITK.[Q]	1xTMTpro [K16]; 1xTMTpro [N-Term]	1xTMTpro [K16]; 1xTMTpro [N-Term]	3.63615e-05	9.41479e-05	1	2	7	P25311	P25311 [150-165]			Zinc-alpha-2-glycoprotein OS=Homo sapiens OX=9606 GN=AZGP1 PE=1 SV=2	AZGP1	P25311; C9JEV0	0	2391.36	16	218.4	442.7	221	316.9	206.1	268.6	303.7	214.1	132.9	145.7	212.4	127.7	274.6	302.3	203.5	175	220.9	324.6	169.9	337.9	229.7	394.9	210.8	497.8	234.5	208.9	259.9		High	1.369e-05	3.977e-06	7.9
EIPDEISILLLGVAHFK	[K].EIPDEISILLLGVAHFK.[G]	1xTMTpro [K17]; 1xTMTpro [N-Term]	1xTMTpro [K17]; 1xTMTpro [N-Term]	0.000191021	9.41479e-05	1	3	1	P36955	P36955 [198-214]			Pigment epithelium-derived factor OS=Homo sapiens OX=9606 GN=SERPINF1 PE=1 SV=4	SERPINF1	I3L107; I3L4F9; P36955	0	2502.48	17	11	57	7.5	15.2	8.5	11.3	20.4	12	18.6	8.7	10.2	12.9	19.2	18.9															High	1.369e-05	2.324e-05	6.94
EIPSLDQEK	[K].EIPSLDQEK.[T]	1xTMTpro [K9]; 1xTMTpro [N-Term]	1xTMTpro [K9]; 1xTMTpro [N-Term]	0.000600379	0.000154398	2	5	3	C9JD84; Q14766	C9JD84 [428-436]; Q14766 [807-815]			Latent-transforming growth factor beta-binding protein 1 OS=Homo sapiens OX=9606 GN=LTBP1 PE=1 SV=1;Latent-transforming growth factor beta-binding protein 1 OS=Homo sapiens OX=9606 GN=LTBP1 PE=1 SV=4	LTBP1	C9JD84; H7C4L5; Q14766; E7EV71; C9JDW2	0	1666.95	9	130.5	64.8	154.9	205.6	160.5	106.5	181.5	131.9	63.3	54.6	91.5	58	97.3	201.8	722.8	326.3	280.4	183.9	652.7	306.3	230.4	644.2	667.4	252.2	296.5	113.3	300.4	NotUnique	High	2.094e-05	7.296e-05	7.3
EIQEGLNTR	[R].EIQEGLNTR.[I]	1xTMTpro [N-Term]	1xTMTpro [N-Term]	0.0130165	0.00138627	1	5	1	Q9Y487	Q9Y487 [261-269]			V-type proton ATPase 116 kDa subunit a2 OS=Homo sapiens OX=9606 GN=ATP6V0A2 PE=1 SV=2	ATP6V0A2	A0A6Q8PFU6; Q9Y487; A0A6Q8PHG7; Q8TBM3; F5H5F3	0	1363.75	9															48.5	44.5	105.4	46.3	57.8	143.4	109.5	68.2	62.3	78.7	58.2	61.6	68.1		High	0.0003079	0.00334	5.75
EIQGFFNIPVDNLR	[K].EIQGFFNIPVDNLR.[A]	1xTMTpro [N-Term]	1xTMTpro [N-Term]	3.82294e-08	9.41479e-05	1	6	3	E7EPA1	E7EPA1 [151-164]			Phosphoribosyl pyrophosphate synthase-associated protein 2 (Fragment) OS=Homo sapiens OX=9606 GN=PRPSAP2 PE=1 SV=1	PRPSAP2	E7EPA1; C9JDU5; C9JJS3; I3L0S1; O60256; C9K0K7	0	1966.07	14	65.5	102.1	75.8	120.5	61.8	76.9	127.2	82.7	65.7	67.3	82.4	65.1	136.9	110.7	19.1	19.8	21.7	28.5	21.8	63.1	24.2	28.9	20.2	31.1	20.7	53.2	27.3		High	1.369e-05	2.139e-09	12.79
EIQIYK	[R].EIQIYK.[K]	1xTMTpro [K6]; 1xTMTpro [N-Term]	1xTMTpro [K6]; 1xTMTpro [N-Term]	0.0993924	0.00739256	1	1	2	P04114	P04114 [3767-3772]			Apolipoprotein B-100 OS=Homo sapiens OX=9606 GN=APOB PE=1 SV=2	APOB	P04114	0	1401.86	6															380.7	783.5	432.6	1195.5	588.7	420.6	503.8	927.1	1257.2	1245.9	284.9	131.8	771		High	0.002179	0.02751	7.17
EIQNAVNGVK	[K].EIQNAVNGVK.[Q]	1xTMTpro [K10]; 1xTMTpro [N-Term]	1xTMTpro [K10]; 1xTMTpro [N-Term]	1.56804e-05	9.41479e-05	1	8	11	P10909	P10909 [45-54]			Clusterin OS=Homo sapiens OX=9606 GN=CLU PE=1 SV=1	CLU	E5RGB0; E7ETB4; E7ERK6; E5RG36; E5RJZ5; H0YLK8; E5RH61; P10909	0	1679.99	10	833.7	2033.5	2485.1	2118.4	2596.8	722.5	2744.9	1635.7	1064	790.9	1116.3	504.4	695.2	1879.6	675.9	1043.8	869.4	1249.8	990.8	840.8	1153.3	1583	1260.1	1077.8	777.1	514.7	928.3		High	1.369e-05	1.588e-06	9.92
EIQPGAFR	[R].EIQPGAFR.[R]	1xTMTpro [N-Term]	1xTMTpro [N-Term]	0.0500909	0.00389316	1	3	2	Q92626	Q92626 [76-83]			Peroxidasin homolog OS=Homo sapiens OX=9606 GN=PXDN PE=1 SV=2	PXDN	H7C1W1; Q92626; C9J4I9	0	1221.69	8	26.1	77	76.2	60.9	178.5	382.3	1691.1	54.6	87.1	99.6	36.7	45.6	93.3	200.3	45.8	64.7	67.9	785.5	68.4	148	325.3	405.3	82.8	545.8	106.4	267.9	428.1		High	0.001193	0.01523	5.15
EIQTAVR	[R].EIQTAVR.[L]	1xTMTpro [N-Term]	1xTMTpro [N-Term]	0.0424043	0.00311106	1	15	23	Q5QNW6	Q5QNW6 [94-100]			Histone H2B type 2-F OS=Homo sapiens OX=9606 GN=H2BC18 PE=1 SV=3	H2BC18	Q16778; Q5QNW6; Q99879; P33778; P58876; Q96A08; Q93079; O60814; Q99880; P62807; P57053; P06899; P23527; U3KQK0; Q99877	0	1120.66	7	382	3024.5	676.4	958.2	408.2	1425.1	3132.8	483.5	2554.2	2392.1	644.5	3345.9	5359.7	6030.7	474.8	448.2	1334.2	912.9	543.2	8116.9	966.8	1237.8	678.8	1099.9	773.9	18495.1	1722.3		High	0.00094	0.01286	4.34
EIQTAVRLLLPGELAK	[R].EIQTAVRLLLPGELAK.[H]	1xTMTpro [K16]; 1xTMTpro [N-Term]	1xTMTpro [K16]; 1xTMTpro [N-Term]	2.03817e-05	9.41479e-05	1	15	2	Q5QNW6	Q5QNW6 [94-109]			Histone H2B type 2-F OS=Homo sapiens OX=9606 GN=H2BC18 PE=1 SV=3	H2BC18	Q16778; Q5QNW6; Q99879; P33778; P58876; Q96A08; Q93079; O60814; Q99880; P62807; P57053; P06899; P23527; U3KQK0; Q99877	1	2359.46	16	73.1	62.3	75.8	88.5	81.7	71.1	81	79.9	79.1	54.5	73.6	98.2	67.6	98.3															High	1.369e-05	2.119e-06	14.47
EIQVQHPAAK	[R].EIQVQHPAAK.[S]	1xTMTpro [K10]; 1xTMTpro [N-Term]	1xTMTpro [K10]; 1xTMTpro [N-Term]	0.000846332	0.000154398	1	5	4	P49368	P49368 [69-78]			T-complex protein 1 subunit gamma OS=Homo sapiens OX=9606 GN=CCT3 PE=1 SV=4	CCT3	Q5SZX6; E9PRC8; Q5SZX9; B4DUR8; P49368	0	1729.03	10															126.8	174.2	239.4	147.4	169.2	486.5	237	231	218	297.7	159.8	157.6	169.2		High	2.094e-05	0.000107	6.04
EIQVTELLDK	[R].EIQVTELLDK.[L]	1xTMTpro [K10]; 1xTMTpro [N-Term]	1xTMTpro [K10]; 1xTMTpro [N-Term]	0.00206736	0.000304521	1	2	1	P15086	P15086 [200-209]			Carboxypeptidase B OS=Homo sapiens OX=9606 GN=CPB1 PE=1 SV=4	CPB1	P15086; C9JUX7	0	1796.07	10	35.9	41.8	37.3	57.4	33.6	43	73.7	41.6	40.7	94.7	54.4	58.6	256.3	69.7															High	4.056e-05	0.0003347	4.91
EIRPALELLEPIEQK	[K].EIRPALELLEPIEQK.[F]	1xTMTpro [K15]; 1xTMTpro [N-Term]	1xTMTpro [K15]; 1xTMTpro [N-Term]	6.45644e-09	9.41479e-05	1	1	2	P50395	P50395 [365-379]			Rab GDP dissociation inhibitor beta OS=Homo sapiens OX=9606 GN=GDI2 PE=1 SV=2	GDI2	P50395	0	2386.42	15	46	104.9	51.9	65.1	39.1	87.2	182.9	53.5	67	85.4	54.9	54.3	160.2	159.9	73.8	68.7	108.2	204.8	78.5	1822.5	168.8	244.8	66.7	109.5	93.1	60.4	161.3		High	1.369e-05	3.019e-10	13.44
EISFAYEVLSNPEK	[K].EISFAYEVLSNPEK.[R]	1xTMTpro [K14]; 1xTMTpro [N-Term]	1xTMTpro [K14]; 1xTMTpro [N-Term]	8.99056e-05	9.41479e-05	1	1	3	O60884	O60884 [49-62]			DnaJ homolog subfamily A member 2 OS=Homo sapiens OX=9606 GN=DNAJA2 PE=1 SV=1	DNAJA2	O60884	0	2234.22	14	93.6	92.7	101.2	157.7	82.6	112.5	163.6	103.6	89.3	66.1	107.5	77.4	107.9	140.1	105.8	68.7	102.7	66.2	79.6	192.7	76.6	91.5	97.6	100	78.8	54.5	77.7		High	1.369e-05	1.057e-05	7.89
EISPDTTLLDLQNNDISELR	[K].EISPDTTLLDLQNNDISELR.[K]	1xTMTpro [N-Term]	1xTMTpro [N-Term]	3.24224e-09	9.41479e-05	1	2	4	P21810	P21810 [87-106]			Biglycan OS=Homo sapiens OX=9606 GN=BGN PE=1 SV=2	BGN	C9JKG1; P21810	0	2590.35	20	34	67.3	65.8	128.8	49.8	89	222.2	66	48.1	129.3	80.4	50.9	297.5	167.1	22.7	21.2	31.5	28.9	31.5	90.6	35.9	40.1	47.3	57.8	30.5	114.1	38.2		High	1.369e-05	1.42e-10	12.16
EISPGSGPGEIR	[K].EISPGSGPGEIR.[K]	1xTMTpro [N-Term]	1xTMTpro [N-Term]	0.000541254	0.000154398	1	7	3	E9PHY5	E9PHY5 [643-654]			Band 4.1-like protein 2 OS=Homo sapiens OX=9606 GN=EPB41L2 PE=1 SV=1	EPB41L2	H0Y5B0; E9PK52; E9PHY5; Q6R5J7; E9PMV8; O43491; E9PMG5	0	1502.81	12	47.5	63.5	83.7	82.7	58.8	54.2	167.8	74.2	78.2	100.2	73.6	53.2	204.8	238.3	67.3	58.7	113.9	143.3	113.7	890.4	108.9	125.1	90.7	141.8	79.5	72.5	104.5		High	2.094e-05	6.542e-05	10.4
EISYAIK	[R].EISYAIK.[N]	1xTMTpro [K7]; 1xTMTpro [N-Term]	1xTMTpro [K7]; 1xTMTpro [N-Term]	0.0755648	0.00606806	2	11	3	A0A0D9SFB1; P50570	A0A0D9SFB1 [387-393]; P50570 [387-393]			Dynamin GTPase OS=Homo sapiens OX=9606 GN=DNM1 PE=1 SV=1;Dynamin-2 OS=Homo sapiens OX=9606 GN=DNM2 PE=1 SV=2	DNM1	A0A0D9SFB1; E5RIK2; H7C5U0; A0A1B0GU67; E5RHK8; Q05193; A0A0U1RQP1; P50570; K7EMQ3; A0A0D9SFE4; Q9UQ16	0	1431.87	7	76.7	63.4	96.9	84.1	74.2	79.3	234.4	95	80.1	78.9	65.7	61.5	118.1	139.6	136	128.3	172.1	116.6	147.1	331.8	165	167.6	136.6	154.8	156	116.1	163	NotUnique	High	0.00172	0.02169	4.73
EISYENTQISR	[K].EISYENTQISR.[A]	1xTMTpro [N-Term]	1xTMTpro [N-Term]	2.688e-05	9.41479e-05	1	1	1	Q9NYU2	Q9NYU2 [802-812]			UDP-glucose:glycoprotein glucosyltransferase 1 OS=Homo sapiens OX=9606 GN=UGGT1 PE=1 SV=3	UGGT1	Q9NYU2	0	1643.86	11	149.3	79.5	92.9	139.5	88.7	85.7	209.1	89.9	74.6	80.8	85.8	65.5	112.3	140.9															High	1.369e-05	2.866e-06	7.83
EITALAPSTMK	[K].EITALAPSTMK.[I]	1xTMTpro [K11]; 1xTMTpro [N-Term]	1xTMTpro [K11]; 1xTMTpro [N-Term]	9.08903e-05	9.41479e-05	2	10	25	P60709; P68032	P60709 [316-326]; P68032 [318-328]			Actin, cytoplasmic 1 OS=Homo sapiens OX=9606 GN=ACTB PE=1 SV=1;Actin, alpha cardiac muscle 1 OS=Homo sapiens OX=9606 GN=ACTC1 PE=1 SV=1	ACTB	P63267; A0A2R8YFE2; A6NL76; P60709; A0A6Q8PFE4; P62736; P68133; E7EVS6; P68032; P63261	0	1917.07	11	1225.2	1250.5	2125.7	1701.5	1175.2	1083.6	3266	1051.6	1475.1	1443.3	1351.7	1011.2	2671.9	2941.6	1363.4	1011.9	2280	2134.1	1068.8	13306.7	1900.1	3562.6	1474.9	1218.6	4309.8	2165.1	2108.4	NotUnique	High	1.369e-05	1.071e-05	11.41
EITALAPSTMK	[K].EITALAPSTMK.[I]	1xTMTpro [K11]; 1xTMTpro [N-Term]	1xTMTpro [K11]; 1xTMTpro [N-Term]	1.97224e-06	9.41479e-05	2	10	23	P60709; P68032	P60709 [316-326]; P68032 [318-328]			Actin, cytoplasmic 1 OS=Homo sapiens OX=9606 GN=ACTB PE=1 SV=1;Actin, alpha cardiac muscle 1 OS=Homo sapiens OX=9606 GN=ACTC1 PE=1 SV=1	ACTB	P63267; A0A2R8YFE2; A6NL76; P60709; A0A6Q8PFE4; P62736; P68133; E7EVS6; P68032; P63261	0	1770.03	11	1416.1	1389	1834.7	1301.9	1105	1021.4	3861.8	998.3	1395.9	1693	1391.6	893.2	3258.2	3150.9	851.5	650.4	876.8	1379.9	781.7	8312	1242.4	2394.9	1201.5	953.8	1793.1	1418.7	1358.4	NotUnique	High	1.369e-05	1.628e-07	10.79
EITENLMATGDLDQDGR	[R].EITENLMATGDLDQDGR.[I]	1xTMTpro [N-Term]	1xTMTpro [N-Term]	6.26619e-10	9.41479e-05	1	2	4	P13796	P13796 [52-68]			Plastin-2 OS=Homo sapiens OX=9606 GN=LCP1 PE=1 SV=6	LCP1	P13796; Q5TBN3	0	2182.06	17															153.7	169.9	163.7	359.4	521.3	2434.4	369.5	459.5	241.5	284.8	149	272.1	299		High	1.369e-05	2.323e-11	14
EITENLMATGDLDQDGR	[R].EITENLMATGDLDQDGR.[I]	1xTMTpro [N-Term]	1xTMTpro [N-Term]	3.72943e-07	9.41479e-05	1	2	5	P13796	P13796 [52-68]			Plastin-2 OS=Homo sapiens OX=9606 GN=LCP1 PE=1 SV=6	LCP1	P13796; Q5TBN3	0	2329.1	17															94.4	98.5	141.4	336.1	392.6	2482.8	290.7	413.1	142.2	183.1	121.8	225.2	261.9		High	1.369e-05	2.609e-08	13.95
EITIHTK	[K].EITIHTK.[L]	1xTMTpro [K7]; 1xTMTpro [N-Term]	1xTMTpro [K7]; 1xTMTpro [N-Term]	0.0144316	0.00143217	1	1	2	O00592	O00592 [412-418]			Podocalyxin OS=Homo sapiens OX=9606 GN=PODXL PE=1 SV=2	PODXL	O00592	0	1449.89	7	128.2	166.1	161.7	129.8	104	164.5	282.6	128	162.3	139.1	119.2	137.2	243.8	263.3	99.1	86.8	298.9	146.4	118	388.4	139.3	156.1	141.2	235.3	200.7	75.5	151		High	0.0003291	0.003746	5.98
EITQDTNDITYADLNLPK	[R].EITQDTNDITYADLNLPK.[G]	1xTMTpro [K18]; 1xTMTpro [N-Term]	1xTMTpro [K18]; 1xTMTpro [N-Term]	1.49404e-07	9.41479e-05	1	1	4	P78324	P78324 [419-436]			Tyrosine-protein phosphatase non-receptor type substrate 1 OS=Homo sapiens OX=9606 GN=SIRPA PE=1 SV=2	SIRPA	P78324	0	2672.43	18	66.1	124.1	101	169.7	69.3	138	255.8	142.6	64.8	97.6	123.4	45.5	151.1	174.1	139.1	97.2	146.2	183.6	122.4	869.3	156.3	242.5	128.1	201.4	125.8	95.7	172.8		High	1.369e-05	9.558e-09	8.99
EIVAEAER	[K].EIVAEAER.[L]	1xTMTpro [N-Term]	1xTMTpro [N-Term]	0.0122568	0.00132843	1	1	1	P55010	P55010 [262-269]			Eukaryotic translation initiation factor 5 OS=Homo sapiens OX=9606 GN=EIF5 PE=1 SV=2	EIF5	P55010	0	1220.68	8															85.7	74.2	125.1	75.6	66	369.2	121.9	89.4	94.9	153.6	83.5	110.6	82.2		High	0.000284	0.003131	6.64
EIVHIQAGQCGNQIGAK	[R].EIVHIQAGQCGNQIGAK.[FLA]	1xCarbamidomethyl [C10]; 1xTMTpro [K17]; 1xTMTpro [N-Term]	1xCarbamidomethyl [C10]; 1xTMTpro [K17]; 1xTMTpro [N-Term]	2.63009e-11	9.41479e-05	5	23	16	Q13885; Q13509; P04350; P07437; P68371	Q13885 [3-19]; Q13509 [3-19]; P04350 [3-19]; P07437 [3-19]; P68371 [3-19]			Tubulin beta-2A chain OS=Homo sapiens OX=9606 GN=TUBB2A PE=1 SV=1;Tubulin beta-3 chain OS=Homo sapiens OX=9606 GN=TUBB3 PE=1 SV=2;Tubulin beta-4A chain OS=Homo sapiens OX=9606 GN=TUBB4A PE=1 SV=2;Tubulin beta chain OS=Homo sapiens OX=9606 GN=TUBB PE=1 SV=2;Tubulin beta-4B chain OS=Homo sapiens OX=9606 GN=TUBB4B PE=1 SV=1	TUBB2A	G3V2R8; G3V3W7; Q13885; Q13509; P04350; M0QYM7; M0R0X0; G3V2N6; M0QY37; M0QX14; M0QZL7; G3V4U2; G3V3J6; M0R2T4; M0R278; P07437; G3V5W4; P68371; M0QY85; G3V3R4; Q9BVA1; M0R042; M0R2D3	0	2431.34	17	649.7	569.1	929.3	809.3	858.6	921.2	2029.6	932.5	824	470.1	763.6	749.6	829.1	1273.5	816.2	723.7	825.6	645.2	940.9	2412	872.6	1032	1205	934	880.8	687.1	898.3	NotUnique	High	1.369e-05	7.133e-13	16.95
EIVHIQIGQCGNQIGAK	[R].EIVHIQIGQCGNQIGAK.[F]	1xCarbamidomethyl [C10]; 1xTMTpro [K17]; 1xTMTpro [N-Term]	1xCarbamidomethyl [C10]; 1xTMTpro [K17]; 1xTMTpro [N-Term]	1.51155e-06	9.41479e-05	1	1	1	Q9H4B7	Q9H4B7 [3-19]			Tubulin beta-1 chain OS=Homo sapiens OX=9606 GN=TUBB1 PE=1 SV=1	TUBB1	Q9H4B7	0	2473.38	17																												NoQuanValues	High	1.369e-05	1.215e-07	11.97
EIVLADVIDNDSWR	[K].EIVLADVIDNDSWR.[L]	1xTMTpro [N-Term]	1xTMTpro [N-Term]	2.30177e-09	9.41479e-05	1	3	3	P22234	P22234 [202-215]			Multifunctional protein ADE2 OS=Homo sapiens OX=9606 GN=PAICS PE=1 SV=3	PAICS	E9PBS1; P22234; D6RF62	0	1949.03	14	46.7	32.7	57.8	61.8	39.2	56.6	105	65.6	47	43.3	44.1	36.1	101.7	95.9	323.9	203.4	122.5	129.4	158.3	366.9	144.1	204.7	458.1	211.5	101.8	206.1	176.2		High	1.369e-05	9.724e-11	16.3
EIVMTQSPPTLSLSPGER	[R].EIVMTQSPPTLSLSPGER.[V]	1xTMTpro [N-Term]	1xTMTpro [N-Term]	0.00434473	0.000581217	1	1	16	A0A075B6H7	A0A075B6H7 [21-38]			Probable non-functional immunoglobulin kappa variable 3-7 OS=Homo sapiens OX=9606 GN=IGKV3-7 PE=1 SV=1	IGKV3-7	A0A075B6H7	0	2246.2	18	833.6	448.3	1265.5	4175.8	994.2	1355.6	1578.5	1865.6	318	615	1433.8	165.5	967	1820.2	4721.6	1103.3	1226.2	1241.2	4198.2	1320.1	2099.2	1095.8	3862.9	5481.8	1403.6	1071.9	2158.4		High	8.58e-05	0.0008903	7.17
EIVNSLK	[K].EIVNSLK.[K]	1xTMTpro [K7]; 1xTMTpro [N-Term]	1xTMTpro [K7]; 1xTMTpro [N-Term]	0.0542446	0.00405997	1	1	2	Q14314	Q14314 [87-93]			Fibroleukin OS=Homo sapiens OX=9606 GN=FGL2 PE=1 SV=1	FGL2	Q14314	0	1410.88	7															46.8	59.6	89.1	198.4	100.3	347.4	874.1	101.6	114.2	137.3	57.4	98.1	148		High	0.001253	0.0164	5.2
EIVPVLVSTR	[K].EIVPVLVSTR.[K]	1xTMTpro [N-Term]	1xTMTpro [N-Term]	4.81181e-05	9.41479e-05	1	1	3	Q9BWD1	Q9BWD1 [201-210]			Acetyl-CoA acetyltransferase, cytosolic OS=Homo sapiens OX=9606 GN=ACAT2 PE=1 SV=2	ACAT2	Q9BWD1	0	1416.87	10															137.8	140.4	262.3	209.6	165.8	801.6	195.3	189.8	190.2	250.2	149.1	655.2	244.4		High	1.369e-05	5.404e-06	10.63
EIVSGMK	[R].EIVSGMK.[Y]	1xTMTpro [K7]; 1xTMTpro [N-Term]	1xTMTpro [K7]; 1xTMTpro [N-Term]	0.080866	0.00626952	1	4	4	P52565	P52565 [121-127]			Rho GDP-dissociation inhibitor 1 OS=Homo sapiens OX=9606 GN=ARHGDIA PE=1 SV=3	ARHGDIA	J3KRY1; P52565; J3KTF8; J3QQX2	0	1371.82	7	143.1	263.7	203.3	199.1	130	136	630.6	122.3	194	257.4	161.2	118.5	487.4	529.3	217.6	113.5	244.8	301.7	160.9	3495.3	286.9	454.1	146.9	262.7	207.8	156.2	335.5		High	0.001791	0.02295	4.35
EIWDALK	[K].EIWDALK.[A]	1xTMTpro [K7]; 1xTMTpro [N-Term]	1xTMTpro [K7]; 1xTMTpro [N-Term]	0.0636373	0.00500392	1	2	1	Q9HAC8	Q9HAC8 [66-72]			Ubiquitin domain-containing protein 1 OS=Homo sapiens OX=9606 GN=UBTD1 PE=1 SV=1	UBTD1	Q8WUN7; Q9HAC8	0	1482.88	7															33.6	27.4	37.4	66.7	33	473.4	40.9	79.1	38.5	74.7	36.2	25.4	54.2		High	0.001438	0.01884	4.42
EIYCPAPPQIDNGIIQGER	[R].EIYCPAPPQIDNGIIQGER.[D]	1xCarbamidomethyl [C4]; 1xTMTpro [N-Term]	1xCarbamidomethyl [C4]; 1xTMTpro [N-Term]	2.23239e-06	9.41479e-05	1	7	4	H7BY55	H7BY55 [222-240]			Complement decay-accelerating factor OS=Homo sapiens OX=9606 GN=CD55 PE=1 SV=2	CD55	A0A2R8YEC5; H7BY55; B1AP13; A0A2R8YDY3; H3BLV0; B1AP15; P08174	0	2474.27	19															97	73.6	104.6	85.8	97.9	254.7	108.6	111.1	115.1	145.2	91.6	54.7	92.3		High	1.369e-05	1.873e-07	12.95
EIYNQVNVVLK	[K].EIYNQVNVVLK.[D]	1xTMTpro [K11]; 1xTMTpro [N-Term]	1xTMTpro [K11]; 1xTMTpro [N-Term]	6.79442e-09	9.41479e-05	1	11	11	Q9NUQ9	Q9NUQ9 [34-44]			CYFIP-related Rac1 interactor B OS=Homo sapiens OX=9606 GN=CYRIB PE=1 SV=1	CYRIB	E5RJE1; E5RGI7; E5RFS4; E5RK61; E5RI16; E5RH75; E5RK81; Q9NUQ9; E5RJL8; E5RHU5; E5RIR8	0	1927.15	11	194.1	374.8	259.6	316.9	210.8	252.5	954.8	228	267.4	333.7	233.2	225.6	625.1	522.2	247.1	216	254	465.1	251.3	2477.7	305.6	483.4	253.5	394.4	274.1	213.3	370.4		High	1.369e-05	3.198e-10	17
EKAEAQAQYSAAVAK	[K].EKAEAQAQYSAAVAK.[G]	2xTMTpro [K2; K15]; 1xTMTpro [N-Term]	2xTMTpro [K2; K15]; 1xTMTpro [N-Term]	3.13998e-08	9.41479e-05	1	2	2	Q14624	Q14624 [97-111]			Inter-alpha-trypsin inhibitor heavy chain H4 OS=Homo sapiens OX=9606 GN=ITIH4 PE=1 SV=4	ITIH4	B7ZKJ8; Q14624	1	2477.42	15	83.9	438.8	115.8	228.4	81.7	116.4	197.1	102.8	92.2	88.5	109.5	62.2	116.8	225.6															High	1.369e-05	1.724e-09	17
EKDIVGAVLK	[K].EKDIVGAVLK.[A]	2xTMTpro [K2; K10]; 1xTMTpro [N-Term]	2xTMTpro [K2; K10]; 1xTMTpro [N-Term]	0.0147446	0.00143217	1	1	1	204	204 [225-234]			ADH1_YEAST		204	1	1984.26	10															56.1	72.3	106.5	139	108.3	67.9	63	237.8	127.9	118.8	56.2	39.9	61.3		High	0.0003291	0.003839	5.58
EKEDDVPQFTSAGENFDK	[K].EKEDDVPQFTSAGENFDK.[L]	2xTMTpro [K2; K18]; 1xTMTpro [N-Term]	2xTMTpro [K2; K18]; 1xTMTpro [N-Term]	1.7539e-07	9.41479e-05	1	2	3	P28838	P28838 [44-61]			Cytosol aminopeptidase OS=Homo sapiens OX=9606 GN=LAP3 PE=1 SV=3	LAP3	P28838; H0Y983	1	2968.54	18	45.5	95.3	86.4	110.3	61.5	71.2	177.1	100.5	138.8	168	97.8	138.3	372.2	249.5	19.4	17	49.7	36.8	24.3	366.7	66.3	41.1	27.9	64.1	64.8	1131.2	110		High	1.369e-05	1.14e-08	10.85
EKEDPEPSTDGTYVWK	[R].EKEDPEPSTDGTYVWK.[I]	2xTMTpro [K2; K16]; 1xTMTpro [N-Term]	2xTMTpro [K2; K16]; 1xTMTpro [N-Term]	0.0963019	0.00730218	1	1	1	Q9UHG3	Q9UHG3 [391-406]			Prenylcysteine oxidase 1 OS=Homo sapiens OX=9606 GN=PCYOX1 PE=1 SV=3	PCYOX1	Q9UHG3	1	2793.48	16																												NoQuanValues	High	0.002135	0.02666	5.18
EKEELMER	[R].EKEELMER.[L]	1xTMTpro [K2]; 1xTMTpro [N-Term]	1xTMTpro [K2]; 1xTMTpro [N-Term]	0.0717421	0.00588242	2	4	1	P35241; P26038	P35241 [343-350]; P26038 [343-350]			Radixin OS=Homo sapiens OX=9606 GN=RDX PE=1 SV=1;Moesin OS=Homo sapiens OX=9606 GN=MSN PE=1 SV=3	RDX	A0A2R8Y5S7; P35241; P26038; A0A2R8Y7M3	1	1671.92	8	153.7	469	201	202.7	125.1	140.2	660.6	113.3	183.2	255	138.9	92	448.9	441.9														NotUnique	High	0.001639	0.0208	6.25
EKEPEEELYDLSK	[K].EKEPEEELYDLSK.[V]	2xTMTpro [K2; K13]; 1xTMTpro [N-Term]	2xTMTpro [K2; K13]; 1xTMTpro [N-Term]	4.58364e-09	9.41479e-05	1	2	7	Q86UX7	Q86UX7 [154-166]			Fermitin family homolog 3 OS=Homo sapiens OX=9606 GN=FERMT3 PE=1 SV=1	FERMT3	Q86UX7; F5H1C6	1	2521.39	13	190.1	421.7	246.3	298.5	229.3	284.8	884.4	174.5	310.1	312.3	203.3	148.3	585.8	693.6	112.6	105.8	179.6	145.7	127.8	1038.8	192.9	305.9	195.8	206.9	126.9	93.6	181.3		High	1.369e-05	2.076e-10	17
EKEPIVDNTNYGADEEAAGALLK	[R].EKEPIVDNTNYGADEEAAGALLK.[K]	2xTMTpro [K2; K23]; 1xTMTpro [N-Term]	2xTMTpro [K2; K23]; 1xTMTpro [N-Term]	1.12592e-10	9.41479e-05	1	1	3	P02549	P02549 [917-939]			Spectrin alpha chain, erythrocytic 1 OS=Homo sapiens OX=9606 GN=SPTA1 PE=1 SV=5	SPTA1	P02549	1	3359.82	23	137.7	38	97	79.1	51.3	73.2	99.2	83.7	40.3	29.7	49.3	31.4	68	154.6	69.2	98.1	80.7	62.3	91.2	99.1	62.6	1691.8	155.9	191.2	73	39.2	153		High	1.369e-05	3.528e-12	17
EKEPVLTSEDYGK	[K].EKEPVLTSEDYGK.[D]	2xTMTpro [K2; K13]; 1xTMTpro [N-Term]	2xTMTpro [K2; K13]; 1xTMTpro [N-Term]	6.06856e-09	9.41479e-05	1	1	4	P02549	P02549 [282-294]			Spectrin alpha chain, erythrocytic 1 OS=Homo sapiens OX=9606 GN=SPTA1 PE=1 SV=5	SPTA1	P02549	1	2407.35	13	2464.5	171.1	2277.1	585.6	1167.4	831	286.7	1402.4	349.1	259.5	651.2	115.8	174.4	1532.6	77.9	108.5	79.5	92.6	109.5	92.6	89.5	399.6	178.1	115.5	118.1	56.1	110.8		High	1.369e-05	2.824e-10	17
EKLEATINELV	[K].EKLEATINELV.[-]	1xTMTpro [K2]; 1xTMTpro [N-Term]	1xTMTpro [K2]; 1xTMTpro [N-Term]	0.00018029	9.41479e-05	1	1	4	P10599	P10599 [95-105]			Thioredoxin OS=Homo sapiens OX=9606 GN=TXN PE=1 SV=3	TXN	P10599	1	1867.1	11	206.2	192.8	226	226.5	227.5	382.4	371.1	332.6	422.5	217.7	280.3	245.5	304.1	453.7	35.6	45.4	44.6	59.6	58.9	104	65.7	100.2	51.8	80.7	59.2	33.7	47.7		High	1.369e-05	2.192e-05	11.07
EKLQDEDLGFL	[K].EKLQDEDLGFL.[-]	1xTMTpro [K2]; 1xTMTpro [N-Term]	1xTMTpro [K2]; 1xTMTpro [N-Term]	0.0032766	0.000367678	1	4	2	B4E1Z4	B4E1Z4 [1256-1266]			C3/C5 convertase OS=Homo sapiens OX=9606 PE=1 SV=1		E7ETN3; P00751; B4E1Z4; H7C5H1	1	1915.07	11	76.5	186.9	98.5	161.7	82.4	78.4	158	79.6	70.6	66.4	86.7	59.1	77.5	197.3	10.4	11.2	14.1	29	13.2	48.6		1087.8	15.5	99	16.1	15.7	59.5		High	5.831e-05	0.0006128	7.69
EKLTALTK	[K].EKLTALTK.[K]	2xTMTpro [K2; K8]; 1xTMTpro [N-Term]	2xTMTpro [K2; K8]; 1xTMTpro [N-Term]	0.00403947	0.000440466	1	1	1	P04114	P04114 [2140-2147]			Apolipoprotein B-100 OS=Homo sapiens OX=9606 GN=APOB PE=1 SV=2	APOB	P04114	1	1816.17	8															83.3	99.7	81.3	146	130.2	85.6	107	863.1	215.7	176.3	60.5	47.8	125.4		High	6.778e-05	0.00081	8.36
EKNVPLPVIAELPPK	[K].EKNVPLPVIAELPPK.[V]	2xTMTpro [K2; K15]; 1xTMTpro [N-Term]	2xTMTpro [K2; K15]; 1xTMTpro [N-Term]	1.41085e-05	9.41479e-05	1	1	9	P01871	P01871 [98-112]			Immunoglobulin heavy constant mu OS=Homo sapiens OX=9606 GN=IGHM PE=1 SV=4	IGHM	P01871	1	2556.59	15															294.1	151	478.6	148.2	281.4	232	189.6	202.2	437.3	456.7	212.9	128	209.9		High	1.369e-05	1.414e-06	13.39
EKPDQDAEGK	[K].EKPDQDAEGK.[A]	2xTMTpro [K2; K10]; 1xTMTpro [N-Term]	2xTMTpro [K2; K10]; 1xTMTpro [N-Term]	1.30695e-05	9.41479e-05	1	1	7	P80723	P80723 [56-65]			Brain acid soluble protein 1 OS=Homo sapiens OX=9606 GN=BASP1 PE=1 SV=2	BASP1	P80723	0	2029.14	10	41.9	195.3	76.3	87.5	51.7	49.1	441.4	66.2	115.9	97.7	62.9	101.7	212.7	243.9	154.4	142	168.5	404.2	145.6	3372.5	192.9	358.8	175.9	233.7	171.1	122.8	284.3		High	1.369e-05	1.302e-06	10.83
EKPDQDAEGKAEEKEGEK	[K].EKPDQDAEGKAEEKEGEK.[D]	4xTMTpro [K2; K10; K14; K18]; 1xTMTpro [N-Term]	4xTMTpro [K2; K10; K14; K18]; 1xTMTpro [N-Term]	0.0573605	0.00427538	1	1	1	P80723	P80723 [56-73]			Brain acid soluble protein 1 OS=Homo sapiens OX=9606 GN=BASP1 PE=1 SV=2	BASP1	P80723	2	3537.97	18															35.7	26	37.5	195.3	41.5	433.1	46.4	60.2	48.7	41.5	45.2	17.3	102.1		High	0.001315	0.01721	12.14
EKPPITVVGDVGGR	[K].EKPPITVVGDVGGR.[I]	1xTMTpro [K2]; 1xTMTpro [N-Term]	1xTMTpro [K2]; 1xTMTpro [N-Term]	1.58375e-07	9.41479e-05	1	7	2	E7EPA1	E7EPA1 [250-263]			Phosphoribosyl pyrophosphate synthase-associated protein 2 (Fragment) OS=Homo sapiens OX=9606 GN=PRPSAP2 PE=1 SV=1	PRPSAP2	B4DP31; E7EPA1; I3L0S1; Q14558; O60256; C9J168; I3L4G9	0	2032.2	14	77.2	64.8	90	138.3	69.8	83.2	126.2	83.1	78	78.2	79.2	77.6	154.3	132.1	50.2	43.5	79.9	93.6	61.2	237.4	130.3	97.3	69.9	108.8	54.4	353.9	82.7		High	1.369e-05	1.021e-08	17
EKVNELSK	[K].EKVNELSK.[D]	2xTMTpro [K2; K8]; 1xTMTpro [N-Term]	2xTMTpro [K2; K8]; 1xTMTpro [N-Term]	0.0160147	0.00147948	1	1	2	102	102 [50-57]			CAS1_BOVIN		102	1	1859.14	8																												NoQuanValues	High	0.0003441	0.004204	6.46
ELAAAAAAGGVSEEELVR	[R].ELAAAAAAGGVSEEELVR.[R]	1xTMTpro [N-Term]	1xTMTpro [N-Term]	1.65082e-10	9.41479e-05	1	1	1	Q03169	Q03169 [103-120]			Tumor necrosis factor alpha-induced protein 2 OS=Homo sapiens OX=9606 GN=TNFAIP2 PE=1 SV=2	TNFAIP2	Q03169	0	2047.1	18															48.6	29.8	49.2	56.6	55.1	88.3	79.7	43.1	64.9	91.5	60.1	37	47.6		High	1.369e-05	5.374e-12	15.79
ELAAQTIK	[K].ELAAQTIK.[K]	1xTMTpro [K8]; 1xTMTpro [N-Term]	1xTMTpro [K8]; 1xTMTpro [N-Term]	0.00416767	0.000513524	1	1	9	P19827	P19827 [215-222]			Inter-alpha-trypsin inhibitor heavy chain H1 OS=Homo sapiens OX=9606 GN=ITIH1 PE=1 SV=3	ITIH1	P19827	0	1481.92	8	577.5	1323.4	799.8	1538	1240.5	770.8	851.2	890	423.8	466.7	759.8	363.7	606.8	1024	400.4	392.8	501.2	613	719.9	1586.8	652.1	559.7	733.2	641	402.4	678.9	656.4		High	7.724e-05	0.0008461	5.75
ELADESQTLK	[K].ELADESQTLK.[E]	1xTMTpro [K10]; 1xTMTpro [N-Term]	1xTMTpro [K10]; 1xTMTpro [N-Term]	5.08676e-06	9.41479e-05	1	1	1	Q9UNZ2	Q9UNZ2 [347-356]			NSFL1 cofactor p47 OS=Homo sapiens OX=9606 GN=NSFL1C PE=1 SV=2	NSFL1C	Q9UNZ2	0	1741.98	10															32.6	26.1	41.8	37.7	42.5	189.2	48.8	64.7	41.8	43.7	48.2	38.5	41.6		High	1.369e-05	4.626e-07	12.99
ELADLMTR	[K].ELADLMTR.[C]	1xTMTpro [N-Term]	1xTMTpro [N-Term]	0.00459223	0.000581217	1	4	1	A0A5F9ZH07	A0A5F9ZH07 [658-665]			Tyrosine-protein kinase (Fragment) OS=Homo sapiens OX=9606 GN=JAK1 PE=1 SV=1	JAK1	A0A5F9ZH07; P23458; A0A5F9ZHN8; A0A5F9ZI39	0	1252.69	8																												NoQuanValues	High	8.58e-05	0.0009592	9.35
ELAEDGYSGVEVR	[R].ELAEDGYSGVEVR.[V]	1xTMTpro [N-Term]	1xTMTpro [N-Term]	3.01884e-07	9.41479e-05	1	10	1	P23396	P23396 [28-40]			40S ribosomal protein S3 OS=Homo sapiens OX=9606 GN=RPS3 PE=1 SV=2	RPS3	H0YF32; H0YCJ7; E9PQ96; F2Z2S8; P23396; E9PL09; E9PK82; H0YEU2; E9PJH4; E9PPU1	0	1727.88	13															65.7	80.4	109.4	131.3	84.1	371	532.6	86.4	115	110.6	92.1	131.4	109.8		High	1.369e-05	2.073e-08	14.24
ELAEFLTFHYAR	[K].ELAEFLTFHYAR.[L]	1xTMTpro [N-Term]	1xTMTpro [N-Term]	0.000254005	0.000154398	1	1	1	Q86YV0	Q86YV0 [434-445]			RAS protein activator like-3 OS=Homo sapiens OX=9606 GN=RASAL3 PE=1 SV=2	RASAL3	Q86YV0	0	1800.96	12															55.3	60	46.4	56.3	68	79.2	61.9	55.5	63.3	72.3	45.4	40.8	50.7		High	2.094e-05	3.091e-05	8.66
ELAFFANALEEVSIETIEAGFMTK	[K].ELAFFANALEEVSIETIEAGFMTK.[D]	1xTMTpro [K24]; 1xTMTpro [N-Term]	1xTMTpro [K24]; 1xTMTpro [N-Term]	2.8394e-06	9.41479e-05	1	1	1	O75874	O75874 [351-374]			Isocitrate dehydrogenase [NADP] cytoplasmic OS=Homo sapiens OX=9606 GN=IDH1 PE=1 SV=2	IDH1	O75874	0	3415.77	24															9.6	8.6	15.1	17.5	9	79.1	15.5	15.8	12.2	8.4	11.1	19	11.9		High	1.369e-05	2.431e-07	12.93
ELAGHTGYLSCCR	[R].ELAGHTGYLSCCR.[F]	2xCarbamidomethyl [C11; C12]; 1xTMTpro [N-Term]	2xCarbamidomethyl [C11; C12]; 1xTMTpro [N-Term]	1.79394e-06	9.41479e-05	1	4	9	P62873	P62873 [138-150]			Guanine nucleotide-binding protein G(I)/G(S)/G(T) subunit beta-1 OS=Homo sapiens OX=9606 GN=GNB1 PE=1 SV=3	GNB1	F6X3N5; P62873; F6UT28; B3KVK2	0	1827.88	13															179.5	187.2	311.9	293.6	207.2	1688	299.7	409	245.5	331.5	271.1	350.8	325.2		High	1.369e-05	1.468e-07	10.26
ELAIQISK	[R].ELAIQISK.[D]	1xTMTpro [K8]; 1xTMTpro [N-Term]	1xTMTpro [K8]; 1xTMTpro [N-Term]	0.0606584	0.00461085	1	1	2	P56199	P56199 [1126-1133]			Integrin alpha-1 OS=Homo sapiens OX=9606 GN=ITGA1 PE=1 SV=2	ITGA1	P56199	0	1509.95	8	28.6	89.6	57.4	61.6	32.3	47.3	181.2	39.6	52.5	52.9	44.3	51.1	96.1	85.2															High	0.001383	0.01811	3.88
ELALGQDR	[K].ELALGQDR.[IF]	1xTMTpro [N-Term]	1xTMTpro [N-Term]	0.0601757	0.00455377	1	4	1	J3KQ18	J3KQ18 [102-109]			D-dopachrome decarboxylase OS=Homo sapiens OX=9606 GN=DDT PE=1 SV=1	DDT	J3KQ18; P30046; A6NHG4; B5MC82	0	1205.68	8															71.1	83.1	141.4	212.7	98.1	750.8	108	260.5	94.4	136	99.3	348.2	158.8		High	0.001369	0.01797	5.16
ELALGSNK	[R].ELALGSNK.[L]	1xTMTpro [K8]; 1xTMTpro [N-Term]	1xTMTpro [K8]; 1xTMTpro [N-Term]	0.00834637	0.00110091	1	2	2	P13489	P13489 [231-238]			Ribonuclease inhibitor OS=Homo sapiens OX=9606 GN=RNH1 PE=1 SV=2	RNH1	P13489; H0YCR7	0	1439.87	8															161.8	145.9	375.8	211.5	186.9	2292.3	212.8	262.7	200.2	245.4	170.1	183.7	239.2		High	0.0001878	0.002033	5.14
ELANFDPSRPGPPSGR	[K].ELANFDPSRPGPPSGR.[V]	1xTMTpro [N-Term]	1xTMTpro [N-Term]	0.0339014	0.00231879	1	2	1	Q86X29	Q86X29 [411-426]			Lipolysis-stimulated lipoprotein receptor OS=Homo sapiens OX=9606 GN=LSR PE=1 SV=4	LSR	Q86X29; S4R3V8	0	2001.05	16															38.6	43.6	71.6	61.5	57.3	145.7	77	58.4	50.8	92.4	97.9	42.8	64.8		High	0.00073	0.0101	5.61
ELAPLFEELR	[K].ELAPLFEELR.[Q]	1xTMTpro [N-Term]	1xTMTpro [N-Term]	0.0187908	0.00153358	1	1	1	Q9UHA4	Q9UHA4 [109-118]			Ragulator complex protein LAMTOR3 OS=Homo sapiens OX=9606 GN=LAMTOR3 PE=1 SV=1	LAMTOR3	Q9UHA4	0	1520.86	10	57.7	68.2	61.5	100.4	60.3	71.1	113.5	60.3	49	56.8	70.8	36.6	141.2	92.6															High	0.0003801	0.005077	5.26
ELAPLQELIEK	[R].ELAPLQELIEK.[L]	1xTMTpro [K11]; 1xTMTpro [N-Term]	1xTMTpro [K11]; 1xTMTpro [N-Term]	1.21467e-06	9.41479e-05	1	2	4	Q7L9L4	Q7L9L4 [200-210]			MOB kinase activator 1B OS=Homo sapiens OX=9606 GN=MOB1B PE=1 SV=3	MOB1B	Q7L9L4; Q9H8S9	0	1891.14	11	48.4	74.2	46.9	78.2	45.9	58.4	156.7	45.5	67.3	73.3	56.5	52.9	145.2	125.1	223.9	200.9	352.7	226.2	244.5	1390.2	235.6	262.8	333.6	367.7	339.7	162.4	297.1		High	1.369e-05	9.572e-08	10.8
ELAQLVTQQSSLIAR	[R].ELAQLVTQQSSLIAR.[L]	1xTMTpro [N-Term]	1xTMTpro [N-Term]	7.01569e-10	9.41479e-05	1	2	12	Q8NI99	Q8NI99 [166-180]			Angiopoietin-related protein 6 OS=Homo sapiens OX=9606 GN=ANGPTL6 PE=1 SV=1	ANGPTL6	Q8NI99; K7EKF6	0	1961.14	15	825.7	1005.2	1806.2	1771.6	945.4	1011.6	1290.8	738.7	477.9	558.7	1800.7	306.4	1005.9	1432.3	355.2	500.8	340.5	445.4	698.5	549.4	255.5	674.8	856.3	1453	234.9	221.7	519.9		High	1.369e-05	2.638e-11	14.47
ELAQQIQK	[R].ELAQQIQK.[V]	1xTMTpro [K8]; 1xTMTpro [N-Term]	1xTMTpro [K8]; 1xTMTpro [N-Term]	0.0291497	0.00216281	2	11	1	P60842; E7EQG2	P60842 [111-118]; E7EQG2 [112-119]			Eukaryotic initiation factor 4A-I OS=Homo sapiens OX=9606 GN=EIF4A1 PE=1 SV=1;RNA helicase OS=Homo sapiens OX=9606 GN=EIF4A2 PE=1 SV=1	EIF4A1	J3QLN6; J3KSN7; J3QR64; P60842; J3QKZ9; J3KTB5; E7EQG2; J3KT12; Q14240; J3KS25; J3QL43	0	1565.95	8															115	130	211.7	168.8	163.5	346.1	133.5	130.3	198.1	205.3	110.7	71.5	108.4	NotUnique	High	0.0006285	0.008485	3.81
ELAQSQEALQVEQR	[R].ELAQSQEALQVEQR.[A]	1xTMTpro [N-Term]	1xTMTpro [N-Term]	0.0082315	0.00103608	1	2	1	P21854	P21854 [163-176]			B-cell differentiation antigen CD72 OS=Homo sapiens OX=9606 GN=CD72 PE=1 SV=1	CD72	P21854; A0A087X0Y7	0	1933.03	14																												NoQuanValues	High	0.0001797	0.001996	6.94
ELASALK	[K].ELASALK.[S]	1xTMTpro [K7]; 1xTMTpro [N-Term]	1xTMTpro [K7]; 1xTMTpro [N-Term]	0.0533865	0.00394521	1	16	2	P07355	P07355 [82-88]			Annexin A2 OS=Homo sapiens OX=9606 GN=ANXA2 PE=1 SV=2	ANXA2	A6NMY6; H0YMD0; H0YKL9; H0YKZ7; H0YM50; H0YMT9; H0YNB8; A0A7I2V4P4; H0YMM1; P07355; H0YKS4; H0YLV6; H0YN42; H0YKX9; H0YMU9; H0YMW4	0	1339.84	7	69.1	156.6	149.7	133	74.4	139.2	274.2	97.1	115.2	110.4	87.3	86.6	218.7	191.9	57.8	21.6	161.4	38.3	45.3	120.6	47.6	42.9	109.3	199.4	70.8	43.4	69.4		High	0.001231	0.01615	4.71
ELATVLSDQPGLLGPK	[K].ELATVLSDQPGLLGPK.[A]	1xTMTpro [K16]; 1xTMTpro [N-Term]	1xTMTpro [K16]; 1xTMTpro [N-Term]	1.60815e-06	9.41479e-05	1	1	1	Q9Y2A7	Q9Y2A7 [352-367]			Nck-associated protein 1 OS=Homo sapiens OX=9606 GN=NCKAP1 PE=1 SV=1	NCKAP1	Q9Y2A7	0	2246.33	16															39	37.4	43.6	42.1	42.3	138.4	43.5	65	54	58.4	41.2	32.4	39.4		High	1.369e-05	1.302e-07	9.92
ELAVETK	[K].ELAVETK.[N]	1xTMTpro [K7]; 1xTMTpro [N-Term]	1xTMTpro [K7]; 1xTMTpro [N-Term]	0.0955434	0.00730218	1	2	1	P46459	P46459 [428-434]			Vesicle-fusing ATPase OS=Homo sapiens OX=9606 GN=NSF PE=1 SV=3	NSF	P46459; I3L0N3	0	1397.85	7	106	108.4	183.6	231.6	131.6	141.8	212.6	189.3	138.6	94.6	183.4	148.7	124.7	218.8															High	0.002135	0.02652	3.78
ELCCHLSYR	[K].ELCCHLSYR.[M]	2xCarbamidomethyl [C3; C4]; 1xTMTpro [N-Term]	2xCarbamidomethyl [C3; C4]; 1xTMTpro [N-Term]	0.00133482	0.000154398	1	1	2	O95498	O95498 [364-372]			Vascular non-inflammatory molecule 2 OS=Homo sapiens OX=9606 GN=VNN2 PE=1 SV=3	VNN2	O95498	0	1541.75	9															54.2	50	80.4	70	55.7	164.9	60.1	64.8	75.6	104.4	57.8	48.8	67.5		High	2.094e-05	0.0001875	6.23
ELCHVCCMK	[K].ELCHVCCMK.[K]	3xCarbamidomethyl [C3; C6; C7]; 1xTMTpro [K9]; 1xTMTpro [N-Term]	3xCarbamidomethyl [C3; C6; C7]; 1xTMTpro [K9]; 1xTMTpro [N-Term]	8.66995e-05	9.41479e-05	1	1	5	O14672	O14672 [592-600]			Disintegrin and metalloproteinase domain-containing protein 10 OS=Homo sapiens OX=9606 GN=ADAM10 PE=1 SV=1	ADAM10	O14672	0	1844.91	9	179.3	240.2	248.4	453.2	186.1	278.3	540	217.7	174.7	293.6	215.3	137.1	614.1	447.2	45.1	47	57.5	59.2	60.3	319.8	71.9	110.9	68.3	67.2	67.6	77.6	62.9		High	1.369e-05	1.018e-05	6.92
ELCHVCCMK	[K].ELCHVCCMK.[K]	3xCarbamidomethyl [C3; C6; C7]; 1xTMTpro [K9]; 1xTMTpro [N-Term]	3xCarbamidomethyl [C3; C6; C7]; 1xTMTpro [K9]; 1xTMTpro [N-Term]	0.0127428	0.00138627	1	1	2	O14672	O14672 [592-600]			Disintegrin and metalloproteinase domain-containing protein 10 OS=Homo sapiens OX=9606 GN=ADAM10 PE=1 SV=1	ADAM10	O14672	0	1991.95	9	53.1	102.2	82.8	92.6	56.9	101.5	173.7	70.2	96.3	117.6	72.9	103.6	230.8	151.9	93.5	80.6	109.3	138.9	70.7	871.6	140.5	267.3	110.8	124.6	101.2	71.5	134.7		High	0.0003004	0.003272	5.82
ELCQGLGQPGSVLR	[R].ELCQGLGQPGSVLR.[V]	1xCarbamidomethyl [C3]; 1xTMTpro [N-Term]	1xCarbamidomethyl [C3]; 1xTMTpro [N-Term]	1.58954e-07	9.41479e-05	1	2	1	P13489	P13489 [360-373]			Ribonuclease inhibitor OS=Homo sapiens OX=9606 GN=RNH1 PE=1 SV=2	RNH1	P13489; H0YCR7	0	1817.99	14															91.8	82.4	174.2	134	110.2	964.9	148.5	129.3	170	135.7	98	84.9	135.3		High	1.369e-05	1.023e-08	12.08
ELDALGHELPVLAPQWEGYDELQTDGNR	[R].ELDALGHELPVLAPQWEGYDELQTDGNR.[S]	1xTMTpro [N-Term]	1xTMTpro [N-Term]	0.000825389	0.000154398	1	1	1	P55957	P55957 [36-63]			BH3-interacting domain death agonist OS=Homo sapiens OX=9606 GN=BID PE=1 SV=1	BID	P55957	0	3469.72	28																												NoQuanValues	High	2.094e-05	0.0001042	6.11
ELDDDERDVDASPTAGLQEAATLAPTR	[R].ELDDDERDVDASPTAGLQEAATLAPTR.[R]	1xTMTpro [N-Term]	1xTMTpro [N-Term]	2.63981e-06	9.41479e-05	1	1	1	Q92508	Q92508 [154-180]			Piezo-type mechanosensitive ion channel component 1 OS=Homo sapiens OX=9606 GN=PIEZO1 PE=1 SV=4	PIEZO1	Q92508	1	3160.56	27															23.5	21.9	32.9	29.5	32.5	118.1	35.1	61.2	36.7	38.4	31.5	15.6	32.8		High	1.369e-05	2.25e-07	11.98
ELDDISQEIAQLQR	[K].ELDDISQEIAQLQR.[E]	1xTMTpro [N-Term]	1xTMTpro [N-Term]	0.00073347	0.000154398	1	3	1	M0R165	M0R165 [385-398]			Epidermal growth factor receptor substrate 15-like 1 OS=Homo sapiens OX=9606 GN=EPS15L1 PE=1 SV=1	EPS15L1	M0R165; Q9UBC2; M0R2S2	0	1962.05	14																												NoQuanValues	High	2.094e-05	9.108e-05	8.01
ELDESLQVAER	[R].ELDESLQVAER.[L]	1xTMTpro [N-Term]	1xTMTpro [N-Term]	1.03094e-06	9.41479e-05	1	3	33	P10909	P10909 [326-336]			Clusterin OS=Homo sapiens OX=9606 GN=CLU PE=1 SV=1	CLU	H0YAS8; H0YC35; P10909	0	1592.85	11	4185.9	4370.2	5091.5	4836.1	5579.7	1630.3	4869.9	4006.2	2257	1923.5	2831.2	1483.6	2002.6	4467.9	1279.3	2464.3	1342	2523.8	2017	1517.5	2582	2686.4	2536.2	1583.8	1871.3	1049.4	1919.2		High	1.369e-05	7.981e-08	13.12
ELDFMSFLEPQIISIDLPQDAK	[R].ELDFMSFLEPQIISIDLPQDAK.[T]	1xTMTpro [K22]; 1xTMTpro [N-Term]	1xTMTpro [K22]; 1xTMTpro [N-Term]	1.57225e-07	9.41479e-05	1	2	1	J3KQ66	J3KQ66 [1548-1569]			Reelin OS=Homo sapiens OX=9606 GN=RELN PE=1 SV=1	RELN	J3KQ66; P78509	0	3157.7	22	30	39.9	35.6	51.6	29.6	55.4	109.5	51.6	38	32.9	54.6	29.6	51.7	62.3															High	1.369e-05	1.012e-08	12.79
ELDFMSFLEPQIISIDLPQDAK	[R].ELDFMSFLEPQIISIDLPQDAK.[T]	1xTMTpro [K22]; 1xTMTpro [N-Term]	1xTMTpro [K22]; 1xTMTpro [N-Term]	6.20654e-05	9.41479e-05	1	2	1	J3KQ66	J3KQ66 [1548-1569]			Reelin OS=Homo sapiens OX=9606 GN=RELN PE=1 SV=1	RELN	J3KQ66; P78509	0	3304.73	22	24.4	39.5	46.4	80.4	34.7	57.8	87.6	45.4	36.9	24.8	52.4	35.1	46.8	55.1															High	1.369e-05	7.095e-06	12.9
ELDINTDGAVNFQEFLILVIK	[K].ELDINTDGAVNFQEFLILVIK.[M]	1xTMTpro [K21]; 1xTMTpro [N-Term]	1xTMTpro [K21]; 1xTMTpro [N-Term]	4.47774e-11	9.41479e-05	1	1	47	P05109	P05109 [57-77]			Protein S100-A8 OS=Homo sapiens OX=9606 GN=S100A8 PE=1 SV=1	S100A8	P05109	0	2999.69	21															1117.3	787.8	1488.9	1457.1	1380.1	5924.3	1046.9	1241.4	1579.1	1550.6	724.5	726.3	1046.5		High	1.369e-05	1.277e-12	17
ELDLAQEK	[R].ELDLAQEK.[T]	1xTMTpro [K8]; 1xTMTpro [N-Term]	1xTMTpro [K8]; 1xTMTpro [N-Term]	0.128587	0.00952378	1	2	1	F5GWN5	F5GWN5 [1585-1592]			Phosphatidylinositol-4-phosphate 3-kinase OS=Homo sapiens OX=9606 GN=PIK3C2B PE=1 SV=1	PIK3C2B	F5GWN5; O00750	0	1553.9	8															86.3	86.9	106.2	159.1	101	148.2	136.9	151.3	155.2	126.6	155.5	55.2	119.8		High	0.002808	0.03595	4.22
ELDRDTVFALVNYIFFK	[K].ELDRDTVFALVNYIFFK.[G]	1xTMTpro [K17]; 1xTMTpro [N-Term]	1xTMTpro [K17]; 1xTMTpro [N-Term]	3.66718e-10	9.41479e-05	2	3	10	A0A024R6I7; P01009	A0A024R6I7 [199-215]; P01009 [199-215]			Alpha-1-antitrypsin OS=Homo sapiens OX=9606 GN=SERPINA1 PE=1 SV=1;Alpha-1-antitrypsin OS=Homo sapiens OX=9606 GN=SERPINA1 PE=1 SV=3	SERPINA1	A0A024R6I7; A0A0G2JRN3; P01009	1	2698.51	17	328.4	5359.8	227	668.4	170	211.7	924.8	173.1	270.2	458.1	219.4	198.3	807.4	736.4	164.5	69.8	191.5	1025.6	127.7	609.6	158.2	1275.6	155.7	1429	283.9	174	540.5	NotUnique	High	1.369e-05	1.292e-11	17
ELDSTGTPTGK	[K].ELDSTGTPTGK.[E]	1xTMTpro [K11]; 1xTMTpro [N-Term]	1xTMTpro [K11]; 1xTMTpro [N-Term]	1.2465e-05	9.41479e-05	1	1	2	P33151	P33151 [449-459]			Cadherin-5 OS=Homo sapiens OX=9606 GN=CDH5 PE=1 SV=5	CDH5	P33151	0	1713.95	11	95.3	184.5	236.7	201.9	197.4	81.8	113.9	169.7	146.1	71.9	90.5	112	79.9	188.7	82.8	239	199.3	162.2	181	472	244.1	213.3	191.3	147.3	173.6	147.8	201.2		High	1.369e-05	1.237e-06	9.35
ELDTVTLEDIK	[R].ELDTVTLEDIK.[E]	1xTMTpro [K11]; 1xTMTpro [N-Term]	1xTMTpro [K11]; 1xTMTpro [N-Term]	0.00184377	0.000154398	1	1	1	O43242	O43242 [66-76]			26S proteasome non-ATPase regulatory subunit 3 OS=Homo sapiens OX=9606 GN=PSMD3 PE=1 SV=2	PSMD3	O43242	0	1884.08	11															31.5	24.4	36.8	33.5	420.7	109	54.4	90.8	39.1	39.6	38.4	27.9	53.8		High	2.094e-05	0.0002871	5.98
ELEAVCQDVLSLLDNYLIK	[K].ELEAVCQDVLSLLDNYLIK.[N]	1xCarbamidomethyl [C6]; 1xTMTpro [K19]; 1xTMTpro [N-Term]	1xCarbamidomethyl [C6]; 1xTMTpro [K19]; 1xTMTpro [N-Term]	0.0108756	0.00114313	1	1	1	P61981	P61981 [92-110]			14-3-3 protein gamma OS=Homo sapiens OX=9606 GN=YWHAG PE=1 SV=2	YWHAG	P61981	0	2843.57	19	38.3	27.8	36.8	43.5	39.6	35	44.7	44.6	29.3	21.7	64.7	36.2	41	42.2															High	0.0002267	0.002745	5.46
ELEDATETADAMNR	[R].ELEDATETADAMNR.[E]	1xTMTpro [N-Term]	1xTMTpro [N-Term]	4.89442e-09	9.41479e-05	1	1	2	P35579	P35579 [1899-1912]			Myosin-9 OS=Homo sapiens OX=9606 GN=MYH9 PE=1 SV=4	MYH9	P35579	0	1869.88	14															203.4	70.7	143.4	95.3	87.9	786.5	479.2	172	227.5	193.1	116.6	68.2	155.1		High	1.369e-05	2.23e-10	12.44
ELEDLVR	[K].ELEDLVR.[R]	1xTMTpro [N-Term]	1xTMTpro [N-Term]	0.0654425	0.00516146	1	2	1	A0A087WYM3	A0A087WYM3 [325-331]			NAD-dependent protein deacetylase sirtuin-2 OS=Homo sapiens OX=9606 GN=SIRT2 PE=1 SV=1	SIRT2	A0A087WYM3; Q8IXJ6	0	1177.67	7															125.1	102.6	125.4	103.3	121.7	320.5	135.1	161.3	125.8	118.5	164.7	144.6	126.9		High	0.001457	0.01925	4.73
ELEEDFIK	[K].ELEEDFIK.[S]	1xTMTpro [K8]; 1xTMTpro [N-Term]	1xTMTpro [K8]; 1xTMTpro [N-Term]	0.0394978	0.00294833	1	2	1	Q14019	Q14019 [119-126]			Coactosin-like protein OS=Homo sapiens OX=9606 GN=COTL1 PE=1 SV=3	COTL1	H3BT58; Q14019	0	1630.92	8															54.3	34.3	36.1	57.8	38.2	448.5	52.4	96.2	48.1	52.7	48.4	35.4	61.6		High	0.0008907	0.01195	3.98
ELEEEVNNFQK	[K].ELEEEVNNFQK.[K]	1xTMTpro [K11]; 1xTMTpro [N-Term]	1xTMTpro [K11]; 1xTMTpro [N-Term]	0.0297162	0.00221402	1	5	1	D6RER5	D6RER5 [387-397]			Septin OS=Homo sapiens OX=9606 GN=SEPTIN11 PE=1 SV=1	SEPTIN11	H0Y961; H0Y9G8; D6RER5; Q9NVA2; D6RGI3	0	1987.06	11															40.4	42.2	51.2	77.5	112.8	209.8	63.8	53.7	90.2	73.9	56.7	62.8	66.2		High	0.0006353	0.008674	5.35
ELEEIVQPIISK	[K].ELEEIVQPIISK.[L]	1xTMTpro [K12]; 1xTMTpro [N-Term]	1xTMTpro [K12]; 1xTMTpro [N-Term]	1.23611e-07	9.41479e-05	1	1	8	P11021	P11021 [622-633]			Endoplasmic reticulum chaperone BiP OS=Homo sapiens OX=9606 GN=HSPA5 PE=1 SV=2	HSPA5	P11021	0	2006.2	12	82.1	104.1	116.4	262.2	77.3	96.5	167.8	97.4	85.4	170.6	99.6	99.2	372.6	177.8	376.2	354.5	645.8	384	432	555.1	442.7	527.9	491.5	613.8	353.3	1375.9	440.5		High	1.369e-05	7.749e-09	13.07
ELEESSFR	[K].ELEESSFR.[K]	1xTMTpro [N-Term]	1xTMTpro [N-Term]	0.0141762	0.00143217	1	1	1	P06213	P06213 [722-729]			Insulin receptor OS=Homo sapiens OX=9606 GN=INSR PE=1 SV=4	INSR	P06213	0	1300.67	8	77	141	115.4	94	81.1	71.2	210.2	69.1	83.8	125.3	77.8	87.6	268.6	274.4															High	0.0003231	0.003668	5.16
ELEEWYAR	[K].ELEEWYAR.[Q]	1xTMTpro [N-Term]	1xTMTpro [N-Term]	0.0140754	0.00143217	1	3	1	P09496	P09496 [142-149]			Clathrin light chain A OS=Homo sapiens OX=9606 GN=CLTA PE=1 SV=1	CLTA	F8WF69; C9J8P9; P09496	0	1399.72	8	63.1	51.9	91.1	128.2	67.9	85.6	135.1	81	68.3	96.2	66.6	58.9	224.5	154.6															High	0.0003231	0.003645	5.55
ELEGYDK	[R].ELEGYDK.[IY]	1xTMTpro [K7]; 1xTMTpro [N-Term]	1xTMTpro [K7]; 1xTMTpro [N-Term]	0.0504911	0.00389316	1	2	2	A0A3B3ISV5	A0A3B3ISV5 [220-226]			Uncharacterized protein OS=Homo sapiens OX=9606 PE=4 SV=1		A0A3B3ISV5; Q8N9N7	0	1461.81	7	87.3	93.3	78.5	107	54.6	90.3	148.3	74	65.4	92.8	61.3	53.7	174.9	194.8	43.2	38.5	55.1	59	54.3	536.7	52.2	63.5	58.6	63.7	41.1	45.2	64.9		High	0.001199	0.01536	4.8
ELELGHLPR	[R].ELELGHLPR.[L]	1xTMTpro [N-Term]	1xTMTpro [N-Term]	0.00134929	0.000154398	1	1	1	Q5U651	Q5U651 [589-597]			Ras-interacting protein 1 OS=Homo sapiens OX=9606 GN=RASIP1 PE=1 SV=1	RASIP1	Q5U651	0	1367.8	9															44.3	34.6	46.2	63.4	41.3	295.4	69.2	68.2	44	85.5	99.8	45.2	48.3		High	2.094e-05	0.0001906	6.31
ELENALK	[K].ELENALK.[NA]	1xTMTpro [K7]; 1xTMTpro [N-Term]	1xTMTpro [K7]; 1xTMTpro [N-Term]	0.0662318	0.00516146	1	4	3	P10643	P10643 [355-361]			Complement component C7 OS=Homo sapiens OX=9606 GN=C7 PE=1 SV=2	C7	A0A0D9SEN1; P10643; Q12884; B4DLR2	0	1424.86	7	103.9	436.5	149.2	461.1	140.2	237.7	365.2	168.6	99.9	134.7	109.3	89.1	257.2	278.2	190.6	273.6	404.1	392.2	254	751.9	1819.6	565.8	438.9	645.7	410.4	444.1	475.7		High	0.001478	0.01949	5.27
ELEQIFCQFDSK	[K].ELEQIFCQFDSK.[L]	1xCarbamidomethyl [C7]; 1xTMTpro [K12]; 1xTMTpro [N-Term]	1xCarbamidomethyl [C7]; 1xTMTpro [K12]; 1xTMTpro [N-Term]	0.000125077	9.41479e-05	1	5	4	E9PDF2	E9PDF2 [336-347]			2-oxoglutarate dehydrogenase, mitochondrial OS=Homo sapiens OX=9606 GN=OGDH PE=1 SV=1	OGDH	E9PFG7; E9PDF2; Q02218; E9PCR7; A0A0D9SFS3	0	2152.12	12															85.2	89	146.3	81.3	95.6	126	111.7	96.7	134.9	168.9	94.7	1064.8	139.2		High	1.369e-05	1.498e-05	7.88
ELEQVCNPIISGLYQGAGGPGPGGFGAQGPK	[K].ELEQVCNPIISGLYQGAGGPGPGGFGAQGPK.[G]	1xCarbamidomethyl [C6]; 1xTMTpro [K31]; 1xTMTpro [N-Term]	1xCarbamidomethyl [C6]; 1xTMTpro [K31]; 1xTMTpro [N-Term]	3.57212e-11	9.41479e-05	1	3	3	A0A0G2JIW1	A0A0G2JIW1 [599-629]			Heat shock 70 kDa protein 1B OS=Homo sapiens OX=9606 GN=HSPA1B PE=1 SV=1	HSPA1B	V9GZ37; A0A0G2JIW1; P0DMV9	0	3663.91	31																												NoQuanValues	High	1.369e-05	9.981e-13	16.99
ELESEVNK	[R].ELESEVNK.[L]	1xTMTpro [K8]; 1xTMTpro [N-Term]	1xTMTpro [K8]; 1xTMTpro [N-Term]	0.102575	0.00765383	1	1	1	Q14314	Q14314 [132-139]			Fibroleukin OS=Homo sapiens OX=9606 GN=FGL2 PE=1 SV=1	FGL2	Q14314	0	1555.88	8	19.9	43.7	31.8	42.6	23.4	34.7	60.4	39.4	31.9	47.8	41.4	38.1	100.3	63.2															High	0.002252	0.02837	5.19
ELESIISK	[K].ELESIISK.[R]	1xTMTpro [K8]; 1xTMTpro [N-Term]	1xTMTpro [K8]; 1xTMTpro [N-Term]	0.00238417	0.000304521	1	1	6	P28907	P28907 [261-268]			ADP-ribosyl cyclase/cyclic ADP-ribose hydrolase 1 OS=Homo sapiens OX=9606 GN=CD38 PE=1 SV=2	CD38	P28907	0	1526.93	8	36.7	70.7	53.4	80.5	52.5	52.4	125	64	55.6	63	51.5	84.6	100	123.7	230.9	190.1	187.9	391.5	243.1	3776.2	345.2	590	376.4	376.2	234.7	165.7	369.1		High	4.056e-05	0.000404	6.34
ELESQISELQEDLESER	[R].ELESQISELQEDLESER.[A]	1xTMTpro [N-Term]	1xTMTpro [N-Term]	8.73048e-10	9.41479e-05	1	1	4	P35579	P35579 [1108-1124]			Myosin-9 OS=Homo sapiens OX=9606 GN=MYH9 PE=1 SV=4	MYH9	P35579	0	2338.16	17															259.9	132.1	212.3	146.7	142.2	847.5	579.8	217.9	251.3	230.3	179.2	104.8	189.7		High	1.369e-05	3.355e-11	14.02
ELESQVSGLEK	[K].ELESQVSGLEK.[E]	1xTMTpro [K11]; 1xTMTpro [N-Term]	1xTMTpro [K11]; 1xTMTpro [N-Term]	0.00048794	0.000154398	1	3	1	F8W7S5	F8W7S5 [332-342]			Ribosome-binding protein 1 OS=Homo sapiens OX=9606 GN=RRBP1 PE=1 SV=1	RRBP1	F8W7S5; A0A087WVV2; Q9P2E9	0	1827.04	11															46.3	26	47.9	38.4	43.6	86.8	50.9	37.2	56.6	62.7	36.6	150	58.4		High	2.094e-05	5.869e-05	6.1
ELETQLLEQCTVDTSVAK	[K].ELETQLLEQCTVDTSVAK.[E]	1xCarbamidomethyl [C10]; 1xTMTpro [K18]; 1xTMTpro [N-Term]	1xCarbamidomethyl [C10]; 1xTMTpro [K18]; 1xTMTpro [N-Term]	1.59534e-07	9.41479e-05	1	2	1	V9GYX7	V9GYX7 [174-191]			Actin-related protein 10 (Fragment) OS=Homo sapiens OX=9606 GN=ACTR10 PE=1 SV=1	ACTR10	V9GYX7; Q9NZ32	0	2672.43	18															24.1	16.7	25.5	29.9	23.1	62.6	61.5	50.8	40.7	44	23.6	21.3	36		High	1.369e-05	1.029e-08	11.41
ELETVCNDVLSLLDK	[K].ELETVCNDVLSLLDK.[F]	1xCarbamidomethyl [C6]; 1xTMTpro [K15]; 1xTMTpro [N-Term]	1xCarbamidomethyl [C6]; 1xTMTpro [K15]; 1xTMTpro [N-Term]	0.00257791	0.000304521	1	2	2	Q04917	Q04917 [92-106]			14-3-3 protein eta OS=Homo sapiens OX=9606 GN=YWHAH PE=1 SV=4	YWHAH	Q04917; A2IDB2	0	2356.29	15															20.4	18.8	22.9	23.5	22.6	58	24	21.5	28.8	29.7	15.2	15.1	20.4		High	4.056e-05	0.0004471	7.54
ELETVLADEPGLLGPK	[K].ELETVLADEPGLLGPK.[A]	1xTMTpro [K16]; 1xTMTpro [N-Term]	1xTMTpro [K16]; 1xTMTpro [N-Term]	4.19975e-09	9.41479e-05	1	2	7	P55160	P55160 [350-365]			Nck-associated protein 1-like OS=Homo sapiens OX=9606 GN=NCKAP1L PE=1 SV=3	NCKAP1L	F8W050; P55160	0	2289.32	16	60.1	117.6	75.1	107.4	65.8	86.5	310.6	79.2	90.7	122.4	90.2	62	200.4	168.1	116.9	116.6	136.9	309.3	124.2	1192.7	181.2	293.4	135.3	172.2	171.8	102.4	199.5		High	1.369e-05	1.883e-10	17
ELEVAEGGK	[K].ELEVAEGGK.[A]	1xTMTpro [K9]; 1xTMTpro [N-Term]	1xTMTpro [K9]; 1xTMTpro [N-Term]	0.000227156	0.000154398	1	3	1	K7EKQ2	K7EKQ2 [70-78]			Hsp90 co-chaperone Cdc37 (Fragment) OS=Homo sapiens OX=9606 GN=CDC37 PE=1 SV=1	CDC37	K7EKQ2; K7EQA9; Q16543	0	1539.89	9															45.6	37.1	59.7	53.2	47.1	594	59	74.1	63.1	70.8	57.9	63.1	66.8		High	2.094e-05	2.762e-05	7.21
ELFDELVK	[K].ELFDELVK.[K]	1xTMTpro [K8]; 1xTMTpro [N-Term]	1xTMTpro [K8]; 1xTMTpro [N-Term]	0.11358	0.00841506	1	6	1	A0A5F9ZH72	A0A5F9ZH72 [47-54]			Adenosine kinase OS=Homo sapiens OX=9606 GN=ADK PE=1 SV=1	ADK	A0A5F9ZH72; A0A5F9ZH83; A0A5F9ZH31; P55263; A0A5K1VW54; A0A5K1VW94	0	1600.94	8																												NoQuanValues	High	0.002405	0.03136	4.62
ELFDLALR	[R].ELFDLALR.[G]	1xTMTpro [N-Term]	1xTMTpro [N-Term]	0.00736889	0.000904615	1	4	4	E7EVJ5	E7EVJ5 [362-369]			Cytoplasmic FMR1-interacting protein OS=Homo sapiens OX=9606 GN=CYFIP2 PE=1 SV=1	CYFIP2	E7EW33; Q96F07; H7C229; E7EVJ5	0	1280.75	8	33	139.1	56	58.3	41.9	63.4	395.5	39.2	60.8	137.1	58.9	41	195.4	147.3	373.3	153.8	205.9	748.6	170.7	2425.8	227.5	332.7	161.7	246.2	240.6	143.8	352.7		High	0.0001452	0.001754	5.96
ELFHPYAESLVSGIGR	[K].ELFHPYAESLVSGIGR.[H]	1xTMTpro [N-Term]	1xTMTpro [N-Term]	9.98121e-06	9.41479e-05	1	2	1	Q6Q788	Q6Q788 [189-204]			Apolipoprotein A-V OS=Homo sapiens OX=9606 GN=APOA5 PE=1 SV=1	APOA5	Q6Q788; A0A669KB69	0	2079.12	16															43.5	34.3	44.7	50.1	46.4	60.3	52.8	63.9	60.6	72.9	31.9	31.3	46.6		High	1.369e-05	9.677e-07	11.3
ELFSNLQEFAGPSGK	[R].ELFSNLQEFAGPSGK.[L]	1xTMTpro [K15]; 1xTMTpro [N-Term]	1xTMTpro [K15]; 1xTMTpro [N-Term]	4.97003e-08	9.41479e-05	1	3	2	F8VQX6	F8VQX6 [57-71]			Methyltransferase-like protein 7A (Fragment) OS=Homo sapiens OX=9606 GN=METTL7A PE=1 SV=1	METTL7A	F8VQX6; H0YI09; Q9H8H3	0	2232.22	15	53.5	44.6	49	64.2	48.6	64.9	95.3	71.1	58.2	158.7	72.3	67.1	388.7	117.8	77.7	71.8	115.8	65.4	100.3	99.1	97.7	82.1	89.9	126.3	72	162.6	81.7		High	1.369e-05	2.849e-09	10.26
ELFVMAR	[R].ELFVMAR.[E]	1xTMTpro [N-Term]	1xTMTpro [N-Term]	0.0940433	0.00726272	1	4	1	P62195	P62195 [233-239]			26S proteasome regulatory subunit 8 OS=Homo sapiens OX=9606 GN=PSMC5 PE=1 SV=1	PSMC5	J3QQM1; J3KRP2; P62195; J3QSA9	0	1169.67	7	170.9	49.4	168.2	236.2	108.3	117.3	168.8	132.1	64.1	104	94.2	53.3	183.2	191.3															High	0.002095	0.02615	4.51
ELGATECINPQDYK	[K].ELGATECINPQDYK.[K]	1xCarbamidomethyl [C7]; 1xTMTpro [K14]; 1xTMTpro [N-Term]	1xCarbamidomethyl [C7]; 1xTMTpro [K14]; 1xTMTpro [N-Term]	1.61511e-10	9.41479e-05	3	5	6	P00325; P07327; P00326	P00325 [235-248]; P07327 [235-248]; P00326 [235-248]			All-trans-retinol dehydrogenase [NAD(+)] ADH1B OS=Homo sapiens OX=9606 GN=ADH1B PE=1 SV=2;Alcohol dehydrogenase 1A OS=Homo sapiens OX=9606 GN=ADH1A PE=1 SV=2;Alcohol dehydrogenase 1C OS=Homo sapiens OX=9606 GN=ADH1C PE=1 SV=2	ADH1B	V9HW50; P00325; P07327; D6RHZ6; P00326	0	2246.16	14	189.7	296.5	173.2	327.7	130.5	193.2	642.5	154.4	706.2	964.2	235.7	739.9	2474.8	977.9	118.1	134.9	280.2	165.7	123.7	247.5	156.8	284.6	134.5	329.2	93.5	3288.3	347.7	NotUnique	High	1.369e-05	5.237e-12	17
ELGCGAASGTPSGILYEPPAEK	[R].ELGCGAASGTPSGILYEPPAEK.[E]	1xCarbamidomethyl [C4]; 1xTMTpro [K22]; 1xTMTpro [N-Term]	1xCarbamidomethyl [C4]; 1xTMTpro [K22]; 1xTMTpro [N-Term]	1.6971e-12	9.41479e-05	1	1	126	O43866	O43866 [64-85]			CD5 antigen-like OS=Homo sapiens OX=9606 GN=CD5L PE=1 SV=1	CD5L	O43866	0	2812.47	22	4990.5	2054.7	7473.6	15388.4	6366.3	8619.5	7836.9	8772.3	1829.9	2897	7657.5	1434.1	5281.3	8893.2	14298.5	10370.4	4285.7	4063.2	17278.6	6002.8	9197.1	4644.7	22197.3	8764.7	4503.3	4198.1	8658.8		High	1.369e-05	3.503e-14	17
ELGCGGALAAPGGAFFGEGSGPIILDDLR	[R].ELGCGGALAAPGGAFFGEGSGPIILDDLR.[C]	1xCarbamidomethyl [C4]; 1xTMTpro [N-Term]	1xCarbamidomethyl [C4]; 1xTMTpro [N-Term]	0.0158425	0.00147948	1	1	1	A1L4H1	A1L4H1 [344-372]			Soluble scavenger receptor cysteine-rich domain-containing protein SSC5D OS=Homo sapiens OX=9606 GN=SSC5D PE=1 SV=3	SSC5D	A1L4H1	0	3121.59	29	12.5	19	13	35.3	15.9	20.5	32.3	18.3	11.9	13.5	24	14.5	24.8	25.8															High	0.0003441	0.00416	6.53
ELGCGGALAAPGGAR	[R].ELGCGGALAAPGGAR.[F]	1xCarbamidomethyl [C4]; 1xTMTpro [N-Term]	1xCarbamidomethyl [C4]; 1xTMTpro [N-Term]	3.30435e-08	9.41479e-05	1	1	4	A1L4H1	A1L4H1 [238-252]			Soluble scavenger receptor cysteine-rich domain-containing protein SSC5D OS=Homo sapiens OX=9606 GN=SSC5D PE=1 SV=3	SSC5D	A1L4H1	0	1660.88	15	313.7	103.2	233.2	242.4	117.7	241.5	233.6	471.8	114.7	210.7	114.6	115.7	304.7	278.6	453.2	76.9	89.5	320.3	137.2	209.1	78.9	75.1	247.4	80.5	196.9	90.4	176		High	1.369e-05	1.82e-09	15.39
ELGCGGPQQPDPAAGR	[R].ELGCGGPQQPDPAAGR.[F]	1xCarbamidomethyl [C4]; 1xTMTpro [N-Term]	1xCarbamidomethyl [C4]; 1xTMTpro [N-Term]	6.46608e-07	9.41479e-05	1	1	7	A1L4H1	A1L4H1 [507-522]			Soluble scavenger receptor cysteine-rich domain-containing protein SSC5D OS=Homo sapiens OX=9606 GN=SSC5D PE=1 SV=3	SSC5D	A1L4H1	0	1913.95	16	167.9	63.5	145.2	119	72	147.2	105.2	313	87.2	123.4	130.8	84.7	174.9	195	258.1	48.7	74.6	191.8	67.9	77.1	65.9	41.5	121.6	49	125.5	57.8	106.8		High	1.369e-05	4.782e-08	11.43
ELGDHVTNLR	[K].ELGDHVTNLR.[K]	1xTMTpro [N-Term]	1xTMTpro [N-Term]	5.52491e-05	9.41479e-05	1	3	1	P02794	P02794 [148-157]			Ferritin heavy chain OS=Homo sapiens OX=9606 GN=FTH1 PE=1 SV=2	FTH1	G3V1D1; P02794; G3V192	0	1457.8	10																												NoQuanValues	High	1.369e-05	6.264e-06	9.08
ELGDVLFQMAEVHR	[K].ELGDVLFQMAEVHR.[Q]	1xTMTpro [N-Term]	1xTMTpro [N-Term]	1.85782e-08	9.41479e-05	2	12	5	I3L4C2; Q9UQB8	I3L4C2 [104-117]; Q9UQB8 [71-84]			Brain-specific angiogenesis inhibitor 1-associated protein 2 OS=Homo sapiens OX=9606 GN=BAIAP2 PE=1 SV=1;Brain-specific angiogenesis inhibitor 1-associated protein 2 OS=Homo sapiens OX=9606 GN=BAIAP2 PE=1 SV=1	BAIAP2	I3L526; I3L0M4; I3L1C8; I3L2M4; I3L2J6; I3L113; I3L327; I3L4C2; Q9UQB8; I3L125; I3L3J7; I3L3C5	0	1948.03	14	85.8	95.7	101.9	138.2	81	132.4	460.8	91.3	70.8	85.5	104.8	59.9	127	165.8	89.1	98.4	167.5	175.6	100.1	248.5	135.4	155.5	105.3	232.2	110.6	92.6	133.5	NotUnique	High	1.369e-05	9.682e-10	13.65
ELGDVLFQMAEVHR	[K].ELGDVLFQMAEVHR.[Q]	1xTMTpro [N-Term]	1xTMTpro [N-Term]	1.35403e-07	9.41479e-05	2	12	3	I3L4C2; Q9UQB8	I3L4C2 [104-117]; Q9UQB8 [71-84]			Brain-specific angiogenesis inhibitor 1-associated protein 2 OS=Homo sapiens OX=9606 GN=BAIAP2 PE=1 SV=1;Brain-specific angiogenesis inhibitor 1-associated protein 2 OS=Homo sapiens OX=9606 GN=BAIAP2 PE=1 SV=1	BAIAP2	I3L526; I3L0M4; I3L1C8; I3L2M4; I3L2J6; I3L113; I3L327; I3L4C2; Q9UQB8; I3L125; I3L3J7; I3L3C5	0	2095.06	14															27.8	28.5	43.1	57.2	42.9	62.6	45.2	54.4	42.9	80.7	38.1	32.1	46.2	NotUnique	High	1.369e-05	8.576e-09	16.96
ELGEYFLFDPK	[K].ELGEYFLFDPK.[K]	1xTMTpro [K11]; 1xTMTpro [N-Term]	1xTMTpro [K11]; 1xTMTpro [N-Term]	1.63214e-05	9.41479e-05	1	5	2	O60610	O60610 [1117-1127]			Protein diaphanous homolog 1 OS=Homo sapiens OX=9606 GN=DIAPH1 PE=1 SV=2	DIAPH1	H9KV28; O60610; A0A0G2JH68; A0A140T8Z0; A0A2R8Y5N1	0	1966.08	11															58.7	44.6	69.4	58.6	71.9	341.4	84.3	87.3	63.2	75.9	55.4	91.9	75.1		High	1.369e-05	1.657e-06	10.48
ELGEYGFHEYTEVK	[R].ELGEYGFHEYTEVK.[T]	1xTMTpro [K14]; 1xTMTpro [N-Term]	1xTMTpro [K14]; 1xTMTpro [N-Term]	0.00376804	0.000367678	1	1	1	P00352	P00352 [477-490]			Retinal dehydrogenase 1 OS=Homo sapiens OX=9606 GN=ALDH1A1 PE=1 SV=2	ALDH1A1	P00352	0	2309.19	14	50.8	43.9	70.9	126.3	63.4	75.3	161.2	70	51.7	85.6	67.8	44.1	143.5	102.1															High	5.831e-05	0.0007394	6.8
ELGGADNIR	[K].ELGGADNIR.[K]	1xTMTpro [N-Term]	1xTMTpro [N-Term]	0.000720471	0.000154398	1	3	1	A0A0B4J222	A0A0B4J222 [82-90]			ADP-ribosylation factor-like protein 15 OS=Homo sapiens OX=9606 GN=ARL15 PE=1 SV=1	ARL15	A0A0B4J222; Q9NXU5; A0A087WUW9	0	1248.69	9															76.9	72	117.4	125.2	79.7	674.2	136.1	196.9	93.6	156.6	93	81.1	119.3		High	2.094e-05	8.909e-05	7.24
ELGICPDDAAVIPIK	[R].ELGICPDDAAVIPIK.[N]	1xCarbamidomethyl [C5]; 1xTMTpro [K15]; 1xTMTpro [N-Term]	1xCarbamidomethyl [C5]; 1xTMTpro [K15]; 1xTMTpro [N-Term]	4.19074e-07	9.41479e-05	1	1	5	P12273	P12273 [119-133]			Prolactin-inducible protein OS=Homo sapiens OX=9606 GN=PIP PE=1 SV=1	PIP	P12273	0	2219.26	15	166.8	188.1	293.5	983	299.2	377.2	507.7	306.2	171.1	250.4	246.9	216.3	580.4	426.4															High	1.369e-05	2.976e-08	15.19
ELGIIPTIIRDEELK	[K].ELGIIPTIIRDEELK.[T]	1xTMTpro [K15]; 1xTMTpro [N-Term]	1xTMTpro [K15]; 1xTMTpro [N-Term]	0.00218885	0.000304521	1	2	1	H0YEP3	H0YEP3 [96-110]			Probable aminopeptidase NPEPL1 (Fragment) OS=Homo sapiens OX=9606 GN=NPEPL1 PE=1 SV=1	NPEPL1	H0YEP3; Q8NDH3	1	2347.41	15															25.1	19.4	29.1	107.6	27.7	50.1	36.5	76.5	23.1	143.3	32.8	108.4	46		High	4.056e-05	0.0003601	7.08
ELGIWEPLAVK	[K].ELGIWEPLAVK.[L]	1xTMTpro [K11]; 1xTMTpro [N-Term]	1xTMTpro [K11]; 1xTMTpro [N-Term]	4.5563e-05	9.41479e-05	1	2	7	P49368	P49368 [492-502]			T-complex protein 1 subunit gamma OS=Homo sapiens OX=9606 GN=CCT3 PE=1 SV=4	CCT3	B4DUR8; P49368	0	1863.12	11	253.6	178	284.3	250.6	228.8	283.6	387.3	259.6	197.5	195	219.3	200.6	373.6	383.7	123.9	144.7	135.2	143.4	109.1	623.4	274	278.3	168.6	282.6	141.7	162.8	179.9		High	1.369e-05	5.095e-06	8.08
ELGLNPEK	[K].ELGLNPEK.[V]	1xTMTpro [K8]; 1xTMTpro [N-Term]	1xTMTpro [K8]; 1xTMTpro [N-Term]	0.0618821	0.00471857	1	1	1	Q9BWD1	Q9BWD1 [334-341]			Acetyl-CoA acetyltransferase, cytosolic OS=Homo sapiens OX=9606 GN=ACAT2 PE=1 SV=2	ACAT2	Q9BWD1	0	1507.9	8															103.3	97.2	141.3	104.2	122.9	318.3	127	156.6	145.6	191.3	119.7	218	123.7		High	0.001396	0.01842	5.6
ELGSGNFGTVK	[K].ELGSGNFGTVK.[K]	1xTMTpro [K11]; 1xTMTpro [N-Term]	1xTMTpro [K11]; 1xTMTpro [N-Term]	3.54623e-06	9.41479e-05	1	1	5	P43405	P43405 [376-386]			Tyrosine-protein kinase SYK OS=Homo sapiens OX=9606 GN=SYK PE=1 SV=1	SYK	P43405	0	1716.98	11	203.3	344.9	308.4	550.2	249.6	317	869.6	264.9	257.1	281.3	260.3	172.5	544.6	601.5	103.9	81.5	115.9	208.2	124.2	1804.7	141.4	273	159.3	177.9	113.7	76.4	198.1		High	1.369e-05	3.103e-07	13.35
ELGTGQFGVVK	[K].ELGTGQFGVVK.[Y]	1xTMTpro [K11]; 1xTMTpro [N-Term]	1xTMTpro [K11]; 1xTMTpro [N-Term]	4.11507e-07	9.41479e-05	1	2	1	U3NG26	U3NG26 [407-417]			Tyrosine-protein kinase OS=Homo sapiens OX=9606 GN=BTK PE=1 SV=1	BTK	U3NG26; Q06187	0	1743.03	11															58.7	44.1	117.3	61.6	58	414.4	120.1	96.3	81.8	121	85.2	46.9	75.8		High	1.369e-05	2.911e-08	11.76
ELGTVMR	[RK].ELGTVMR.[SM]	1xTMTpro [N-Term]	1xTMTpro [N-Term]	0.111383	0.00820443	3	8	3	P27482; C9J7T9; P0DP25	P27482 [32-38]; C9J7T9 [24-30]; P0DP25 [32-38]			Calmodulin-like protein 3 OS=Homo sapiens OX=9606 GN=CALML3 PE=1 SV=2;Troponin C type 2 (Fast), isoform CRA_a OS=Homo sapiens OX=9606 GN=TNNC2 PE=1 SV=1;Calmodulin-3 OS=Homo sapiens OX=9606 GN=CALM3 PE=1 SV=1	CALML3	P27482; C9J7T9; F8WBR5; M0QZ52; P0DP25; P02585; G3V479; E7EMB3	0	1256.67	7	55.9	78.9	112.7	63.8	62	67.5	67.9	77.7	126.5	44.2	91.8	118.9	68.9	119	198	210.7	333.1	278.4	217.9	1301.7	258.2	336.6	225.6	253.4	252	169.9	251.4	NotUnique	High	0.002365	0.03073	5.64
ELGVGIALR	[K].ELGVGIALR.[K]	1xTMTpro [N-Term]	1xTMTpro [N-Term]	0.00122015	0.000154398	1	1	2	Q01469	Q01469 [25-33]			Fatty acid-binding protein 5 OS=Homo sapiens OX=9606 GN=FABP5 PE=1 SV=3	FABP5	Q01469	0	1231.77	9															201.9	331.2	1643.3	365.8	359.4	1580.9	584.1	372.2	250.3	592.8	909.3	198.8	408		High	2.094e-05	0.0001676	7.33
ELHLDNNK	[R].ELHLDNNK.[L]	1xTMTpro [K8]; 1xTMTpro [N-Term]	1xTMTpro [K8]; 1xTMTpro [N-Term]	0.0144833	0.00143217	2	4	1	P07585; P21810	P07585 [273-280]; P21810 [281-288]			Decorin OS=Homo sapiens OX=9606 GN=DCN PE=1 SV=1;Biglycan OS=Homo sapiens OX=9606 GN=BGN PE=1 SV=2	DCN	P07585; F8VNV6; P21810; H0YIH3	0	1590.91	8	23.5	57.3	44.1	47.2	27.3	37.7	117.7	35.9	57.3	79.5	46.8	56.5	172	114.5														NotUnique	High	0.0003291	0.003762	5.37
ELHLFLK	[R].ELHLFLK.[Y]	1xTMTpro [K7]; 1xTMTpro [N-Term]	1xTMTpro [K7]; 1xTMTpro [N-Term]	0.028052	0.00210391	1	2	2	Q01432	Q01432 [512-518]			AMP deaminase 3 OS=Homo sapiens OX=9606 GN=AMPD3 PE=1 SV=1	AMPD3	Q01432; E9PKC5	0	1507.95	7	68.6	41.2	67.8	43.6	49.1	88.1	90	104.3	57.7	128.3	71.3	68.3	306.2	139.1															High	0.0006061	0.008125	4.4
ELHLLGVQVQQFQDVATR	[R].ELHLLGVQVQQFQDVATR.[L]	1xTMTpro [N-Term]	1xTMTpro [N-Term]	2.08292e-11	9.41479e-05	1	2	9	P11277	P11277 [1844-1861]			Spectrin beta chain, erythrocytic OS=Homo sapiens OX=9606 GN=SPTB PE=1 SV=5	SPTB	P11277; H0YJE6	0	2385.32	18	353.6	57.6	339.4	162.9	189.9	182.9	140	251.3	100.9	60.6	155	66.4	55.6	210.9	198.1	224.8	129.4	159.6	183.1	175.9	168.5	843.9	407	202.9	163.5	88.8	207.5		High	1.369e-05	5.521e-13	17
ELHPVLK	[K].ELHPVLK.[N]	1xTMTpro [K7]; 1xTMTpro [N-Term]	1xTMTpro [K7]; 1xTMTpro [N-Term]	0.0103556	0.00114313	1	1	7	Q5D862	Q5D862 [40-46]			Filaggrin-2 OS=Homo sapiens OX=9606 GN=FLG2 PE=1 SV=1	FLG2	Q5D862	0	1443.92	7	364.9	371.6	1156.4	597.1	408.1	1332.7	469	879.1	764.9	250	620.2	681.5	369.4	972.5	275.5	1717.6	1914.2	445.3	537.3	564.5	992.5	1005.4	443.6	570.3	789.4	894.7	722		High	0.0002191	0.00259	4.66
ELIATVR	[K].ELIATVR.[R]	1xTMTpro [N-Term]	1xTMTpro [N-Term]	0.0708874	0.00582808	1	4	2	Q14254	Q14254 [281-287]			Flotillin-2 OS=Homo sapiens OX=9606 GN=FLOT2 PE=1 SV=2	FLOT2	K7EKW9; Q14254; J3QLD9; E7EMK3	0	1105.69	7	145.5	279.5	137.5	162.2	109	125.3	1070.6	116	137.5	198.6	106.8	80.4	344.7	300.9	60.3	66.4	67.2	161.5	73.6	432.7	91.9	210.7	89	128.2	85.1	53.2	104.4		High	0.001625	0.02058	4.87
ELIEIISGAAALD	[K].ELIEIISGAAALD.[-]	1xTMTpro [N-Term]	1xTMTpro [N-Term]	0.0128333	0.00138627	1	1	2	P36542	P36542 [286-298]			ATP synthase subunit gamma, mitochondrial OS=Homo sapiens OX=9606 GN=ATP5F1C PE=1 SV=1	ATP5F1C	P36542	0	1618.92	13															25.6	28.7	29.1	26.3	30.8	37.6	31.6	65.7	50.3	46.4	33.1	37.3	33.1		High	0.0003004	0.003294	6.17
ELIGATAGK	[K].ELIGATAGK.[L]	1xTMTpro [K9]; 1xTMTpro [N-Term]	1xTMTpro [K9]; 1xTMTpro [N-Term]	0.00363897	0.000367678	1	4	2	P04424	P04424 [98-106]			Argininosuccinate lyase OS=Homo sapiens OX=9606 GN=ASL PE=1 SV=4	ASL	A0A5F9ZHM8; F8W943; A0A5F9ZHC6; P04424	0	1467.9	9															59.1	37.8	57.7	55.9	65.4	102.3	58.1	77.7	41.3	71.2	45.1	135.6	68		High	5.831e-05	0.0007053	5.55
ELIIGDR	[R].ELIIGDR.[Q]	1xTMTpro [N-Term]	1xTMTpro [N-Term]	0.0500909	0.00389316	1	3	4	P25705	P25705 [208-214]			ATP synthase subunit alpha, mitochondrial OS=Homo sapiens OX=9606 GN=ATP5F1A PE=1 SV=1	ATP5F1A	K7ENJ4; K7EK77; P25705	0	1119.67	7	429.7	280.7	503.3	375.8	441.7	551.1	561.4	522.7	551.6	237	390.1	547.3	391.9	590.1	416.7	1870.8	431.6	459.3	441.4	782.2	599.4	688.8	441.6	329.5	649.5	405.8	585.7		High	0.001193	0.01522	4.73
ELIIQPGYMMQFK	[R].ELIIQPGYMMQFK.[I]	1xTMTpro [K13]; 1xTMTpro [N-Term]	1xTMTpro [K13]; 1xTMTpro [N-Term]	3.29583e-05	9.41479e-05	1	2	3	J3KQ66	J3KQ66 [3111-3123]			Reelin OS=Homo sapiens OX=9606 GN=RELN PE=1 SV=1	RELN	J3KQ66; P78509	0	2206.23	13	107.9	199.5	125.5	191.1	129.6	143.1	626.7	126	150.2	127.2	176.2	82.4	157.5	217															High	1.369e-05	3.579e-06	8.83
ELIIQPGYMMQFK	[R].ELIIQPGYMMQFK.[I]	1xTMTpro [K13]; 1xTMTpro [N-Term]	1xTMTpro [K13]; 1xTMTpro [N-Term]	0.00706971	0.000838117	1	2	2	J3KQ66	J3KQ66 [3111-3123]			Reelin OS=Homo sapiens OX=9606 GN=RELN PE=1 SV=1	RELN	J3KQ66; P78509	0	2353.26	13	94.2	123.8	112.5	189.6	99.9	131	302.8	127	109	75.7	142.3	80.4	122.4	169.3															High	0.0001365	0.001661	6.43
ELINNELSHFLEEIK	[K].ELINNELSHFLEEIK.[E]	1xTMTpro [K15]; 1xTMTpro [N-Term]	1xTMTpro [K15]; 1xTMTpro [N-Term]	0.118092	0.0087208	1	1	1	P04271	P04271 [35-49]			Protein S100-B OS=Homo sapiens OX=9606 GN=S100B PE=1 SV=2	S100B	P04271	0	2436.36	15															42.5	36.6	38.2	35	49.9	71.1	54.5	30.3	62	63.6	34.7	49.6	43.1		High	0.002524	0.03276	3.75
ELINQAR	[K].ELINQAR.[K]	1xTMTpro [N-Term]	1xTMTpro [N-Term]	0.0831523	0.00642887	1	3	1	A0A087WX80	A0A087WX80 [2131-2137]			Laminin subunit alpha-2 OS=Homo sapiens OX=9606 GN=LAMA2 PE=1 SV=1	LAMA2	A0A087WX80; A0A087WYF1; P24043	0	1147.68	7	51.6	136.6	99.2	116.1	73.2	74.2	225.1	73.3	103.1	99	106.2	101.9	214.7	134.9															High	0.001838	0.02343	4.03
ELIPEATEK	[K].ELIPEATEK.[Y]	1xTMTpro [K9]; 1xTMTpro [N-Term]	1xTMTpro [K9]; 1xTMTpro [N-Term]	0.00425531	0.000581217	1	3	2	P23141	P23141 [394-402]			Liver carboxylesterase 1 OS=Homo sapiens OX=9606 GN=CES1 PE=1 SV=2	CES1	P23141; H3BQV8; A0A140TA63	0	1637.96	9	57.8	89.5	101.3	217.8	81.7	90.2	173.3	96.2	72.2	255.5	165.1	86.8	678.4	190.9															High	8.58e-05	0.0008663	6.77
ELISLVEDVSSNYDGCCEGDVVQCIR	[K].ELISLVEDVSSNYDGCCEGDVVQCIR.[D]	3xCarbamidomethyl [C16; C17; C24]; 1xTMTpro [N-Term]	3xCarbamidomethyl [C16; C17; C24]; 1xTMTpro [N-Term]	1.0691e-11	9.41479e-05	1	1	2	P43652	P43652 [254-279]			Afamin OS=Homo sapiens OX=9606 GN=AFM PE=1 SV=1	AFM	P43652	0	3320.54	26															59	47.4	59.5	55.6	60.7	104.8	558.5	97.9	98.8	89	143.2	142.3	93.4		High	1.369e-05	2.643e-13	16.26
ELISMIQVVK	[K].ELISMIQVVK.[Q]	1xTMTpro [K10]; 1xTMTpro [N-Term]	1xTMTpro [K10]; 1xTMTpro [N-Term]	2.04561e-05	9.41479e-05	1	1	12	P08575	P08575 [1136-1145]			Receptor-type tyrosine-protein phosphatase C OS=Homo sapiens OX=9606 GN=PTPRC PE=1 SV=3	PTPRC	P08575	0	1768.09	10	254.2	595.5	394.4	430.1	280.3	269.8	2109.9	246.8	406.6	795	423.6	210.2	1645.3	1155.6	128	136	139.1	295	142.3	1947.4	185.3	356.3	177.5	234.6	151.2	122.1	251.3		High	1.369e-05	2.125e-06	9.47
ELISMIQVVK	[K].ELISMIQVVK.[Q]	1xTMTpro [K10]; 1xTMTpro [N-Term]	1xTMTpro [K10]; 1xTMTpro [N-Term]	0.00204532	0.000304521	1	1	14	P08575	P08575 [1136-1145]			Receptor-type tyrosine-protein phosphatase C OS=Homo sapiens OX=9606 GN=PTPRC PE=1 SV=3	PTPRC	P08575	0	1915.13	10	24.3	59.3	39.3	53.9	36.7	28.8	75.5	36.4	31.8	28.7	43.7	49.5	95.8	54.6	411.6	361.1	446.3	826.4	486.7	5179.1	587.3	926.5	576.9	792.3	527.5	330.8	710.4		High	4.056e-05	0.0003295	9.48
ELISNASDALDK	[R].ELISNASDALDK.[I]	1xTMTpro [K12]; 1xTMTpro [N-Term]	1xTMTpro [K12]; 1xTMTpro [N-Term]	5.75004e-08	9.41479e-05	2	5	3	P14625; P08238	P14625 [103-114]; P08238 [42-53]			Endoplasmin OS=Homo sapiens OX=9606 GN=HSP90B1 PE=1 SV=1;Heat shock protein HSP 90-beta OS=Homo sapiens OX=9606 GN=HSP90AB1 PE=1 SV=4	HSP90B1	P14625; F8W026; A0A1W2PRR1; P08238; Q96GW1	0	1884.06	12	123.8	222.2	289.4	424.8	214.4	216.9	480.9	164	131.5	168.4	203.3	125	317.4	266.4	161.5	154.1	154.4	302.3	173.6	1123.9	225.5	390.8	213.9	198.6	194.8	405.9	239.8	NotUnique	High	1.369e-05	3.352e-09	13.24
ELISNSSDALDK	[R].ELISNSSDALDK.[I]	1xTMTpro [K12]; 1xTMTpro [N-Term]	1xTMTpro [K12]; 1xTMTpro [N-Term]	4.9376e-07	9.41479e-05	1	3	6	P07900	P07900 [47-58]			Heat shock protein HSP 90-alpha OS=Homo sapiens OX=9606 GN=HSP90AA1 PE=1 SV=5	HSP90AA1	P07900; G3V2J8; Q14568	0	1900.05	12	278.9	219.4	399.8	339.4	273.3	300.3	725.3	314.6	296.7	338.1	269.2	252.7	638.9	660.9	193.1	133.9	157.3	260.9	178.5	975.2	158.1	415.3	235.2	200.3	176.1	229.7	203.4		High	1.369e-05	3.553e-08	9.45
ELIYNQK	[R].ELIYNQK.[E]	1xTMTpro [K7]; 1xTMTpro [N-Term]	1xTMTpro [K7]; 1xTMTpro [N-Term]	0.031981	0.00226793	3	8	8	O00241; Q5TFQ8; P78324	O00241 [76-82]; Q5TFQ8 [76-82]; P78324 [77-83]			Signal-regulatory protein beta-1 OS=Homo sapiens OX=9606 GN=SIRPB1 PE=1 SV=5;Signal-regulatory protein beta-1 isoform 3 OS=Homo sapiens OX=9606 GN=SIRPB1 PE=1 SV=1;Tyrosine-protein phosphatase non-receptor type substrate 1 OS=Homo sapiens OX=9606 GN=SIRPA PE=1 SV=2	SIRPB1	Q9P1W8; O00241; Q5TFQ8; H3BV43; H3BRP9; P78324; H3BML4; H9KV29	0	1515.9	7	208.9	1152.4	222.5	398.1	187.7	351.8	2528.3	222.7	373.8	804.6	257.8	198.7	1118.9	1373.4	311.6	297.6	360.3	992.1	337.3	6952.4	588.5	1030.7	338.4	681.3	445.4	340.6	740.7	NotUnique	High	0.0006945	0.009441	5.28
ELKPMASGASSA	[R].ELKPMASGASSA.[-]	1xTMTpro [K3]; 1xTMTpro [N-Term]	1xTMTpro [K3]; 1xTMTpro [N-Term]	0.000543193	0.000154398	1	1	2	Q8WWI5	Q8WWI5 [646-657]			Choline transporter-like protein 1 OS=Homo sapiens OX=9606 GN=SLC44A1 PE=1 SV=1	SLC44A1	Q8WWI5	0	1904.01	12															109.6	92.2	153	117	167.6	593.9	183.9	198.2	155.3	164.6	110.9	95.6	125.4		High	2.094e-05	6.555e-05	12.01
ELKPMASGASSA	[R].ELKPMASGASSA.[-]	1xTMTpro [K3]; 1xTMTpro [N-Term]	1xTMTpro [K3]; 1xTMTpro [N-Term]	0.0592221	0.00438464	1	1	3	Q8WWI5	Q8WWI5 [646-657]			Choline transporter-like protein 1 OS=Homo sapiens OX=9606 GN=SLC44A1 PE=1 SV=1	SLC44A1	Q8WWI5	0	1756.98	12	54.8	195.9	48.4	77.2	51.9	82	414.4	38.8	80.5	146.1	42.2	56.4	296.8	269.3	52.6	48.1	81	174.3	70.5	1656.6	89.9	454.3	70	117.7	132.7	104.4	177.1		High	0.001349	0.01772	5.98
ELLALIQLER	[R].ELLALIQLER.[E]	1xTMTpro [N-Term]	1xTMTpro [N-Term]	6.87141e-05	9.41479e-05	1	1	2	Q16610	Q16610 [334-343]			Extracellular matrix protein 1 OS=Homo sapiens OX=9606 GN=ECM1 PE=1 SV=2	ECM1	Q16610	0	1501.93	10	87.9	249.1	136.2	179.1	107.3	123.9	260.2	130.3	155.1	118.3	103.6	150.3	222.3	197.7	168.8	136.8	175.7	144.9	205.1	262.3	240.6	159	225.2	240.2	154.6	151.3	143.6		High	1.369e-05	7.919e-06	9.54
ELLAVACEQFLGK	[K].ELLAVACEQFLGK.[N]	1xCarbamidomethyl [C7]; 1xTMTpro [K13]; 1xTMTpro [N-Term]	1xCarbamidomethyl [C7]; 1xTMTpro [K13]; 1xTMTpro [N-Term]	2.82505e-08	9.41479e-05	1	3	12	Q14254	Q14254 [82-94]			Flotillin-2 OS=Homo sapiens OX=9606 GN=FLOT2 PE=1 SV=2	FLOT2	Q14254; J3QLD9; E7EMK3	0	2086.19	13	394.9	736.8	416.8	437	333.9	399.5	1744.1	357.2	395.9	552.2	357.8	272.8	947.2	781.6	145.8	138.4	165.1	372.8	129.3	999.2	192.4	548.5	215.1	269	231.9	153.4	249.3		High	1.369e-05	1.533e-09	11.93
ELLDFVPK	[K].ELLDFVPK.[L]	1xTMTpro [K8]; 1xTMTpro [N-Term]	1xTMTpro [K8]; 1xTMTpro [N-Term]	0.0151735	0.00143217	1	2	11	P16157	P16157 [842-849]			Ankyrin-1 OS=Homo sapiens OX=9606 GN=ANK1 PE=1 SV=3	ANK1	P16157; H0YBS0	0	1568.95	8	3094.5	247.4	2534.9	891.2	1305.1	955.7	723	1480.2	484	326.5	890.4	188.2	372.5	1552	409.5	760.9	165.3	474.9	418.3	418.8	208.9	4326.3	1469.2	371.4	374	141.2	739.9		High	0.0003291	0.003969	5.95
ELLDTVNNVFK	[K].ELLDTVNNVFK.[K]	1xTMTpro [K11]; 1xTMTpro [N-Term]	1xTMTpro [K11]; 1xTMTpro [N-Term]	5.79979e-06	9.41479e-05	1	4	5	C9J5C3	C9J5C3 [140-150]			Programmed cell death protein 10 (Fragment) OS=Homo sapiens OX=9606 GN=PDCD10 PE=1 SV=1	PDCD10	C9J5C3; Q9BUL8; C9J6F3; C9J363	0	1900.1	11	52.8	86.9	96.1	347.5	55.6	95.9	141.3	71.1	45.3	58.4	76	38.5	113.7	102	193.4	162	214.2	248.5	302	702.6	231.7	209	240.8	291.6	205.5	139	281.5		High	1.369e-05	5.337e-07	9.67
ELLDTVTAPQK	[K].ELLDTVTAPQK.[N]	1xTMTpro [K11]; 1xTMTpro [N-Term]	1xTMTpro [K11]; 1xTMTpro [N-Term]	3.57058e-05	9.41479e-05	1	2	4	P36955	P36955 [124-134]			Pigment epithelium-derived factor OS=Homo sapiens OX=9606 GN=SERPINF1 PE=1 SV=4	SERPINF1	I3L4Z0; P36955	0	1823.08	11	75.5	1017.3	73.3	141.5	48	51	321.6	49.5	93.7	146.2	63.7	59.5	237.1	214.5	161	127.9	142.1	284.2	233.1	239.5	176.9	396.5	350.8	459.4	244.6	102.8	238.3		High	1.369e-05	3.897e-06	7.68
ELLEEEEIEK	[K].ELLEEEEIEK.[E]	1xTMTpro [K10]; 1xTMTpro [N-Term]	1xTMTpro [K10]; 1xTMTpro [N-Term]	2.77753e-05	9.41479e-05	1	2	3	S4R418	S4R418 [287-296]			Bridging integrator 2 OS=Homo sapiens OX=9606 GN=BIN2 PE=1 SV=3	BIN2	S4R418; Q9UBW5	0	1869.03	10	33	46.4	48.6	106.8	39.8	53.4	156.4	50.5	45.1	92.2	52	36.4	210.6	134.4	115	81	100	120.9	116.6	950.7	108	262.6	170.4	160.5	102.8	87.9	147.7		High	1.369e-05	2.969e-06	8.42
ELLESYIDGR	[R].ELLESYIDGR.[I]	1xTMTpro [N-Term]	1xTMTpro [N-Term]	6.72321e-05	9.41479e-05	1	2	5	P00734	P00734 [354-363]			Prothrombin OS=Homo sapiens OX=9606 GN=F2 PE=1 SV=2	F2	P00734; E9PIT3	0	1498.81	10	70.4	689.5	64.9	162.3	93.3	81.1	211.1	57.6	57.4	78.5	58.8	48.6	150.6	162.1	157.1	136.8	183.6	253.2	201.4	615.9	384.6	496.7	206.2	368.9	171.2	137.3	280.6		High	1.369e-05	7.736e-06	9.45
ELLETVVNR	[K].ELLETVVNR.[T]	1xTMTpro [N-Term]	1xTMTpro [N-Term]	0.00110342	0.000154398	2	3	7	P55056; K7ER74	P55056 [56-64]; K7ER74 [56-64]			Apolipoprotein C-IV OS=Homo sapiens OX=9606 GN=APOC4 PE=1 SV=1;Apolipoprotein C-II OS=Homo sapiens OX=9606 GN=APOC4-APOC2 PE=1 SV=1	APOC4	P55056; K7EMC3; K7ER74	0	1376.81	9	1603	552.7	727.2	455.7	391	156.6	726.1	268.6	434	261.3	283.7	373.9	354	689.1	320.5	520.7	391	757.2	394.3	564.6	303.6	811.9	446	566.4	552.1	250.9	601.1	NotUnique	High	2.094e-05	0.0001477	8.11
ELLIHER	[K].ELLIHER.[G]	1xTMTpro [N-Term]	1xTMTpro [N-Term]	0.0831523	0.00642887	1	1	1	Q96BN8	Q96BN8 [67-73]			Ubiquitin thioesterase otulin OS=Homo sapiens OX=9606 GN=OTULIN PE=1 SV=3	OTULIN	Q96BN8	0	1213.72	7															54.8	49.7	96.3	33.9	63.7	91.1	44	36.7	92.8	98.9	57.7	37.7	55.3		High	0.001838	0.02345	3.82
ELLLDLAK	[R].ELLLDLAK.[R]	1xTMTpro [K8]; 1xTMTpro [N-Term]	1xTMTpro [K8]; 1xTMTpro [N-Term]	0.0032766	0.000367678	1	1	7	P55103	P55103 [41-48]			Inhibin beta C chain OS=Homo sapiens OX=9606 GN=INHBC PE=2 SV=1	INHBC	P55103	0	1522.97	8	383.2	565.8	430.5	366.2	326	301.6	428	363.1	244.1	281.4	331	180	414.7	488.8	161.6	167.8	189.7	370	196.8	338.7	161.2	656.4	185.5	227.7	161.1	122.1	229.1		High	5.831e-05	0.0006134	6.29
ELLLPGNNR	[K].ELLLPGNNR.[K]	1xTMTpro [N-Term]	1xTMTpro [N-Term]	0.0697635	0.00577935	1	2	1	P05362	P05362 [68-76]			Intercellular adhesion molecule 1 OS=Homo sapiens OX=9606 GN=ICAM1 PE=1 SV=2	ICAM1	K7EKL8; P05362	0	1329.78	9	87.1	144.5	137	126.2	98.4	70.5	255.6	65.1	74.2	115.5	84.1	48.1	226.1	174															High	0.00162	0.02033	5.52
ELLLQPVTISR	[K].ELLLQPVTISR.[N]	1xTMTpro [N-Term]	1xTMTpro [N-Term]	1.41085e-05	9.41479e-05	1	5	6	P59998	P59998 [45-55]			Actin-related protein 2/3 complex subunit 4 OS=Homo sapiens OX=9606 GN=ARPC4 PE=1 SV=3	ARPC4	P59998; A0A0A6YYG9; H7C0A3; F8WDD7; F8WCF6	0	1572.96	11	109.6	152.5	186.2	146.7	104.4	110.2	355.3	95.7	160.9	181.1	175.8	140	330.1	309.1	166.3	161.4	419.3	284.8	183.9	1547.1	309.1	285.2	200.4	323.5	185.6	486.2	256.5		High	1.369e-05	1.417e-06	10.18
ELLQHPFLK	[K].ELLQHPFLK.[L]	1xTMTpro [K9]; 1xTMTpro [N-Term]	1xTMTpro [K9]; 1xTMTpro [N-Term]	0.000245902	0.000154398	2	3	1	O75914; Q13177	O75914 [527-535]; Q13177 [493-501]			Serine/threonine-protein kinase PAK 3 OS=Homo sapiens OX=9606 GN=PAK3 PE=1 SV=2;Serine/threonine-protein kinase PAK 2 OS=Homo sapiens OX=9606 GN=PAK2 PE=1 SV=3	PAK3	O75914; A0A087X294; Q13177	0	1733.06	9															68.1	53.5	119.3	105.1	67.5	740	103.7	123.6	83.3	139.8	78.3	152.8	106	NotUnique	High	2.094e-05	2.99e-05	6.98
ELLSQGATLSGWYHLCLPEGR	[R].ELLSQGATLSGWYHLCLPEGR.[A]	1xCarbamidomethyl [C16]; 1xTMTpro [N-Term]	1xCarbamidomethyl [C16]; 1xTMTpro [N-Term]	1.35182e-14	9.41479e-05	1	1	36	O75636	O75636 [95-115]			Ficolin-3 OS=Homo sapiens OX=9606 GN=FCN3 PE=1 SV=2	FCN3	O75636	0	2691.39	21	1738	1446.9	1453.6	1658.4	1987	1731.8	5110.7	1450.1	1314.2	1152.2	1283.9	746.6	1343.1	2456.4	1049.5	1066.1	1106.5	919	1269.6	2237.4	1018.8	1428.2	1545.4	1474.7	944.4	660.2	1252		High	1.369e-05	1.727e-16	17
ELLTTMGDR	[R].ELLTTMGDR.[F]	1xTMTpro [N-Term]	1xTMTpro [N-Term]	0.00919826	0.00114313	2	4	3	P24844; O14950	P24844 [125-133]; O14950 [125-133]			Myosin regulatory light polypeptide 9 OS=Homo sapiens OX=9606 GN=MYL9 PE=1 SV=4;Myosin regulatory light chain 12B OS=Homo sapiens OX=9606 GN=MYL12B PE=1 SV=2	MYL9	P24844; O14950; J3QRS3; P19105	0	1486.76	9															335.7	98.8	176.3	99.8	90.6	1178.3	699	201.7	233.4	227.3	128	121.5	184.5	NotUnique	High	0.0002109	0.00227	8.63
ELLTTMGDR	[R].ELLTTMGDR.[F]	1xTMTpro [N-Term]	1xTMTpro [N-Term]	0.0437675	0.00316887	2	4	1	P24844; O14950	P24844 [125-133]; O14950 [125-133]			Myosin regulatory light polypeptide 9 OS=Homo sapiens OX=9606 GN=MYL9 PE=1 SV=4;Myosin regulatory light chain 12B OS=Homo sapiens OX=9606 GN=MYL12B PE=1 SV=2	MYL9	P24844; O14950; J3QRS3; P19105	0	1339.72	9	77.4	155.6	98.2	162.9	83.5	114	187.1	103.6	64.7	81.6	86.5	63.3	156.8	193.3														NotUnique	High	0.0009913	0.01332	7.3
ELLVPQAEVTAR	[R].ELLVPQAEVTAR.[S]	1xTMTpro [N-Term]	1xTMTpro [N-Term]	0.016484	0.00147948	1	3	1	A0A087WTQ6	A0A087WTQ6 [1482-1493]			Protein sidekick-1 OS=Homo sapiens OX=9606 GN=SDK1 PE=1 SV=1	SDK1	A0A087WTQ6; Q7Z5N4; F8W6X9	0	1629.95	12															138.4	115.8	200.1	102.2	185.6	267.7	144.1	140.8	220	335	130	90.5	147.9		High	0.00035	0.004354	6.78
ELLWGYR	[R].ELLWGYR.[D]	1xTMTpro [N-Term]	1xTMTpro [N-Term]	0.0339014	0.00231879	1	4	8	P16671	P16671 [177-183]			Platelet glycoprotein 4 OS=Homo sapiens OX=9606 GN=CD36 PE=1 SV=2	CD36	E7EX47; E9PLT1; P16671; E7EU05	0	1240.7	7	447.5	943.8	703.7	1251.7	593.9	530.3	1331.7	306.4	472.1	1087.4	435.7	308.5	2718	1313.1	286.5	220.1	278.6	376.1	311.8	2780.2	672.4	484.1	365.4	518.3	319.7	338.2	487		High	0.00073	0.01008	5.55
ELMGPWNK	[K].ELMGPWNK.[D]	1xTMTpro [K8]; 1xTMTpro [N-Term]	1xTMTpro [K8]; 1xTMTpro [N-Term]	0.00607395	0.00063313	1	1	1	P05121	P05121 [104-111]			Plasminogen activator inhibitor 1 OS=Homo sapiens OX=9606 GN=SERPINE1 PE=1 SV=1	SERPINE1	P05121	0	1582.89	8																												NoQuanValues	High	0.0001103	0.001374	7.33
ELMLQLSEFLCEEFR	[R].ELMLQLSEFLCEEFR.[N]	1xCarbamidomethyl [C11]; 1xTMTpro [N-Term]	1xCarbamidomethyl [C11]; 1xTMTpro [N-Term]	5.08368e-07	9.41479e-05	1	1	3	P15169	P15169 [94-108]			Carboxypeptidase N catalytic chain OS=Homo sapiens OX=9606 GN=CPN1 PE=1 SV=1	CPN1	P15169	0	2248.13	15	116.3	215.4	137.1	230	105.2	165.3	262.8	128.1	144.2	96.3	131.8	125.3	162.7	175.9															High	1.369e-05	3.682e-08	9.82
ELMNLTGTIPVPYR	[R].ELMNLTGTIPVPYR.[G]	1xTMTpro [N-Term]	1xTMTpro [N-Term]	5.06518e-07	9.41479e-05	1	2	1	F5H442	F5H442 [51-64]			Tumor susceptibility gene 101 protein OS=Homo sapiens OX=9606 GN=TSG101 PE=1 SV=1	TSG101	F5H442; Q99816	0	1908.06	14	64.7	107.5	90.5	142.7	78.5	148.9	245.6	86.7	75.7	115	98.6	55.4	219.1	161.9															High	1.369e-05	3.657e-08	11.25
ELNDMASTPK	[R].ELNDMASTPK.[E]	1xTMTpro [K10]; 1xTMTpro [N-Term]	1xTMTpro [K10]; 1xTMTpro [N-Term]	0.000121062	9.41479e-05	1	2	4	Q4LDE5	Q4LDE5 [230-239]			Sushi, von Willebrand factor type A, EGF and pentraxin domain-containing protein 1 OS=Homo sapiens OX=9606 GN=SVEP1 PE=1 SV=3	SVEP1	Q4LDE5; A0A0A0MSD0	0	1713.93	10	107.6	366.8	255.2	288.2	173.2	457.9	1157.8	223.8	236.5	601.7	248.5	135.3	362.5	509.5	104.5	146.1	101.5	1000.8	224.1	623.8	228.7	247	164.5	194.1	222.6	81.1	233.3		High	1.369e-05	1.447e-05	7.8
ELNDMASTPK	[R].ELNDMASTPK.[E]	1xTMTpro [K10]; 1xTMTpro [N-Term]	1xTMTpro [K10]; 1xTMTpro [N-Term]	0.000444604	0.000154398	1	2	11	Q4LDE5	Q4LDE5 [230-239]			Sushi, von Willebrand factor type A, EGF and pentraxin domain-containing protein 1 OS=Homo sapiens OX=9606 GN=SVEP1 PE=1 SV=3	SVEP1	Q4LDE5; A0A0A0MSD0	0	1860.97	10	141.3	281.9	265.4	333.8	181.2	208.7	504.4	225.4	205.4	329.5	267.5	183.8	229.7	386.9	200.5	294.2	238.6	1742.8	409.5	1155.7	352.2	395.2	315.9	371.7	366.7	161.9	393.4		High	2.094e-05	5.337e-05	10.31
ELNILHEMK	[K].ELNILHEMK.[G]	1xTMTpro [K9]; 1xTMTpro [N-Term]	1xTMTpro [K9]; 1xTMTpro [N-Term]	1.29746e-05	9.41479e-05	1	2	2	P13612	P13612 [290-298]			Integrin alpha-4 OS=Homo sapiens OX=9606 GN=ITGA4 PE=1 SV=3	ITGA4	E7EP60; P13612	0	1735.01	9	79.4	102.2	90.5	126.1	73.8	101.7	185.3	83.1	68.7	200.2	104.9	60.3	414.6	261.8	36.9	36.8	56.9	134.7	34.5	959.5	57.3	142.9	41.7	71.5	56.6	67.3	80.9		High	1.369e-05	1.293e-06	8.76
ELNILHEMK	[K].ELNILHEMK.[G]	1xTMTpro [K9]; 1xTMTpro [N-Term]	1xTMTpro [K9]; 1xTMTpro [N-Term]	0.00472108	0.00063313	1	2	3	P13612	P13612 [290-298]			Integrin alpha-4 OS=Homo sapiens OX=9606 GN=ITGA4 PE=1 SV=3	ITGA4	E7EP60; P13612	0	1882.04	9															114.3	113.7	227.4	324	169.9	1980.7	241	299.8	166.4	296.8	178.5	191.9	234.5		High	9.473e-05	0.0009949	7.17
ELNLILTTGGTGFAPR	[K].ELNLILTTGGTGFAPR.[D]	1xTMTpro [N-Term]	1xTMTpro [N-Term]	2.05307e-05	9.41479e-05	1	3	1	Q9NQX3	Q9NQX3 [78-93]			Gephyrin OS=Homo sapiens OX=9606 GN=GPHN PE=1 SV=1	GPHN	Q9NQX3; F5H039; H0YJ30	0	1964.11	16	45.9	30.7	54.5	74.5	41	60.5	52.1	44.3	32.3	25.8	66.6	37.1	48.4	55.5															High	1.369e-05	2.132e-06	8.94
ELNVMFIETSAK	[K].ELNVMFIETSAK.[A]	1xTMTpro [K12]; 1xTMTpro [N-Term]	1xTMTpro [K12]; 1xTMTpro [N-Term]	4.3649e-06	9.41479e-05	1	1	2	P20340	P20340 [147-158]			Ras-related protein Rab-6A OS=Homo sapiens OX=9606 GN=RAB6A PE=1 SV=3	RAB6A	P20340	0	1990.12	12	55.5	72.1	66.8	104.4	56.6	69.2	129.8	69.5	43.4	68.1	59.5	40.8	125.1	101.7															High	1.369e-05	3.899e-07	11.31
ELNYFAK	[K].ELNYFAK.[A]	1xTMTpro [K7]; 1xTMTpro [N-Term]	1xTMTpro [K7]; 1xTMTpro [N-Term]	0.0573605	0.00427538	1	1	9	P00558	P00558 [193-199]			Phosphoglycerate kinase 1 OS=Homo sapiens OX=9606 GN=PGK1 PE=1 SV=3	PGK1	P00558	0	1492.87	7	605	1055.5	936.7	681.1	601	726.6	3073.4	613.7	937.8	1189.9	664.8	635.5	2245.9	2056.4	242.8	215.8	356.8	415.2	221.3	3627.3	319.6	487.8	302.3	314.8	283.8	384	435.3		High	0.001315	0.01724	5.21
ELPDLEDLMK	[K].ELPDLEDLMK.[R]	1xTMTpro [K10]; 1xTMTpro [N-Term]	1xTMTpro [K10]; 1xTMTpro [N-Term]	0.0283764	0.00210391	1	2	1	F6TLX2	F6TLX2 [414-423]			Glyoxalase domain-containing protein 4 OS=Homo sapiens OX=9606 GN=GLOD4 PE=1 SV=1	GLOD4	F6TLX2; Q9HC38	0	1811.01	10	66.4	48.9	74.5	60.5	61.3	71.8	92.5	71	101.2	47.6	66.9	79.3	78.2	94.4															High	0.0006061	0.008218	4.76
ELPDQITQDCR	[R].ELPDQITQDCR.[Y]	1xCarbamidomethyl [C10]; 1xTMTpro [N-Term]	1xCarbamidomethyl [C10]; 1xTMTpro [N-Term]	0.0164245	0.00147948	1	1	1	Q9NY15	Q9NY15 [62-72]			Stabilin-1 OS=Homo sapiens OX=9606 GN=STAB1 PE=1 SV=3	STAB1	Q9NY15	0	1678.84	11															58.4	117.2	52.4	57.7	86.6	80.5	188.2	61.3	99.3	77.6	74.8	37.6	71.9		High	0.00035	0.004328	5.8
ELPEHTVK	[K].ELPEHTVK.[L]	1xTMTpro [K8]; 1xTMTpro [N-Term]	1xTMTpro [K8]; 1xTMTpro [N-Term]	0.00205264	0.000304521	1	3	12	D6RF35	D6RF35 [277-284]			Gc-globulin OS=Homo sapiens OX=9606 GN=GC PE=1 SV=1	GC	D6RF35; D6RBJ7; P02774	0	1560.92	8	738.7	6085.1	776	1605.7	561.6	708.1	1711.6	660.1	772.4	899.6	531.3	642.4	1640.7	1624	767.8	733.9	1233	2276.6	745.5	3825.5	1523.7	3987.9	1031.9	3523.4	1008.5	3279.1	1958.2		High	4.056e-05	0.0003316	5.69
ELPELLQR	[K].ELPELLQR.[N]	1xTMTpro [N-Term]	1xTMTpro [N-Term]	0.0038342	0.000367678	1	1	4	Q8WUM4	Q8WUM4 [439-446]			Programmed cell death 6-interacting protein OS=Homo sapiens OX=9606 GN=PDCD6IP PE=1 SV=1	PDCD6IP	Q8WUM4	0	1301.77	8	294.6	325.2	261.7	428.9	212.2	449.9	811.1	236.9	185.6	289.3	176	118.4	630	504.2	160.8	153.8	211.1	370.6	182.5	3176.9	263	634.8	271.4	365.4	282.4	188.2	393.8		High	5.831e-05	0.0007544	7.5
ELPGFLQSGK	[K].ELPGFLQSGK.[D]	1xTMTpro [K10]; 1xTMTpro [N-Term]	1xTMTpro [K10]; 1xTMTpro [N-Term]	5.42537e-05	9.41479e-05	1	1	7	P25815	P25815 [40-49]			Protein S100-P OS=Homo sapiens OX=9606 GN=S100P PE=1 SV=2	S100P	P25815	0	1683.99	10	176.1	409.2	321.8	501.8	217.3	303.1	1348.1	262.8	304.1	514.5	251.7	251.5	851	1265	172.5	208.6	212.3	295.8	173.4	2499.7	224.9	269.4	222.1	225.6	144.7	120	273.8		High	1.369e-05	6.143e-06	9.01
ELPGHTGYLSCCR	[R].ELPGHTGYLSCCR.[F]	2xCarbamidomethyl [C11; C12]; 1xTMTpro [N-Term]	2xCarbamidomethyl [C11; C12]; 1xTMTpro [N-Term]	1.15425e-06	9.41479e-05	2	12	10	Q9HAV0; P62879	Q9HAV0 [138-150]; P62879 [138-150]			Guanine nucleotide-binding protein subunit beta-4 OS=Homo sapiens OX=9606 GN=GNB4 PE=1 SV=3;Guanine nucleotide-binding protein G(I)/G(S)/G(T) subunit beta-2 OS=Homo sapiens OX=9606 GN=GNB2 PE=1 SV=3	GNB4	C9JXA5; Q9HAV0; H7C5J5; A0A6Q8PFV8; A0A6Q8PFE0; A0A6Q8PG88; C9JIS1; A0A6Q8PFW8; A0A7I2S2S9; C9JZN1; P62879; E7EP32	0	1853.9	13	18.1	56.9	32.6	33.8	29.2	37.5	141.2	31.9	64.4	38	27.3	61.3	79.4	76.6	286.9	226.6	462.6	456.2	285.2	2900.4	404.8	590.2	435	521.2	375.6	285.3	431.8	NotUnique	High	1.369e-05	9.059e-08	10.65
ELPGLQVLDLSGNPK	[R].ELPGLQVLDLSGNPK.[L]	1xTMTpro [K15]; 1xTMTpro [N-Term]	1xTMTpro [K15]; 1xTMTpro [N-Term]	1.20407e-08	9.41479e-05	1	1	5	Q8WUA8	Q8WUA8 [252-266]			Tsukushi OS=Homo sapiens OX=9606 GN=TSKU PE=1 SV=3	TSKU	Q8WUA8	0	2188.28	15	90	921.9	197.9	227.7	140.5	101.9	443.4	147.3	160.9	73.9	188.9	77.2	102.3	240.9	112	124.4	84.1	150.5	241.3	267.3	196.3	143.2	148.2	154.9	113.4	121	173.8		High	1.369e-05	5.989e-10	11.83
ELPGPQTEGK	[K].ELPGPQTEGK.[A]	1xTMTpro [K10]; 1xTMTpro [N-Term]	1xTMTpro [K10]; 1xTMTpro [N-Term]	0.0072427	0.000838117	1	1	2	Q9NWQ8	Q9NWQ8 [212-221]			Phosphoprotein associated with glycosphingolipid-enriched microdomains 1 OS=Homo sapiens OX=9606 GN=PAG1 PE=1 SV=2	PAG1	Q9NWQ8	0	1663.95	10															46.7	50.7	80.6	70.4	56.5	378.1	74.3	100	68.9	91.4	62.4	46.6	75.8		High	0.0001365	0.001718	6.17
ELPNIEER	[R].ELPNIEER.[I]	1xTMTpro [N-Term]	1xTMTpro [N-Term]	0.0951663	0.00730218	1	2	3	P12111	P12111 [1601-1608]			Collagen alpha-3(VI) chain OS=Homo sapiens OX=9606 GN=COL6A3 PE=1 SV=5	COL6A3	P12111; E7ENL6	0	1303.72	8	297.1	372	239.4	394	220.4	191	1161.4	184.4	181.5	359.3	182.7	133.1	771.8	443.9	78.7	92.8	51	274.7	197	246.1	408.2	420.8	116.3	215.6	72.3	134.3	184.1		High	0.002115	0.02644	4.67
ELPPDQAEYCIAR	[R].ELPPDQAEYCIAR.[M]	1xCarbamidomethyl [C10]; 1xTMTpro [N-Term]	1xCarbamidomethyl [C10]; 1xTMTpro [N-Term]	0.0900319	0.00700833	2	7	1	P12814; O43707	P12814 [851-863]; O43707 [870-882]			Alpha-actinin-1 OS=Homo sapiens OX=9606 GN=ACTN1 PE=1 SV=2;Alpha-actinin-4 OS=Homo sapiens OX=9606 GN=ACTN4 PE=1 SV=2	ACTN1	H0YJW3; A0A7I2V4Y4; H7C144; F5GXS2; H9KV75; P12814; O43707	0	1865.94	13															45.5	37	118.1	55	49.2	177	45.4	68.2	50.1	70.7	44.9	36	62.3	NotUnique	High	0.002016	0.0251	4.84
ELPPGVEELLNK	[K].ELPPGVEELLNK.[G]	1xTMTpro [K12]; 1xTMTpro [N-Term]	1xTMTpro [K12]; 1xTMTpro [N-Term]	0.000167712	9.41479e-05	1	1	4	Q14764	Q14764 [418-429]			Major vault protein OS=Homo sapiens OX=9606 GN=MVP PE=1 SV=4	MVP	Q14764	0	1946.15	12	126.7	340.8	152.3	197.3	159.4	184	285.3	163.1	179.5	234.6	169.9	147.9	519.4	254.3	102.2	104	170.3	148.8	120.6	328	223.7	273.2	116.1	206.1	158	187.8	168.5		High	1.369e-05	2.032e-05	8.41
ELPPPAPPAGITR	[R].ELPPPAPPAGITR.[S]	1xTMTpro [N-Term]	1xTMTpro [N-Term]	0.057132	0.00427538	1	2	1	A0A7I2V5T6	A0A7I2V5T6 [485-497]			Anion exchange protein 2 OS=Homo sapiens OX=9606 GN=SLC4A2 PE=4 SV=1	SLC4A2	A0A7I2V5T6; P04920	0	1619.94	13															62.6	104.1	72.9	91.1	84.9	136	57.6	147.1	114.5	92.7	61.6	52.6	95.5		High	0.001308	0.01716	4.28
ELPQSIVYK	[R].ELPQSIVYK.[Y]	1xTMTpro [K9]; 1xTMTpro [N-Term]	1xTMTpro [K9]; 1xTMTpro [N-Term]	0.000198047	9.41479e-05	2	2	10	A0A0U1RQV3; Q12805	A0A0U1RQV3 [175-183]; Q12805 [388-396]			EGF-containing fibulin-like extracellular matrix protein 1 (Fragment) OS=Homo sapiens OX=9606 GN=EFEMP1 PE=1 SV=1;EGF-containing fibulin-like extracellular matrix protein 1 OS=Homo sapiens OX=9606 GN=EFEMP1 PE=1 SV=2	EFEMP1	A0A0U1RQV3; Q12805	0	1685.01	9	323.5	589.3	633.5	1637.6	689.2	964.3	916.6	584.7	354.6	470.2	627	388.2	667.6	959.1	251.5	253.5	191.3	710.3	387.7	783.1	2243.5	504.8	375.9	359.2	297.8	192.8	438.3	NotUnique	High	1.369e-05	2.411e-05	10.02
ELPSFLGK	[R].ELPSFLGK.[R]	1xTMTpro [K8]; 1xTMTpro [N-Term]	1xTMTpro [K8]; 1xTMTpro [N-Term]	0.0056887	0.00063313	1	1	1	P26447	P26447 [41-48]			Protein S100-A4 OS=Homo sapiens OX=9606 GN=S100A4 PE=1 SV=1	S100A4	P26447	0	1498.91	8	102.2	128.1	207.7	203.2	105.8	105.6	362.8	101.8	88.8	146.8	136.2	53	282.8	212															High	0.0001103	0.001267	5.78
ELPSLEQK	[R].ELPSLEQK.[L]	1xTMTpro [K8]; 1xTMTpro [N-Term]	1xTMTpro [K8]; 1xTMTpro [N-Term]	0.00473743	0.00063313	1	2	4	P12111	P12111 [1396-1403]			Collagen alpha-3(VI) chain OS=Homo sapiens OX=9606 GN=COL6A3 PE=1 SV=5	COL6A3	P12111; E7ENL6	0	1551.92	8	153.6	227.6	163	296.6	145.5	142	568.9	129.2	109.8	199.3	148	101.3	356.3	267.5	104.1	136.2	108.1	338.5	233.5	325.5	389	397.4	131.2	269.1	119.4	147.2	218.2		High	9.473e-05	0.0009974	6.14
ELPSTFGQLSALK	[R].ELPSTFGQLSALK.[T]	1xTMTpro [K13]; 1xTMTpro [N-Term]	1xTMTpro [K13]; 1xTMTpro [N-Term]	0.00201629	0.000233778	1	3	1	A0A3B3ISV5	A0A3B3ISV5 [99-111]			Uncharacterized protein OS=Homo sapiens OX=9606 PE=4 SV=1		A0A3B3ISV5; H3BSW0; Q8N9N7	0	1999.17	13															112.2	87.8	83.1	93.3	103.2	234.7	107.4	95.1	118	134.1	65.5	73	82.1		High	3.138e-05	0.0003234	7.88
ELPTAFDYVEFTR	[R].ELPTAFDYVEFTR.[S]	1xTMTpro [N-Term]	1xTMTpro [N-Term]	3.19772e-08	9.41479e-05	1	3	4	A0A0D9SF54	A0A0D9SF54 [2440-2452]			Spectrin alpha chain, non-erythrocytic 1 OS=Homo sapiens OX=9606 GN=SPTAN1 PE=1 SV=1	SPTAN1	A0A0D9SF54; A0A0D9SGF6; Q13813	0	1891.98	13	92.3	91.3	138	137.4	116.4	117.9	278.9	149.9	110.1	91.6	141.4	101.8	137.3	170	140.6	126.6	161.6	117.3	140.4	227.1	146.4	129.4	154.3	181.2	139.1	117.3	129.8		High	1.369e-05	1.754e-09	15.11
ELPVNAQNYVR	[K].ELPVNAQNYVR.[F]	1xTMTpro [N-Term]	1xTMTpro [N-Term]	0.0202246	0.00176817	1	1	1	P30520	P30520 [420-430]			Adenylosuccinate synthetase isozyme 2 OS=Homo sapiens OX=9606 GN=ADSS2 PE=1 SV=3	ADSS2	P30520	0	1606.89	11															119	73.3	192.3	137.8	89.1	537.3	154	170.1	113.1	172	210.8	70.8	145.7		High	0.0004275	0.005535	7.04
ELPVTFFAHLQK	[R].ELPVTFFAHLQK.[L]	1xTMTpro [K12]; 1xTMTpro [N-Term]	1xTMTpro [K12]; 1xTMTpro [N-Term]	0.00942499	0.00114313	1	1	1	Q8N386	Q8N386 [75-86]			Leucine-rich repeat-containing protein 25 OS=Homo sapiens OX=9606 GN=LRRC25 PE=1 SV=2	LRRC25	Q8N386	0	2038.2	12																												NoQuanValues	High	0.0002109	0.002332	6.51
ELQAAQAR	[K].ELQAAQAR.[L]	1xTMTpro [N-Term]	1xTMTpro [N-Term]	0.00962395	0.00114313	1	4	16	P02649	P02649 [114-121]			Apolipoprotein E OS=Homo sapiens OX=9606 GN=APOE PE=1 SV=1	APOE	E7ERP7; H0Y7L5; E9PEV4; P02649	0	1190.68	8	2180.8	2466.2	2627.8	1455.9	1400.5	291.3	936.3	1002.3	789.3	601.4	1110.2	466	332.5	1426.5	320.1	790.6	532.2	1272.3	599.1	522.6	464.8	692.9	779	1588.9	389.9	308.3	828.1		High	0.0002109	0.002388	5.84
ELQAHGADELLK	[K].ELQAHGADELLK.[R]	1xTMTpro [K12]; 1xTMTpro [N-Term]	1xTMTpro [K12]; 1xTMTpro [N-Term]	4.80603e-09	9.41479e-05	1	3	3	O15144	O15144 [66-77]			Actin-related protein 2/3 complex subunit 2 OS=Homo sapiens OX=9606 GN=ARPC2 PE=1 SV=1	ARPC2	G5E9J0; O15144; C9JTV5	0	1932.1	12	85.9	201.3	203.1	150.2	101.6	133.1	333.4	106.5	137.2	162.9	176.1	104.9	275.9	293.7	126	131.8	359.4	361.9	146.6	2967.4	257.8	392.5	150.9	177.6	164.1	487.6	326.9		High	1.369e-05	2.184e-10	13.06
ELQAIAER	[K].ELQAIAER.[L]	1xTMTpro [N-Term]	1xTMTpro [N-Term]	0.0134868	0.00143217	1	4	1	Q13303	Q13303 [291-298]			Voltage-gated potassium channel subunit beta-2 OS=Homo sapiens OX=9606 GN=KCNAB2 PE=1 SV=2	KCNAB2	Q13303; A0A5F9UN28; A0A590UJB6; A0A590UJJ4	0	1233.71	8															75	68	76.5	149.3	89.4	744.3	101.4	120.1	96.7	76.6	75	64.5	114.5		High	0.0003231	0.003481	5.53
ELQDLALQGAK	[K].ELQDLALQGAK.[E]	1xTMTpro [K11]; 1xTMTpro [N-Term]	1xTMTpro [K11]; 1xTMTpro [N-Term]	2.93343e-05	9.41479e-05	1	2	1	P10645	P10645 [78-88]			Chromogranin-A OS=Homo sapiens OX=9606 GN=CHGA PE=1 SV=7	CHGA	P10645; G5E968	0	1794.06	11															83.2	79.3	126.2	103.4	101.6	120.6	281.7	101	108.8	123.5	250.8	78.3	94.1		High	1.369e-05	3.156e-06	7.43
ELQEGTYVMVAGPSFETVAECR	[R].ELQEGTYVMVAGPSFETVAECR.[V]	1xCarbamidomethyl [C21]; 1xTMTpro [N-Term]	1xCarbamidomethyl [C21]; 1xTMTpro [N-Term]	9.14555e-06	9.41479e-05	1	1	1	P00491	P00491 [186-207]			Purine nucleoside phosphorylase OS=Homo sapiens OX=9606 GN=PNP PE=1 SV=2	PNP	P00491	0	2924.38	22															47.7	46.9	107	40.1	69.5	78.2	52	50	70.3	100.4	53.9	35.8	45.7		High	1.369e-05	8.803e-07	9.49
ELQELVQYPVEHPDK	[R].ELQELVQYPVEHPDK.[F]	1xTMTpro [K15]; 1xTMTpro [N-Term]	1xTMTpro [K15]; 1xTMTpro [N-Term]	1.16771e-10	9.41479e-05	1	3	4	P55072	P55072 [488-502]			Transitional endoplasmic reticulum ATPase OS=Homo sapiens OX=9606 GN=VCP PE=1 SV=4	VCP	C9JUP7; P55072; A0A7I2V540	0	2432.33	15															229	170.7	174.4	98.5	226.7	316.3	578.6	397.4	227.7	381.4	117.6	246.2	201.4		High	1.369e-05	3.667e-12	15.98
ELQEMDK	[K].ELQEMDK.[D]	1xTMTpro [K7]; 1xTMTpro [N-Term]	1xTMTpro [K7]; 1xTMTpro [N-Term]	0.0174684	0.00147948	1	5	1	P52566	P52566 [34-40]			Rho GDP-dissociation inhibitor 2 OS=Homo sapiens OX=9606 GN=ARHGDIB PE=1 SV=3	ARHGDIB	H0YGX7; P52566; F5H2R5; F5H6Q0; F5H3P3	0	1500.82	7															72.8	74.6	71	88.4	119.1	657.6	120.1	145.6	137.9	110.5	48.2	40.9	103.2		High	0.00035	0.004654	5.84
ELQEMDKDDESLIK	[K].ELQEMDKDDESLIK.[Y]	2xTMTpro [K7; K14]; 1xTMTpro [N-Term]	2xTMTpro [K7; K14]; 1xTMTpro [N-Term]	1.29984e-08	9.41479e-05	1	5	4	P52566	P52566 [34-47]			Rho GDP-dissociation inhibitor 2 OS=Homo sapiens OX=9606 GN=ARHGDIB PE=1 SV=3	ARHGDIB	H0YGX7; P52566; F5H2R5; F5H6Q0; F5H3P3	1	2605.42	14	111	278.8	132.1	159.1	112.2	137	975.6	93.5	220.3	310.8	136.1	112.7	603.6	709.3	74.1	63.3	148	376.7	9.3	4741.1	142.9	269.1	71.5	168.4	107.8	65.8	288.9		High	1.369e-05	6.526e-10	17
ELQEMDKDDESLIK	[K].ELQEMDKDDESLIK.[Y]	2xTMTpro [K7; K14]; 1xTMTpro [N-Term]	2xTMTpro [K7; K14]; 1xTMTpro [N-Term]	2.75781e-06	9.41479e-05	1	5	4	P52566	P52566 [34-47]			Rho GDP-dissociation inhibitor 2 OS=Homo sapiens OX=9606 GN=ARHGDIB PE=1 SV=3	ARHGDIB	H0YGX7; P52566; F5H2R5; F5H6Q0; F5H3P3	1	2752.46	14	154.3	441	219	226.3	172.8	179.3	1557.3	123	377.5	558.8	203.6	179.8	977.7	1190.7	110.6	98.2	99.7	436.1		5517.3	209.6	422.5	116.9	152.7	126.8	117.5	370.6		High	1.369e-05	2.362e-07	16.96
ELQETNAALQDVR	[R].ELQETNAALQDVR.[E]	1xTMTpro [N-Term]	1xTMTpro [N-Term]	5.96347e-08	9.41479e-05	1	2	7	P49747	P49747 [37-49]			Cartilage oligomeric matrix protein OS=Homo sapiens OX=9606 GN=COMP PE=1 SV=2	COMP	P49747; G3XAP6	0	1790.96	13	119.5	312.3	296	351.1	239.4	425.5	857	363	298.5	254.8	188.1	244.5	536.9	477.9	950.8	103.7	221.9	183.2	744.3	231.4	662.3	229.5	227.9	528.1	158.5	226.7	431.5		High	1.369e-05	3.482e-09	12.83
ELQFSVEDINR	[R].ELQFSVEDINR.[I]	1xTMTpro [N-Term]	1xTMTpro [N-Term]	5.84221e-06	9.41479e-05	1	4	7	P16157	P16157 [1424-1434]			Ankyrin-1 OS=Homo sapiens OX=9606 GN=ANK1 PE=1 SV=3	ANK1	P16157; H0YAY8; A0A2R8Y4B0; H0YBS0	0	1653.88	11	738.7	128.1	685.6	537.5	394.6	344.1	268.9	487.8	184.1	138.6	328.7	110.5	188.3	504.2	233.3	347.4	303.2	214.7	286.6	223.2	196.2	1813.1	650.4	370.5	224.7	124.5	358.1		High	1.369e-05	5.376e-07	10.11
ELQGQIAAITGIAPGGQR	[R].ELQGQIAAITGIAPGGQR.[I]	1xTMTpro [N-Term]	1xTMTpro [N-Term]	0.00247922	0.000304521	1	1	1	Q5VVQ6	Q5VVQ6 [71-88]			Ubiquitin thioesterase OTU1 OS=Homo sapiens OX=9606 GN=YOD1 PE=1 SV=1	YOD1	Q5VVQ6	0	2084.18	18																												NoQuanValues	High	4.056e-05	0.0004246	6.75
ELQIHDEEVLR	[R].ELQIHDEEVLR.[L]	1xTMTpro [N-Term]	1xTMTpro [N-Term]	2.53608e-06	9.41479e-05	1	3	1	Q9BZ67	Q9BZ67 [136-146]			FERM domain-containing protein 8 OS=Homo sapiens OX=9606 GN=FRMD8 PE=1 SV=1	FRMD8	Q9BZ67; E9PRP1; E9PS62	0	1684.92	11															73.8	53.4	76.7	96.9	55.8	297.3	59.3	77.1	60.1	99	64.1	49.3	69.6		High	1.369e-05	2.146e-07	9.97
ELQQALEGQLR	[R].ELQQALEGQLR.[E]	1xTMTpro [N-Term]	1xTMTpro [N-Term]	8.02134e-06	9.41479e-05	1	1	2	Q9H4E7	Q9H4E7 [391-401]			Differentially expressed in FDCP 6 homolog OS=Homo sapiens OX=9606 GN=DEF6 PE=1 SV=1	DEF6	Q9H4E7	0	1588.9	11															132	128	133.1	195.4	126.7	794.7	164.9	164.8	188.2	150.3	108.3	54.3	148.1		High	1.369e-05	7.623e-07	13.25
ELQSLAVAQR	[K].ELQSLAVAQR.[D]	1xTMTpro [N-Term]	1xTMTpro [N-Term]	2.62036e-05	9.41479e-05	1	2	2	Q7Z403	Q7Z403 [152-161]			Transmembrane channel-like protein 6 OS=Homo sapiens OX=9606 GN=TMC6 PE=1 SV=2	TMC6	K7ERH0; Q7Z403	0	1418.83	10	101.5	93.3	160.3	203.5	113.2	111.1	302	122	82.5	162.9	109.2	103	376.9	249.3	43.5	47.1	100.1	56.2	54.5	103.9	55	55.8	65.9	103.3	54.6	40.1	52		High	1.369e-05	2.787e-06	12.18
ELQSTFK	[K].ELQSTFK.[-]	1xTMTpro [K7]; 1xTMTpro [N-Term]	1xTMTpro [K7]; 1xTMTpro [N-Term]	0.0166638	0.00147948	1	1	2	Q96C19	Q96C19 [234-240]			EF-hand domain-containing protein D2 OS=Homo sapiens OX=9606 GN=EFHD2 PE=1 SV=1	EFHD2	Q96C19	0	1460.86	7															106.6	143.8	180.9	180.7	152.1	1368.7	160.2	267.1	170.2	208.7	151.2	111.7	202.7		High	0.00035	0.004403	6.05
ELQYIDAISNK	[K].ELQYIDAISNK.[Q]	1xTMTpro [K11]; 1xTMTpro [N-Term]	1xTMTpro [K11]; 1xTMTpro [N-Term]	0.000214417	0.000154398	2	8	5	I3L4C2; Q9UQB8	I3L4C2 [194-204]; Q9UQB8 [161-171]			Brain-specific angiogenesis inhibitor 1-associated protein 2 OS=Homo sapiens OX=9606 GN=BAIAP2 PE=1 SV=1;Brain-specific angiogenesis inhibitor 1-associated protein 2 OS=Homo sapiens OX=9606 GN=BAIAP2 PE=1 SV=1	BAIAP2	I3L526; I3L1C8; I3L2M4; I3L4A3; I3L327; I3L4C2; Q9UQB8; I3L125	0	1902.08	11	114.4	167.8	138.1	500.2	104.8	143.6	1523.1	97.4	144	216.7	103.4	71.3	186.4	330.8	174.9	181	192.3	390.7	346.2	417	399.7	302.3	246.2	342.7	203.4	160.3	234.7	NotUnique	High	2.094e-05	2.606e-05	10.15
ELRPWCFTTDPNK	[R].ELRPWCFTTDPNK.[R]	1xCarbamidomethyl [C6]; 1xTMTpro [K13]; 1xTMTpro [N-Term]	1xCarbamidomethyl [C6]; 1xTMTpro [K13]; 1xTMTpro [N-Term]	3.89031e-09	9.41479e-05	1	1	6	P00747	P00747 [240-252]			Plasminogen OS=Homo sapiens OX=9606 GN=PLG PE=1 SV=2	PLG	P00747	0	2272.2	13	318.6	1024.9	337.8	602.8	370.7	300.5	1455	281.7	283	397.8	283.2	179	617.2	604.1	244	225.7	334.3	598.1	366.7	821.3	838	338	356.3	390.9	225.1	260.6	387.3		High	1.369e-05	1.731e-10	16.7
ELSDIAHR	[K].ELSDIAHR.[I]	1xTMTpro [N-Term]	1xTMTpro [N-Term]	0.00817467	0.00103608	2	8	5	P04075; 205	P04075 [15-22]; 205 [15-22]			Fructose-bisphosphate aldolase A OS=Homo sapiens OX=9606 GN=ALDOA PE=1 SV=2;ALDOA_RABIT	ALDOA	P04075; H3BMQ8; H3BQN4; H3BR04; J3KPS3; H3BPS8; H3BUH7; 205	0	1244.69	8															62.1	64.9	104.1	93.5	81	282.8	83.3	99	94.5	109.7	96.1	70.3	88.8	NotUnique	High	0.0001797	0.001979	4.91
ELSDIALR	[K].ELSDIALR.[I]	1xTMTpro [N-Term]	1xTMTpro [N-Term]	0.016907	0.00147948	1	6	2	P09972	P09972 [15-22]			Fructose-bisphosphate aldolase C OS=Homo sapiens OX=9606 GN=ALDOC PE=1 SV=2	ALDOC	J3QKK1; A8MVZ9; P09972; J3KSV6; C9J8F3; J3QKP5	0	1220.72	8															227.9	218.3	252.7	187.9	250.3	1097.2	264.5	291.9	283.1	232.8	268.5	300.6	259.6		High	0.00035	0.004477	4.2
ELSEALGQIFDSQR	[R].ELSEALGQIFDSQR.[G]	1xTMTpro [N-Term]	1xTMTpro [N-Term]	2.13996e-09	9.41479e-05	1	5	93	Q08380	Q08380 [138-151]			Galectin-3-binding protein OS=Homo sapiens OX=9606 GN=LGALS3BP PE=1 SV=1	LGALS3BP	K7EKQ5; K7ESM3; K7EP36; K7EJY8; Q08380	0	1897	14	3743.8	2791.2	4616.5	7893.8	3946.9	5219.3	12945.5	6352.2	1843.1	4219.3	6004.4	1262.3	5541.8	7382.9	3791.2	6500.2	2685	7584.9	5301.1	7314.5	4524.1	5061.5	5709	7412.1	6425.5	2685.7	5024		High	1.369e-05	8.974e-11	14.13
ELSEALTR	[K].ELSEALTR.[H]	1xTMTpro [N-Term]	1xTMTpro [N-Term]	0.0105014	0.00114313	1	5	1	A0A6Q8PHH9	A0A6Q8PHH9 [599-606]			Diadenosine tetraphosphate synthetase OS=Homo sapiens OX=9606 GN=GARS1 PE=1 SV=1	GARS1	A0A6Q8PHH9; A0A6Q8PGI6; A0A6Q8PGW4; A0A6Q8PGA8; P41250	0	1222.7	8															44.4	28.3	71.7	36	33.8	183.9	38.8	40.6	52.5	54.6	46.8	31.7	48		High	0.0002191	0.002632	6.74
ELSEIAQSIVANGK	[K].ELSEIAQSIVANGK.[G]	1xTMTpro [K14]; 1xTMTpro [N-Term]	1xTMTpro [K14]; 1xTMTpro [N-Term]	2.79642e-07	9.41479e-05	1	4	10	A0A3B3IS80	A0A3B3IS80 [15-28]			Fructose-bisphosphate aldolase OS=Homo sapiens OX=9606 GN=ALDOB PE=1 SV=1	ALDOB	A0A3B3IS80; A0A3B3ITZ0; A0A087WXX2; P05062	0	2067.19	14	333.2	517	433.3	650.4	379.5	473.2	920.3	499.1	551.9	2175.6	649.7	638	5909.7	1196.4	49.6	44.8	50.8	79.9	55.7	76.8	47.9	60.1	77.9	62.8	46.2	405.1	113.3		High	1.369e-05	1.907e-08	12.93
ELSEPSSTR	[K].ELSEPSSTR.[I]	1xTMTpro [N-Term]	1xTMTpro [N-Term]	0.00017515	9.41479e-05	1	2	7	P31327	P31327 [842-850]			Carbamoyl-phosphate synthase [ammonia], mitochondrial OS=Homo sapiens OX=9606 GN=CPS1 PE=1 SV=2	CPS1	A0A669KBF2; P31327	0	1309.69	9	23.1	132.4	25.7	36.3	20.3	28.2	69.1	21	1078.3	178.2	71.3	1055	411.7	612	69	67.3	424.4	64.2	103.3	270.9	97.5	91.4	75.9	357.6		5717.7	322.4		High	1.369e-05	2.126e-05	10.07
ELSEPTMYHTGDFEEWTR	[R].ELSEPTMYHTGDFEEWTR.[I]	1xTMTpro [N-Term]	1xTMTpro [N-Term]	2.64567e-08	9.41479e-05	1	2	1	J3KQ66	J3KQ66 [1353-1370]			Reelin OS=Homo sapiens OX=9606 GN=RELN PE=1 SV=1	RELN	J3KQ66; P78509	0	2532.17	18	87.4	88.7	94.6	232.4	62.5	70	169.7	57.7	39.8	68.9	83.6	34.8	76.4	126.9															High	1.369e-05	1.428e-09	13.71
ELSEPTMYHTGDFEEWTR	[R].ELSEPTMYHTGDFEEWTR.[I]	1xTMTpro [N-Term]	1xTMTpro [N-Term]	1.25562e-05	9.41479e-05	1	2	1	J3KQ66	J3KQ66 [1353-1370]			Reelin OS=Homo sapiens OX=9606 GN=RELN PE=1 SV=1	RELN	J3KQ66; P78509	0	2679.2	18																												NoQuanValues	High	1.369e-05	1.246e-06	9.76
ELSEQIQR	[R].ELSEQIQR.[A]	1xTMTpro [N-Term]	1xTMTpro [N-Term]	0.0183158	0.00153358	1	2	5	P15311	P15311 [364-371]			Ezrin OS=Homo sapiens OX=9606 GN=EZR PE=1 SV=4	EZR	P15311; E7EQR4	0	1306.73	8	263.7	625.1	519.7	361	240.1	242.1	1267	271.1	387.6	746.5	372.7	217.4	1412.2	1019.7	251.4	305.3	408.6	679.1	299.9	3549.1	381.7	819.5	260.9	433.8	314.4	293.5	482.6		High	0.000373	0.004929	4.6
ELSGESDELGISQDEQLSK	[K].ELSGESDELGISQDEQLSK.[S]	1xTMTpro [K19]; 1xTMTpro [N-Term]	1xTMTpro [K19]; 1xTMTpro [N-Term]	3.49002e-08	9.41479e-05	1	5	1	Q96B97	Q96B97 [154-172]			SH3 domain-containing kinase-binding protein 1 OS=Homo sapiens OX=9606 GN=SH3KBP1 PE=1 SV=2	SH3KBP1	Q5JPT1; Q96B97; Q5VSN0; Q5JPT3; Q5JPT2	0	2672.38	19															35.1	33.1	37.5	36	45.3	150.8	44.8	66.4	45.1	53.3	44.8	25.9	43.6		High	1.369e-05	1.933e-09	11.86
ELSSFIDK	[K].ELSSFIDK.[G]	1xTMTpro [K8]; 1xTMTpro [N-Term]	1xTMTpro [K8]; 1xTMTpro [N-Term]	0.00778798	0.00103608	1	2	14	D6RF35	D6RF35 [395-402]			Gc-globulin OS=Homo sapiens OX=9606 GN=GC PE=1 SV=1	GC	D6RF35; P02774	0	1546.9	8	879.4	11079	702.5	1072.1	527	606.9	2776.4	488.4	864.6	1439.6	386.6	680.5	2734.7	2214.2	830.2	623.6	1393	3416	621.2	5209.9	1998.5	5374.1	1008	5295.3	1237.4	4937.3	2843.5		High	0.0001713	0.001875	6.96
ELSTTLNADEAVTR	[K].ELSTTLNADEAVTR.[G]	1xTMTpro [N-Term]	1xTMTpro [N-Term]	2.38901e-08	9.41479e-05	1	3	1	P34932	P34932 [361-374]			Heat shock 70 kDa protein 4 OS=Homo sapiens OX=9606 GN=HSPA4 PE=1 SV=4	HSPA4	P34932; A0A087WTS8; A0A087WYC1	0	1823.97	14															52.6	58.6	98.7	71.2	61.5	543.2	71.5	172.5	89.1	76.3	88.1	76.4	96.2		High	1.369e-05	1.276e-09	12.6
ELSTVQESFLVK	[K].ELSTVQESFLVK.[I]	1xTMTpro [K12]; 1xTMTpro [N-Term]	1xTMTpro [K12]; 1xTMTpro [N-Term]	0.0272066	0.00210391	1	1	1	A8K2U0	A8K2U0 [228-239]			Alpha-2-macroglobulin-like protein 1 OS=Homo sapiens OX=9606 GN=A2ML1 PE=1 SV=3	A2ML1	A8K2U0	0	1988.16	12															61.8	58	137.4	41.7	78.4	64.1	73.4	65.6	68.9	62.6	64.8	39.6	50.5		High	0.0005999	0.007834	4.63
ELSVMFIETSAK	[K].ELSVMFIETSAK.[T]	1xTMTpro [K12]; 1xTMTpro [N-Term]	1xTMTpro [K12]; 1xTMTpro [N-Term]	0.000333808	0.000154398	1	1	1	Q9NRW1	Q9NRW1 [147-158]			Ras-related protein Rab-6B OS=Homo sapiens OX=9606 GN=RAB6B PE=1 SV=1	RAB6B	Q9NRW1	0	1963.11	12															34.2	30.7	58.4	45.9	46.7	118.3	53	60	73	62.8	48.7	37.1	52.4		High	2.094e-05	4.031e-05	8.01
ELSYYSLEDLNNK	[K].ELSYYSLEDLNNK.[Y]	1xTMTpro [K13]; 1xTMTpro [N-Term]	1xTMTpro [K13]; 1xTMTpro [N-Term]	1.07703e-06	9.41479e-05	1	1	3	P01031	P01031 [309-321]			Complement C5 OS=Homo sapiens OX=9606 GN=C5 PE=1 SV=4	C5	P01031	0	2196.17	13	158.5	469.4	153	264.2	157.1	146.6	566.5	135.7	93.7	181.7	138.8	66.5	245	312.9															High	1.369e-05	8.371e-08	9.4
ELTADAR	[K].ELTADAR.[E]	1xTMTpro [N-Term]	1xTMTpro [N-Term]	0.109225	0.00805862	1	2	1	P48059	P48059 [167-173]			LIM and senescent cell antigen-like-containing domain protein 1 OS=Homo sapiens OX=9606 GN=LIMS1 PE=1 SV=4	LIMS1	P48059; A0A0M3HER1	0	1079.6	7															52.7	54.7	70.2	69	47.8	470.7	67.9	97.8	72.2	78.1	45.4	34.8	68.7		High	0.002334	0.03016	4.81
ELTAPDENIPAK	[K].ELTAPDENIPAK.[I]	1xTMTpro [K12]; 1xTMTpro [N-Term]	1xTMTpro [K12]; 1xTMTpro [N-Term]	0.00355116	0.000367678	1	1	1	P11387	P11387 [604-615]			DNA topoisomerase 1 OS=Homo sapiens OX=9606 GN=TOP1 PE=1 SV=2	TOP1	P11387	0	1906.08	12															47.9	64.4	76.2	45.8	55.8	97.7	61.2	66.4	64.4	78.5	45.4	298.2	70.7		High	5.831e-05	0.0006835	7.47
ELTAVPYMAK	[K].ELTAVPYMAK.[F]	1xTMTpro [K10]; 1xTMTpro [N-Term]	1xTMTpro [K10]; 1xTMTpro [N-Term]	0.00025769	0.000154398	1	3	4	P16157	P16157 [1232-1241]			Ankyrin-1 OS=Homo sapiens OX=9606 GN=ANK1 PE=1 SV=3	ANK1	P16157; A0A2R8Y4B0; H0YBS0	0	1731	10	1267.9	101.3	791.9	375.2	418.5	382.4	188	532.6	150.1	105	289.1	62.2	113.1	576.2	60	84.3	60.8	52.1	65.6	65.5	55.8	267.4	120.3	78.4	65.1	33.3	92.4		High	2.094e-05	3.129e-05	8.23
ELTAVPYMAK	[K].ELTAVPYMAK.[F]	1xTMTpro [K10]; 1xTMTpro [N-Term]	1xTMTpro [K10]; 1xTMTpro [N-Term]	0.0493002	0.0037957	1	3	5	P16157	P16157 [1232-1241]			Ankyrin-1 OS=Homo sapiens OX=9606 GN=ANK1 PE=1 SV=3	ANK1	P16157; A0A2R8Y4B0; H0YBS0	0	1878.04	10	74.7	44	95.4	144.6	75	77.7	86.1	80.3	45.4	28.5	74.1	33.7	49.4	91.4	199.3	265.7	183.2	168.7	212.3	233.7	217	1070.5	440.9	279.2	165.3	104.4	290.6		High	0.001186	0.015	5.15
ELTAVVQK	[R].ELTAVVQK.[R]	1xTMTpro [K8]; 1xTMTpro [N-Term]	1xTMTpro [K8]; 1xTMTpro [N-Term]	0.00702106	0.000838117	1	9	2	P23396	P23396 [68-75]			40S ribosomal protein S3 OS=Homo sapiens OX=9606 GN=RPS3 PE=1 SV=2	RPS3	H0YF32; H0YCJ7; E9PQ96; F2Z2S8; P23396; E9PL09; E9PK82; E9PJH4; E9PPU1	0	1495.93	8	69.4	90.7	148.5	167.1	97.9	102.2	290	96.2	101.6	116.5	106.7	84.4	231.8	219.1	48.8	59.8	176.9	66	66.6	472.8	76	82.4	69.6	95.6	77.3	202.7	83.5		High	0.0001365	0.001647	5.2
ELTEFAK	[R].ELTEFAK.[S]	1xTMTpro [K7]; 1xTMTpro [N-Term]	1xTMTpro [K7]; 1xTMTpro [N-Term]	0.0185178	0.00153358	1	1	1	Q03181	Q03181 [259-265]			Peroxisome proliferator-activated receptor delta OS=Homo sapiens OX=9606 GN=PPARD PE=1 SV=1	PPARD	Q03181	0	1445.85	7	209	180.4	268.4	253.7	333.1	255.1	285.4	308	336.1	186.2	241.6	221	227.2	428.8															High	0.000373	0.004985	6.16
ELTIGSK	[K].ELTIGSK.[L]	1xTMTpro [K7]; 1xTMTpro [N-Term]	1xTMTpro [K7]; 1xTMTpro [N-Term]	0.0458988	0.00333725	1	2	6	P06703	P06703 [41-47]			Protein S100-A6 OS=Homo sapiens OX=9606 GN=S100A6 PE=1 SV=1	S100A6	P06703; R4GN98	0	1355.84	7	306.5	545.6	442.2	417.6	296.7	298.8	1075.1	297.1	362	515.8	322.2	214.6	879.7	1092.5	265.6	151.5	304.2	379.7	160.2	3412.1	289.5	407.4	168.5	231.4	202.1	148.4	327.8		High	0.001072	0.01401	5.51
ELTLEDLK	[K].ELTLEDLK.[I]	1xTMTpro [K8]; 1xTMTpro [N-Term]	1xTMTpro [K8]; 1xTMTpro [N-Term]	0.0179192	0.00153358	1	2	5	P08571	P08571 [120-127]			Monocyte differentiation antigen CD14 OS=Homo sapiens OX=9606 GN=CD14 PE=1 SV=2	CD14	D6RFL4; P08571	0	1568.94	8	422.4	1590.2	665.3	1364.6	762.7	626.6	1501.2	518.9	472.1	635.1	638.6	519.3	836.9	1193.9	130.7	153.2	225.1	370.9	202.3	645.4	582.9	635.7	217.8	268.7	168.9	163.3	255.9		High	0.0003656	0.004792	4.91
ELTNQQEASVER	[R].ELTNQQEASVER.[Q]	1xTMTpro [N-Term]	1xTMTpro [N-Term]	2.16036e-06	9.41479e-05	1	3	2	Q14203	Q14203 [533-544]			Dynactin subunit 1 OS=Homo sapiens OX=9606 GN=DCTN1 PE=1 SV=3	DCTN1	Q14203; Q6AWB1; E7EX90	0	1707.88	12	62.1	16.8	61.6	30.6	43.5	29.3	51.8	53.3	53.3	88.4	39	49	271.9	90.6	7.7	11.7	20.1	11.2	10.6	58.8	53.8	51.1	16.4	42	11.7	28.3	15.5		High	1.369e-05	1.806e-07	9.09
ELTPEVLQEWLDELEEMMLVVHMPR	[K].ELTPEVLQEWLDELEEMMLVVHMPR.[F]	1xTMTpro [N-Term]	1xTMTpro [N-Term]	5.99353e-11	9.41479e-05	1	1	3	P01008	P01008 [330-354]			Antithrombin-III OS=Homo sapiens OX=9606 GN=SERPINC1 PE=1 SV=1	SERPINC1	P01008	0	3370.71	25	56.7	215	47.2	84.2	35.2	44.3	120.4	39.5	47.5	49.1	63.6	45.1	82.9	79.2															High	1.369e-05	1.764e-12	17
ELTPEVLQEWLDELEEMMLVVHMPR	[K].ELTPEVLQEWLDELEEMMLVVHMPR.[F]	1xTMTpro [N-Term]	1xTMTpro [N-Term]	0.000408005	0.000154398	1	1	1	P01008	P01008 [330-354]			Antithrombin-III OS=Homo sapiens OX=9606 GN=SERPINC1 PE=1 SV=1	SERPINC1	P01008	0	3517.74	25	10.2	19.1	11.2	13.4	11.2	8.7	13.9	12	12.2	9.8	13.6	17.7	12.2	15.5															High	2.094e-05	4.909e-05	9.19
ELTPFLLK	[K].ELTPFLLK.[S]	1xTMTpro [K8]; 1xTMTpro [N-Term]	1xTMTpro [K8]; 1xTMTpro [N-Term]	0.0104282	0.00114313	1	1	1	Q6IB77	Q6IB77 [142-149]			Glycine N-acyltransferase OS=Homo sapiens OX=9606 GN=GLYAT PE=1 SV=3	GLYAT	Q6IB77	0	1568.99	8															51.9	28.4	44.5	41.7	46.2	52.8	48.7	41.5	48.1	69.9	42.5	344	59.1		High	0.0002191	0.002619	6
ELTPQVVSAAR	[R].ELTPQVVSAAR.[I]	1xTMTpro [N-Term]	1xTMTpro [N-Term]	0.00186368	0.000154398	1	1	1	P18206	P18206 [670-680]			Vinculin OS=Homo sapiens OX=9606 GN=VCL PE=1 SV=4	VCL	P18206	0	1474.85	11															191.8	141.2	176.3	292	160.4	1137	189.5	342.9	278.1	157.3	145.9	109.5	190.8		High	2.094e-05	0.0002906	8.27
ELTTEIDNNIEQISSYK	[K].ELTTEIDNNIEQISSYK.[S]	1xTMTpro [K17]; 1xTMTpro [N-Term]	1xTMTpro [K17]; 1xTMTpro [N-Term]	1.92533e-09	9.41479e-05	1	1	139	P13645	P13645 [346-362]			Keratin, type I cytoskeletal 10 OS=Homo sapiens OX=9606 GN=KRT10 PE=1 SV=6	KRT10	P13645	0	2605.39	17	3775.3	2971.4	7802.3	4714.1	4467.9	12100.3	5719.5	10183.5	5782.4	3222	5687.4	5719.9	5231.4	10350.2	4332.5	10934.7	17265.7	5079.4	7248.2	6103.2	14181.5	18170.2	6520.8	7069.2	19492.4	7141	9158.7		High	1.369e-05	8.003e-11	13.35
ELTTEIDNNIEQISSYKSEITELR	[K].ELTTEIDNNIEQISSYKSEITELR.[R]	1xTMTpro [K17]; 1xTMTpro [N-Term]	1xTMTpro [K17]; 1xTMTpro [N-Term]	3.36977e-11	9.41479e-05	1	1	1	P13645	P13645 [346-369]			Keratin, type I cytoskeletal 10 OS=Homo sapiens OX=9606 GN=KRT10 PE=1 SV=6	KRT10	P13645	1	3433.82	24	83.5	67	89	139	70.6	245.6	194.4	158.6	415.1	128.7	175	72.4	115.5	130.7															High	1.369e-05	9.363e-13	17
ELTTEIDNNIEQISSYKSEITELRR	[K].ELTTEIDNNIEQISSYKSEITELRR.[N]	1xTMTpro [K17]; 1xTMTpro [N-Term]	1xTMTpro [K17]; 1xTMTpro [N-Term]	3.44687e-10	9.41479e-05	1	1	16	P13645	P13645 [346-370]			Keratin, type I cytoskeletal 10 OS=Homo sapiens OX=9606 GN=KRT10 PE=1 SV=6	KRT10	P13645	2	3589.92	25	354.1	269.9	344.9	442.7	276.7	1209.5	674	750.5	2666.9	790.7	753	323.7	743.6	637.7	32.6	52.1	47.9	70.5	62.7	68.7	95.9	75.1	56.7	74.3	77.7	26.6	47.4		High	1.369e-05	1.206e-11	17
ELTTEVGVVTFSCK	[K].ELTTEVGVVTFSCK.[E]	1xCarbamidomethyl [C13]; 1xTMTpro [K14]; 1xTMTpro [N-Term]	1xCarbamidomethyl [C13]; 1xTMTpro [K14]; 1xTMTpro [N-Term]	5.80888e-09	9.41479e-05	1	2	4	Q4LDE5	Q4LDE5 [2337-2350]			Sushi, von Willebrand factor type A, EGF and pentraxin domain-containing protein 1 OS=Homo sapiens OX=9606 GN=SVEP1 PE=1 SV=3	SVEP1	Q4LDE5; A0A0A0MSD0	0	2178.2	14	227.8	682.3	456.1	481.2	577.4	503.7	2116.2	430.2	379.3	747.7	464	205.4	624.5	844.5	246.5	307.4	259.8	1632.6	498.6	1708.6	462.8	583.4	392	499.7	510.1	226.3	502.7		High	1.369e-05	2.689e-10	14.39
ELVAHLK	[K].ELVAHLK.[C]	1xTMTpro [K7]; 1xTMTpro [N-Term]	1xTMTpro [K7]; 1xTMTpro [N-Term]	0.0531741	0.00394521	1	2	2	P17813	P17813 [375-381]			Endoglin OS=Homo sapiens OX=9606 GN=ENG PE=1 SV=2	ENG	P17813; F5GX88	0	1417.9	7	171.3	324.1	225.6	254.3	222.1	176	733.5	135.8	191.8	544.2	205.3	192.4	1160.5	490.9															High	0.001231	0.01608	3.2
ELVALMSAIR	[K].ELVALMSAIR.[D]	1xTMTpro [N-Term]	1xTMTpro [N-Term]	6.78356e-06	9.41479e-05	1	1	2	P09960	P09960 [166-175]			Leukotriene A-4 hydrolase OS=Homo sapiens OX=9606 GN=LTA4H PE=1 SV=2	LTA4H	P09960	0	1406.84	10															62.5	55.7	76.1	127.4	57.7	1019.2	86.6	144.8	65.2	107	59.3	62.7	121.2		High	1.369e-05	6.349e-07	10.62
ELVLALYDYQEK	[K].ELVLALYDYQEK.[S]	1xTMTpro [K12]; 1xTMTpro [N-Term]	1xTMTpro [K12]; 1xTMTpro [N-Term]	0.00211968	0.000304521	1	3	2	A0A0D9SF54	A0A0D9SF54 [970-981]			Spectrin alpha chain, non-erythrocytic 1 OS=Homo sapiens OX=9606 GN=SPTAN1 PE=1 SV=1	SPTAN1	A0A0D9SF54; A0A0D9SGF6; Q13813	0	2092.18	12	29.2	53.7	48.2	39.5	41	41.9	133.1	36.6	42	48	57.3	45	121.4	82.2															High	4.056e-05	0.0003457	6.65
ELVNNLAEIYGR	[K].ELVNNLAEIYGR.[I]	1xTMTpro [N-Term]	1xTMTpro [N-Term]	1.69113e-07	9.41479e-05	1	1	2	Q9NZN3	Q9NZN3 [330-341]			EH domain-containing protein 3 OS=Homo sapiens OX=9606 GN=EHD3 PE=1 SV=2	EHD3	Q9NZN3	0	1694.94	12	64.8	123.4	73.6	114	63.5	67.9	153.2	86.3	62.4	61.2	69.9	44.4	112.1	103.6	117.9	82.5	82.2	94.3	132.9	405.2	131.2	139.9	164.7	104.2	101.6	81.4	107.6		High	1.369e-05	1.094e-08	13.02
ELVNNLGEIYQK	[K].ELVNNLGEIYQK.[I]	1xTMTpro [K12]; 1xTMTpro [N-Term]	1xTMTpro [K12]; 1xTMTpro [N-Term]	6.44256e-07	9.41479e-05	1	4	10	A0A024R571	A0A024R571 [344-355]			EH domain-containing protein 1 OS=Homo sapiens OX=9606 GN=EHD1 PE=1 SV=1	EHD1	A0A024R571; C9J2Z4; C9JC03; Q9H4M9	0	2028.16	12	296.9	963.3	407	590.6	312.7	421.5	2463.6	298.3	517.6	900.4	386	292.3	1346.5	1178.8	312.9	323.6	445.6	1101.4	329.2	4466.2	490.6	1113.8	340.3	627.9	471.7	342.4	691.5		High	1.369e-05	4.773e-08	10.81
ELVNYGANVNAQSQK	[R].ELVNYGANVNAQSQK.[G]	1xTMTpro [K15]; 1xTMTpro [N-Term]	1xTMTpro [K15]; 1xTMTpro [N-Term]	1.42904e-08	9.41479e-05	1	1	8	P16157	P16157 [96-110]			Ankyrin-1 OS=Homo sapiens OX=9606 GN=ANK1 PE=1 SV=3	ANK1	P16157	0	2243.23	15	740.9	79.2	712	351.1	490.1	341.3	176.9	470.6	196.8	122.6	285.2	98.9	119.1	511.6	157.3	173	116.1	135.4	180	165	137.1	1095.9	312.9	180.7	161.8	75.3	218		High	1.369e-05	7.24e-10	11.21
ELVTLYR	[K].ELVTLYR.[R]	1xTMTpro [N-Term]	1xTMTpro [N-Term]	0.105852	0.00785369	1	1	2	Q8TD55	Q8TD55 [480-486]			Pleckstrin homology domain-containing family O member 2 OS=Homo sapiens OX=9606 GN=PLEKHO2 PE=1 SV=1	PLEKHO2	Q8TD55	0	1197.72	7	98.8	99.9	86.4	138.2	78.4	168.2	186.3	94.8	76.7	96.1	72.7	55.4	154.6	153.4	102.3	50.7	106.3	188.8	196.2	1152.8	143.2	159.9	73.4	152.1	77.5	58.5	119.7		High	0.002296	0.02923	4.36
ELWAALNAWK	[K].ELWAALNAWK.[E]	1xTMTpro [K10]; 1xTMTpro [N-Term]	1xTMTpro [K10]; 1xTMTpro [N-Term]	2.29008e-05	9.41479e-05	1	4	1	P28676	P28676 [116-125]			Grancalcin OS=Homo sapiens OX=9606 GN=GCA PE=1 SV=2	GCA	P28676; H7C2Z6; H7BXD5; C9JIZ3	0	1810.05	10	62	77.5	69.3	87.6	52.3	86.1	202	88.7	61.9	65	71.4	49.9	127.6	110.2															High	1.369e-05	2.4e-06	10.87
ELWILNR	[K].ELWILNR.[Y]	1xTMTpro [N-Term]	1xTMTpro [N-Term]	0.0900319	0.00700833	1	1	7	P15144	P15144 [837-843]			Aminopeptidase N OS=Homo sapiens OX=9606 GN=ANPEP PE=1 SV=4	ANPEP	P15144	0	1247.74	7	466.7	2318.2	223.8	381	248.6	346.2	1939.9	150.6	178	691.4	139.9	132.9	687.9	1209	386.5	494.6	262.1	1376.4	230.8	1848.3	261.2	669.9	330.5	5385.3	308.5	520.9	751.8		High	0.002016	0.0251	6.02
ELWLVIHGR	[K].ELWLVIHGR.[V]	1xTMTpro [N-Term]	1xTMTpro [N-Term]	0.001027	0.000154398	1	4	1	D6RFH4	D6RFH4 [40-48]			Cytochrome b5 type B OS=Homo sapiens OX=9606 GN=CYB5B PE=1 SV=2	CYB5B	D6RFH4; H3BUX2; O43169; J3QR91	0	1426.85	9	44.7	56.2	55	134.5	56.6	58.4	69.9	81.7	46.3	43.5	67.7	64.6	100.8	89.3															High	2.094e-05	0.000135	7.21
ELYQQVVAQADLR	[R].ELYQQVVAQADLR.[Q]	1xTMTpro [N-Term]	1xTMTpro [N-Term]	2.23085e-07	9.41479e-05	1	1	7	P11277	P11277 [828-840]			Spectrin beta chain, erythrocytic OS=Homo sapiens OX=9606 GN=SPTB PE=1 SV=5	SPTB	P11277	0	1837.01	13	45.8	23.3	44.2	62.8	61.2	55.4	59.9	46.4	19.9	13.3	47.2	12	26.1	40.7	410.9	453.7	560	396.2	498	481.2	468.2	1285.3	787.1	705.4	461.9	295.4	458		High	1.369e-05	1.487e-08	12.25
EMACTTGVLQTLTLFK	[R].EMACTTGVLQTLTLFK.[G]	1xCarbamidomethyl [C4]; 1xTMTpro [K16]; 1xTMTpro [N-Term]	1xCarbamidomethyl [C4]; 1xTMTpro [K16]; 1xTMTpro [N-Term]	1.48861e-07	9.41479e-05	1	4	3	E5RIA4	E5RIA4 [440-455]			Aspartyl aminopeptidase OS=Homo sapiens OX=9606 GN=DNPEP PE=1 SV=1	DNPEP	E5RIA4; Q9ULA0; E7ETB3; E7EMB6	0	2421.34	16	118.9	139.9	134.3	195.6	109.4	126.1	277.5	159.9	113.9	237.1	132.8	115.9	533.3	227.5															High	1.369e-05	9.539e-09	13.3
EMAGSGTCGTVVSTTNFIK	[R].EMAGSGTCGTVVSTTNFIK.[A]	1xCarbamidomethyl [C8]; 1xTMTpro [K19]; 1xTMTpro [N-Term]	1xCarbamidomethyl [C8]; 1xTMTpro [K19]; 1xTMTpro [N-Term]	1.87e-09	9.41479e-05	1	5	4	E9PN59	E9PN59 [51-69]			Fas apoptotic inhibitory molecule 3 (Fragment) OS=Homo sapiens OX=9606 GN=FCMR PE=1 SV=1	FCMR	E9PN59; O60667; E9PQG1; E9PMT7; E9PPV1	0	2568.33	19	73.1	65.8	91.7	198.7	93.7	136	145.7	88.2	77.5	51	91.8	70	93.8	150.3	73.8	86.3	93.2	72.2	130.1	215	130.9	99.4	132.4	111.3	67.8	55.4	93.9		High	1.369e-05	7.747e-11	17
EMAGSGTCGTVVSTTNFIK	[R].EMAGSGTCGTVVSTTNFIK.[A]	1xCarbamidomethyl [C8]; 1xTMTpro [K19]; 1xTMTpro [N-Term]	1xCarbamidomethyl [C8]; 1xTMTpro [K19]; 1xTMTpro [N-Term]	0.0034292	0.000367678	1	5	1	E9PN59	E9PN59 [51-69]			Fas apoptotic inhibitory molecule 3 (Fragment) OS=Homo sapiens OX=9606 GN=FCMR PE=1 SV=1	FCMR	E9PN59; O60667; E9PQG1; E9PMT7; E9PPV1	0	2715.36	19	43.6	46.3	44.2	106.3	38.8	49.6	83.3	46.4	29.1	26.5	56	22.9	42.8	70.7															High	5.831e-05	0.0006519	7.64
EMDRETLIDVAR	[R].EMDRETLIDVAR.[T]	1xTMTpro [N-Term]	1xTMTpro [N-Term]	0.000254005	0.000154398	1	1	1	P40227	P40227 [142-153]			T-complex protein 1 subunit zeta OS=Homo sapiens OX=9606 GN=CCT6A PE=1 SV=3	CCT6A	P40227	1	1898.96	12															74	85.5	70.7	66.3	80.6	231.7	148.6	140.6	122.6	131.4	65.2	61.7	86.6		High	2.094e-05	3.089e-05	12.7
EMEAELEDERK	[R].EMEAELEDERK.[Q]	1xTMTpro [K11]; 1xTMTpro [N-Term]	1xTMTpro [K11]; 1xTMTpro [N-Term]	0.000158279	9.41479e-05	1	1	1	P35579	P35579 [1593-1603]			Myosin-9 OS=Homo sapiens OX=9606 GN=MYH9 PE=1 SV=4	MYH9	P35579	1	1987.03	11																												NoQuanValues	High	1.369e-05	1.916e-05	9.41
EMECAGTYDGSIDACK	[K].EMECAGTYDGSIDACK.[G]	2xCarbamidomethyl [C4; C15]; 1xTMTpro [K16]; 1xTMTpro [N-Term]	2xCarbamidomethyl [C4; C15]; 1xTMTpro [K16]; 1xTMTpro [N-Term]	3.96779e-07	9.41479e-05	1	3	1	P05156	P05156 [507-522]			Complement factor I OS=Homo sapiens OX=9606 GN=CFI PE=1 SV=2	CFI	P05156; E7ETH0; G3XAM2	0	2415.11	16	42.1	180	48.5	82.1	47.3	43.9	102.3	39.8	48.5	50	38	31.8	65.4	83.1															High	1.369e-05	2.799e-08	10.81
EMECAGTYDGSIDACK	[K].EMECAGTYDGSIDACK.[G]	2xCarbamidomethyl [C4; C15]; 1xTMTpro [K16]; 1xTMTpro [N-Term]	2xCarbamidomethyl [C4; C15]; 1xTMTpro [K16]; 1xTMTpro [N-Term]	0.00013448	9.41479e-05	1	3	4	P05156	P05156 [507-522]			Complement factor I OS=Homo sapiens OX=9606 GN=CFI PE=1 SV=2	CFI	P05156; E7ETH0; G3XAM2	0	2562.15	16	99.3	338.8	157	189.7	114.6	154	348	154.4	129	119.2	120.6	102.2	185.8	225.2	70.4	56.4	53.4	77.1	147.8	111.1	135.6	111	65.5	99.7	63.5	46.2	92.3		High	1.369e-05	1.619e-05	10.51
EMEDTLNHLK	[R].EMEDTLNHLK.[F]	1xTMTpro [K10]; 1xTMTpro [N-Term]	1xTMTpro [K10]; 1xTMTpro [N-Term]	0.000227977	0.000154398	1	7	2	A6XND1	A6XND1 [188-197]			Insulin-like growth factor-binding protein 3 OS=Homo sapiens OX=9606 GN=IGFBP3 PE=1 SV=1	IGFBP3	A6XND1; B3KWK7; P17936; C9JMX4; H0Y5K2; A6XND0; H0Y485	0	1838	10															77	57.7	82.1	56	71	107.4	91	62.8	87.6	96.6	64.1	53.3	70.1		High	2.094e-05	2.773e-05	7.11
EMGLSLQWLYSAR	[K].EMGLSLQWLYSAR.[G]	1xTMTpro [N-Term]	1xTMTpro [N-Term]	4.97003e-08	9.41479e-05	1	3	8	P02786	P02786 [634-646]			Transferrin receptor protein 1 OS=Homo sapiens OX=9606 GN=TFRC PE=1 SV=2	TFRC	G3V0E5; H7C3V5; P02786	0	1857.99	13	141.1	246.1	179.7	236.1	165.5	184.4	286.3	216.3	156.6	207.5	241.2	176.7	361.3	264.3															High	1.369e-05	2.849e-09	16.96
EMGLSLQWLYSAR	[K].EMGLSLQWLYSAR.[G]	1xTMTpro [N-Term]	1xTMTpro [N-Term]	1.97245e-05	9.41479e-05	1	3	8	P02786	P02786 [634-646]			Transferrin receptor protein 1 OS=Homo sapiens OX=9606 GN=TFRC PE=1 SV=2	TFRC	G3V0E5; H7C3V5; P02786	0	2005.02	13	167.1	223.5	224.6	395.6	202.6	256.1	407.3	283.9	186.5	255.1	412.9	182.3	650	399.1	108.1	88.6	90.5	168.4	161.7	180.3	204	107.1	146.6	244.1	120.7	106.3	113		High	1.369e-05	2.044e-06	12.86
EMGSLSIK	[K].EMGSLSIK.[D]	1xTMTpro [K8]; 1xTMTpro [N-Term]	1xTMTpro [K8]; 1xTMTpro [N-Term]	0.00085547	0.000154398	1	1	2	O94804	O94804 [511-518]			Serine/threonine-protein kinase 10 OS=Homo sapiens OX=9606 GN=STK10 PE=1 SV=1	STK10	O94804	0	1472.86	8	82.2	228.5	111.2	155.8	85.1	117.4	497.4	90.4	112.2	196.5	262.4	84.4	306.3	240.4	76	58.1	70.5	134.6	105.7	514.4	106.6	68.2	132.7	106.8	61.6	49.2	118.4		High	2.094e-05	0.0001086	8.16
EMLAAACQMFLGK	[K].EMLAAACQMFLGK.[T]	1xCarbamidomethyl [C7]; 1xTMTpro [K13]; 1xTMTpro [N-Term]	1xCarbamidomethyl [C7]; 1xTMTpro [K13]; 1xTMTpro [N-Term]	2.85962e-05	9.41479e-05	1	14	2	O75955	O75955 [79-91]			Flotillin-1 OS=Homo sapiens OX=9606 GN=FLOT1 PE=1 SV=3	FLOT1	A2AB13; A0A140T9C3; A2AB12; A0A140T9R1; A0A140T9X0; A2AB11; A2AB10; O75955; A0A140T910; A0A0G2JJQ6; A0A140T957; A0A140T959; A2AB09; A0A140T9B1	0	2225.14	13															143.2	116.1	136.1	184	170	325.9	158.1	213	142.6	193.9	99.2	101.5	137.8		High	1.369e-05	3.064e-06	9.62
EMLAAACQMFLGK	[K].EMLAAACQMFLGK.[T]	1xCarbamidomethyl [C7]; 1xTMTpro [K13]; 1xTMTpro [N-Term]	1xCarbamidomethyl [C7]; 1xTMTpro [K13]; 1xTMTpro [N-Term]	4.23949e-06	9.41479e-05	1	14	2	O75955	O75955 [79-91]			Flotillin-1 OS=Homo sapiens OX=9606 GN=FLOT1 PE=1 SV=3	FLOT1	A2AB13; A0A140T9C3; A2AB12; A0A140T9R1; A0A140T9X0; A2AB11; A2AB10; O75955; A0A140T910; A0A0G2JJQ6; A0A140T957; A0A140T959; A2AB09; A0A140T9B1	0	2078.11	13	56.6	79.6	67.6	79.2	53.5	55	150.1	55	42.1	51.7	55.6	44.2	90	78.1															High	1.369e-05	3.778e-07	12.9
EMLAVDAPR	[K].EMLAVDAPR.[R]	1xTMTpro [N-Term]	1xTMTpro [N-Term]	0.00222029	0.000304521	1	7	1	P14735	P14735 [942-950]			Insulin-degrading enzyme OS=Homo sapiens OX=9606 GN=IDE PE=1 SV=4	IDE	P14735; A0A3B3ISG5; A0A7I2V4Q3; B3KSB8; A0A7I2V2P6; A0A7I2V2S1; A0A7I2V3K9	0	1452.75	9															118.2	111.9	1236.3	113.1	165.9	302.4	219.3	123.4	175	148.4	134.7	83.4	155.8		High	4.056e-05	0.0003674	9.88
EMLHQIIQR	[R].EMLHQIIQR.[H]	1xTMTpro [N-Term]	1xTMTpro [N-Term]	0.000522244	0.000154398	1	2	2	O95379	O95379 [137-145]			Tumor necrosis factor alpha-induced protein 8 OS=Homo sapiens OX=9606 GN=TNFAIP8 PE=1 SV=1	TNFAIP8	O95379; D6RCM8	0	1471.84	9	87.9	292.8	111.8	145.7	101.1	103.7	881.6	79.3	181.7	237.2	126.2	136.6	364	375.9															High	2.094e-05	6.302e-05	8.64
EMLHQIIQR	[R].EMLHQIIQR.[H]	1xTMTpro [N-Term]	1xTMTpro [N-Term]	0.0037159	0.000367678	1	2	5	O95379	O95379 [137-145]			Tumor necrosis factor alpha-induced protein 8 OS=Homo sapiens OX=9606 GN=TNFAIP8 PE=1 SV=1	TNFAIP8	O95379; D6RCM8	0	1618.87	9															240.1	213.1	263.6	385.5	220.8	1032	283.8	403.3	252.8	331.2	259.2	222.3	247.5		High	5.831e-05	0.0007248	7.86
EMLQQSK	[R].EMLQQSK.[I]	1xTMTpro [K7]; 1xTMTpro [N-Term]	1xTMTpro [K7]; 1xTMTpro [N-Term]	0.00395612	0.000440466	3	3	1	P07900; P08238; Q58FF7	P07900 [401-407]; P08238 [393-399]; Q58FF7 [335-341]			Heat shock protein HSP 90-alpha OS=Homo sapiens OX=9606 GN=HSP90AA1 PE=1 SV=5;Heat shock protein HSP 90-beta OS=Homo sapiens OX=9606 GN=HSP90AB1 PE=1 SV=4;Putative heat shock protein HSP 90-beta-3 OS=Homo sapiens OX=9606 GN=HSP90AB3P PE=5 SV=1	HSP90AA1	P07900; P08238; Q58FF7	0	1471.84	7	62.6	79.5	117.3	173.6	100.7	109.2	169.7	144.9	107.1	77.4	110.3	95.1	127.6	181.6														NotUnique	High	6.778e-05	0.0007892	8.49
EMLTLPTFPVVVK	[K].EMLTLPTFPVVVK.[I]	1xTMTpro [K13]; 1xTMTpro [N-Term]	1xTMTpro [K13]; 1xTMTpro [N-Term]	0.00673619	0.000771129	1	1	2	Q92777	Q92777 [257-269]			Synapsin-2 OS=Homo sapiens OX=9606 GN=SYN2 PE=2 SV=4	SYN2	Q92777	0	2229.29	13															23.4	23.1	27.3	25.6	33	53	26.7	29.8	35.7	35.4	29.8	28.4	28.2		High	0.0001281	0.001569	7.11
EMNPALGIDCLHK	[K].EMNPALGIDCLHK.[G]	1xCarbamidomethyl [C10]; 1xTMTpro [K13]; 1xTMTpro [N-Term]	1xCarbamidomethyl [C10]; 1xTMTpro [K13]; 1xTMTpro [N-Term]	0.00485346	0.00063313	1	4	1	P48643	P48643 [484-496]			T-complex protein 1 subunit epsilon OS=Homo sapiens OX=9606 GN=CCT5 PE=1 SV=1	CCT5	E9PCA1; E7ENZ3; B7ZAR1; P48643	0	2106.13	13																												NoQuanValues	High	9.473e-05	0.00103	5.69
EMPNVFGK	[K].EMPNVFGK.[E]	1xTMTpro [K8]; 1xTMTpro [N-Term]	1xTMTpro [K8]; 1xTMTpro [N-Term]	0.0158996	0.00147948	1	4	3	A0A024R571	A0A024R571 [331-338]			EH domain-containing protein 1 OS=Homo sapiens OX=9606 GN=EHD1 PE=1 SV=1	EHD1	A0A024R571; C9J2Z4; C9JC03; Q9H4M9	0	1529.86	8	131.1	386.1	186.6	296.1	135.3	174.6	818.5	155.6	205.8	270.5	192.3	158.2	433.2	385.5															High	0.0003441	0.004174	4.22
EMQDLGGGER	[R].EMQDLGGGER.[M]	1xTMTpro [N-Term]	1xTMTpro [N-Term]	0.000208315	9.41479e-05	1	1	4	Q02413	Q02413 [641-650]			Desmoglein-1 OS=Homo sapiens OX=9606 GN=DSG1 PE=1 SV=2	DSG1	Q02413	0	1395.69	10	156.7	186.9	639.7	235.5	185.2	428.6	152.2	569.5	341.1	101.1	296.2	316.1	134.2	441.8	61.2	95.9	131.6	65.3	108.5	83.5	114.4	333.8	86.5	108.4	116	97.3	89.8		High	1.369e-05	2.535e-05	7.41
EMQDVDLAEVKPLVEK	[R].EMQDVDLAEVKPLVEK.[G]	2xTMTpro [K11; K16]; 1xTMTpro [N-Term]	2xTMTpro [K11; K16]; 1xTMTpro [N-Term]	1.43841e-09	9.41479e-05	1	15	1	A0A7I2ST14	A0A7I2ST14 [4-19]			Protein NDRG1 (Fragment) OS=Homo sapiens OX=9606 GN=NDRG1 PE=4 SV=1	NDRG1	E5RIV1; E5RJ98; A0A6Q8PHI0; E5RK17; A0A7I2ST14; A0A6Q8PF71; E5RIR1; E5RI76; A0A6Q8PF16; A0A6Q8PGD3; E5RGM5; E5RH82; E5RIM2; A0A6Q8PHF2; Q92597	0	2755.57	16																												NoQuanValues	High	1.369e-05	5.812e-11	17
EMQDVDLAEVKPLVEK	[R].EMQDVDLAEVKPLVEK.[G]	2xTMTpro [K11; K16]; 1xTMTpro [N-Term]	2xTMTpro [K11; K16]; 1xTMTpro [N-Term]	0.000219109	0.000154398	1	15	2	A0A7I2ST14	A0A7I2ST14 [4-19]			Protein NDRG1 (Fragment) OS=Homo sapiens OX=9606 GN=NDRG1 PE=4 SV=1	NDRG1	E5RIV1; E5RJ98; A0A6Q8PHI0; E5RK17; A0A7I2ST14; A0A6Q8PF71; E5RIR1; E5RI76; A0A6Q8PF16; A0A6Q8PGD3; E5RGM5; E5RH82; E5RIM2; A0A6Q8PHF2; Q92597	0	2902.61	16															63.7	62.1	77.9	75.6	83.8	446.5	86.2	102.6	90	103.4	61.3	51.4	80.4		High	2.094e-05	2.671e-05	12.7
EMQPTHPIR	[K].EMQPTHPIR.[L]	1xTMTpro [N-Term]	1xTMTpro [N-Term]	0.00390148	0.000367678	3	7	4	P63104; P31946; P27348	P63104 [159-167]; P31946 [161-169]; P27348 [159-167]			14-3-3 protein zeta/delta OS=Homo sapiens OX=9606 GN=YWHAZ PE=1 SV=1;14-3-3 protein beta/alpha OS=Homo sapiens OX=9606 GN=YWHAB PE=1 SV=3;14-3-3 protein theta OS=Homo sapiens OX=9606 GN=YWHAQ PE=1 SV=1	YWHAZ	P63104; P31946; H0YB80; B0AZS6; B7Z2E6; E7EX29; P27348	0	1412.76	9	33.2	83.5	63.5	77	44.1	46.4	99.8	55.1	76.6	41.5	50.1	71	94.8	78.2	121.5	101.1	166.5	184.9	96.8	1373.8	148.1	243.7	141	166.8	140.9	107.4	171.9	NotUnique	High	5.831e-05	0.000774	5.04
EMQPTHPIR	[K].EMQPTHPIR.[L]	1xTMTpro [N-Term]	1xTMTpro [N-Term]	0.0378259	0.00284206	3	7	2	P63104; P31946; P27348	P63104 [159-167]; P31946 [161-169]; P27348 [159-167]			14-3-3 protein zeta/delta OS=Homo sapiens OX=9606 GN=YWHAZ PE=1 SV=1;14-3-3 protein beta/alpha OS=Homo sapiens OX=9606 GN=YWHAB PE=1 SV=3;14-3-3 protein theta OS=Homo sapiens OX=9606 GN=YWHAQ PE=1 SV=1	YWHAZ	P63104; P31946; H0YB80; B0AZS6; B7Z2E6; E7EX29; P27348	0	1559.8	9															18.4	14.6	27.4	31.7	21.3	87.3	24.4	19.8	25.4	29	26.8	21.9	21.3	NotUnique	High	0.0008474	0.0114	4
EMSGSPASGIPVK	[R].EMSGSPASGIPVK.[V]	1xTMTpro [K13]; 1xTMTpro [N-Term]	1xTMTpro [K13]; 1xTMTpro [N-Term]	2.37852e-09	9.41479e-05	4	9	7	A0A0G2JPR0; P0C0L4; A0A140TA29; P0C0L5	A0A0G2JPR0 [392-404]; P0C0L4 [392-404]; A0A140TA29 [392-404]; P0C0L5 [392-404]			C4a anaphylatoxin OS=Homo sapiens OX=9606 GN=C4A PE=1 SV=1;Complement C4-A OS=Homo sapiens OX=9606 GN=C4A PE=1 SV=2;C4a anaphylatoxin OS=Homo sapiens OX=9606 GN=C4B PE=1 SV=1;Complement C4-B OS=Homo sapiens OX=9606 GN=C4B PE=1 SV=2	C4A	F5GXS0; A0A0G2JL54; A0A140TA32; A0A0G2JPR0; P0C0L4; A0A140TA29; P0C0L5; A0A140TA44; A0A140TA49	0	1868.04	13	663.6	2242.8	588	923.3	297.6	286.8	1186.2	251.1	271.8	268.7	239.2	108.8	334.6	698.7	538.8	404.5	1025.6	758.4	407.4	1005.9	348	1237.2	567.4	706.6	476.4	125.7	757.2	NotUnique	High	1.369e-05	1.007e-10	15.43
EMSGSPASGIPVK	[R].EMSGSPASGIPVK.[V]	1xTMTpro [K13]; 1xTMTpro [N-Term]	1xTMTpro [K13]; 1xTMTpro [N-Term]	6.58867e-06	9.41479e-05	4	9	22	A0A0G2JPR0; P0C0L4; A0A140TA29; P0C0L5	A0A0G2JPR0 [392-404]; P0C0L4 [392-404]; A0A140TA29 [392-404]; P0C0L5 [392-404]			C4a anaphylatoxin OS=Homo sapiens OX=9606 GN=C4A PE=1 SV=1;Complement C4-A OS=Homo sapiens OX=9606 GN=C4A PE=1 SV=2;C4a anaphylatoxin OS=Homo sapiens OX=9606 GN=C4B PE=1 SV=1;Complement C4-B OS=Homo sapiens OX=9606 GN=C4B PE=1 SV=2	C4A	F5GXS0; A0A0G2JL54; A0A140TA32; A0A0G2JPR0; P0C0L4; A0A140TA29; P0C0L5; A0A140TA44; A0A140TA49	0	2015.08	13	2237.3	7771.8	2148.1	3398.5	1187.3	1245	3847.2	955	1001.4	1018.9	1039.7	462	1318.7	2565.8	1085.1	876.7	2057.4	1615.3	1011.2	2176	756	2356.7	1343.1	1464.4	1063.1	367.5	1546	NotUnique	High	1.369e-05	6.14e-07	15.01
EMSVQEAYK	[K].EMSVQEAYK.[K]	1xTMTpro [K9]; 1xTMTpro [N-Term]	1xTMTpro [K9]; 1xTMTpro [N-Term]	0.0925655	0.00721208	1	1	2	P15924	P15924 [2476-2484]			Desmoplakin OS=Homo sapiens OX=9606 GN=DSP PE=1 SV=3	DSP	P15924	0	1839.95	9	97.9	33.4	86.3	36.1	30.1	56.5	29.9	43.7	29.8	15.9	37.1	35.1	19.8	40.6	20.7	71.5	565.3	30.8	58	26.2	52.2	12.7	18.5	26.6	79.9	19.6	54.4		High	0.002075	0.02577	6.26
EMTDGGVDFSFEVIGR	[K].EMTDGGVDFSFEVIGR.[L]	1xTMTpro [N-Term]	1xTMTpro [N-Term]	2.41527e-08	9.41479e-05	3	5	3	P00325; P07327; P00326	P00325 [257-272]; P07327 [257-272]; P00326 [257-272]			All-trans-retinol dehydrogenase [NAD(+)] ADH1B OS=Homo sapiens OX=9606 GN=ADH1B PE=1 SV=2;Alcohol dehydrogenase 1A OS=Homo sapiens OX=9606 GN=ADH1A PE=1 SV=2;Alcohol dehydrogenase 1C OS=Homo sapiens OX=9606 GN=ADH1C PE=1 SV=2	ADH1B	V9HW50; P00325; P07327; D6RHZ6; P00326	0	2063.01	16	42.3	58.7	47.3	73.6	37	48	82.9	45	67	79	63.9	70.3	231.7	120.3	50.6	36	78.5	56.4	52.8	96.4	52	82	55.6	105.9	35.1	817.1	96.8	NotUnique	High	1.369e-05	1.29e-09	12.56
EMTDGGVDFSFEVIGR	[K].EMTDGGVDFSFEVIGR.[L]	1xTMTpro [N-Term]	1xTMTpro [N-Term]	0.000915706	0.000154398	3	5	3	P00325; P07327; P00326	P00325 [257-272]; P07327 [257-272]; P00326 [257-272]			All-trans-retinol dehydrogenase [NAD(+)] ADH1B OS=Homo sapiens OX=9606 GN=ADH1B PE=1 SV=2;Alcohol dehydrogenase 1A OS=Homo sapiens OX=9606 GN=ADH1A PE=1 SV=2;Alcohol dehydrogenase 1C OS=Homo sapiens OX=9606 GN=ADH1C PE=1 SV=2	ADH1B	V9HW50; P00325; P07327; D6RHZ6; P00326	0	2210.04	16															135	139	199.1	140.1	171.8	219.2	181.3	245.2	281.3	272.5	123.6	1084.1	213.7	NotUnique	High	2.094e-05	0.0001174	7.18
EMVELPLR	[K].EMVELPLR.[H]	1xTMTpro [N-Term]	1xTMTpro [N-Term]	0.00129235	0.000154398	1	4	3	P55072	P55072 [218-225]			Transitional endoplasmic reticulum ATPase OS=Homo sapiens OX=9606 GN=VCP PE=1 SV=4	VCP	C9JUP7; P55072; A0A7I2V540; A0A7I2V5G8	0	1290.74	8	416	130.4	349.5	419.2	310.4	745.9	641.9	467.2	175.3	211.8	193.4	130.1	489.8	590.7	169	124.9	80	51.8	129.8	194.6	378.9	214.3	144.6	255	57.8	173.5	134.1		High	2.094e-05	0.0001804	8.52
EMVELPLR	[K].EMVELPLR.[H]	1xTMTpro [N-Term]	1xTMTpro [N-Term]	0.015957	0.00147948	1	4	2	P55072	P55072 [218-225]			Transitional endoplasmic reticulum ATPase OS=Homo sapiens OX=9606 GN=VCP PE=1 SV=4	VCP	C9JUP7; P55072; A0A7I2V540; A0A7I2V5G8	0	1437.78	8	123.9	72.7	163	171.7	100.3	222.3	183.6	137.2	82.1	81.8	93	75.9	155.8	202.8	119.5	81.9	73.7	51.4	121.4	154.4	288.9	145.5	96.4	172	60.3	113.6	76.7		High	0.0003441	0.004198	9.39
ENAAAPSPVR	[K].ENAAAPSPVR.[A]	1xTMTpro [N-Term]	1xTMTpro [N-Term]	0.0616354	0.00471857	1	1	1	O75781	O75781 [110-119]			Paralemmin-1 OS=Homo sapiens OX=9606 GN=PALM PE=1 SV=2	PALM	O75781	0	1315.73	10																												NoQuanValues	High	0.00139	0.01833	4.38
ENADSLQASLRPHADELK	[R].ENADSLQASLRPHADELK.[A]	1xTMTpro [K18]; 1xTMTpro [N-Term]	1xTMTpro [K18]; 1xTMTpro [N-Term]	4.48112e-10	9.41479e-05	1	1	6	P06727	P06727 [170-187]			Apolipoprotein A-IV OS=Homo sapiens OX=9606 GN=APOA4 PE=1 SV=4	APOA4	P06727	0	2602.41	18	160.7	66.3	107.7	109.8	110.7	72.3	108	169.8	49.4	53.1	75.4	50.3	59	138.6	361.2	789.1	289.7	369.6	371.5	361.3	820.3	1051.8	543.9	400.6	388.1	236.5	529.9		High	1.369e-05	1.609e-11	17
ENAEQGEVDMESHR	[K].ENAEQGEVDMESHR.[N]	1xTMTpro [N-Term]	1xTMTpro [N-Term]	3.82579e-07	9.41479e-05	1	1	2	P14209	P14209 [157-170]			CD99 antigen OS=Homo sapiens OX=9606 GN=CD99 PE=1 SV=1	CD99	P14209	0	1934.88	14	9.9	11.9	14	16.2	12.1	9.5	15.3	13.8	29.2	16.4	14.7	38.3	17.1	24.8	36.4	31.1	98.7	28.6	41.4	172.8	52.2	42.7	41.1	57.9	37.1	27.7	49.2		High	1.369e-05	2.688e-08	9.26
ENAGEDPGLAR	[K].ENAGEDPGLAR.[Q]	1xTMTpro [N-Term]	1xTMTpro [N-Term]	1.04272e-05	9.41479e-05	1	1	17	P81605	P81605 [43-53]			Dermcidin OS=Homo sapiens OX=9606 GN=DCD PE=1 SV=2	DCD	P81605	0	1432.74	11	392.5	377.3	731.8	739.3	620.2	918.8	616.9	1272.1	1116.5	1006.8	681.4	893.7	1392.1	1059.3	482	829.6	663.9	2163	714.5	724.1	1130.4	608	684.6	448.7	1003.2	385.5	621.9		High	1.369e-05	1.017e-06	9.29
ENCLILAVSPANSDLANSDALK	[K].ENCLILAVSPANSDLANSDALK.[V]	1xCarbamidomethyl [C3]; 1xTMTpro [K22]; 1xTMTpro [N-Term]	1xCarbamidomethyl [C3]; 1xTMTpro [K22]; 1xTMTpro [N-Term]	4.96255e-10	9.41479e-05	1	6	2	A0A0D9SFB1	A0A0D9SFB1 [167-188]			Dynamin GTPase OS=Homo sapiens OX=9606 GN=DNM1 PE=1 SV=1	DNM1	A0A0D9SFB1; A0A1B0GUX5; A0A1B0GU67; Q05193; A0A0U1RQP1; A0A0D9SFE4	0	2923.57	22																												NoQuanValues	High	1.369e-05	1.798e-11	17
ENDYESISDLQQGR	[K].ENDYESISDLQQGR.[D]	1xTMTpro [N-Term]	1xTMTpro [N-Term]	2.02338e-05	9.41479e-05	1	1	1	Q9NWQ8	Q9NWQ8 [414-427]			Phosphoprotein associated with glycosphingolipid-enriched microdomains 1 OS=Homo sapiens OX=9606 GN=PAG1 PE=1 SV=2	PAG1	Q9NWQ8	0	1957.94	14															14.1	11.6	30	37.2	19.2	217	20.8	44.5	12.7	29.3	24.1	12.4	32.9		High	1.369e-05	2.104e-06	8.19
ENEDSWDWVQK	[K].ENEDSWDWVQK.[N]	1xTMTpro [K11]; 1xTMTpro [N-Term]	1xTMTpro [K11]; 1xTMTpro [N-Term]	0.0500909	0.00389316	1	2	1	Q13797	Q13797 [1023-1033]			Integrin alpha-9 OS=Homo sapiens OX=9606 GN=ITGA9 PE=1 SV=2	ITGA9	H7C2L1; Q13797	0	2044.03	11															53.3	41.8	46.4	41.9	50.1	235.9	46.1	47.7	64.8	68.9	44.8	29.2	50.3		High	0.001193	0.01521	4.92
ENEGFTVTAEGK	[K].ENEGFTVTAEGK.[G]	1xTMTpro [K12]; 1xTMTpro [N-Term]	1xTMTpro [K12]; 1xTMTpro [N-Term]	1.52037e-08	9.41479e-05	1	2	14	P01024	P01024 [1326-1337]			Complement C3 OS=Homo sapiens OX=9606 GN=C3 PE=1 SV=2	C3	P01024; M0QYC8	0	1890.01	12	1206.3	4465.5	994.5	1386.1	1056.7	725.4	3769.9	814.6	1129.9	788.8	784	471	1227	1716.7	1015.8	1534.8	2615.2	4435.7	1264.4	3843	2870.2	6659.7	1972.4	3332.1	2582	718.6	3264.5		High	1.369e-05	7.738e-10	15.78
ENELTYYCCK	[R].ENELTYYCCK.[K]	2xCarbamidomethyl [C8; C9]; 1xTMTpro [K10]; 1xTMTpro [N-Term]	2xCarbamidomethyl [C8; C9]; 1xTMTpro [K10]; 1xTMTpro [N-Term]	2.6588e-05	9.41479e-05	1	4	13	A0A2U3TZL5	A0A2U3TZL5 [81-90]			CD59 glycoprotein (Fragment) OS=Homo sapiens OX=9606 GN=CD59 PE=1 SV=1	CD59	A0A2U3TZL5; H0YET2; P13987; E9PNW4	0	1987.97	10	431.3	971	779.8	666.8	484.6	557.3	2050.6	405.2	505.3	1034.7	450.5	317.9	2081	1619.6	577.4	510	638.4	1439.8	548.4	9343.1	992.2	1632.6	685.2	1977.5	872	475.2	1300.5		High	1.369e-05	2.828e-06	9.06
ENEMDENLEQVSGIIGNLR	[R].ENEMDENLEQVSGIIGNLR.[H]	1xTMTpro [N-Term]	1xTMTpro [N-Term]	1.90032e-07	9.41479e-05	1	1	3	P60880	P60880 [143-161]			Synaptosomal-associated protein 25 OS=Homo sapiens OX=9606 GN=SNAP25 PE=1 SV=1	SNAP25	P60880	0	2611.27	19	92.5	119	127.1	248.2	132.5	137.7	217	145.7	78.1	69.1	144.3	69.3	96.6	163.4															High	1.369e-05	1.247e-08	15.82
ENEMDENLEQVSGIIGNLR	[R].ENEMDENLEQVSGIIGNLR.[H]	1xTMTpro [N-Term]	1xTMTpro [N-Term]	3.07864e-10	9.41479e-05	1	1	2	P60880	P60880 [143-161]			Synaptosomal-associated protein 25 OS=Homo sapiens OX=9606 GN=SNAP25 PE=1 SV=1	SNAP25	P60880	0	2464.23	19	40.9	37.8	57.1	70.9	49.9	66.6	85.8	69.5	52.2	29.6	54.1	43.4	44.6	76.5	58.9	49.7	65.2	42.7	71	101.1	78.4	65.6	63.5	71.9	78.7	48.3	60.3		High	1.369e-05	1.064e-11	17
ENFAGEATLQR	[K].ENFAGEATLQR.[I]	1xTMTpro [N-Term]	1xTMTpro [N-Term]	1.17891e-07	9.41479e-05	1	1	18	P04114	P04114 [3548-3558]			Apolipoprotein B-100 OS=Homo sapiens OX=9606 GN=APOB PE=1 SV=2	APOB	P04114	0	1539.81	11	3134	3075	3459	1206.1	3697	579.5	1360.5	945.6	714.2	913.8	1447	480.2	915.1	2214.1	1104	1902.7	1288.3	2463	1514.6	1045.3	1395	2031.3	2992.2	2611.2	845.4	533.9	1733.8		High	1.369e-05	7.382e-09	14.76
ENFLFLTPDCK	[K].ENFLFLTPDCK.[S]	1xCarbamidomethyl [C10]; 1xTMTpro [K11]; 1xTMTpro [N-Term]	1xCarbamidomethyl [C10]; 1xTMTpro [K11]; 1xTMTpro [N-Term]	1.12974e-05	9.41479e-05	1	1	26	P01042	P01042 [209-219]			Kininogen-1 OS=Homo sapiens OX=9606 GN=KNG1 PE=1 SV=2	KNG1	P01042	0	1992.08	11	1532	6216.2	2271.8	2252.4	2852.8	2126.8	4077.7	1991.7	2003.7	1481	1452.9	2060.7	2059.3	3281.6	1349.4	1318.2	1417.3	2206.6	1620.7	2876.5	3756.7	2348.7	1582.7	2426.6	1527.2	1445.4	1981.8		High	1.369e-05	1.109e-06	8.44
ENFPNFLSACDK	[K].ENFPNFLSACDK.[K]	1xCarbamidomethyl [C10]; 1xTMTpro [K12]; 1xTMTpro [N-Term]	1xCarbamidomethyl [C10]; 1xTMTpro [K12]; 1xTMTpro [N-Term]	1.44057e-07	9.41479e-05	1	2	11	P31151	P31151 [38-49]			Protein S100-A7 OS=Homo sapiens OX=9606 GN=S100A7 PE=1 SV=4	S100A7	P31151; Q86SG5	0	2050.06	12	180.7	1033.5	1916.4	311.3	279.5	308.4	419.8	286.5	259.1	222.2	191	328.9	410.9	1023.1	554.5	759.4	16060.4	588.9	1477.3	778.7	593.4	724.5	633.8	664.6	952.1	462.9	1326.8		High	1.369e-05	9.199e-09	12.78
ENFPNFLSACDKK	[K].ENFPNFLSACDKK.[G]	1xCarbamidomethyl [C10]; 2xTMTpro [K12; K13]; 1xTMTpro [N-Term]	1xCarbamidomethyl [C10]; 2xTMTpro [K12; K13]; 1xTMTpro [N-Term]	2.92339e-06	9.41479e-05	1	2	1	P31151	P31151 [38-50]			Protein S100-A7 OS=Homo sapiens OX=9606 GN=S100A7 PE=1 SV=4	S100A7	P31151; Q86SG5	1	2482.36	13	72	210	581	271.5	136.7	175.6	189.3	166.1	86.2	65.6	131.6	102.1	102.8	334.3															High	1.369e-05	2.514e-07	14.22
ENFQNWLK	[R].ENFQNWLK.[D]	1xTMTpro [K8]; 1xTMTpro [N-Term]	1xTMTpro [K8]; 1xTMTpro [N-Term]	0.067299	0.00533092	1	2	1	P37802	P37802 [50-57]			Transgelin-2 OS=Homo sapiens OX=9606 GN=TAGLN2 PE=1 SV=3	TAGLN2	X6RJP6; P37802	0	1686.95	8																												NoQuanValues	High	0.001528	0.01973	3.89
ENFVLTTAK	[R].ENFVLTTAK.[C]	1xTMTpro [K9]; 1xTMTpro [N-Term]	1xTMTpro [K9]; 1xTMTpro [N-Term]	0.000229627	0.000154398	1	1	1	P22891	P22891 [210-218]			Vitamin K-dependent protein Z OS=Homo sapiens OX=9606 GN=PROZ PE=1 SV=2	PROZ	P22891	0	1630.97	9	77.5	318	88.1	162.7	75.5	80.1	200.4	84	76.7	62.6	92.7	61.5	116.5	138															High	2.094e-05	2.795e-05	7.76
ENFYQNWK	[R].ENFYQNWK.[A]	1xTMTpro [K8]; 1xTMTpro [N-Term]	1xTMTpro [K8]; 1xTMTpro [N-Term]	0.000295439	0.000154398	2	5	8	J3QSU6; P24821	J3QSU6 [1852-1859]; P24821 [2034-2041]			Tenascin OS=Homo sapiens OX=9606 GN=TNC PE=1 SV=1;Tenascin OS=Homo sapiens OX=9606 GN=TNC PE=1 SV=3	TNC	J3QSU6; P24821; E9PC84; F5H7V9; H0YGZ3	0	1736.93	8	248.8	1383.2	535.7	819	448.1	715.4	1291.5	286.2	316.4	585.6	287.1	273.4	1088.9	923.3	322.4	251.9	246.1	441.3	394	386.9	486.1	393.7	618.5	1590.7	288.7	781.5	464.8	NotUnique	High	2.094e-05	3.58e-05	9.77
ENGLPLEYQEK	[K].ENGLPLEYQEK.[L]	1xTMTpro [K11]; 1xTMTpro [N-Term]	1xTMTpro [K11]; 1xTMTpro [N-Term]	2.36637e-05	9.41479e-05	1	2	3	O75223	O75223 [149-159]			Gamma-glutamylcyclotransferase OS=Homo sapiens OX=9606 GN=GGCT PE=1 SV=1	GGCT	M0QZK8; O75223	0	1928.06	11	40.4	42.9	58.3	94.2	50	93	72	85	62.3	38.7	61.3	44.9	57.8	95	64.2	62	106.5	47.2	81	112.7	102.6	74.4	82.7	82	78.1	49.4	60.5		High	1.369e-05	2.492e-06	8.18
ENGQPQNCGGQWR	[R].ENGQPQNCGGQWR.[T]	1xCarbamidomethyl [C8]; 1xTMTpro [N-Term]	1xCarbamidomethyl [C8]; 1xTMTpro [N-Term]	0.00162634	0.000154398	1	1	5	Q5D862	Q5D862 [359-371]			Filaggrin-2 OS=Homo sapiens OX=9606 GN=FLG2 PE=1 SV=1	FLG2	Q5D862	0	1834.86	13	25.2	42.6	63.7	30.7	37.4	65.2	54	61.8	60.2	26.6	33.7	50.3	36.5	79.4	52.2	86.4	188.3	43.6	70.9	118.9	108.7	283.1	84.2	101.5	98.3	78.2	76.1		High	2.094e-05	0.000243	6.09
ENGYECEWR	[R].ENGYECEWR.[Y]	1xCarbamidomethyl [C6]; 1xTMTpro [N-Term]	1xCarbamidomethyl [C6]; 1xTMTpro [N-Term]	0.000465771	0.000154398	1	1	5	P04275	P04275 [1137-1145]			von Willebrand factor OS=Homo sapiens OX=9606 GN=VWF PE=1 SV=4	VWF	P04275	0	1546.69	9	139.1	1577.6	225.2	464.4	214.7	418.5	2516.4	200.5	268.9	557.5	216.2	207.6	1300.8	1090.9	93.2	98.4	354	159.5	144.6	205.4	185.1	302.9	184.7	486.3	362.1	220.7	200.9		High	2.094e-05	5.61e-05	7.26
ENIQDNISLFSLGMGFDVDYDFLK	[K].ENIQDNISLFSLGMGFDVDYDFLK.[R]	1xTMTpro [K24]; 1xTMTpro [N-Term]	1xTMTpro [K24]; 1xTMTpro [N-Term]	9.86828e-07	9.41479e-05	1	2	2	P19823	P19823 [440-463]			Inter-alpha-trypsin inhibitor heavy chain H2 OS=Homo sapiens OX=9606 GN=ITIH2 PE=1 SV=2	ITIH2	P19823; Q5T985	0	3535.76	24	87.1	116.7	102.2	151.7	107.7	132.9	137.5	110.4	86.1	66.5	113.1	70.9	94.9	134.6															High	1.369e-05	7.625e-08	12.62
ENIQVFEFQLTSEDMK	[R].ENIQVFEFQLTSEDMK.[V]	1xTMTpro [K16]; 1xTMTpro [N-Term]	1xTMTpro [K16]; 1xTMTpro [N-Term]	2.91276e-06	9.41479e-05	1	1	1	P17516	P17516 [279-294]			Aldo-keto reductase family 1 member C4 OS=Homo sapiens OX=9606 GN=AKR1C4 PE=1 SV=3	AKR1C4	P17516	0	2566.34	16	26	37.3	36.4	54.8	37.6	39.5	63	46.2	27.2	38.2	43.1	25.6	88.2	52.7															High	1.369e-05	2.503e-07	11.95
ENISDPTSPLR	[R].ENISDPTSPLR.[T]	1xTMTpro [N-Term]	1xTMTpro [N-Term]	8.75005e-07	9.41479e-05	1	3	5	P01591	P01591 [70-80]			Immunoglobulin J chain OS=Homo sapiens OX=9606 GN=JCHAIN PE=1 SV=4	JCHAIN	D6RHJ6; D6RD17; P01591	0	1532.82	11	269.6	302.7	227.3	573.4	201.8	286.2	1340.9	169.5	130.6	164.4	233.4	93.1	129	390.6	275.4	352.3	153.8	869.8	447.9	481.3	616.9	260.8	468.9	1303	276.6	199	500.3		High	1.369e-05	6.669e-08	13.39
ENISEWR	[R].ENISEWR.[N]	1xTMTpro [N-Term]	1xTMTpro [N-Term]	0.0321053	0.00226793	1	7	1	B1ALA9	B1ALA9 [124-130]			Ribose-phosphate pyrophosphokinase 1 OS=Homo sapiens OX=9606 GN=PRPS1 PE=1 SV=2	PRPS1	A0A6Q8PGX9; A0A6Q8PG13; B1ALA9; A0A6Q8PGP2; A0A2R8Y7H4; A0A6Q8PHI4; P60891	0	1237.65	7															81.2	78.8	145.2	128.9	60.7	477.4	94.1	183.8	110.2	127.1	89.7	453.5	130.3		High	0.0007017	0.009482	6.11
ENIWDGVTTK	[K].ENIWDGVTTK.[T]	1xTMTpro [K10]; 1xTMTpro [N-Term]	1xTMTpro [K10]; 1xTMTpro [N-Term]	0.00428492	0.000581217	1	1	1	P05771	P05771 [490-499]			Protein kinase C beta type OS=Homo sapiens OX=9606 GN=PRKCB PE=1 SV=4	PRKCB	P05771	0	1770.99	10	47.4	58.9	61.9	74.6	53	66.8	133.1	68.3	67.1	44.2	63.8	65.3	75.4	98.6															High	8.58e-05	0.0008749	6.03
ENIWSASEELLLR	[R].ENIWSASEELLLR.[F]	1xTMTpro [N-Term]	1xTMTpro [N-Term]	0.00149744	0.000154398	1	5	1	Q13576	Q13576 [654-666]			Ras GTPase-activating-like protein IQGAP2 OS=Homo sapiens OX=9606 GN=IQGAP2 PE=1 SV=4	IQGAP2	E7EWC2; Q13576; E9PDT6; D6R939; F5H7S7	0	1864.01	13	15.7	38.6	23.4	32	20.5	22.6	50.7	26.5	22.3	18.5	24.7	27.7	32.5	38															High	2.094e-05	0.0002182	8.15
ENLALQNVQAR	[R].ENLALQNVQAR.[I]	1xTMTpro [N-Term]	1xTMTpro [N-Term]	0.000327872	0.000154398	1	3	2	Q6IA69	Q6IA69 [477-487]			Glutamine-dependent NAD(+) synthetase OS=Homo sapiens OX=9606 GN=NADSYN1 PE=1 SV=3	NADSYN1	E9PNF5; Q6IA69; A0A0B4J216	0	1559.88	11															43.8	40.2	69.9	64.5	54.2	228.3	256.2	62.2	62	89.4	55.2	77.7	63.1		High	2.094e-05	3.955e-05	9.04
ENLATVEGNFASIDER	[R].ENLATVEGNFASIDER.[M]	1xTMTpro [N-Term]	1xTMTpro [N-Term]	1.34606e-10	9.41479e-05	1	5	4	Q13561	Q13561 [380-395]			Dynactin subunit 2 OS=Homo sapiens OX=9606 GN=DCTN2 PE=1 SV=4	DCTN2	A0A7I2V4Y9; H0YI98; Q13561; A8K8J9; A0A7I2V4H4	0	2069.05	16	81.1	34	96.8	87.6	56	56.8	96.5	100.8	53.6	148.3	67.3	51	355.6	156.6	142.4	124.4	119	107.3	118.5	399.6	457.6	397.3	237.4	301.1	109.5	266	184.1		High	1.369e-05	4.286e-12	17
ENLCLNLHK	[K].ENLCLNLHK.[F]	1xCarbamidomethyl [C4]; 1xTMTpro [K9]; 1xTMTpro [N-Term]	1xCarbamidomethyl [C4]; 1xTMTpro [K9]; 1xTMTpro [N-Term]	8.62767e-06	9.41479e-05	1	1	8	P04114	P04114 [4350-4358]			Apolipoprotein B-100 OS=Homo sapiens OX=9606 GN=APOB PE=1 SV=2	APOB	P04114	0	1749	9	749.6	1046.5	1498	629.5	1523	334.6	868.9	952.5	295.5	361.3	945.8	155.3	357	931.9	614.1	1279.5	797.7	1173.8	1228.8	1039.6	1770.6	546.9	1571.5	1776.2	485.4	373.6	881.8		High	1.369e-05	8.246e-07	9.33
ENLDRDIALMK	[R].ENLDRDIALMK.[L]	1xTMTpro [K11]; 1xTMTpro [N-Term]	1xTMTpro [K11]; 1xTMTpro [N-Term]	2.35777e-05	9.41479e-05	1	1	2	P00734	P00734 [457-467]			Prothrombin OS=Homo sapiens OX=9606 GN=F2 PE=1 SV=2	F2	P00734	1	1926.1	11	192.8	826.6	143.5	214.8	181.8	115.8	278	96.4	99	118.4	116.4	77.5	206.7	256.1															High	1.369e-05	2.484e-06	9.37
ENLFILEEEQR	[K].ENLFILEEEQR.[I]	1xTMTpro [N-Term]	1xTMTpro [N-Term]	3.51818e-07	9.41479e-05	1	3	2	O95954	O95954 [289-299]			Formimidoyltransferase-cyclodeaminase OS=Homo sapiens OX=9606 GN=FTCD PE=1 SV=2	FTCD	B7WPK3; O95954; A0A0G2JQF2	0	1723.92	11															73.3	54.6	98.5	90.4	60.6	164.8	115.2	158.9	88.5	192.8	73.1	874.4	157		High	1.369e-05	2.455e-08	13.23
ENLGQGWMTQK	[K].ENLGQGWMTQK.[H]	1xTMTpro [K11]; 1xTMTpro [N-Term]	1xTMTpro [K11]; 1xTMTpro [N-Term]	1.82564e-07	9.41479e-05	1	1	13	P07099	P07099 [376-386]			Epoxide hydrolase 1 OS=Homo sapiens OX=9606 GN=EPHX1 PE=1 SV=1	EPHX1	P07099	0	1900.02	11	117.4	241.1	267.9	365.9	163.5	191.4	343.9	304.2	313.8	6179.4	972	381.4	19406.2	1941.7	124.5	84.4	120.5	330.3	137	364.6	111.1	142.7	157.3	196.6	105.9	1672.5	821.3		High	1.369e-05	1.193e-08	13.65
ENLGQGWMTQK	[K].ENLGQGWMTQK.[H]	1xTMTpro [K11]; 1xTMTpro [N-Term]	1xTMTpro [K11]; 1xTMTpro [N-Term]	0.000116328	9.41479e-05	1	1	17	P07099	P07099 [376-386]			Epoxide hydrolase 1 OS=Homo sapiens OX=9606 GN=EPHX1 PE=1 SV=1	EPHX1	P07099	0	2047.06	11	251.8	525.6	380.8	600	324.9	349.3	624	460.5	569.9	5343.3	917.9	1010.7	15885.7	2085.8	102	116.3	169.7	423.1	155.4	411	150	174.9	188.7	265.2	138.3	2852	1359.9		High	1.369e-05	1.389e-05	12.01
ENLGWQK	[K].ENLGWQK.[L]	1xTMTpro [K7]; 1xTMTpro [N-Term]	1xTMTpro [K7]; 1xTMTpro [N-Term]	0.0172164	0.00147948	1	1	3	P15924	P15924 [1151-1157]			Desmoplakin OS=Homo sapiens OX=9606 GN=DSP PE=1 SV=3	DSP	P15924	0	1482.86	7	374.9	517.3	1255.8	526.7	471	1464	448.9	996.1	640.3	444	823.6	454.5	491.1	1062.3															High	0.00035	0.004585	6.05
ENLLDFIK	[K].ENLLDFIK.[H]	1xTMTpro [K8]; 1xTMTpro [N-Term]	1xTMTpro [K8]; 1xTMTpro [N-Term]	0.000502101	0.000154398	1	7	7	P07237	P07237 [223-230]			Protein disulfide-isomerase OS=Homo sapiens OX=9606 GN=P4HB PE=1 SV=3	P4HB	I3L312; H0Y3Z3; H7BZ94; I3NI03; I3L4M2; P07237; I3L398	0	1599.96	8	419.8	341.3	385.9	352.3	290.7	336.8	549.7	265.4	486.9	445.2	356.9	293.6	852	572.2	164.9	219.2	298	362.6	173.5	557	190.2	494.8	200.1	274.8	226	739.7	288.5		High	2.094e-05	6.06e-05	8.53
ENLLEEQGSIALR	[R].ENLLEEQGSIALR.[Q]	1xTMTpro [N-Term]	1xTMTpro [N-Term]	1.45641e-07	9.41479e-05	1	3	1	A0A0D9SF54	A0A0D9SF54 [1033-1045]			Spectrin alpha chain, non-erythrocytic 1 OS=Homo sapiens OX=9606 GN=SPTAN1 PE=1 SV=1	SPTAN1	A0A0D9SF54; A0A0D9SGF6; Q13813	0	1775.98	13															87.6	81	86.6	78.5	114.2	290.5	100.2	110.8	143.8	100.8	102.5	93.9	101.1		High	1.369e-05	9.309e-09	12.55
ENLPISGHK	[K].ENLPISGHK.[H]	1xTMTpro [K9]; 1xTMTpro [N-Term]	1xTMTpro [K9]; 1xTMTpro [N-Term]	0.000240643	0.000154398	1	1	2	P20930	P20930 [92-100]			Filaggrin OS=Homo sapiens OX=9606 GN=FLG PE=1 SV=3	FLG	P20930	0	1602.95	9																												NoQuanValues	High	2.094e-05	2.928e-05	6.28
ENLQGLVTR	[K].ENLQGLVTR.[Q]	1xTMTpro [N-Term]	1xTMTpro [N-Term]	0.0267945	0.00210391	1	3	1	Q15389	Q15389 [217-225]			Angiopoietin-1 OS=Homo sapiens OX=9606 GN=ANGPT1 PE=1 SV=2	ANGPT1	B4DTQ9; Q15389; E7ERK4	0	1333.78	9	161.1	83.2	305.1	354.9	205.1	181.9	232.2	338.9	78.5	66.5	97	63	103.6	272.8															High	0.0005931	0.007684	5.29
ENPAVIDFELAPIVDLVR	[K].ENPAVIDFELAPIVDLVR.[N]	1xTMTpro [N-Term]	1xTMTpro [N-Term]	1.62223e-09	9.41479e-05	1	1	3	P13671	P13671 [478-495]			Complement component C6 OS=Homo sapiens OX=9606 GN=C6 PE=1 SV=3	C6	P13671	0	2314.3	18	67.9	232.7	85.5	154.5	69.5	93.7	201.2	81.9	78.8	81.7	93.8	77.1	147.4	136.9	92.5	75.4	62.5	94	83.4	111.2	80.3	71.7	105.1	113.3	57	49	68.5		High	1.369e-05	6.634e-11	17
ENPLQFK	[K].ENPLQFK.[F]	1xTMTpro [K7]; 1xTMTpro [N-Term]	1xTMTpro [K7]; 1xTMTpro [N-Term]	0.0233832	0.0019452	2	8	4	P35241; P15311	P35241 [73-79]; P15311 [73-79]			Radixin OS=Homo sapiens OX=9606 GN=RDX PE=1 SV=1;Ezrin OS=Homo sapiens OX=9606 GN=EZR PE=1 SV=4	RDX	A0A2R8Y5P0; E9PQ82; A0A2R8Y5S7; P35241; P15311; A0A2R8Y7M3; E7EQR4; E9PNV3	0	1483.88	7	271.8	794.5	654.3	537.6	338.4	366	1666	265.1	431.8	976.7	469.8	253.7	1699.1	1161.5	92.2	63.1	153.6	351.4	115.3	1613.7	129.1	205.9	99.4	161.6	118.5	107.2	195.1	NotUnique	High	0.0005193	0.006561	6.23
ENPLTQAVPK	[K].ENPLTQAVPK.[C]	1xTMTpro [K10]; 1xTMTpro [N-Term]	1xTMTpro [K10]; 1xTMTpro [N-Term]	1.29746e-05	9.41479e-05	1	1	3	P10643	P10643 [692-701]			Complement component C7 OS=Homo sapiens OX=9606 GN=C7 PE=1 SV=2	C7	P10643	0	1705.01	10	29.3	127.8	56.2	131.2	60.5	53.6	173.7	58.4	48.6	56.6	60	44	111.6	90.2	83.2	97.4	172	154.4	113.3	171.8	380.6	193.2	150.6	257.2	149.1	86.6	177.3		High	1.369e-05	1.291e-06	11.39
ENPYYDSR	[R].ENPYYDSR.[V]	1xTMTpro [N-Term]	1xTMTpro [N-Term]	0.0262891	0.00210391	1	2	5	A0A087WVQ6	A0A087WVQ6 [900-907]			Clathrin heavy chain OS=Homo sapiens OX=9606 GN=CLTC PE=1 SV=1	CLTC	A0A087WVQ6; Q00610	0	1347.65	8	86.9	53.4	125.3	73.5	83	74	115.5	96.3	100	164.8	86.2	117.9	383	195	282.3	126.7	174.3	127.8	141.4	393.3	224.3	256	200.4	287.8	140.5	128.3	184.3		High	0.0005781	0.007535	5.45
ENQFDPPIVAR	[K].ENQFDPPIVAR.[Y]	1xTMTpro [N-Term]	1xTMTpro [N-Term]	6.05901e-06	9.41479e-05	1	2	7	P12259	P12259 [2029-2039]			Coagulation factor V OS=Homo sapiens OX=9606 GN=F5 PE=1 SV=4	F5	P12259; A0A0A0MRJ7	0	1589.86	11	504.7	536.3	520.6	1000.9	388.1	393.1	857.4	556.8	320.4	251.4	531	184.3	450.9	715.6	476.2	332.9	281.8	290.5	623.9	406.5	696.2	749.9	481.3	411.2	364.9	118.7	380.6		High	1.369e-05	5.589e-07	12.43
ENQLEVLEVSWLHGLK	[K].ENQLEVLEVSWLHGLK.[A]	1xTMTpro [K16]; 1xTMTpro [N-Term]	1xTMTpro [K16]; 1xTMTpro [N-Term]	0.000793528	0.000154398	1	1	1	P02750	P02750 [149-164]			Leucine-rich alpha-2-glycoprotein OS=Homo sapiens OX=9606 GN=LRG1 PE=1 SV=2	LRG1	P02750	0	2502.42	16															30.2	26.4	36.2	33.5	34.4	49.5	59.7	44	41.6	66.2	37.4	24.5	33.7		High	2.094e-05	9.942e-05	5.51
ENQTAVDVFR	[K].ENQTAVDVFR.[R]	1xTMTpro [N-Term]	1xTMTpro [N-Term]	0.00136882	0.000154398	1	2	1	Q15382	Q15382 [152-161]			GTP-binding protein Rheb OS=Homo sapiens OX=9606 GN=RHEB PE=1 SV=1	RHEB	C9J931; Q15382	0	1482.79	10																												NoQuanValues	High	2.094e-05	0.0001944	5.73
ENQVLSVR	[R].ENQVLSVR.[I]	1xTMTpro [N-Term]	1xTMTpro [N-Term]	0.00223618	0.000304521	1	1	1	Q10589	Q10589 [140-147]			Bone marrow stromal antigen 2 OS=Homo sapiens OX=9606 GN=BST2 PE=1 SV=1	BST2	Q10589	0	1248.72	8															100.9	135.4	267.6	261.2	163.3	2122	331	418.9	144.2	225.6	169.7	126.9	250.4		High	4.056e-05	0.0003702	8.1
ENQWCEEK	[K].ENQWCEEK.[-]	1xCarbamidomethyl [C5]; 1xTMTpro [K8]; 1xTMTpro [N-Term]	1xCarbamidomethyl [C5]; 1xTMTpro [K8]; 1xTMTpro [N-Term]	0.00388794	0.000367678	1	2	1	E5RJR5	E5RJR5 [156-163]			S-phase kinase-associated protein 1 OS=Homo sapiens OX=9606 GN=SKP1 PE=1 SV=1	SKP1	E5RJR5; P63208	0	1730.87	8															77.8	88.2	120.8	71	72.9	687.5	75.6	91.1	132.7	110.4	58.7	125.2	108.8		High	5.831e-05	0.0007684	6.19
ENQWFDVGVIK	[K].ENQWFDVGVIK.[G]	1xTMTpro [K11]; 1xTMTpro [N-Term]	1xTMTpro [K11]; 1xTMTpro [N-Term]	4.50685e-05	9.41479e-05	1	3	1	P51610	P51610 [1809-1819]			Host cell factor 1 OS=Homo sapiens OX=9606 GN=HCFC1 PE=1 SV=2	HCFC1	P51610; H7C1C4; A6NEM2	0	1943.09	11																												NoQuanValues	High	1.369e-05	5.022e-06	7.84
ENSEESGEFDDLVSALR	[K].ENSEESGEFDDLVSALR.[S]	1xTMTpro [N-Term]	1xTMTpro [N-Term]	0.0861834	0.00663992	1	1	1	Q9Y4D1	Q9Y4D1 [1025-1041]			Disheveled-associated activator of morphogenesis 1 OS=Homo sapiens OX=9606 GN=DAAM1 PE=1 SV=2	DAAM1	Q9Y4D1	0	2201.05	17															41.2	31.8	42	29.8	39	185.1	45.3	43.2	43.1	63.9	31.1	21.2	32.1		High	0.00192	0.0242	4.48
ENSHLGNVLVDMK	[K].ENSHLGNVLVDMK.[L]	1xTMTpro [K13]; 1xTMTpro [N-Term]	1xTMTpro [K13]; 1xTMTpro [N-Term]	0.000874047	0.000154398	1	2	1	F8W922	F8W922 [88-100]			Multivesicular body subunit 12B (Fragment) OS=Homo sapiens OX=9606 GN=MVB12B PE=1 SV=1	MVB12B	F8W922; Q9H7P6	0	2211.18	13															189.1	169.4	176.6	216.4	216.7	322.1	211.8	168.6	265.6	299.3	178.7	108.5	195.2		High	2.094e-05	0.0001114	9
ENSLLFDPLSSSSSNK	[R].ENSLLFDPLSSSSSNK.[E]	1xTMTpro [K16]; 1xTMTpro [N-Term]	1xTMTpro [K16]; 1xTMTpro [N-Term]	8.56637e-11	9.41479e-05	1	1	18	P15144	P15144 [364-379]			Aminopeptidase N OS=Homo sapiens OX=9606 GN=ANPEP PE=1 SV=4	ANPEP	P15144	0	2333.25	16	958.4	4047.8	669.6	1377.9	639.9	1002.5	4046.9	564.5	573.6	1568.8	503.4	413.7	1625.2	2609.5	404.7	617.8	261.9	1628.6	243.3	2290.8	281.3	948.9	217.9	5609.3	404.2	679.4	843.3		High	1.369e-05	2.615e-12	17
ENSQYQPIK	[K].ENSQYQPIK.[L]	1xTMTpro [K9]; 1xTMTpro [N-Term]	1xTMTpro [K9]; 1xTMTpro [N-Term]	3.87034e-06	9.41479e-05	1	1	5	P01031	P01031 [1120-1128]			Complement C5 OS=Homo sapiens OX=9606 GN=C5 PE=1 SV=4	C5	P01031	0	1714.96	9	159.4	496.2	113.8	122.8	118.5	88.3	443.5	80.1	75.7	141.2	85.9	61.1	222.3	245.2	1650.9	406.3	596.7	1013.2	348.9	788.1	691.6	905.3	584.9	662	511.2	241.9	671.9		High	1.369e-05	3.425e-07	12.56
ENSSSVTVSDPEMENK	[K].ENSSSVTVSDPEMENK.[A]	1xTMTpro [K16]; 1xTMTpro [N-Term]	1xTMTpro [K16]; 1xTMTpro [N-Term]	0.000121943	9.41479e-05	1	1	1	C9J7I0	C9J7I0 [56-71]			UBAP1-MVB12-associated (UMA)-domain containing protein 1 OS=Homo sapiens OX=9606 GN=UMAD1 PE=1 SV=2	UMAD1	C9J7I0	0	2508.21	16															25.1	28.6	26.4	31.8	34.3	101	61.4	42.3	50	38.1	36.7	30.1	30.1		High	1.369e-05	1.46e-05	8.78
ENTLNQLVGAAFGAAGQR	[K].ENTLNQLVGAAFGAAGQR.[C]	1xTMTpro [N-Term]	1xTMTpro [N-Term]	5.07226e-10	9.41479e-05	1	2	2	Q02252	Q02252 [299-316]			Methylmalonate-semialdehyde dehydrogenase [acylating], mitochondrial OS=Homo sapiens OX=9606 GN=ALDH6A1 PE=1 SV=2	ALDH6A1	Q02252; G3V4Z4	0	2121.14	18															39	30	41.9	32.1	39.1	43.8	36.9	29.1	43.7	52.6	37.9	48.9	31.9		High	1.369e-05	1.845e-11	15.73
ENTQPFVVLPK	[K].ENTQPFVVLPK.[E]	1xTMTpro [K11]; 1xTMTpro [N-Term]	1xTMTpro [K11]; 1xTMTpro [N-Term]	0.000187601	9.41479e-05	1	1	1	Q9BZQ8	Q9BZQ8 [150-160]			Protein Niban 1 OS=Homo sapiens OX=9606 GN=NIBAN1 PE=1 SV=1	NIBAN1	Q9BZQ8	0	1880.11	11																												NoQuanValues	High	1.369e-05	2.279e-05	8.43
ENTVTNDWIPEGEEDDDYLDLEK	[K].ENTVTNDWIPEGEEDDDYLDLEK.[I]	1xTMTpro [K23]; 1xTMTpro [N-Term]	1xTMTpro [K23]; 1xTMTpro [N-Term]	5.17716e-07	9.41479e-05	1	1	4	P05546	P05546 [62-84]			Heparin cofactor 2 OS=Homo sapiens OX=9606 GN=SERPIND1 PE=1 SV=3	SERPIND1	P05546	0	3347.59	23															69.2	124.7	100	107.3	140.2	277.3	218.9	153	125.8	127.8	63.3	77.3	140.2		High	1.369e-05	3.753e-08	10.29
ENVAFEQEK	[K].ENVAFEQEK.[E]	1xTMTpro [K9]; 1xTMTpro [N-Term]	1xTMTpro [K9]; 1xTMTpro [N-Term]	2.16834e-05	9.41479e-05	1	2	4	P83111	P83111 [244-252]			Serine beta-lactamase-like protein LACTB, mitochondrial OS=Homo sapiens OX=9606 GN=LACTB PE=1 SV=2	LACTB	H0YNN5; P83111	0	1701.93	9	13.6	30.4	32	37.5	21.4	29.2	48.8	29	63.1	217.4	52.5	80.6	632	105.6	21.2	18.7	102.1	23.4	29.1	62.3	22.7	60.5	37.2	85.2		1604.4	225.9		High	1.369e-05	2.267e-06	10.53
ENVEDVFR	[R].ENVEDVFR.[E]	1xTMTpro [N-Term]	1xTMTpro [N-Term]	0.0123002	0.00132843	1	2	3	Q9HBH0	Q9HBH0 [179-186]			Rho-related GTP-binding protein RhoF OS=Homo sapiens OX=9606 GN=RHOF PE=1 SV=1	RHOF	Q9HBH0; V9GY67	0	1311.69	8	126.1	197.9	188.7	353.1	154.9	690.1	961.3	156.5	161.4	171.6	263.1	133.3	317	374.5	139.2	52.6	61.5	115.8	84.2	549.4	76.9	75.4	60.8	84.1	67.7	45.5	86.6		High	0.000284	0.003138	5.33
ENVITYSCR	[K].ENVITYSCR.[S]	1xCarbamidomethyl [C8]; 1xTMTpro [N-Term]	1xCarbamidomethyl [C8]; 1xTMTpro [N-Term]	0.000562963	0.000154398	1	2	5	Q4LDE5	Q4LDE5 [3083-3091]			Sushi, von Willebrand factor type A, EGF and pentraxin domain-containing protein 1 OS=Homo sapiens OX=9606 GN=SVEP1 PE=1 SV=3	SVEP1	Q4LDE5; A0A0A0MSD0	0	1445.74	9	139.2	506.7	305.6	377.7	280.2	339.3	1832.2	260.6	238.7	564	296.5	134.8	477.2	675.8	240	336.1	203.8	1672.2	570.3	1955.1	440.2	520.8	295.7	441.7	470.9	205.1	536.3		High	2.094e-05	6.81e-05	6.82
ENVNVEEMFNCITELVLR	[K].ENVNVEEMFNCITELVLR.[A]	1xCarbamidomethyl [C11]; 1xTMTpro [N-Term]	1xCarbamidomethyl [C11]; 1xTMTpro [N-Term]	1.60815e-06	9.41479e-05	1	2	2	Q15286	Q15286 [153-170]			Ras-related protein Rab-35 OS=Homo sapiens OX=9606 GN=RAB35 PE=1 SV=1	RAB35	F5H157; Q15286	0	2513.27	18															71.7	50.8	78.7	63.8	85.4	124.9	88.4	72.4	150.4	131.3	101.4	78.8	60.3		High	1.369e-05	1.305e-07	8.67
ENYAELLEDAFLK	[K].ENYAELLEDAFLK.[N]	1xTMTpro [K13]; 1xTMTpro [N-Term]	1xTMTpro [K13]; 1xTMTpro [N-Term]	1.8008e-05	9.41479e-05	1	2	4	P12109	P12109 [791-803]			Collagen alpha-1(VI) chain OS=Homo sapiens OX=9606 GN=COL6A1 PE=1 SV=3	COL6A1	A0A087X0S5; P12109	0	2163.18	13	81.3	122.2	92.7	181.4	79.9	94.6	230.5	99	83.8	95.8	101	109.4	175.5	146.7	43.5	40.3	39	53.4	51.9	63.4	60.7	55.6	51.5	57	43.3	40.7	39.3		High	1.369e-05	1.852e-06	12.46
ENYLLPEAK	[K].ENYLLPEAK.[E]	1xTMTpro [K9]; 1xTMTpro [N-Term]	1xTMTpro [K9]; 1xTMTpro [N-Term]	0.000416864	0.000154398	1	1	3	Q9BXR6	Q9BXR6 [419-427]			Complement factor H-related protein 5 OS=Homo sapiens OX=9606 GN=CFHR5 PE=1 SV=1	CFHR5	Q9BXR6	0	1684.98	9	132.2	435.8	205.1	300.1	166.8	221.6	599.8	198.1	248.4	170.8	200.7	130	213	326.4															High	2.094e-05	5.019e-05	8.88
ENYPLPWEK	[R].ENYPLPWEK.[D]	1xTMTpro [K9]; 1xTMTpro [N-Term]	1xTMTpro [K9]; 1xTMTpro [N-Term]	0.00776109	0.00103608	1	1	3	P80108	P80108 [102-110]			Phosphatidylinositol-glycan-specific phospholipase D OS=Homo sapiens OX=9606 GN=GPLD1 PE=1 SV=3	GPLD1	P80108	0	1783.99	9	331.3	269.7	358.6	386.1	350.7	228.9	318.9	236.1	180.8	153.2	291.1	158.5	252.8	324.6															High	0.0001713	0.001863	6.67
EPAAPVSIQR	[K].EPAAPVSIQR.[S]	1xTMTpro [N-Term]	1xTMTpro [N-Term]	0.00165578	0.000154398	1	3	5	Q14847	Q14847 [188-197]			LIM and SH3 domain protein 1 OS=Homo sapiens OX=9606 GN=LASP1 PE=1 SV=2	LASP1	J3KSN1; Q14847; C9J9W2	0	1371.79	10	117.4	197.3	199.3	169	131.9	156.1	325.3	155.2	212	143.4	195.5	376.9	236.2	314.7	143.9	132.2	180	178.8	145.2	992.3	277.5	141.5	145.1	164.5	176.5	161.8	193.4		High	2.094e-05	0.0002484	6.54
EPAAQAPVK	[R].EPAAQAPVK.[L]	1xTMTpro [K9]; 1xTMTpro [N-Term]	1xTMTpro [K9]; 1xTMTpro [N-Term]	0.00149744	0.000154398	1	2	2	P01880	P01880 [266-274]			Immunoglobulin heavy constant delta OS=Homo sapiens OX=9606 GN=IGHD PE=1 SV=3	IGHD	P01880; A0A0A0MS09	0	1518.91	9	19.3	39.3	197.8	47.4	46.2	27.1	103.1	29.7	42.2	17.2	89.8	35.5	33.6	123.7	74.7	64.9	182.1	42.3	92.3	79.2	83.8	63.5	94.7	969.4	137.8	126.7	123.1		High	2.094e-05	0.0002179	5.97
EPADAAIR	[R].EPADAAIR.[E]	1xTMTpro [N-Term]	1xTMTpro [N-Term]	0.00935962	0.00114313	1	1	1	P33908	P33908 [186-193]			Mannosyl-oligosaccharide 1,2-alpha-mannosidase IA OS=Homo sapiens OX=9606 GN=MAN1A1 PE=1 SV=3	MAN1A1	P33908	0	1146.64	8	54.7	236.6	62.2	108.3	54.8	82.2	99.5	51.7	108.9	65.4	88.7	111	120.1	118.5															High	0.0002109	0.00232	5.11
EPAGVQTLR	[R].EPAGVQTLR.[W]	1xTMTpro [N-Term]	1xTMTpro [N-Term]	0.00109947	0.000154398	1	2	2	Q8IU68	Q8IU68 [54-62]			Transmembrane channel-like protein 8 OS=Homo sapiens OX=9606 GN=TMC8 PE=1 SV=1	TMC8	Q8IU68; K7EJ72	0	1274.74	9	62.1	43.8	88.7	118.4	62.9	77.5	149	80.4	65.4	134.5	73.6	59.6	244.8	175.3	55	49.1	74.2	109.6	64.9	795.4	65.9	156.2	55.7	76.4	69.3	41.9	79.8		High	2.094e-05	0.0001467	10.16
EPALNEANLSNLK	[K].EPALNEANLSNLK.[A]	1xTMTpro [K13]; 1xTMTpro [N-Term]	1xTMTpro [K13]; 1xTMTpro [N-Term]	5.13575e-08	9.41479e-05	1	1	1	Q06323	Q06323 [46-58]			Proteasome activator complex subunit 1 OS=Homo sapiens OX=9606 GN=PSME1 PE=1 SV=1	PSME1	Q06323	0	2021.15	13															148	90.7	144.4	126.6	148.9	899.8	169.2	187.9	207.9	231.8	104.2	578	186.7		High	1.369e-05	2.955e-09	12.54
EPALVLK	[K].EPALVLK.[W]	1xTMTpro [K7]; 1xTMTpro [N-Term]	1xTMTpro [K7]; 1xTMTpro [N-Term]	0.0697635	0.00577935	1	3	1	A0A087WVC6	A0A087WVC6 [733-739]			Protein-tyrosine-phosphatase OS=Homo sapiens OX=9606 GN=PTPRJ PE=1 SV=1	PTPRJ	A0A087WVC6; Q12913; A0A087WTK0	0	1377.9	7															119.4	104.3	233	268	109.1	1260.9	144.2	289.7	120.4	334	216.1	93	197.3		High	0.00162	0.02033	4.32
EPAPTTPK	[KE].EPAPTTPK.[EKAG]	1xTMTpro [K8]; 1xTMTpro [N-Term]	1xTMTpro [K8]; 1xTMTpro [N-Term]	0.0108756	0.00114313	2	2	1	Q92954; J3KP74	Q92954 [403-410]; [434-441]; [450-457]; [473-480]; [497-504]; [559-566]; [567-574]; [583-590]; [607-614]; [663-670]; [679-686]; [687-694]; [695-702]; [719-726]; [764-771]; [772-779]; [788-795]; [833-840]; J3KP74 [269-276]; [300-307]; [316-323]; [339-346]; [363-370]; [425-432]; [433-440]; [449-456]; [473-480]; [529-536]; [545-552]; [553-560]; [561-568]; [585-592]; [630-637]; [638-645]; [654-661]; [699-706]			Proteoglycan 4 OS=Homo sapiens OX=9606 GN=PRG4 PE=1 SV=3;Proteoglycan 4 (Fragment) OS=Homo sapiens OX=9606 GN=PRG4 PE=1 SV=8	PRG4	Q92954; J3KP74	0	1448.86	8	72.5	71.2	81.5	68.9	63.7	148.5	79.5	82.3	122.2	52.9	103	111	117.5	104.8														NotUnique	High	0.0002267	0.002745	6.14
EPAVGEPAEVTTTVLVR	[R].EPAVGEPAEVTTTVLVR.[R]	1xTMTpro [N-Term]	1xTMTpro [N-Term]	2.70802e-06	9.41479e-05	1	2	1	P05362	P05362 [160-176]			Intercellular adhesion molecule 1 OS=Homo sapiens OX=9606 GN=ICAM1 PE=1 SV=2	ICAM1	K7EKL8; P05362	0	2072.16	17															40.6	34.8	53	49.9	46.5	149.3	53.9	64.9	50.9	64.8	38.7	41.4	42		High	1.369e-05	2.315e-07	8.42
EPAVLELEGK	[K].EPAVLELEGK.[K]	1xTMTpro [K10]; 1xTMTpro [N-Term]	1xTMTpro [K10]; 1xTMTpro [N-Term]	2.76744e-05	9.41479e-05	1	1	2	Q01518	Q01518 [318-327]			Adenylyl cyclase-associated protein 1 OS=Homo sapiens OX=9606 GN=CAP1 PE=1 SV=5	CAP1	Q01518	0	1693	10															147.5	105.8	261.6	134.2	128.1	1264.5	332.1	313.3	212.7	228.3	142.2	131.1	186.2		High	1.369e-05	2.96e-06	8.89
EPCGGLEDAVNEAK	[K].EPCGGLEDAVNEAK.[H]	1xCarbamidomethyl [C3]; 1xTMTpro [K14]; 1xTMTpro [N-Term]	1xCarbamidomethyl [C3]; 1xTMTpro [K14]; 1xTMTpro [N-Term]	7.55754e-08	9.41479e-05	1	2	2	P12109	P12109 [167-180]			Collagen alpha-1(VI) chain OS=Homo sapiens OX=9606 GN=COL6A1 PE=1 SV=3	COL6A1	A0A087X0S5; P12109	0	2097.08	14	75.2	99.2	49.2	111.5	56.7	51.4	288.3	43.9	42.8	106.6	55.2	33.2	198.7	112.2	130.4	210.6	138.6	461.2	309.4	419.6	675.5	128	199.9	303.6	148.1	232.2	303.3		High	1.369e-05	4.518e-09	10.32
EPCLHPLEPDEVEYEPR	[K].EPCLHPLEPDEVEYEPR.[G]	1xCarbamidomethyl [C3]; 1xTMTpro [N-Term]	1xCarbamidomethyl [C3]; 1xTMTpro [N-Term]	1.138e-05	9.41479e-05	1	1	1	Q9UIQ6	Q9UIQ6 [33-49]			Leucyl-cystinyl aminopeptidase OS=Homo sapiens OX=9606 GN=LNPEP PE=1 SV=3	LNPEP	Q9UIQ6	0	2413.17	17															59.5	53.6	56.8	48.5	57.5	133.8	52.9	56	86.8	82.3	51.3	42.6	59.4		High	1.369e-05	1.118e-06	9.23
EPCVESLVSQYFQTVTDYGK	[K].EPCVESLVSQYFQTVTDYGK.[D]	1xCarbamidomethyl [C3]; 1xTMTpro [K20]; 1xTMTpro [N-Term]	1xCarbamidomethyl [C3]; 1xTMTpro [K20]; 1xTMTpro [N-Term]	2.10899e-09	9.41479e-05	1	5	13	V9GYM3	V9GYM3 [60-79]			Apolipoprotein A-II OS=Homo sapiens OX=9606 GN=APOA2 PE=1 SV=1	APOA2	V9GYS1; V9GYC1; V9GYM3; V9GYG9; P02652	0	2958.51	20	1586.9	1041.1	2224.7	905.8	1754.2	660.6	953.9	1395.5	1092.8	643.1	920.4	517	983.3	1512.6	92.3	144.9	111.7	111.1	115.2	153.2	112.6	193	148.1	176.8	120.1	91.6	128.5		High	1.369e-05	8.846e-11	17
EPEEVATCVGR	[K].EPEEVATCVGR.[N]	1xCarbamidomethyl [C8]; 1xTMTpro [N-Term]	1xCarbamidomethyl [C8]; 1xTMTpro [N-Term]	0.000385282	0.000154398	1	1	1	P43121	P43121 [154-164]			Cell surface glycoprotein MUC18 OS=Homo sapiens OX=9606 GN=MCAM PE=1 SV=2	MCAM	P43121	0	1550.78	11															46.7	46.4	85.2	92.1	57.3	672.1	297	135.9	59.3	128.2	111.7	76.7	109.1		High	2.094e-05	4.632e-05	6.71
EPELFQTVAEGLR	[K].EPELFQTVAEGLR.[Q]	1xTMTpro [N-Term]	1xTMTpro [N-Term]	7.58513e-08	9.41479e-05	1	5	4	A0A024R571	A0A024R571 [28-40]			EH domain-containing protein 1 OS=Homo sapiens OX=9606 GN=EHD1 PE=1 SV=1	EHD1	C9JIJ3; A0A024R571; C9JC03; Q9H4M9; C9IZH1	0	1792.98	13	199.7	418.5	263.9	618.2	220.7	362	1150.5	229.2	267.4	364.9	314.9	156.2	652	562.2	126.5	134	172.7	504.7	127.8	1978.2	205.2	449.1	139.8	292.8	195.9	146.5	289.5		High	1.369e-05	4.529e-09	12.07
EPEVLLENR	[K].EPEVLLENR.[V]	1xTMTpro [N-Term]	1xTMTpro [N-Term]	0.00252362	0.000304521	1	1	1	Q9UKU9	Q9UKU9 [75-83]			Angiopoietin-related protein 2 OS=Homo sapiens OX=9606 GN=ANGPTL2 PE=1 SV=1	ANGPTL2	Q9UKU9	0	1402.79	9	80.8	71.9	71.8	364.4	94.6	104	204.5	59.5	73.1	98.9	76.7	125.3	131.6	148.7															High	4.056e-05	0.000435	7.76
EPFGTEGR	[K].EPFGTEGR.[G]	1xTMTpro [N-Term]	1xTMTpro [N-Term]	0.121816	0.00891458	1	4	1	P11413	P11413 [239-246]			Glucose-6-phosphate 1-dehydrogenase OS=Homo sapiens OX=9606 GN=G6PD PE=1 SV=4	G6PD	E9PD92; E7EM57; E7EUI8; P11413	0	1196.62	8															50.8	61.5	115.9	77.1	66.9	827.6	47.9	95.8	63.6	82.2	52.5	38.3	81.2		High	0.002616	0.03384	4.69
EPFLSCCQFAESLR	[R].EPFLSCCQFAESLR.[K]	2xCarbamidomethyl [C6; C7]; 1xTMTpro [N-Term]	2xCarbamidomethyl [C6; C7]; 1xTMTpro [N-Term]	3.19772e-08	9.41479e-05	4	10	9	A0A0G2JPR0; P0C0L4; A0A140TA29; P0C0L5	A0A0G2JPR0 [730-743]; P0C0L4 [730-743]; A0A140TA29 [730-743]; P0C0L5 [730-743]			C4a anaphylatoxin OS=Homo sapiens OX=9606 GN=C4A PE=1 SV=1;Complement C4-A OS=Homo sapiens OX=9606 GN=C4A PE=1 SV=2;C4a anaphylatoxin OS=Homo sapiens OX=9606 GN=C4B PE=1 SV=1;Complement C4-B OS=Homo sapiens OX=9606 GN=C4B PE=1 SV=2	C4A	F5GXS0; A0A0G2JL54; A0A140TA32; A0A3B3ISA6; A0A0G2JPR0; P0C0L4; A0A140TA29; P0C0L5; A0A140TA44; A0A140TA49	0	2047.99	14	1139.2	5870.9	1072.9	1881.5	769.5	949.3	3386.9	552.2	1151.5	655.3	814.2	481.2	913.6	1852.9	162.8	116.5	182.7	135.9	171	263.6	215	243.8	175.5	262.4	157.9	91.4	169.3	NotUnique	High	1.369e-05	1.753e-09	11.54
EPFNLFYIEK	[K].EPFNLFYIEK.[D]	1xTMTpro [K10]; 1xTMTpro [N-Term]	1xTMTpro [K10]; 1xTMTpro [N-Term]	0.00126025	0.000154398	1	1	3	Q08554	Q08554 [180-189]			Desmocollin-1 OS=Homo sapiens OX=9606 GN=DSC1 PE=1 SV=2	DSC1	Q08554	0	1908.08	10	68.5	65.2	96.2	102.4	73.8	107	122.5	93	75.5	41.7	79.7	77.6	82.6	101	51.2	88.2	203.2	52.3	75.4	88.9	108.8	67.5	78.9	151	103.6	88.9	81		High	2.094e-05	0.0001744	5.72
EPFPTIYVDSQK	[K].EPFPTIYVDSQK.[E]	1xTMTpro [K12]; 1xTMTpro [N-Term]	1xTMTpro [K12]; 1xTMTpro [N-Term]	0.00586805	0.00063313	1	5	1	K7EPK2	K7EPK2 [6-17]			Asparagine--tRNA ligase, cytoplasmic (Fragment) OS=Homo sapiens OX=9606 GN=NARS1 PE=1 SV=1	NARS1	K7EPK2; K7EJ19; K7EQ35; K7EIU7; O43776	0	2032.12	12																												NoQuanValues	High	0.0001103	0.001317	6.01
EPFQNTEEPYENIR	[R].EPFQNTEEPYENIR.[N]	1xTMTpro [N-Term]	1xTMTpro [N-Term]	0.00795136	0.00103608	1	2	1	Q9UKJ1	Q9UKJ1 [237-250]			Paired immunoglobulin-like type 2 receptor alpha OS=Homo sapiens OX=9606 GN=PILRA PE=1 SV=3	PILRA	C9JJ79; Q9UKJ1	0	2070.01	14															25.6	20.9	27.9	53.4	19.5	354.1	34.7	48.5	28	48.6	34	17.7	43.2		High	0.0001713	0.00192	6
EPGCGCCLTCALSEGQPCGIYTER	[R].EPGCGCCLTCALSEGQPCGIYTER.[C]	5xCarbamidomethyl [C4; C6; C7; C10; C18]; 1xTMTpro [N-Term]	5xCarbamidomethyl [C4; C6; C7; C10; C18]; 1xTMTpro [N-Term]	3.81719e-10	9.41479e-05	1	3	1	A6XND1	A6XND1 [36-59]			Insulin-like growth factor-binding protein 3 OS=Homo sapiens OX=9606 GN=IGFBP3 PE=1 SV=1	IGFBP3	A6XND1; P17936; A6XND0	0	3079.34	24	28.8	33.6	31.5	65.2	33.1	51.8	51.2	47.1	27.3	33.4	42.6	28.1	51.9	54															High	1.369e-05	1.35e-11	14.33
EPGCGCCSVCAR	[R].EPGCGCCSVCAR.[L]	4xCarbamidomethyl [C4; C6; C7; C10]; 1xTMTpro [N-Term]	4xCarbamidomethyl [C4; C6; C7; C10]; 1xTMTpro [N-Term]	5.12087e-07	9.41479e-05	1	1	6	P18065	P18065 [81-92]			Insulin-like growth factor-binding protein 2 OS=Homo sapiens OX=9606 GN=IGFBP2 PE=1 SV=2	IGFBP2	P18065	0	1716.72	12	39.5	261.9	40.3	94.2	25.7	166	117.6	71.9	62.7	118	51.7	99.3	261.5	204.2	53.6	58.4	295.7	108.1	91.6	1088.6	297.2	117.4	75.4	421.5	360.1	192.7	169		High	1.369e-05	3.711e-08	10.18
EPGGSLSFLR	[R].EPGGSLSFLR.[K]	1xTMTpro [N-Term]	1xTMTpro [N-Term]	0.00164985	0.000154398	1	3	2	P16157	P16157 [1335-1344]			Ankyrin-1 OS=Homo sapiens OX=9606 GN=ANK1 PE=1 SV=3	ANK1	P16157; A0A2R8Y4B0; H0YBS0	0	1366.76	10	269.4	35.2	256.3	134.9	139.3	104.8	85.5	154.1	52.1	49	100.4	28.4	51.8	163.8	127.2	151.4	60	103.9	119.5	82.8	61	680.7	337.6	107.2	97.8	44.2	165.8		High	2.094e-05	0.0002474	7.05
EPGLQIWR	[K].EPGLQIWR.[V]	1xTMTpro [N-Term]	1xTMTpro [N-Term]	0.0323554	0.00226793	1	5	4	A0A0A0MT01	A0A0A0MT01 [50-57]			Actin-depolymerizing factor OS=Homo sapiens OX=9606 GN=GSN PE=1 SV=1	GSN	A0A0A0MT01; A0A0U1RQL8; P06396; A0A0A0MS51; Q5T0I0	0	1302.75	8	869.6	801.1	2090	3623.1	2390.7	665	625.7	2072.5	486.7	629	1516.3	382.9	728.9	1602.6	99	97.2	81.5	148	216.8	294.6	121	140.8	225.5	64.7	74.9	106.7	151.3		High	0.0007017	0.009571	5.85
EPGQDLVVLPLSITTDFIPSFR	[R].EPGQDLVVLPLSITTDFIPSFR.[L]	1xTMTpro [N-Term]	1xTMTpro [N-Term]	2.3441e-09	9.41479e-05	1	1	13	P01024	P01024 [509-530]			Complement C3 OS=Homo sapiens OX=9606 GN=C3 PE=1 SV=2	C3	P01024	0	2748.51	22	656.1	2659.5	561.2	1098.7	542.3	423.9	2790	456.4	523.7	467.4	560.2	201.8	714.2	957.4	155.7	155.5	205.2	319.7	177.9	324.9	228.6	437.2	224.3	362.8	212.1	129.6	277.2		High	1.369e-05	9.916e-11	12.65
EPGSQACLAIDPLVGEEGGAAVAK	[R].EPGSQACLAIDPLVGEEGGAAVAK.[L]	1xCarbamidomethyl [C7]; 1xTMTpro [K24]; 1xTMTpro [N-Term]	1xCarbamidomethyl [C7]; 1xTMTpro [K24]; 1xTMTpro [N-Term]	6.75016e-08	9.41479e-05	1	1	3	Q96F46	Q96F46 [626-649]			Interleukin-17 receptor A OS=Homo sapiens OX=9606 GN=IL17RA PE=1 SV=2	IL17RA	Q96F46	0	2947.57	24															93.7	84.8	101.6	81.3	94.4	274.8	127.8	148.8	91	126.3	117.3	90.5	96.8		High	1.369e-05	3.998e-09	12.55
EPIQLHR	[R].EPIQLHR.[E]	1xTMTpro [N-Term]	1xTMTpro [N-Term]	0.0220253	0.00176817	1	3	6	P22748	P22748 [240-246]			Carbonic anhydrase 4 OS=Homo sapiens OX=9606 GN=CA4 PE=1 SV=2	CA4	K7EKY5; K7EIH9; P22748	0	1196.71	7	22.7	77.9	38.3	47.6	30.4	33.7	164.9	30.1	69.4	53.4	33.9	66.5	87.3	84.7	26.2	25	37.8	77.8	26	220.5	53	71.8	52.6	45.9	42.9	30.4	46.6		High	0.0004809	0.006137	4.14
EPIVDNTNYGADEEAAGALLK	[K].EPIVDNTNYGADEEAAGALLK.[K]	1xTMTpro [K21]; 1xTMTpro [N-Term]	1xTMTpro [K21]; 1xTMTpro [N-Term]	5.78775e-09	9.41479e-05	1	1	6	P02549	P02549 [919-939]			Spectrin alpha chain, erythrocytic 1 OS=Homo sapiens OX=9606 GN=SPTA1 PE=1 SV=5	SPTA1	P02549	0	2798.47	21	156.5	44.6	169.2	97	92.6	103.9	112.1	128.8	53.8	35.9	100.6	40.7	48.2	126.1	219.7	317.5	104.5	208	245.4	146.7	145.1	856.2	606.9	201.8	198.7	70.5	285.4		High	1.369e-05	2.676e-10	12.67
EPIYIITEFMAK	[K].EPIYIITEFMAK.[G]	1xTMTpro [K12]; 1xTMTpro [N-Term]	1xTMTpro [K12]; 1xTMTpro [N-Term]	0.000182255	9.41479e-05	1	3	3	J3KPD6	J3KPD6 [327-338]			Tyrosine-protein kinase OS=Homo sapiens OX=9606 GN=HCK PE=1 SV=1	HCK	J3KPD6; H0Y3C5; P08631	0	2210.21	12															38	53.3	46.4	67.1	52.1	328.3	47.6	90.8	55.2	79.6	49.3	49.3	71.8		High	1.369e-05	2.216e-05	9.01
EPLFGISTGNLITGLAAGAK	[K].EPLFGISTGNLITGLAAGAK.[T]	1xTMTpro [K20]; 1xTMTpro [N-Term]	1xTMTpro [K20]; 1xTMTpro [N-Term]	0.000121502	9.41479e-05	1	2	4	P31327	P31327 [288-307]			Carbamoyl-phosphate synthase [ammonia], mitochondrial OS=Homo sapiens OX=9606 GN=CPS1 PE=1 SV=2	CPS1	P31327; Q5R211	0	2538.48	20	56.1	92.9	82.1	134.9	69.8	105	145.4	100.2	92	108.9	88.1	84.8	233.3	151.5	69.9	55.5	106.1	58.6	78.1	90.7	80.4	59.8	93.4	121.7	78.1	217.9	84.9		High	1.369e-05	1.453e-05	9.53
EPLIYESDRDGAIEDIITDLR	[K].EPLIYESDRDGAIEDIITDLR.[N]	1xTMTpro [N-Term]	1xTMTpro [N-Term]	3.39699e-10	9.41479e-05	1	1	3	K7EK60	K7EK60 [631-651]			Formin-like protein 1 OS=Homo sapiens OX=9606 GN=FMNL1 PE=1 SV=1	FMNL1	K7EK60	1	2737.42	21	58.4	93.1	75.8	83.5	58.1	76.3	270.8	61.3	94.5	128	84.4	63.9	279.5	223.8	28.5	25.1	29.6	57.1	24.3	668.4	37.3	92.8	27.3	41	26.9	28.1	57.8		High	1.369e-05	1.185e-11	17
EPLLTLVK	[R].EPLLTLVK.[E]	1xTMTpro [K8]; 1xTMTpro [N-Term]	1xTMTpro [K8]; 1xTMTpro [N-Term]	0.102172	0.00765383	1	1	2	Q13200	Q13200 [182-189]			26S proteasome non-ATPase regulatory subunit 2 OS=Homo sapiens OX=9606 GN=PSMD2 PE=1 SV=3	PSMD2	Q13200	0	1520.99	8															197.7	161.6	188.6	198.5	261.3	423.9	235.5	260.2	299.7	276.7	183.9	150.5	197.9		High	0.002218	0.02817	4.51
EPMQTGIK	[R].EPMQTGIK.[A-]	1xTMTpro [K8]; 1xTMTpro [N-Term]	1xTMTpro [K8]; 1xTMTpro [N-Term]	0.00345327	0.000367678	1	5	3	P25705	P25705 [187-194]			ATP synthase subunit alpha, mitochondrial OS=Homo sapiens OX=9606 GN=ATP5F1A PE=1 SV=1	ATP5F1A	K7ENJ4; K7EK77; K7ERX7; K7EJP1; P25705	0	1511.87	8	185.7	130.6	222.8	213.5	199.7	198.8	225	269.7	216.2	97.3	218.8	208.2	158.5	291	156.6	172.5	139.1	130.1	276.8	216.9	210.5	134.4	308.1	181.9	176.1	155.3	162.7		High	5.831e-05	0.0006581	6.14
EPMQTGIK	[R].EPMQTGIK.[A-]	1xTMTpro [K8]; 1xTMTpro [N-Term]	1xTMTpro [K8]; 1xTMTpro [N-Term]	0.117177	0.00866845	1	5	4	P25705	P25705 [187-194]			ATP synthase subunit alpha, mitochondrial OS=Homo sapiens OX=9606 GN=ATP5F1A PE=1 SV=1	ATP5F1A	K7ENJ4; K7EK77; K7ERX7; K7EJP1; P25705	0	1658.91	8	52.1	58.6	88.6	75.8	71.6	73.9	84.3	87.9	90.7	33.5	70.6	100.9	53.1	103.9	163.2	182.9	305	133.7	200.7	758.9	177.6	198.8	217.2	259.6	202.5	187.2	186.5		High	0.002484	0.03241	5.74
EPNSENVDISSGGGVTGWK	[K].EPNSENVDISSGGGVTGWK.[S]	1xTMTpro [K19]; 1xTMTpro [N-Term]	1xTMTpro [K19]; 1xTMTpro [N-Term]	2.69229e-09	9.41479e-05	1	1	4	P61026	P61026 [178-196]			Ras-related protein Rab-10 OS=Homo sapiens OX=9606 GN=RAB10 PE=1 SV=1	RAB10	P61026	0	2541.31	19	53.6	103	91.2	145.1	72.6	114.1	246.1	100.3	85.5	70.1	75	67.6	110.4	150	136.5	108.1	253.6	198.1	149.2	1254.9	193.5	174.5	162.4	271.7	163.7	119.7	180.2		High	1.369e-05	1.156e-10	13.34
EPNVLICFIDK	[R].EPNVLICFIDK.[F]	1xCarbamidomethyl [C7]; 1xTMTpro [K11]; 1xTMTpro [N-Term]	1xCarbamidomethyl [C7]; 1xTMTpro [K11]; 1xTMTpro [N-Term]	0.000109769	9.41479e-05	1	1	7	P01903	P01903 [126-136]			HLA class II histocompatibility antigen, DR alpha chain OS=Homo sapiens OX=9606 GN=HLA-DRA PE=1 SV=2	HLA-DRA	P01903	0	1956.11	11	134.5	174	266.5	294.3	173.3	150.7	312.5	167	137.7	235.8	230.4	90.2	534.8	452.9	126	124.2	168.4	165.1	169.7	1613.7	433.6	238.8	154.1	193.6	156.6	105.4	215.1		High	1.369e-05	1.306e-05	7.4
EPPKPEQVESR	[K].EPPKPEQVESR.[A]	1xTMTpro [K4]; 1xTMTpro [N-Term]	1xTMTpro [K4]; 1xTMTpro [N-Term]	0.0399672	0.00294833	1	2	1	K7ERZ3	K7ERZ3 [173-183]			Perilipin-3 (Fragment) OS=Homo sapiens OX=9606 GN=PLIN3 PE=1 SV=1	PLIN3	K7ERZ3; O60664	0	1904.07	11															13.4	13.2	23.3	36.6	15.3	211.2	22.2	29.3	20.1	20.1	21	21.6	23.1		High	0.0008975	0.01209	5.48
EPQPEVAAAEEEK	[K].EPQPEVAAAEEEK.[L]	1xTMTpro [K13]; 1xTMTpro [N-Term]	1xTMTpro [K13]; 1xTMTpro [N-Term]	5.27554e-06	9.41479e-05	1	1	3	O15427	O15427 [416-428]			Monocarboxylate transporter 4 OS=Homo sapiens OX=9606 GN=SLC16A3 PE=1 SV=1	SLC16A3	O15427	0	2035.08	13	15.7	89.7	26	50.7	19.2	28.5	139.4	19.3	29.5	38.5	16.2	16	74.7	90.1	19	37.6	33.4	138.5		1545.9	44.9	237.3	37.3	57	57.6	24.7	106.3		High	1.369e-05	4.801e-07	10.34
EPQVYTLPPSQEEMTK	[R].EPQVYTLPPSQEEMTK.[N]	1xTMTpro [K16]; 1xTMTpro [N-Term]	1xTMTpro [K16]; 1xTMTpro [N-Term]	9.33647e-08	9.41479e-05	1	2	17	A0A286YFJ8	A0A286YFJ8 [225-240]			Immunoglobulin heavy constant gamma 4 (Fragment) OS=Homo sapiens OX=9606 GN=IGHG4 PE=1 SV=1	IGHG4	A0A286YFJ8; P01861	0	2485.31	16	186.5	240.5	190.6	267.9	127.1	207.6	252.5	183	132	87.7	147.1	112.2	153.7	224.9	205.2	248.5	263.6	242.7	251.5	416.9	344.8	352.8	282.7	617.6	441.1	253.1	314.2		High	1.369e-05	5.694e-09	16.03
EPQVYTLPPSQEEMTK	[R].EPQVYTLPPSQEEMTK.[N]	1xTMTpro [K16]; 1xTMTpro [N-Term]	1xTMTpro [K16]; 1xTMTpro [N-Term]	0.000109769	9.41479e-05	1	2	19	A0A286YFJ8	A0A286YFJ8 [225-240]			Immunoglobulin heavy constant gamma 4 (Fragment) OS=Homo sapiens OX=9606 GN=IGHG4 PE=1 SV=1	IGHG4	A0A286YFJ8; P01861	0	2632.35	16	662.1	780	507.7	895.2	435.1	1054	957.4	415.1	555.4	414.4	365.5	275.7	749.3	821.6	437	426.7	463.4	429.9	588.7	762.9	706	689	508.9	1020.4	787.8	491.2	606.8		High	1.369e-05	1.308e-05	10.14
EPQVYTLPPSR	[R].EPQVYTLPPSR.[ED]	1xTMTpro [N-Term]	1xTMTpro [N-Term]	2.13687e-06	9.41479e-05	4	8	184	P01857; P01859; A0A4W9A917; A0A0A0MS07	P01857 [228-238]; P01859 [224-234]; A0A4W9A917 [275-285]; A0A0A0MS07 [193-203]			Immunoglobulin heavy constant gamma 1 OS=Homo sapiens OX=9606 GN=IGHG1 PE=1 SV=1;Immunoglobulin heavy constant gamma 2 OS=Homo sapiens OX=9606 GN=IGHG2 PE=1 SV=2;Immunoglobulin heavy constant gamma 3 (Fragment) OS=Homo sapiens OX=9606 GN=IGHG3 PE=1 SV=1;Immunoglobulin heavy constant gamma 1 (Fragment) OS=Homo sapiens OX=9606 GN=IGHG1 PE=1 SV=1	IGHG1	A0A286YEY4; P01857; A0A0A0MS08; P01859; A0A4W9A917; A0A286YES1; A0A0A0MS07; P01860	0	1590.88	11	5262.7	10463.9	8883.8	12373.8	5732.6	6420.3	34047.8	7570.4	9140.9	8114.9	6804.5	4496.7	12226.4	13846.5	7302	5393.5	9687.5	17920.8	13217.2	16713.6	20698.4	9016.1	9489.2	29640.5	16649	6709.3	12302.3	NotUnique	High	1.369e-05	1.782e-07	13.12
EPQVYTLPPSRDELTK	[R].EPQVYTLPPSRDELTK.[N]	1xTMTpro [K16]; 1xTMTpro [N-Term]	1xTMTpro [K16]; 1xTMTpro [N-Term]	9.56331e-10	9.41479e-05	2	3	86	P01857; A0A0A0MS07	P01857 [228-243]; A0A0A0MS07 [193-208]			Immunoglobulin heavy constant gamma 1 OS=Homo sapiens OX=9606 GN=IGHG1 PE=1 SV=1;Immunoglobulin heavy constant gamma 1 (Fragment) OS=Homo sapiens OX=9606 GN=IGHG1 PE=1 SV=1	IGHG1	P01857; A0A0A0MS08; A0A0A0MS07	1	2481.38	16	6210.1	928.2	6573.3	2254.8	1718.5	6121.2	2329.7	1481	4057.6	6133.5	9787.6	2434.1	16727.7	8209.6	2170.9	2395.5	8360.5	1826.8	9813	12268.3	19076.9	7737.2	3237.1	3215.8	1812.4	4304	5541.2	NotUnique	High	1.369e-05	3.711e-11	17
EPQVYTLPPSREEMTK	[R].EPQVYTLPPSREEMTK.[N]	1xTMTpro [K16]; 1xTMTpro [N-Term]	1xTMTpro [K16]; 1xTMTpro [N-Term]	0.000145108	9.41479e-05	2	5	80	P01859; A0A4W9A917	P01859 [224-239]; A0A4W9A917 [275-290]			Immunoglobulin heavy constant gamma 2 OS=Homo sapiens OX=9606 GN=IGHG2 PE=1 SV=2;Immunoglobulin heavy constant gamma 3 (Fragment) OS=Homo sapiens OX=9606 GN=IGHG3 PE=1 SV=1	IGHG2	A0A286YEY4; P01859; A0A4W9A917; A0A286YES1; P01860	1	2660.39	16	2997.2	5392.1	3098.2	5259.3	2944.1	2762.8	16750	4128.8	3678.5	2605.3	1851.5	1553.8	2954.6	5891.7	3069.7	2000.4	2897.6	5536.6	4677.3	5185.3	6045	6632.2	3903.1	15625	7661.3	2429	5158	NotUnique	High	1.369e-05	1.748e-05	11.88
EPQVYTLPPSREEMTK	[R].EPQVYTLPPSREEMTK.[N]	1xTMTpro [K16]; 1xTMTpro [N-Term]	1xTMTpro [K16]; 1xTMTpro [N-Term]	5.03922e-09	9.41479e-05	2	5	82	P01859; A0A4W9A917	P01859 [224-239]; A0A4W9A917 [275-290]			Immunoglobulin heavy constant gamma 2 OS=Homo sapiens OX=9606 GN=IGHG2 PE=1 SV=2;Immunoglobulin heavy constant gamma 3 (Fragment) OS=Homo sapiens OX=9606 GN=IGHG3 PE=1 SV=1	IGHG2	A0A286YEY4; P01859; A0A4W9A917; A0A286YES1; P01860	1	2513.36	16	3392.5	5681.9	3356.2	5985.3	3076.3	2916.8	21140.2	4567.4	4007.6	2931.8	1827.9	1402.3	3370	6745.4	3011.9	1987.8	3203	4869.9	4540.2	5103.4	5541.2	5863	4144.2	13752.9	6541.1	2250.7	4613.7	NotUnique	High	1.369e-05	2.298e-10	16.98
EPSDSWLIASLDLQNSSK	[K].EPSDSWLIASLDLQNSSK.[K]	1xTMTpro [K18]; 1xTMTpro [N-Term]	1xTMTpro [K18]; 1xTMTpro [N-Term]	4.30174e-06	9.41479e-05	1	2	6	Q7Z304	Q7Z304 [120-137]			MAM domain-containing protein 2 OS=Homo sapiens OX=9606 GN=MAMDC2 PE=1 SV=3	MAMDC2	A0A0G2JQ91; Q7Z304	0	2598.39	18	303	269.5	417.5	388.5	385.1	219.7	341.3	310.9	142.9	193.3	315.7	132.1	328.8	406.2	127.2	169.5	171.3	209.6	186.5	203.5	292.1	237.7	211.1	241.7	138.6	131	188.2		High	1.369e-05	3.84e-07	7.85
EPTMYVGSTSVQTSR	[R].EPTMYVGSTSVQTSR.[L]	1xTMTpro [N-Term]	1xTMTpro [N-Term]	1.30695e-05	9.41479e-05	1	3	3	P09871	P09871 [482-496]			Complement C1s subcomponent OS=Homo sapiens OX=9606 GN=C1S PE=1 SV=1	C1S	P09871; A0A087X232; F8WCZ6	0	1946.98	15	28.7	138.2	39.7	68.3	30.8	37.9	106.9	21.5	24.2	35.8	27.4	16.2	22.7	51.3	21.2	47.1	31	78.8	40.6	61.4	49.2	53.5	38.5	44.1	28.8	24.9	49.1		High	1.369e-05	1.301e-06	8.37
EPTMYVGSTSVQTSR	[R].EPTMYVGSTSVQTSR.[L]	1xTMTpro [N-Term]	1xTMTpro [N-Term]	0.00013448	9.41479e-05	1	3	1	P09871	P09871 [482-496]			Complement C1s subcomponent OS=Homo sapiens OX=9606 GN=C1S PE=1 SV=1	C1S	P09871; A0A087X232; F8WCZ6	0	2094.02	15	43.7	199	64.9	101.7	42.1	34	143.4	36.5	42.3	40.1	44	21.4	38.6	81.1															High	1.369e-05	1.62e-05	7.58
EPTQNKPDLHLFQCDEVK	[K].EPTQNKPDLHLFQCDEVK.[A]	1xCarbamidomethyl [C14]; 2xTMTpro [K6; K18]; 1xTMTpro [N-Term]	1xCarbamidomethyl [C14]; 2xTMTpro [K6; K18]; 1xTMTpro [N-Term]	9.24606e-06	9.41479e-05	1	4	4	Q12929	Q12929 [155-172]			Epidermal growth factor receptor kinase substrate 8 OS=Homo sapiens OX=9606 GN=EPS8 PE=1 SV=1	EPS8	Q12929; A0A2R8Y4W2; A0A2R8YE63; F5H0R8	0	3110.68	18	628.7	294	340.9	439.7	562.9	275.3	1284.3	241	520.5	326.5	273.2	441.1	382.6	561.2	190.3	178.1	173.3	363.7	205.8	312.8	278.4	229.1	348.5	334.4	278	150.3	235.2		High	1.369e-05	8.889e-07	15.78
EPTVDISPDTVGTLSLIMLAQAQEVFFLK	[R].EPTVDISPDTVGTLSLIMLAQAQEVFFLK.[A]	1xTMTpro [K29]; 1xTMTpro [N-Term]	1xTMTpro [K29]; 1xTMTpro [N-Term]	2.03657e-07	9.41479e-05	1	3	4	Q8WUM4	Q8WUM4 [174-202]			Programmed cell death 6-interacting protein OS=Homo sapiens OX=9606 GN=PDCD6IP PE=1 SV=1	PDCD6IP	C9IZF9; A0A3B3IT07; Q8WUM4	0	3771.08	29	54.3	136.4	76.8	108.7	68.8	126.8	297.6	66.4	55.2	98.2	70.8	44.8	229.8	155.9															High	1.369e-05	1.346e-08	12.32
EPTVDISPDTVGTLSLIMLAQAQEVFFLK	[R].EPTVDISPDTVGTLSLIMLAQAQEVFFLK.[A]	1xTMTpro [K29]; 1xTMTpro [N-Term]	1xTMTpro [K29]; 1xTMTpro [N-Term]	2.16834e-05	9.41479e-05	1	3	1	Q8WUM4	Q8WUM4 [174-202]			Programmed cell death 6-interacting protein OS=Homo sapiens OX=9606 GN=PDCD6IP PE=1 SV=1	PDCD6IP	C9IZF9; A0A3B3IT07; Q8WUM4	0	3918.11	29															8.7	17.6	10	16.9	11.8	77.7	13.3	19.5	18.1	22	14.2	10	17.1		High	1.369e-05	2.263e-06	9.83
EPVLTSEDYGK	[K].EPVLTSEDYGK.[D]	1xTMTpro [K11]; 1xTMTpro [N-Term]	1xTMTpro [K11]; 1xTMTpro [N-Term]	2.01603e-05	9.41479e-05	1	1	1	P02549	P02549 [284-294]			Spectrin alpha chain, erythrocytic 1 OS=Homo sapiens OX=9606 GN=SPTA1 PE=1 SV=5	SPTA1	P02549	0	1846.01	11															132.2	201.8	91.5	109.9	115.2	64.8	46.9	303.5	375.9	106.5	130.5	31.7	171.6		High	1.369e-05	2.088e-06	10.67
EQADFALEALAK	[K].EQADFALEALAK.[A]	1xTMTpro [K12]; 1xTMTpro [N-Term]	1xTMTpro [K12]; 1xTMTpro [N-Term]	7.69652e-08	9.41479e-05	2	3	5	P35579; Q7Z406	P35579 [408-419]; Q7Z406 [434-445]			Myosin-9 OS=Homo sapiens OX=9606 GN=MYH9 PE=1 SV=4;Myosin-14 OS=Homo sapiens OX=9606 GN=MYH14 PE=1 SV=2	MYH9	M0QY43; P35579; Q7Z406	0	1914.08	12	86.2	154.8	119.3	133.7	122.9	170.3	268.6	123.8	108.2	146.6	99.2	84.8	301.6	310.9	503	174.5	318.6	230.9	220.2	1557.9	929.4	341.4	435.7	379.8	228.3	168.9	302.8	NotUnique	High	1.369e-05	4.619e-09	12.69
EQAEAEVASLNR	[R].EQAEAEVASLNR.[R]	1xTMTpro [N-Term]	1xTMTpro [N-Term]	5.89858e-05	9.41479e-05	1	3	1	A0A087WWU8	A0A087WWU8 [43-54]			Tropomyosin alpha-3 chain OS=Homo sapiens OX=9606 GN=TPM3 PE=1 SV=1	TPM3	A0A494C0G0; A0A087WWU8; D6R904	0	1620.85	12															120.4	145.9	214.5	134	114.8	662	155	538.3	232.4	115.2	217.5	118.7	194.7		High	1.369e-05	6.736e-06	8.8
EQAEAEVASLNRR	[R].EQAEAEVASLNRR.[I]	1xTMTpro [N-Term]	1xTMTpro [N-Term]	7.71863e-05	9.41479e-05	1	3	1	A0A087WWU8	A0A087WWU8 [43-55]			Tropomyosin alpha-3 chain OS=Homo sapiens OX=9606 GN=TPM3 PE=1 SV=1	TPM3	A0A494C0G0; A0A087WWU8; D6R904	1	1776.95	13																												NoQuanValues	High	1.369e-05	8.978e-06	9.81
EQAGGDATENFEDVGHSTDAR	[R].EQAGGDATENFEDVGHSTDAR.[E]	1xTMTpro [N-Term]	1xTMTpro [N-Term]	0.000180943	9.41479e-05	1	1	1	P00167	P00167 [53-73]			Cytochrome b5 OS=Homo sapiens OX=9606 GN=CYB5A PE=1 SV=2	CYB5A	P00167	0	2510.14	21																												NoQuanValues	High	1.369e-05	2.196e-05	7.98
EQALAVSR	[R].EQALAVSR.[N]	1xTMTpro [N-Term]	1xTMTpro [N-Term]	0.028595	0.00210391	1	4	2	P21281	P21281 [30-37]			V-type proton ATPase subunit B, brain isoform OS=Homo sapiens OX=9606 GN=ATP6V1B2 PE=1 SV=3	ATP6V1B2	E5RGH6; H0YAT8; P21281; H0YC04	0	1177.69	8	41.4	41.1	66.1	45.3	49.2	45.6	66.2	65.8	70.3	41.7	62.9	63.7	70.1	100.2	57.6	51.6	63.3	39	66.7	195.5	69	52.6	81.1	69.7	63.8	46.7	59.8		High	0.0006216	0.008286	5.99
EQAPDSVEGLLNALR	[K].EQAPDSVEGLLNALR.[F]	1xTMTpro [N-Term]	1xTMTpro [N-Term]	1.9086e-06	9.41479e-05	1	1	1	Q9H0Q0	Q9H0Q0 [289-303]			CYFIP-related Rac1 interactor A OS=Homo sapiens OX=9606 GN=CYRIA PE=2 SV=1	CYRIA	Q9H0Q0	0	1916.04	15															28.1	22.8	30.4	26.7	31.3	58.4	33.3	30.6	34.9	39.9	31.2	32.2	28		High	1.369e-05	1.57e-07	12.19
EQAPHCICANGR	[K].EQAPHCICANGR.[Q]	2xCarbamidomethyl [C6; C8]; 1xTMTpro [N-Term]	2xCarbamidomethyl [C6; C8]; 1xTMTpro [N-Term]	2.81688e-07	9.41479e-05	1	1	57	P01023	P01023 [842-853]			Alpha-2-macroglobulin OS=Homo sapiens OX=9606 GN=A2M PE=1 SV=3	A2M	P01023	0	1716.82	12	1617.8	1268.6	1672.9	3205.9	1083.9	3193.5	2763.4	3039.2	934.7	783.6	2229.3	672.7	1464.4	2657.8	2754.5	2791.6	8729.3	1240	3593.9	3390.3	1926.8	2026.4	5111.5	5857.2	4536.7	2002.2	3175		High	1.369e-05	1.918e-08	10.23
EQAPNLVYMVTGNPASDEIK	[R].EQAPNLVYMVTGNPASDEIK.[R]	1xTMTpro [K20]; 1xTMTpro [N-Term]	1xTMTpro [K20]; 1xTMTpro [N-Term]	1.28103e-08	9.41479e-05	1	1	16	P04275	P04275 [1598-1617]			von Willebrand factor OS=Homo sapiens OX=9606 GN=VWF PE=1 SV=4	VWF	P04275	0	2931.51	20	130.3	585.3	199.4	334	198.6	306.7	1055.9	219.1	191	248.6	217.1	134.7	524	481	453.5	357.4	1336	455	587.9	498.7	760.9	807.8	602.9	1996	1783.8	913.7	803.6		High	1.369e-05	6.413e-10	14.77
EQAPNLVYMVTGNPASDEIK	[R].EQAPNLVYMVTGNPASDEIK.[R]	1xTMTpro [K20]; 1xTMTpro [N-Term]	1xTMTpro [K20]; 1xTMTpro [N-Term]	4.92279e-11	9.41479e-05	1	1	11	P04275	P04275 [1598-1617]			von Willebrand factor OS=Homo sapiens OX=9606 GN=VWF PE=1 SV=4	VWF	P04275	0	2784.47	20	74.9	1182.3	130.4	323.7	125.3	294.4	2221.1	129.9	187.7	436.4	127.3	91.2	996.4	726.8	190.8	203.1	1045	313.8	364.8	361.5	526	605	305.5	1692.5	1480.2	700.5	612.5		High	1.369e-05	1.42e-12	17
EQATSVLLADPCFQLR	[R].EQATSVLLADPCFQLR.[S]	1xCarbamidomethyl [C12]; 1xTMTpro [N-Term]	1xCarbamidomethyl [C12]; 1xTMTpro [N-Term]	0.0562272	0.0042242	1	2	1	Q5XPI4	Q5XPI4 [1169-1184]			E3 ubiquitin-protein ligase RNF123 OS=Homo sapiens OX=9606 GN=RNF123 PE=1 SV=1	RNF123	Q5XPI4; C9JI97	0	2152.14	16																												NoQuanValues	High	0.001294	0.01695	5.35
EQAWQRPDGQPATR	[R].EQAWQRPDGQPATR.[E]	1xTMTpro [N-Term]	1xTMTpro [N-Term]	0.00942499	0.00114313	1	1	2	P98160	P98160 [1061-1074]			Basement membrane-specific heparan sulfate proteoglycan core protein OS=Homo sapiens OX=9606 GN=HSPG2 PE=1 SV=4	HSPG2	P98160	0	1944	14	11.5	22.8	25.4	23.3	19.2	24.9	44.4	28.3	26.7	19.9	20.7	24.2	41.2	47.8	24.2	21.3	44.2	37.4	26.1	157.9	47.8	47.8	24.3	31	32.5	66.1	34.1		High	0.0002109	0.002332	5.71
EQCTAGAGCCLQPATGR	[R].EQCTAGAGCCLQPATGR.[L]	3xCarbamidomethyl [C3; C9; C10]; 1xTMTpro [N-Term]	3xCarbamidomethyl [C3; C9; C10]; 1xTMTpro [N-Term]	1.55731e-10	9.41479e-05	2	4	10	J3QSU6; P24821	J3QSU6 [138-154]; P24821 [138-154]			Tenascin OS=Homo sapiens OX=9606 GN=TNC PE=1 SV=1;Tenascin OS=Homo sapiens OX=9606 GN=TNC PE=1 SV=3	TNC	J3QSU6; P24821; E9PC84; F5H7V9	0	2140.99	17	57.8	277	72.8	154.8	96	148.5	235.7	77.9	74.4	117.2	54.3	82.6	237.5	179.6	67.4	57	87.4	94	76.1	76.9	99.1	97.8	132.3	307.4	65	186.4	90.8	NotUnique	High	1.369e-05	5.035e-12	13.66
EQCTGGCCPASAQAGTGQTDVR	[K].EQCTGGCCPASAQAGTGQTDVR.[T]	3xCarbamidomethyl [C3; C7; C8]; 1xTMTpro [N-Term]	3xCarbamidomethyl [C3; C7; C8]; 1xTMTpro [N-Term]	5.49129e-06	9.41479e-05	1	11	5	A0A3B3ISX9	A0A3B3ISX9 [119-140]			Tenascin-X OS=Homo sapiens OX=9606 GN=TNXB PE=1 SV=1	TNXB	A0A140T902; A0A140TA33; A0A140TA52; A0A140T956; A0A140T9C0; A0A3B3ISX9; A0A140T8Y3; C9J7W4; A0A140TA41; P22105; A0A087WWA5	0	2615.16	22																												NoQuanValues	High	1.369e-05	5.024e-07	8.92
EQCVEMYTDGQWNDR	[K].EQCVEMYTDGQWNDR.[N]	1xCarbamidomethyl [C3]; 1xTMTpro [N-Term]	1xCarbamidomethyl [C3]; 1xTMTpro [N-Term]	0.000150459	9.41479e-05	1	2	3	Q8IWL2	Q8IWL2 [222-236]			Pulmonary surfactant-associated protein A1 OS=Homo sapiens OX=9606 GN=SFTPA1 PE=1 SV=2	SFTPA1	Q8IWL2; Q8IWL1	0	2382.01	15															42.7	41	138.2	105.6	388.8	103.1	96	137.3	97.2	299.3	72	52.9	98.8		High	1.369e-05	1.817e-05	7.97
EQDAPVAGLQPVER	[R].EQDAPVAGLQPVER.[A]	1xTMTpro [N-Term]	1xTMTpro [N-Term]	2.14158e-08	9.41479e-05	1	3	2	Q14767	Q14767 [74-87]			Latent-transforming growth factor beta-binding protein 2 OS=Homo sapiens OX=9606 GN=LTBP2 PE=1 SV=3	LTBP2	Q14767; G3V511; G3V3X5	0	1812.98	14	9.9	53.6	26.5	42.5	22.6	114.4	81	35.8	68.6	18.1	23.6	97	20.3	71.2	55.7	26.5	80	40.2	50.1	269.8	220	50.3	41.5	130.2	237.2	56.4	82.4		High	1.369e-05	1.129e-09	14.12
EQDDLLVLLADQDQK	[K].EQDDLLVLLADQDQK.[I]	1xTMTpro [K15]; 1xTMTpro [N-Term]	1xTMTpro [K15]; 1xTMTpro [N-Term]	0.00266145	0.000367678	1	1	4	O60763	O60763 [905-919]			General vesicular transport factor p115 OS=Homo sapiens OX=9606 GN=USO1 PE=1 SV=2	USO1	O60763	0	2351.29	15															79.8	92	100.8	77.6	93.5	196.2	103	110.1	159.4	151.1	102.5	131.6	94.1		High	5.043e-05	0.000467	6.37
EQDHFLISPK	[K].EQDHFLISPK.[G]	1xTMTpro [K10]; 1xTMTpro [N-Term]	1xTMTpro [K10]; 1xTMTpro [N-Term]	0.0372367	0.0027859	1	4	1	P35612	P35612 [164-173]			Beta-adducin OS=Homo sapiens OX=9606 GN=ADD2 PE=1 SV=3	ADD2	C9JTM0; A0A1C7CYY0; C9J080; P35612	0	1822.04	10															102.1	74.5	139.3	71.9	119.3	94.1	81.5	113.6	168.1	157.9	97.2	53	82		High	0.000841	0.01121	5.56
EQDHIIIIPR	[K].EQDHIIIIPR.[G]	1xTMTpro [N-Term]	1xTMTpro [N-Term]	1.08141e-05	9.41479e-05	1	1	1	Q9UEY8	Q9UEY8 [168-177]			Gamma-adducin OS=Homo sapiens OX=9606 GN=ADD3 PE=1 SV=1	ADD3	Q9UEY8	0	1537.9	10	35	56.7	45	39	35	32.6	76.3	31.8	38.4	31.1	31.7	38.3	59	59.9															High	1.369e-05	1.059e-06	11.8
EQDLEVILHNGACSPGAR	[K].EQDLEVILHNGACSPGAR.[Q]	1xCarbamidomethyl [C13]; 1xTMTpro [N-Term]	1xCarbamidomethyl [C13]; 1xTMTpro [N-Term]	6.6133e-11	9.41479e-05	1	1	8	P04275	P04275 [1981-1998]			von Willebrand factor OS=Homo sapiens OX=9606 GN=VWF PE=1 SV=4	VWF	P04275	0	2270.15	18	78.1	256.8	140.8	270	123.8	162.8	445.1	138.5	130.1	117.4	106.1	100.8	251.2	264.2	62.2	30.9	217.4	72.4	86.7	75	140.4	129.2	87.3	323.8	306.2	156.7	119.1		High	1.369e-05	1.966e-12	17
EQDLQLEELR	[R].EQDLQLEELR.[Q]	1xTMTpro [N-Term]	1xTMTpro [N-Term]	0.0485224	0.0037957	1	1	1	O60763	O60763 [661-670]			General vesicular transport factor p115 OS=Homo sapiens OX=9606 GN=USO1 PE=1 SV=2	USO1	O60763	0	1576.85	10															326.1	245.8	173.8	233.9	399.1	454.4	266	128.2	633.3	389.6	227.1	463.3	313.9		High	0.001186	0.01477	4.92
EQDQVWVR	[R].EQDQVWVR.[L]	1xTMTpro [N-Term]	1xTMTpro [N-Term]	0.00680629	0.000771129	1	2	1	Q9BXJ1	Q9BXJ1 [242-249]			Complement C1q tumor necrosis factor-related protein 1 OS=Homo sapiens OX=9606 GN=C1QTNF1 PE=1 SV=1	C1QTNF1	Q9BXJ1; A0A0C4DFP7	0	1363.73	8	54.8	60.4	66.5	712.7	69.1	422.5	128.2	87.7	67	142.2	100.4	77.2	346.4	187.4															High	0.0001281	0.001586	5.75
EQEELLAPADGTVELVR	[R].EQEELLAPADGTVELVR.[A]	1xTMTpro [N-Term]	1xTMTpro [N-Term]	1.41759e-09	9.41479e-05	1	3	2	A0A494C0L6	A0A494C0L6 [211-227]			Thymidine phosphorylase (Fragment) OS=Homo sapiens OX=9606 GN=TYMP PE=1 SV=1	TYMP	A0A494C0L6; P19971; C9JGI3	0	2173.17	17															65	67	492.4	86.1	105.7	447.7	202	99.5	94.9	120.1	86	172.5	115.8		High	1.369e-05	5.712e-11	15.35
EQEGEYYCTAFNR	[K].EQEGEYYCTAFNR.[A]	1xCarbamidomethyl [C8]; 1xTMTpro [N-Term]	1xCarbamidomethyl [C8]; 1xTMTpro [N-Term]	2.3908e-07	9.41479e-05	1	1	5	P16284	P16284 [565-577]			Platelet endothelial cell adhesion molecule OS=Homo sapiens OX=9606 GN=PECAM1 PE=1 SV=2	PECAM1	P16284	0	1970.89	13	60.9	181.7	78.7	117	67.5	92.9	315.1	61.2	73	139.9	58.1	41.1	283.3	261.1	122.2	87.6	122.8	154.5	115.1	991.8	197.6	228.3	117.2	149.7	137.6	84.3	167.1		High	1.369e-05	1.601e-08	10.55
EQEITAVQAR	[R].EQEITAVQAR.[M]	1xTMTpro [N-Term]	1xTMTpro [N-Term]	5.82096e-06	9.41479e-05	1	3	2	F8W7S5	F8W7S5 [93-102]			Ribosome-binding protein 1 OS=Homo sapiens OX=9606 GN=RRBP1 PE=1 SV=1	RRBP1	F8W7S5; A0A087WVV2; Q9P2E9	0	1448.8	10	9.6	26.4	22.2	19.9	13.7	18.3	48.5	26.4	87.4	106.4	27.5	109.4	307.9	88	26.4	18.2	90.2	24.5	45.4	81.2	45.7	41	54	57.8	24.9	772.1	85.6		High	1.369e-05	5.35e-07	11.07
EQEMFFK	[R].EQEMFFK.[L]	1xTMTpro [K7]; 1xTMTpro [N-Term]	1xTMTpro [K7]; 1xTMTpro [N-Term]	0.0045448	0.000581217	1	1	3	O94804	O94804 [934-940]			Serine/threonine-protein kinase 10 OS=Homo sapiens OX=9606 GN=STK10 PE=1 SV=1	STK10	O94804	0	1566.85	7															75.3	79.9	95.4	129.7	88.4	485	99.5	131.1	113.8	102	78.2	76.4	101.2		High	8.58e-05	0.0009451	8
EQEVNILK	[R].EQEVNILK.[K]	1xTMTpro [K8]; 1xTMTpro [N-Term]	1xTMTpro [K8]; 1xTMTpro [N-Term]	0.0378259	0.00284206	1	1	2	P35579	P35579 [1166-1173]			Myosin-9 OS=Homo sapiens OX=9606 GN=MYH9 PE=1 SV=4	MYH9	P35579	0	1580.95	8															153.6	77.2	186	66.7	74.4	533.1	293.1	108.9	135.2	153.7	86.7	51.6	101.1		High	0.0008474	0.01138	3.47
EQEVSAAWQALLDACAGR	[K].EQEVSAAWQALLDACAGR.[R]	1xCarbamidomethyl [C15]; 1xTMTpro [N-Term]	1xCarbamidomethyl [C15]; 1xTMTpro [N-Term]	1.80036e-11	9.41479e-05	1	2	5	P11277	P11277 [1878-1895]			Spectrin beta chain, erythrocytic OS=Homo sapiens OX=9606 GN=SPTB PE=1 SV=5	SPTB	P11277; H0YJE6	0	2279.14	18	249.1	95.8	237.9	165	157.6	129.8	169.6	177.5	126	82.3	140.6	102.1	140.9	193.8	54.3	84.3	98.1	76.2	75.4	161.3	91.9	179.9	109.1	123.6	67.4	51.8	74		High	1.369e-05	4.703e-13	17
EQFLDGDGWTSR	[K].EQFLDGDGWTSR.[W]	1xTMTpro [N-Term]	1xTMTpro [N-Term]	4.22118e-05	9.41479e-05	1	2	2	P27797	P27797 [25-36]			Calreticulin OS=Homo sapiens OX=9606 GN=CALR PE=1 SV=1	CALR	K7EJB9; P27797	0	1714.84	12	33.8	44.7	49.4	70.2	38.3	44.5	87.3	42.9	45.6	70.8	45.6	34.8	102.7	80	100.3	56.3	87.7	152.3	59.6	219.6	60.4	213.9	79	120.5	72.2	74.8	97.9		High	1.369e-05	4.684e-06	8.85
EQGFLSFWR	[K].EQGFLSFWR.[G]	1xTMTpro [N-Term]	1xTMTpro [N-Term]	0.000293323	0.000154398	1	2	4	P12235	P12235 [64-72]			ADP/ATP translocase 1 OS=Homo sapiens OX=9606 GN=SLC25A4 PE=1 SV=4	SLC25A4	P12235; V9GYG0	0	1473.78	9	237.8	274	336.9	289.3	260.5	267.8	1037.3	274.9	273.9	144.4	283.4	237.7	246.4	394.4	240.3	185.6	189.1	156	231.9	286.2	227.1	209.6	326.1	217.6	224.8	201.9	227		High	2.094e-05	3.552e-05	10.54
EQGQAPITPQQGQALAK	[K].EQGQAPITPQQGQALAK.[Q]	1xTMTpro [K17]; 1xTMTpro [N-Term]	1xTMTpro [K17]; 1xTMTpro [N-Term]	1.4918e-09	9.41479e-05	1	1	11	P84095	P84095 [131-147]			Rho-related GTP-binding protein RhoG OS=Homo sapiens OX=9606 GN=RHOG PE=1 SV=1	RHOG	P84095	0	2373.34	17	142.3	582.8	184.8	284.2	168.3	227.5	1869.8	152.6	346.1	552.6	211.4	193.5	913.4	909.5	158.8	164.4	208.9	663.4	146.2	4955.6	334.1	858.5	225.4	325.6	271.5	198.7	457		High	1.369e-05	6.049e-11	13.67
EQGQNLAR	[K].EQGQNLAR.[Q]	1xTMTpro [N-Term]	1xTMTpro [N-Term]	0.0262891	0.00210391	2	9	1	P61224; P62834	P61224 [129-136]; P62834 [129-136]			Ras-related protein Rap-1b OS=Homo sapiens OX=9606 GN=RAP1B PE=1 SV=1;Ras-related protein Rap-1A OS=Homo sapiens OX=9606 GN=RAP1A PE=1 SV=1	RAP1B	F5GZG1; F5GX62; P61224; A6NIZ1; F5H823; E7ESV4; P62834; F5H7Y6; B7ZB78	0	1219.67	8															58.7	64.5	117.6	112.4	62.5	428.7	114.5	102.3	80.7	100	72.6	99.8	99.8	NotUnique	High	0.000586	0.007543	8.45
EQGTYEDFVEGLR	[K].EQGTYEDFVEGLR.[V]	1xTMTpro [N-Term]	1xTMTpro [N-Term]	4.04334e-06	9.41479e-05	1	5	2	A0A1C7CYY4	A0A1C7CYY4 [128-140]			Myosin light chain 4 (Fragment) OS=Homo sapiens OX=9606 GN=MYL4 PE=1 SV=1	MYL4	A0A1C7CYY4; P12829; I3L1K6; I3L4B1; I3L532	0	1846.91	13															232.9	53.5	47.8	56	69.9	307.1	436.6	103.1	101	324.9	46.7	43.2	107.3		High	1.369e-05	3.589e-07	9.78
EQGVLSFWR	[K].EQGVLSFWR.[G]	1xTMTpro [N-Term]	1xTMTpro [N-Term]	0.00235049	0.000304521	1	2	3	P05141	P05141 [64-72]			ADP/ATP translocase 2 OS=Homo sapiens OX=9606 GN=SLC25A5 PE=1 SV=7	SLC25A5	P12236; P05141	0	1425.78	9	261.2	328.5	372.6	351.9	330.9	332.7	1147.9	348.5	326.4	187.4	313.7	280.4	312.4	474.3															High	4.056e-05	0.0003957	6.74
EQHLFLPFSYK	[K].EQHLFLPFSYK.[N]	1xTMTpro [K11]; 1xTMTpro [N-Term]	1xTMTpro [K11]; 1xTMTpro [N-Term]	1.69113e-07	9.41479e-05	1	2	20	P04114	P04114 [263-273]			Apolipoprotein B-100 OS=Homo sapiens OX=9606 GN=APOB PE=1 SV=2	APOB	A8MUN2; P04114	0	2017.14	11	2808.2	3191.9	2817	1344.3	2741.3	704.5	1784	712.5	638.6	853.8	1158.2	404.9	994.9	2329.6	1067	1662.7	1290.1	1970.3	1462.4	1120.6	1428.1	1896.6	2647	3327.9	809.8	722.7	2018.2		High	1.369e-05	1.096e-08	16.48
EQHPDMSVTK	[K].EQHPDMSVTK.[V]	1xTMTpro [K10]; 1xTMTpro [N-Term]	1xTMTpro [K10]; 1xTMTpro [N-Term]	0.0502906	0.00389316	2	9	1	A0A0A0MRA8; A0A2R8YD30	A0A0A0MRA8 [893-902]; A0A2R8YD30 [634-643]			Band 4.1-like protein 3 OS=Homo sapiens OX=9606 GN=EPB41L3 PE=1 SV=1;Band 4.1 OS=Homo sapiens OX=9606 GN=EPB41 PE=1 SV=1	EPB41L3	A0A0A0MSA4; A0A2R8Y7Y3; A0A0A0MRA8; A0A2U3TZH6; A0A3B3ITP0; A0A2R8YD30; P11171; A8K968; Q9Y2J2	0	1779.96	10																												NotUnique	High	0.001199	0.01531	4.31
EQIKSLNNQFASFIDK	[R].EQIKSLNNQFASFIDK.[V]	2xTMTpro [K4; K16]; 1xTMTpro [N-Term]	2xTMTpro [K4; K16]; 1xTMTpro [N-Term]	2.40109e-05	9.41479e-05	1	1	1	P04264	P04264 [182-197]			Keratin, type II cytoskeletal 1 OS=Homo sapiens OX=9606 GN=KRT1 PE=1 SV=6	KRT1	P04264	1	2794.59	16																												NoQuanValues	High	1.369e-05	2.532e-06	12.17
EQIKSLNNQFASFIDKVR	[R].EQIKSLNNQFASFIDKVR.[F]	2xTMTpro [K4; K16]; 1xTMTpro [N-Term]	2xTMTpro [K4; K16]; 1xTMTpro [N-Term]	1.9808e-10	9.41479e-05	1	1	1	P04264	P04264 [182-199]			Keratin, type II cytoskeletal 1 OS=Homo sapiens OX=9606 GN=KRT1 PE=1 SV=6	KRT1	P04264	2	3049.76	18	46.7	51.2	65.9	117.6	137.2	192.6	149.8	156.5	660.9	93.4	137.7	510	149.4	126.1															High	1.369e-05	6.566e-12	17
EQIKTLNNK	[RK].EQIKTLNNK.[F]	2xTMTpro [K4; K9]; 1xTMTpro [N-Term]	2xTMTpro [K4; K9]; 1xTMTpro [N-Term]	0.0179192	0.00153358	8	16	2	Q5XKE5; P35908; P04259; P02538; P48668; P12035; P05787; P13647	Q5XKE5 [144-152]; P35908 [180-188]; P04259 [165-173]; P02538 [165-173]; P48668 [165-173]; P12035 [200-208]; P05787 [93-101]; P13647 [170-178]			Keratin, type II cytoskeletal 79 OS=Homo sapiens OX=9606 GN=KRT79 PE=1 SV=2;Keratin, type II cytoskeletal 2 epidermal OS=Homo sapiens OX=9606 GN=KRT2 PE=1 SV=2;Keratin, type II cytoskeletal 6B OS=Homo sapiens OX=9606 GN=KRT6B PE=1 SV=5;Keratin, type II cytoskeletal 6A OS=Homo sapiens OX=9606 GN=KRT6A PE=1 SV=3;Keratin, type II cytoskeletal 6C OS=Homo sapiens OX=9606 GN=KRT6C PE=1 SV=3;Keratin, type II cytoskeletal 3 OS=Homo sapiens OX=9606 GN=KRT3 PE=1 SV=3;Keratin, type II cytoskeletal 8 OS=Homo sapiens OX=9606 GN=KRT8 PE=1 SV=7;Keratin, type II cytoskeletal 5 OS=Homo sapiens OX=9606 GN=KRT5 PE=1 SV=3	KRT79	Q5XKE5; F8W0C6; P35908; F8VQY3; P04259; P02538; Q01546; O95678; P48668; Q9NSB2; F8VU69; P12035; F8VUG2; F8W1U3; P05787; P13647	1	2000.23	9	75.2	75.8	102.5	110.7	83.1	162.5	166.8	116.6	331.8	246.5	122.6	237.2	109.9	148.3														NotUnique	High	0.0003656	0.004798	5.93
EQILAFSQK	[R].EQILAFSQK.[L]	1xTMTpro [K9]; 1xTMTpro [N-Term]	1xTMTpro [K9]; 1xTMTpro [N-Term]	0.000211344	9.41479e-05	1	2	5	P22748	P22748 [247-255]			Carbonic anhydrase 4 OS=Homo sapiens OX=9606 GN=CA4 PE=1 SV=2	CA4	K7EKY5; P22748	0	1671.99	9	70.4	199.4	93.6	169.3	82.3	103	485.2	78.7	87.9	168.9	86	67.1	261.4	219.6	56	53.3	66.5	142	57.3	375.7	87.3	124.4	77.3	82.3	73.1	46.7	81.4		High	1.369e-05	2.573e-05	7.12
EQIMVLNNK	[R].EQIMVLNNK.[F]	1xTMTpro [K9]; 1xTMTpro [N-Term]	1xTMTpro [K9]; 1xTMTpro [N-Term]	1.21512e-05	9.41479e-05	1	2	2	Q7Z794	Q7Z794 [166-174]			Keratin, type II cytoskeletal 1b OS=Homo sapiens OX=9606 GN=KRT77 PE=1 SV=3	KRT77	Q7Z794; F8VS61	0	1696.99	9	36.5	35.8	96.9	105	67.2	164.4	110.2	131.5	105.9	60.2	72.4	53.9	122.9	110.3	89.6	294.3	94.5	91.9	124.7	107.8	196.6	211.3	127.8	101.6	256.3	117.4	129.6		High	1.369e-05	1.203e-06	11.67
EQIMVLNNK	[R].EQIMVLNNK.[F]	1xTMTpro [K9]; 1xTMTpro [N-Term]	1xTMTpro [K9]; 1xTMTpro [N-Term]	0.00806222	0.00103608	1	2	3	Q7Z794	Q7Z794 [166-174]			Keratin, type II cytoskeletal 1b OS=Homo sapiens OX=9606 GN=KRT77 PE=1 SV=3	KRT77	Q7Z794; F8VS61	0	1844.03	9	43.4	115	63.4	73.8	53.8	85.6	95.4	91.4	76.9	54.3	68.5	59	88.6	124.6	158	602.3	159.5	200.6	198.5	247.7	296.6	297.7	236.1	234.3	588.4	159	218.5		High	0.0001797	0.001948	8.39
EQISDIDDAVR	[K].EQISDIDDAVR.[K]	1xTMTpro [N-Term]	1xTMTpro [N-Term]	4.52689e-06	9.41479e-05	1	1	1	P53999	P53999 [115-125]			Activated RNA polymerase II transcriptional coactivator p15 OS=Homo sapiens OX=9606 GN=SUB1 PE=1 SV=3	SUB1	P53999	0	1564.81	11															74.8	84.8	160.3	75	123.5	217.6	131.7	110.9	117.8	124.4	93.5	379.5	121.3		High	1.369e-05	4.072e-07	10.22
EQIVPKPEEEVAQK	[K].EQIVPKPEEEVAQK.[K]	2xTMTpro [K6; K14]; 1xTMTpro [N-Term]	2xTMTpro [K6; K14]; 1xTMTpro [N-Term]	0.00104559	0.000154398	1	7	1	J3KRX5	J3KRX5 [154-167]			60S ribosomal protein L17 (Fragment) OS=Homo sapiens OX=9606 GN=RPL17 PE=1 SV=1	RPL17	J3KRX5; A0A087WXM6; J3QQT2; A0A0A0MRF8; J3QLC8; P18621; A0A0A6YYL6	0	2536.48	14															42.2	46.2	82.5	51.2	56.7	236	88.7	91.1	54.5	85	58.5	53.6	60.6		High	2.094e-05	0.0001378	8.32
EQIYSSLDYGK	[K].EQIYSSLDYGK.[D]	1xTMTpro [K11]; 1xTMTpro [N-Term]	1xTMTpro [K11]; 1xTMTpro [N-Term]	2.15886e-07	9.41479e-05	1	1	4	P11277	P11277 [657-667]			Spectrin beta chain, erythrocytic OS=Homo sapiens OX=9606 GN=SPTB PE=1 SV=5	SPTB	P11277	0	1911.04	11	1303.9	99.4	1110.2	445.3	549.1	446.9	211	669.1	181.2	129.7	375.5	86.5	100.8	765.9	326.8	414.5	171.3	267	370.9	215.7	239.6	1843.3	764.9	285.8	295.4	95.3	472		High	1.369e-05	1.432e-08	12.91
EQLAIAEFAR	[R].EQLAIAEFAR.[S]	1xTMTpro [N-Term]	1xTMTpro [N-Term]	2.43643e-06	9.41479e-05	1	3	1	P17987	P17987 [434-443]			T-complex protein 1 subunit alpha OS=Homo sapiens OX=9606 GN=TCP1 PE=1 SV=1	TCP1	F5H282; P17987; E7EQR6	0	1451.82	10																												NoQuanValues	High	1.369e-05	2.054e-07	14.11
EQLEEEEEAK	[R].EQLEEEEEAK.[H]	1xTMTpro [K10]; 1xTMTpro [N-Term]	1xTMTpro [K10]; 1xTMTpro [N-Term]	0.00492101	0.00063313	1	1	1	P35579	P35579 [1343-1352]			Myosin-9 OS=Homo sapiens OX=9606 GN=MYH9 PE=1 SV=4	MYH9	P35579	0	1841.96	10																												NoQuanValues	High	9.473e-05	0.001048	5.86
EQLGEFYEALDCLCIPR	[K].EQLGEFYEALDCLCIPR.[S]	2xCarbamidomethyl [C12; C14]; 1xTMTpro [N-Term]	2xCarbamidomethyl [C12; C14]; 1xTMTpro [N-Term]	1.83762e-08	9.41479e-05	1	1	19	P19652	P19652 [154-170]			Alpha-1-acid glycoprotein 2 OS=Homo sapiens OX=9606 GN=ORM2 PE=1 SV=2	ORM2	P19652	0	2417.18	17	384.8	1081.6	426.5	689.3	435.4	521.1	932	453.2	302.7	363.6	471.5	242.4	671.9	658.5	404.3	442.6	542.7	856.8	483.2	1188.7	1104.7	740.7	635.1	1116.9	619.3	413.1	667.9		High	1.369e-05	9.548e-10	11.59
EQLGEFYEALDCLR	[K].EQLGEFYEALDCLR.[I]	1xCarbamidomethyl [C12]; 1xTMTpro [N-Term]	1xCarbamidomethyl [C12]; 1xTMTpro [N-Term]	8.32649e-10	9.41479e-05	1	1	69	P02763	P02763 [154-167]			Alpha-1-acid glycoprotein 1 OS=Homo sapiens OX=9606 GN=ORM1 PE=1 SV=1	ORM1	P02763	0	2047.01	14	1388.6	19215.2	956.6	3174.9	845.8	1485.1	4942.2	1082.8	1866.3	3395.6	1130.9	1160	5354.7	4730.2	1214.7	1027	1876.5	6819.5	1376.1	5576.2	1916.1	14280.5	1647.2	12533.7	3345.6	1460.2	3955.8		High	1.369e-05	3.175e-11	17
EQLGPVTQEFWDNLEK	[R].EQLGPVTQEFWDNLEK.[E]	1xTMTpro [K16]; 1xTMTpro [N-Term]	1xTMTpro [K16]; 1xTMTpro [N-Term]	3.33816e-09	9.41479e-05	1	2	94	P02647	P02647 [86-101]			Apolipoprotein A-I OS=Homo sapiens OX=9606 GN=APOA1 PE=1 SV=1	APOA1	P02647; F8W696	0	2541.35	16	18695.1	7741.3	21070.2	10644.1	14985.7	5961.7	5886.1	12249.7	3671.7	3504.7	9663.6	3489.1	3985.4	11286.5	1964.8	4571.6	1711	2270.1	2913.2	1737.4	1301.4	2328.9	4739.2	1934	1451.7	1067	2752.8		High	1.369e-05	1.463e-10	15.3
EQLGPVTQEFWDNLEKETEGLR	[R].EQLGPVTQEFWDNLEKETEGLR.[Q]	1xTMTpro [K16]; 1xTMTpro [N-Term]	1xTMTpro [K16]; 1xTMTpro [N-Term]	5.83815e-12	9.41479e-05	1	2	2	P02647	P02647 [86-107]			Apolipoprotein A-I OS=Homo sapiens OX=9606 GN=APOA1 PE=1 SV=1	APOA1	P02647; F8W696	1	3226.69	22	2364.9	549.9	303.3	144.2	102.7	66.4	127.5	82	52.2	58.9	69.4	55	105.3	311.7															High	1.369e-05	1.362e-13	17
EQLGYIVFSGPR	[K].EQLGYIVFSGPR.[R]	1xTMTpro [N-Term]	1xTMTpro [N-Term]	0.000375739	0.000154398	1	7	2	P14735	P14735 [827-838]			Insulin-degrading enzyme OS=Homo sapiens OX=9606 GN=IDE PE=1 SV=4	IDE	A0A7I2V610; P14735; A0A7I2V3E3; A0A3B3ISG5; B3KSB8; A0A7I2V2P6; A0A7I2V3K9	0	1669.92	12																												NoQuanValues	High	2.094e-05	4.517e-05	9.52
EQLMASDDFGR	[K].EQLMASDDFGR.[D]	1xTMTpro [N-Term]	1xTMTpro [N-Term]	0.000462451	0.000154398	1	3	1	A0A0D9SF54	A0A0D9SF54 [275-285]			Spectrin alpha chain, non-erythrocytic 1 OS=Homo sapiens OX=9606 GN=SPTAN1 PE=1 SV=1	SPTAN1	A0A0D9SF54; A0A0D9SGF6; Q13813	0	1572.76	11	42.9	66.4	65.1	86	51.4	70.5	154.1	59.9	53.1	44.3	46.6	57.3	91.1	110.3															High	2.094e-05	5.572e-05	7.22
EQLMASDDFGR	[K].EQLMASDDFGR.[D]	1xTMTpro [N-Term]	1xTMTpro [N-Term]	0.00235887	0.000304521	1	3	3	A0A0D9SF54	A0A0D9SF54 [275-285]			Spectrin alpha chain, non-erythrocytic 1 OS=Homo sapiens OX=9606 GN=SPTAN1 PE=1 SV=1	SPTAN1	A0A0D9SF54; A0A0D9SGF6; Q13813	0	1719.8	11	66.9	92.6	125.4	73.5	68.2	112.8	195.1	122.5	113.6	62.6	72.2	133.3	107.6	173.4	128.7	139	224.9	135.8	158.4	421.4	177.9	173.4	175.7	152	188.2	212.2	163.5		High	4.056e-05	0.0003984	8.01
EQLQALNDR	[K].EQLQALNDR.[F]	1xTMTpro [N-Term]	1xTMTpro [N-Term]	0.000710238	0.000154398	1	1	2	P12036	P12036 [99-107]			Neurofilament heavy polypeptide OS=Homo sapiens OX=9606 GN=NEFH PE=1 SV=4	NEFH	P12036	0	1390.76	9	101.4	82.1	197.4	83.3	121.9	125.2	292.4	151.4	133.8	54.6	118.6	138.8	89.9	172.4	88	93.8	125.2	94.8	111.9	116.8	145.7	154	160.7	116.5	154.6	101.7	119.7		High	2.094e-05	8.777e-05	6.64
EQLQDMGLVDLFSPEK	[K].EQLQDMGLVDLFSPEK.[S]	1xTMTpro [K16]; 1xTMTpro [N-Term]	1xTMTpro [K16]; 1xTMTpro [N-Term]	1.03773e-07	9.41479e-05	1	1	5	P01008	P01008 [365-380]			Antithrombin-III OS=Homo sapiens OX=9606 GN=SERPINC1 PE=1 SV=1	SERPINC1	P01008	0	2457.32	16	210.4	908.3	245.8	349.7	179.7	225.1	401.5	212.2	195.1	234.3	218	158	335.2	355.1	83.9	76.2	90.3	109.1	86.6	125.7	96.7	162	107.7	139.6	76.2	69.3	87.2		High	1.369e-05	6.4e-09	13.9
EQLQDMGLVDLFSPEK	[K].EQLQDMGLVDLFSPEK.[S]	1xTMTpro [K16]; 1xTMTpro [N-Term]	1xTMTpro [K16]; 1xTMTpro [N-Term]	2.35777e-05	9.41479e-05	1	1	16	P01008	P01008 [365-380]			Antithrombin-III OS=Homo sapiens OX=9606 GN=SERPINC1 PE=1 SV=1	SERPINC1	P01008	0	2604.35	16	280.3	1366.6	313.9	470.4	278.9	308.1	562	298.7	296.3	271.1	288.1	235.2	426.5	526.3	587.9	500	775.2	1155	873	1173.6	659.2	1758.9	821.2	1606.8	581.4	495.8	888.6		High	1.369e-05	2.485e-06	11.45
EQLQGLNDR	[K].EQLQGLNDR.[F]	1xTMTpro [N-Term]	1xTMTpro [N-Term]	0.00126934	0.000154398	2	4	2	E7ESP9; Q16352	E7ESP9 [103-111]; Q16352 [96-104]			160 kDa neurofilament protein OS=Homo sapiens OX=9606 GN=NEFM PE=1 SV=1;Alpha-internexin OS=Homo sapiens OX=9606 GN=INA PE=1 SV=2	NEFM	E7ESP9; P07197; Q16352; E7EMV2	0	1376.75	9	282.5	215.5	542.2	218.5	362.1	314.1	642.8	392.8	347.5	123.3	300.4	390.3	186.4	461.3	168.7	204.4	154.3	128.9	212.1	284.8	168.9	283.2	240.8	122.4	199.2	141.5	199	NotUnique	High	2.094e-05	0.0001763	6.52
EQLSLLDR	[K].EQLSLLDR.[F]	1xTMTpro [N-Term]	1xTMTpro [N-Term]	0.00630882	0.00063313	1	2	6	P01011	P01011 [145-152]			Alpha-1-antichymotrypsin OS=Homo sapiens OX=9606 GN=SERPINA3 PE=1 SV=2	SERPINA3	G3V595; P01011	0	1277.74	8	206.8	4057.1	86.7	433.8	147.3	314.6	792.9	178.8	297.1	643.2	158.3	198.7	1065.3	812	111.7	103	285.7	1225	93	730.6	261.9	3205.1	109.9	1719.7	308.8	254.7	679.2		High	0.0001103	0.001441	7.67
EQLSLLDRFTEDAK	[K].EQLSLLDRFTEDAK.[R]	1xTMTpro [K14]; 1xTMTpro [N-Term]	1xTMTpro [K14]; 1xTMTpro [N-Term]	8.74364e-08	9.41479e-05	1	2	1	P01011	P01011 [145-158]			Alpha-1-antichymotrypsin OS=Homo sapiens OX=9606 GN=SERPINA3 PE=1 SV=2	SERPINA3	G3V595; P01011	1	2273.26	14															70.1	68.4	65.7	265.6	76.1	154.3	85.9	1452.5	99.3	673	62.8	143.4	157.5		High	1.369e-05	5.298e-09	17
EQLSLLDRFTEDAKR	[K].EQLSLLDRFTEDAKR.[L]	1xTMTpro [K14]; 1xTMTpro [N-Term]	1xTMTpro [K14]; 1xTMTpro [N-Term]	0.0021425	0.000304521	1	2	1	P01011	P01011 [145-159]			Alpha-1-antichymotrypsin OS=Homo sapiens OX=9606 GN=SERPINA3 PE=1 SV=2	SERPINA3	G3V595; P01011	2	2429.36	15															27.7	27.3	65.8	60.7	43.2	61.8	29.3	783.1	46.3	300.9	86.4	33	50.3		High	4.056e-05	0.0003501	10.44
EQLTPLIK	[K].EQLTPLIK.[K]	1xTMTpro [K8]; 1xTMTpro [N-Term]	1xTMTpro [K8]; 1xTMTpro [N-Term]	0.00392871	0.000440466	1	4	43	V9GYM3	V9GYM3 [103-110]			Apolipoprotein A-II OS=Homo sapiens OX=9606 GN=APOA2 PE=1 SV=1	APOA2	V9GYM3; V9GYE3; V9GYG9; P02652	0	1549.98	8	11103.8	5712.4	13105.4	5149.1	10653.8	3217.7	4523.8	7984.7	6811.5	3582.9	4545	3735.1	6344.5	8050.7	3241.1	6238.7	3806.5	5066.1	4861.2	4493	3970.7	8438.7	6616.8	3766.9	3072.5	2520	5741.7		High	5.831e-05	0.0007801	5.24
EQLTPLIKK	[K].EQLTPLIKK.[A]	2xTMTpro [K8; K9]; 1xTMTpro [N-Term]	2xTMTpro [K8; K9]; 1xTMTpro [N-Term]	0.00607395	0.00063313	1	4	1	V9GYM3	V9GYM3 [103-111]			Apolipoprotein A-II OS=Homo sapiens OX=9606 GN=APOA2 PE=1 SV=1	APOA2	V9GYM3; V9GYE3; V9GYG9; P02652	1	1982.28	9															59.8	47.4	74.2	75	66.1	90.2	59.3	1354.8	88.8	178.3	59.1	41.7	82.9		High	0.0001103	0.001377	5.8
EQLWLANEGLITR	[R].EQLWLANEGLITR.[L]	1xTMTpro [N-Term]	1xTMTpro [N-Term]	2.72743e-05	9.41479e-05	1	4	2	P46940	P46940 [739-751]			Ras GTPase-activating-like protein IQGAP1 OS=Homo sapiens OX=9606 GN=IQGAP1 PE=1 SV=1	IQGAP1	A0A0J9YXZ5; H0YLE8; A0A087WWP1; P46940	0	1847.03	13	190.1	196.1	240.1	335.6	167	219.4	419	180.1	173.4	173.1	239.4	158.4	306.6	311.7															High	1.369e-05	2.914e-06	10.12
EQMAISGGFIR	[R].EQMAISGGFIR.[R]	1xTMTpro [N-Term]	1xTMTpro [N-Term]	0.00105691	0.000154398	1	1	2	P60880	P60880 [125-135]			Synaptosomal-associated protein 25 OS=Homo sapiens OX=9606 GN=SNAP25 PE=1 SV=1	SNAP25	P60880	0	1659.85	11	55.5	46.5	123.6	110.9	66.5	69	154.7	65.9	64.4	38.7	77	46.8	66.3	101.5	231.6	240.1	227.1	218.6	246.6	344.5	256.7	254.2	330.3	260.7	339.2	223.3	236.5		High	2.094e-05	0.0001398	11.15
EQNLQDIK	[R].EQNLQDIK.[T]	1xTMTpro [K8]; 1xTMTpro [N-Term]	1xTMTpro [K8]; 1xTMTpro [N-Term]	0.0268969	0.00210391	1	5	3	E7ENY0	E7ENY0 [539-546]			Alpha-adducin OS=Homo sapiens OX=9606 GN=ADD1 PE=1 SV=1	ADD1	E7ENY0; H0Y9H2; P35611; E7EV99; H0YFD8	0	1595.92	8	286.5	143.8	289.4	146.5	168.4	134.4	146.6	209.5	96	96.2	134.3	49.7	162.4	247.7	182.5	244.2	156.6	294.7	195.3	1070.9	305.4	758.4	435.4	241.4	216.3	141.4	309.5		High	0.0005999	0.007715	5.47
EQNSLDSWGPK	[R].EQNSLDSWGPK.[V]	1xTMTpro [K11]; 1xTMTpro [N-Term]	1xTMTpro [K11]; 1xTMTpro [N-Term]	3.23743e-06	9.41479e-05	1	3	5	P08514	P08514 [800-810]			Integrin alpha-IIb OS=Homo sapiens OX=9606 GN=ITGA2B PE=1 SV=3	ITGA2B	P08514; K7EP83; A0A3B3IU79	0	1869	11	501.9	732.3	697.5	1060.9	721.4	643.1	1465.2	566.7	574.9	582.9	516.7	306	1251.8	1227.9	30.7	30.1	45.1	31.5	30.4	247.4	37.9	60.2	50.7	41.6	33.4	23.9	46.8		High	1.369e-05	2.812e-07	10.33
EQPGVYTK	[R].EQPGVYTK.[V]	1xTMTpro [K8]; 1xTMTpro [N-Term]	1xTMTpro [K8]; 1xTMTpro [N-Term]	0.0113432	0.00126866	1	2	2	P03952	P03952 [606-613]			Plasma kallikrein OS=Homo sapiens OX=9606 GN=KLKB1 PE=1 SV=1	KLKB1	P03952; H0YAC1	0	1529.88	8	225.9	447.2	453.3	332.8	264.4	124.5	229.1	296.6	160.4	100.5	436.2	141	177.5	327.6	29.6	39.9	52.7	23.4	50.9	49.5	32.4	19.9	26.1	54.9	22.7	47.1	45		High	0.000252	0.002878	5.36
EQPLDEELK	[K].EQPLDEELK.[D]	1xTMTpro [K9]; 1xTMTpro [N-Term]	1xTMTpro [K9]; 1xTMTpro [N-Term]	5.50486e-05	9.41479e-05	1	1	7	P05023	P05023 [527-535]			Sodium/potassium-transporting ATPase subunit alpha-1 OS=Homo sapiens OX=9606 GN=ATP1A1 PE=1 SV=1	ATP1A1	P05023	0	1708.96	9	155.3	292.5	240.9	268.1	191.7	238.2	753.8	239	312	435.1	256.7	249.8	1008.7	741.3	227.4	226.3	344.8	632.6	156.4	7335.2	577.1	992.3	303.6	438.3	328.7	417.5	654		High	1.369e-05	6.251e-06	10.17
EQPLDEEMK	[K].EQPLDEEMK.[E]	1xTMTpro [K9]; 1xTMTpro [N-Term]	1xTMTpro [K9]; 1xTMTpro [N-Term]	4.82934e-05	9.41479e-05	1	4	4	M0R116	M0R116 [487-495]			Sodium/potassium-transporting ATPase subunit alpha OS=Homo sapiens OX=9606 GN=ATP1A3 PE=1 SV=1	ATP1A3	A0A0A0MT26; M0R116; P13637; A0A2R8YEY8	0	1726.92	9	281.5	204.7	432.6	248.7	413.9	285.8	796	493.1	354.6	137.5	360.2	351	177.3	495.8	251.2	282.2	319	151.2	284.6	359.2	240.7	319.6	308.6	219.3	357.1	259.7	242.3		High	1.369e-05	5.415e-06	9.71
EQPLDEEMK	[K].EQPLDEEMK.[E]	1xTMTpro [K9]; 1xTMTpro [N-Term]	1xTMTpro [K9]; 1xTMTpro [N-Term]	0.0115038	0.00126866	1	4	6	M0R116	M0R116 [487-495]			Sodium/potassium-transporting ATPase subunit alpha OS=Homo sapiens OX=9606 GN=ATP1A3 PE=1 SV=1	ATP1A3	A0A0A0MT26; M0R116; P13637; A0A2R8YEY8	0	1873.95	9	51.9	34.9	83.6	40.9	72.8	50.9	105.1	79.4	52.1	21.4	61	68.7	31.4	226.9	214	300.9	256.1	232	255.2	317.7	235.5	280.1	291.8	226.1	279.4	255.7	256.6		High	0.0002602	0.002913	5.97
EQPPSLTR	[R].EQPPSLTR.[N]	1xTMTpro [N-Term]	1xTMTpro [N-Term]	0.0391881	0.00294833	1	1	2	P00748	P00748 [346-353]			Coagulation factor XII OS=Homo sapiens OX=9606 GN=F12 PE=1 SV=3	F12	P00748	0	1231.7	8	71.4	299.5	125.9	165.6	114	115	151.7	172.9	96.7	93.4	107.9	112.7	147.4	179.5	64.5	65.6	85.4	130.7	77.4	332.6	336	87.5	85.4	114	86.6	79.3	111.6		High	0.0008837	0.01185	4.89
EQQALQTVCLK	[K].EQQALQTVCLK.[G]	1xCarbamidomethyl [C9]; 1xTMTpro [K11]; 1xTMTpro [N-Term]	1xCarbamidomethyl [C9]; 1xTMTpro [K11]; 1xTMTpro [N-Term]	2.28174e-06	9.41479e-05	1	2	5	E9PHK0	E9PHK0 [21-31]			Tetranectin OS=Homo sapiens OX=9606 GN=CLEC3B PE=1 SV=1	CLEC3B	E9PHK0; P05452	0	1926.1	11	427.6	999.9	732.8	703.8	528	493.5	876.3	502.5	539.9	533.1	464.2	410	940.9	824.6	116.8	88.3	115	118.4	131.1	237.1	159.4	123.4	176.3	203.5	132.5	77.6	127.6		High	1.369e-05	1.911e-07	10.92
EQQCVIMAENR	[K].EQQCVIMAENR.[K]	1xCarbamidomethyl [C4]; 1xTMTpro [N-Term]	1xCarbamidomethyl [C4]; 1xTMTpro [N-Term]	2.55442e-05	9.41479e-05	1	4	7	P00747	P00747 [70-80]			Plasminogen OS=Homo sapiens OX=9606 GN=PLG PE=1 SV=2	PLG	Q5TEH5; A6PVI2; Q02325; P00747	0	1681.83	11	518.1	1601.6	516.2	701.6	625.5	374.5	1924.5	476.3	560.2	530.6	445.6	379.5	713.9	956.7	134	135.8	245.8	383.7	210.9	522.8	645.8	219.7	206.6	190.2	150.4	102.9	248		High	1.369e-05	2.713e-06	8.58
EQQCVIMAENR	[K].EQQCVIMAENR.[K]	1xCarbamidomethyl [C4]; 1xTMTpro [N-Term]	1xCarbamidomethyl [C4]; 1xTMTpro [N-Term]	0.00258707	0.000304521	1	4	23	P00747	P00747 [70-80]			Plasminogen OS=Homo sapiens OX=9606 GN=PLG PE=1 SV=2	PLG	Q5TEH5; A6PVI2; Q02325; P00747	0	1828.87	11	369.4	993.3	471.8	567.7	553.7	393.6	1134.4	552.4	802.9	387.3	498.4	600.7	574.1	747.9	125.2	148.9	292	340.1	208.9	529.6	1125.2	216.8	215.9	210.5	157.5	104	252.9		High	4.056e-05	0.0004496	6.25
EQQCVIMAENRK	[K].EQQCVIMAENRK.[S]	1xCarbamidomethyl [C4]; 1xTMTpro [K12]; 1xTMTpro [N-Term]	1xCarbamidomethyl [C4]; 1xTMTpro [K12]; 1xTMTpro [N-Term]	6.76971e-09	9.41479e-05	1	4	2	P00747	P00747 [70-81]			Plasminogen OS=Homo sapiens OX=9606 GN=PLG PE=1 SV=2	PLG	Q5TEH5; A6PVI2; Q02325; P00747	1	2114.13	12	132.4	387.9	93.9	235.5	125.8	80.5	386.9	124.2	121.2	108.2	93	103.4	164.3	207.6															High	1.369e-05	3.183e-10	11.88
EQQEEITFK	[R].EQQEEITFK.[G]	1xTMTpro [K9]; 1xTMTpro [N-Term]	1xTMTpro [K9]; 1xTMTpro [N-Term]	0.000110568	9.41479e-05	1	3	1	A0A0G2JN42	A0A0G2JN42 [2353-2361]			Mucin-6 OS=Homo sapiens OX=9606 GN=MUC6 PE=1 SV=1	MUC6	A0A0G2JN42; Q6W4X9; A0A0G2JNJ8	0	1759.97	9															123.6	29.6	47.6	70.8	47.5	139.9	70.1	192.3	52.7	69.7	122.7	84.2	75		High	1.369e-05	1.315e-05	8.82
EQQELEALSQDPR	[R].EQQELEALSQDPR.[R]	1xTMTpro [N-Term]	1xTMTpro [N-Term]	7.23002e-05	9.41479e-05	1	3	1	P29474	P29474 [886-898]			Nitric oxide synthase, endothelial OS=Homo sapiens OX=9606 GN=NOS3 PE=1 SV=4	NOS3	P29474; H7C4V4; E7ESA7	0	1846.95	13															17.6	12.8	26.9	43.6	17.4	298.7	41.3	46.2	23.4	45.1	29.4	12.1	36.1		High	1.369e-05	8.384e-06	7.9
EQQPQALAPGR	[K].EQQPQALAPGR.[G]	1xTMTpro [N-Term]	1xTMTpro [N-Term]	0.00277689	0.000367678	1	1	3	P40198	P40198 [190-200]			Carcinoembryonic antigen-related cell adhesion molecule 3 OS=Homo sapiens OX=9606 GN=CEACAM3 PE=1 SV=2	CEACAM3	P40198	0	1498.83	11	10.8	28.7	13.3	12.9	11.2	13	76.4	7	19.2	20.6	12.6	18.1	27.8	36.2	17.4	15.9	31.9	68.4	9	644.1	40.1	105.4	21	40.7	32.6	20.2	56.5		High	5.043e-05	0.0004925	6.96
EQQTLQVAVATGGR	[R].EQQTLQVAVATGGR.[V]	1xTMTpro [N-Term]	1xTMTpro [N-Term]	1.15675e-08	9.41479e-05	1	1	1	P52790	P52790 [415-428]			Hexokinase-3 OS=Homo sapiens OX=9606 GN=HK3 PE=1 SV=2	HK3	P52790	0	1761.98	14															22.1	24.9	19.7	79.9	14.7	586.4	47.1	79.9	31.1	46.4	30.4	74.5	56.7		High	1.369e-05	5.752e-10	14.13
EQSAAMSQEAASPATVQSR	[K].EQSAAMSQEAASPATVQSR.[Q]	1xTMTpro [N-Term]	1xTMTpro [N-Term]	1.93527e-07	9.41479e-05	1	1	2	Q9C075	Q9C075 [265-283]			Keratin, type I cytoskeletal 23 OS=Homo sapiens OX=9606 GN=KRT23 PE=1 SV=2	KRT23	Q9C075	0	2253.11	19															15.1	8.9	34.5	10.8	13.2	22.5	16.8	11	17.2	27.1	9.9	8.7	10.7		High	1.369e-05	1.272e-08	9.47
EQSAAMSQEAASPATVQSR	[K].EQSAAMSQEAASPATVQSR.[Q]	1xTMTpro [N-Term]	1xTMTpro [N-Term]	1.23295e-05	9.41479e-05	1	1	3	Q9C075	Q9C075 [265-283]			Keratin, type I cytoskeletal 23 OS=Homo sapiens OX=9606 GN=KRT23 PE=1 SV=2	KRT23	Q9C075	0	2400.15	19																												NoQuanValues	High	1.369e-05	1.221e-06	8.64
EQSSSSFSQGQSS	[K].EQSSSSFSQGQSS.[-]	1xTMTpro [N-Term]	1xTMTpro [N-Term]	0.000122386	9.41479e-05	1	1	12	P08779	P08779 [461-473]			Keratin, type I cytoskeletal 16 OS=Homo sapiens OX=9606 GN=KRT16 PE=1 SV=4	KRT16	P08779	0	1649.76	13	51.5	150.2	73.8	79.1	70.3	151.8	82.7	158.2	174.9	384.8	192.6	153.1	138.6	142.1	16.8	14.9	185.3	49	33.6	20.7	22	20.1	15.7	22.5	32.9	18.9	28.4		High	1.369e-05	1.466e-05	7.52
EQTADGVAVIPVLQR	[K].EQTADGVAVIPVLQR.[T]	1xTMTpro [N-Term]	1xTMTpro [N-Term]	1.79133e-08	9.41479e-05	1	5	2	A6NFX8	A6NFX8 [69-83]			ADP-sugar pyrophosphatase OS=Homo sapiens OX=9606 GN=NUDT5 PE=1 SV=1	NUDT5	A6NFX8; Q9UKK9; A6NJU6; H0YEY4; A6NCQ0	0	1900.08	15															55.9	56.4	58.5	48.4	76.5	129.9	108	58.2	79.3	61.8	55.2	55.4	55.4		High	1.369e-05	9.276e-10	16.37
EQTMSECEAGALR	[K].EQTMSECEAGALR.[C]	1xCarbamidomethyl [C7]; 1xTMTpro [N-Term]	1xCarbamidomethyl [C7]; 1xTMTpro [N-Term]	2.74387e-08	9.41479e-05	1	1	2	P10643	P10643 [812-824]			Complement component C7 OS=Homo sapiens OX=9606 GN=C7 PE=1 SV=2	C7	P10643	0	1785.84	13															79	113.8	229.1	180.6	121	256.1	1022.3	331.4	211.3	257.3	212.2	131.7	219.1		High	1.369e-05	1.485e-09	10.89
EQTMSECEAGALR	[K].EQTMSECEAGALR.[C]	1xCarbamidomethyl [C7]; 1xTMTpro [N-Term]	1xCarbamidomethyl [C7]; 1xTMTpro [N-Term]	0.000335008	0.000154398	1	1	7	P10643	P10643 [812-824]			Complement component C7 OS=Homo sapiens OX=9606 GN=C7 PE=1 SV=2	C7	P10643	0	1932.88	13															84.7	100.9	172.3	157.7	102.8	193.5	731.5	260.6	152	212.3	168.9	107.6	150.9		High	2.094e-05	4.044e-05	8.85
EQTSVSGAQK	[K].EQTSVSGAQK.[G]	1xTMTpro [K10]; 1xTMTpro [N-Term]	1xTMTpro [K10]; 1xTMTpro [N-Term]	3.33101e-07	9.41479e-05	1	1	4	P04279	P04279 [174-183]			Semenogelin-1 OS=Homo sapiens OX=9606 GN=SEMG1 PE=1 SV=2	SEMG1	P04279	0	1642.93	10	19.6	10.7	910.6	16	82.9	113	60.8	28.5	40.5	12.6	24.4	39.7	50	89.9															High	1.369e-05	2.307e-08	13.79
EQVAEVR	[K].EQVAEVR.[A]	1xTMTpro [N-Term]	1xTMTpro [N-Term]	0.00932712	0.00114313	1	1	14	P02649	P02649 [252-258]			Apolipoprotein E OS=Homo sapiens OX=9606 GN=APOE PE=1 SV=1	APOE	P02649	0	1134.64	7	2065.6	2229.9	2319.8	1574.9	1292.9	505.2	1040.5	1240.7	1013.9	579.4	1312.6	1067.1	534.5	1435.7	226.6	583.2	363.6	782.5	377.9	360.5	264.5	395	573.6	1031.8	222.1	205	557.1		High	0.0002109	0.002306	8.23
EQVANSAFVER	[K].EQVANSAFVER.[V]	1xTMTpro [N-Term]	1xTMTpro [N-Term]	2.09829e-06	9.41479e-05	2	2	5	P08238; Q58FF7	P08238 [492-502]; Q58FF7 [365-375]			Heat shock protein HSP 90-beta OS=Homo sapiens OX=9606 GN=HSP90AB1 PE=1 SV=4;Putative heat shock protein HSP 90-beta-3 OS=Homo sapiens OX=9606 GN=HSP90AB3P PE=5 SV=1	HSP90AB1	P08238; Q58FF7	0	1553.82	11	209.4	231.3	320	224.8	239	250.8	760.4	258.5	361.7	346.8	264.2	387.6	776.2	656.4	182.6	172.7	245.4	316.3	210.5	3629.8	271.5	469.4	283.6	238.9	239.8	665.9	368.6	NotUnique	High	1.369e-05	1.746e-07	12.65
EQVFPVK	[K].EQVFPVK.[G]	1xTMTpro [K7]; 1xTMTpro [N-Term]	1xTMTpro [K7]; 1xTMTpro [N-Term]	0.0606584	0.00461085	1	3	2	P58335	P58335 [194-200]			Anthrax toxin receptor 2 OS=Homo sapiens OX=9606 GN=ANTXR2 PE=1 SV=5	ANTXR2	A0A0C4DG84; P58335; J3KPY9	0	1454.89	7															59.3	65.6	166.1	64.8	71.8	408.6	65.3	104.4	84.8	161.4	61	50	87.6		High	0.001383	0.01807	5.93
EQVLETVK	[R].EQVLETVK.[N]	1xTMTpro [K8]; 1xTMTpro [N-Term]	1xTMTpro [K8]; 1xTMTpro [N-Term]	0.0205256	0.00176817	1	1	1	Q07075	Q07075 [926-933]			Glutamyl aminopeptidase OS=Homo sapiens OX=9606 GN=ENPEP PE=1 SV=3	ENPEP	Q07075	0	1553.94	8															122.7	140.1	94.3	231	134.2	229.6	120.8	188.6	174	599.9	125	119.9	153.4		High	0.000443	0.005638	4.04
EQVMDTLVR	[R].EQVMDTLVR.[IAD]	1xTMTpro [N-Term]	1xTMTpro [N-Term]	0.00119413	0.000154398	1	5	1	P49184	P49184 [37-45]			Deoxyribonuclease-1-like 1 OS=Homo sapiens OX=9606 GN=DNASE1L1 PE=1 SV=1	DNASE1L1	P49184; E7EUJ0; E7ESG1; Q5HY40; A6QRJ0	0	1394.76	9															91.9	74.7	107	154.8	74	736.4	102.7	184	126.6	138.6	81.4	63.3	104.8		High	2.094e-05	0.0001626	8.83
EQVMDTLVR	[R].EQVMDTLVR.[IAD]	1xTMTpro [N-Term]	1xTMTpro [N-Term]	0.0396536	0.00294833	1	5	1	P49184	P49184 [37-45]			Deoxyribonuclease-1-like 1 OS=Homo sapiens OX=9606 GN=DNASE1L1 PE=1 SV=1	DNASE1L1	P49184; E7EUJ0; E7ESG1; Q5HY40; A6QRJ0	0	1541.8	9																												NoQuanValues	High	0.0008907	0.01202	5.5
EQVPGFTPR	[K].EQVPGFTPR.[L]	1xTMTpro [N-Term]	1xTMTpro [N-Term]	0.00648533	0.00063313	1	4	1	P11586	P11586 [29-37]			C-1-tetrahydrofolate synthase, cytoplasmic OS=Homo sapiens OX=9606 GN=MTHFD1 PE=1 SV=3	MTHFD1	P11586; F5H2F4; V9GYY3; A0A384N5Y3	0	1334.74	9	131.7	160.2	75.1	164.4	73.5	100	343.8	76.8	120.4	396.5	110	125.7	1058.7	407.6															High	0.0001103	0.001491	6.79
EQVQSCGPPPELLNGNVK	[K].EQVQSCGPPPELLNGNVK.[E]	1xCarbamidomethyl [C6]; 1xTMTpro [K18]; 1xTMTpro [N-Term]	1xCarbamidomethyl [C6]; 1xTMTpro [K18]; 1xTMTpro [N-Term]	7.43695e-10	9.41479e-05	1	1	11	P08603	P08603 [625-642]			Complement factor H OS=Homo sapiens OX=9606 GN=CFH PE=1 SV=4	CFH	P08603	0	2574.38	18	202.4	435.1	300.7	553.9	241.9	311.3	736.9	311.7	272.5	219.6	335.9	204.8	401.7	458.6	285.9	285.6	369.7	424.3	390	559.4	908.9	619.6	419	529.4	430.8	277.9	456.1		High	1.369e-05	2.807e-11	15.85
EQVTNVGGAVVTGVTAVAQK	[K].EQVTNVGGAVVTGVTAVAQK.[T]	1xTMTpro [K20]; 1xTMTpro [N-Term]	1xTMTpro [K20]; 1xTMTpro [N-Term]	5.5234e-13	9.41479e-05	1	5	12	E7EPV7	E7EPV7 [61-80]			Alpha-synuclein OS=Homo sapiens OX=9606 GN=SNCA PE=1 SV=1	SNCA	E7EPV7; A0A669KB41; P37840; A0A669KBH5; H6UYS7	0	2536.46	20	504.2	469	624	775.1	661.5	649.1	797.8	657.5	345.9	363	850.5	363.7	579.8	844	420.7	347.5	254.4	287.6	797.1	439	388.8	307.1	479.3	416.5	310.6	249.5	323.6		High	1.369e-05	1.018e-14	17
EQWANLEQLSAIR	[R].EQWANLEQLSAIR.[K]	1xTMTpro [N-Term]	1xTMTpro [N-Term]	2.20812e-06	9.41479e-05	1	2	2	Q01082	Q01082 [724-736]			Spectrin beta chain, non-erythrocytic 1 OS=Homo sapiens OX=9606 GN=SPTBN1 PE=1 SV=2	SPTBN1	Q01082; A0A087WUZ3	0	1862.01	13	85.4	78.8	113.4	140.4	64.5	55.8	117	74.3	79.4	50.3	68.1	70.6	73.3	114.9															High	1.369e-05	1.849e-07	11.8
EQWPQCPTIK	[R].EQWPQCPTIK.[E]	1xCarbamidomethyl [C6]; 1xTMTpro [K10]; 1xTMTpro [N-Term]	1xCarbamidomethyl [C6]; 1xTMTpro [K10]; 1xTMTpro [N-Term]	0.00762805	0.00103608	1	16	1	E9PQM1	E9PQM1 [88-97]			Cathepsin B OS=Homo sapiens OX=9606 GN=CTSB PE=1 SV=2	CTSB	E9PQM1; A0A7I2YQK9; P07858; E9PNL5; E9PLY3; E9PSG5; E9PKQ7; A0A7I2V2J1; A0A7I2V4Z9; A0A7I2V668; A0A7I2V4S6; A0A7I2V440; E9PCB3; A0A7I2V302; E9PR21; E9PHZ5	0	1895.03	10	77.8	185.6	152.1	187.4	99.7	201.9	379.7	160.4	122.2	113.7	143.4	193.7	217.2	235.7															High	0.0001713	0.001827	5.1
EQYGQYALAVR	[R].EQYGQYALAVR.[G]	1xTMTpro [N-Term]	1xTMTpro [N-Term]	2.06792e-06	9.41479e-05	1	1	6	Q02413	Q02413 [228-238]			Desmoglein-1 OS=Homo sapiens OX=9606 GN=DSG1 PE=1 SV=2	DSG1	Q02413	0	1601.86	11	225.9	264.5	463.3	369	267.2	627.8	377.3	493.2	406.1	211.5	426.2	339.7	345.7	529.7	104.3	187.9	436.6	116.1	175	195.5	269.8	232.7	125.7	194.1	353	134	193.8		High	1.369e-05	1.715e-07	10.05
EQYNMLGGK	[K].EQYNMLGGK.[Y]	1xTMTpro [K9]; 1xTMTpro [N-Term]	1xTMTpro [K9]; 1xTMTpro [N-Term]	0.0889664	0.00696123	1	1	2	Q02413	Q02413 [451-459]			Desmoglein-1 OS=Homo sapiens OX=9606 GN=DSG1 PE=1 SV=2	DSG1	Q02413	0	1794.94	9	69.7	71.2	123.3	105.1	83.3	220.4	142.5	206.3	143.7	77.6	140.1	124.6	116.2	188.7															High	0.002003	0.02487	4.76
ERDSEGCWVAYTLEQQDGMDR	[K].ERDSEGCWVAYTLEQQDGMDR.[Y]	1xCarbamidomethyl [C7]; 1xTMTpro [N-Term]	1xCarbamidomethyl [C7]; 1xTMTpro [N-Term]	6.18482e-08	9.41479e-05	1	3	2	P05107	P05107 [664-684]			Integrin beta-2 OS=Homo sapiens OX=9606 GN=ITGB2 PE=1 SV=2	ITGB2	D3DSM0; P05107; A0A494C0X7	1	2849.28	21	17.9	38.5	24.5	48.8	21.2	35.4	106.7	25.9	21.9	37.3	27.1	15.5	49.1	57.5	39.6	32.8	39.7	49.2	45.9	222.7	53.7	60.5	42.7	54.5	36.1	26.8	49.8		High	1.369e-05	3.628e-09	12.57
ERDSEGCWVAYTLEQQDGMDR	[K].ERDSEGCWVAYTLEQQDGMDR.[Y]	1xCarbamidomethyl [C7]; 1xTMTpro [N-Term]	1xCarbamidomethyl [C7]; 1xTMTpro [N-Term]	0.000125531	9.41479e-05	1	3	2	P05107	P05107 [664-684]			Integrin beta-2 OS=Homo sapiens OX=9606 GN=ITGB2 PE=1 SV=2	ITGB2	D3DSM0; P05107; A0A494C0X7	1	2996.31	21															16.4	15	21.9	23.1	14.7	114.4	26.3	29.7	26.3	25.5	13.7	13.7	23.2		High	1.369e-05	1.503e-05	10.3
EREDEIATMECINNGK	[R].EREDEIATMECINNGK.[S]	1xCarbamidomethyl [C11]; 1xTMTpro [K16]; 1xTMTpro [N-Term]	1xCarbamidomethyl [C11]; 1xTMTpro [K16]; 1xTMTpro [N-Term]	0.000169542	9.41479e-05	1	1	1	P49189	P49189 [86-101]			4-trimethylaminobutyraldehyde dehydrogenase OS=Homo sapiens OX=9606 GN=ALDH9A1 PE=1 SV=3	ALDH9A1	P49189	1	2517.26	16															40.3	32.7	80.5	51.3	51	71.1	49.9	53.8	47.9	70.5	41.9	121.4	55.9		High	1.369e-05	2.059e-05	6.33
EREDEIATMECINNGK	[R].EREDEIATMECINNGK.[S]	1xCarbamidomethyl [C11]; 1xTMTpro [K16]; 1xTMTpro [N-Term]	1xCarbamidomethyl [C11]; 1xTMTpro [K16]; 1xTMTpro [N-Term]	0.0275203	0.00210391	1	1	1	P49189	P49189 [86-101]			4-trimethylaminobutyraldehyde dehydrogenase OS=Homo sapiens OX=9606 GN=ALDH9A1 PE=1 SV=3	ALDH9A1	P49189	1	2664.29	16															20.5	14.7	45.9	20.2	15.1	58.3	28.6	20.7	19.6	30.5	17.2	126.3	29.6		High	0.0006061	0.007948	5.06
EREGLENDLK	[K].EREGLENDLK.[S]	1xTMTpro [K10]; 1xTMTpro [N-Term]	1xTMTpro [K10]; 1xTMTpro [N-Term]	0.00191097	0.000154398	1	1	1	Q8WUM4	Q8WUM4 [565-574]			Programmed cell death 6-interacting protein OS=Homo sapiens OX=9606 GN=PDCD6IP PE=1 SV=1	PDCD6IP	Q8WUM4	1	1811.02	10																												NoQuanValues	High	2.094e-05	0.0003016	8.61
ERGPEEEHLGILGPVIWAEVGDTIR	[K].ERGPEEEHLGILGPVIWAEVGDTIR.[V]	1xTMTpro [N-Term]	1xTMTpro [N-Term]	1.01439e-13	9.41479e-05	1	3	21	P00450	P00450 [438-462]			Ceruloplasmin OS=Homo sapiens OX=9606 GN=CP PE=1 SV=1	CP	E9PFZ2; H7C5R1; P00450	1	3076.64	25	288.1	1065.1	395.2	510.5	290.3	432.3	1039.6	391.3	372.8	394.9	360.9	238.1	767.7	676.1	169.8	117.4	194.6	169.2	157.2	326	188.6	216.5	164.4	330.4	168.9	211.3	173.7		High	1.369e-05	1.58e-15	17
ERPAGADSLSWGAGPR	[R].ERPAGADSLSWGAGPR.[I]	1xTMTpro [N-Term]	1xTMTpro [N-Term]	3.15497e-05	9.41479e-05	1	1	1	Q9NP58	Q9NP58 [54-69]			ATP-binding cassette sub-family B member 6, mitochondrial OS=Homo sapiens OX=9606 GN=ABCB6 PE=1 SV=1	ABCB6	Q9NP58	0	1931.01	16	65.1	71.4	75.2	91.5	50.7	77	92.8	63.6	79.4	56.5	69.1	47.9	113.9	89.2															High	1.369e-05	3.416e-06	8.95
ERPEDRPTFDYLR	[K].ERPEDRPTFDYLR.[S]	1xTMTpro [N-Term]	1xTMTpro [N-Term]	2.74736e-05	9.41479e-05	1	2	1	Q573B4	Q573B4 [486-498]			Tyrosine-protein kinase OS=Homo sapiens OX=9606 GN=LCK PE=1 SV=1	LCK	Q573B4; P06239	0	1998.04	13	41.8	42.2	53.9	59.8	46.3	26.9	45.3	41.4	48.4	61	50.5	51.6	106.2	73															High	1.369e-05	2.93e-06	11.92
ERPQIGGTIK	[R].ERPQIGGTIK.[Q]	1xTMTpro [K10]; 1xTMTpro [N-Term]	1xTMTpro [K10]; 1xTMTpro [N-Term]	9.4504e-06	9.41479e-05	1	1	2	P13498	P13498 [140-149]			Cytochrome b-245 light chain OS=Homo sapiens OX=9606 GN=CYBA PE=1 SV=3	CYBA	P13498	0	1707.04	10	95.7	68	123.2	174.2	89.3	121.4	361.4	98.4	95.5	168.1	139.5	74.5	387.1	355.5	60.2	59.9	84.6	174.8	68.8	2478	144.1	246.4	88.7	106.7	49.8	61.3	173.4		High	1.369e-05	9.13e-07	11.01
ERQEAEEAKEALLQASR	[K].ERQEAEEAKEALLQASR.[D]	1xTMTpro [K9]; 1xTMTpro [N-Term]	1xTMTpro [K9]; 1xTMTpro [N-Term]	0.0329901	0.00231879	1	1	1	P26038	P26038 [392-408]			Moesin OS=Homo sapiens OX=9606 GN=MSN PE=1 SV=3	MSN	P26038	2	2566.41	17															14.7	12	21.8	28.9	20.1	76.6	25.4	119.3	36.9	33.8	14.3	15.6	26.2		High	0.000724	0.009761	9.24
ERVDELTTDLEILK	[K].ERVDELTTDLEILK.[A]	1xTMTpro [K14]; 1xTMTpro [N-Term]	1xTMTpro [K14]; 1xTMTpro [N-Term]	0.000338633	0.000154398	1	3	2	Q14203	Q14203 [330-343]			Dynactin subunit 1 OS=Homo sapiens OX=9606 GN=DCTN1 PE=1 SV=3	DCTN1	Q14203; Q6AWB1; E7EX90	1	2282.31	14	91.1	62.5	127.1	107.2	97.2	159.7	135	161.1	111.4	123.5	106.7	102.1	244.1	201	40.5	32.3	38	51	32	106.5	90.4	99.1	44	76.9	26	55.7	51.4		High	2.094e-05	4.081e-05	9.86
ESAGLIPSPELQEWR	[K].ESAGLIPSPELQEWR.[V]	1xTMTpro [N-Term]	1xTMTpro [N-Term]	1.4778e-07	9.41479e-05	1	4	2	Q00013	Q00013 [213-227]			55 kDa erythrocyte membrane protein OS=Homo sapiens OX=9606 GN=MPP1 PE=1 SV=2	MPP1	C9JB34; C9J9J4; Q00013; A8MTH1	0	2016.07	15	85.1	63.5	95.7	116.2	73.9	98.7	145.5	89.2	76.4	68.3	78.4	62.9	130.3	120.3	117.8	123.4	111.3	140.8	107.1	801.8	96.4	611.6	213.1	153.2	115.2	73.6	186		High	1.369e-05	9.452e-09	14.69
ESALILLQTVPK	[K].ESALILLQTVPK.[Q]	1xTMTpro [K12]; 1xTMTpro [N-Term]	1xTMTpro [K12]; 1xTMTpro [N-Term]	4.77693e-05	9.41479e-05	1	1	3	Q9Y6M5	Q9Y6M5 [338-349]			Zinc transporter 1 OS=Homo sapiens OX=9606 GN=SLC30A1 PE=1 SV=3	SLC30A1	Q9Y6M5	0	1920.2	12	41.4	48.9	43.1	62.9	32.3	55.8	78.3	46.4	38.5	41.8	46.2	38.6	79.6	63.1	70.2	53.4	265.8	130.8	83.2	663.4	133.4	140.6	69.4	283.5	112.1	123.9	138.4		High	1.369e-05	5.354e-06	7.95
ESASLMVDR	[K].ESASLMVDR.[IV]	1xTMTpro [N-Term]	1xTMTpro [N-Term]	0.00148139	0.000154398	1	4	1	P06681	P06681 [275-283]			Complement C2 OS=Homo sapiens OX=9606 GN=C2 PE=1 SV=2	C2	A0A0G2JL69; P06681; A0A0G2JK28; Q8N6L6	0	1311.69	9																												NoQuanValues	High	2.094e-05	0.0002149	8.33
ESATITCLVTGFSPADVFVQWMQR	[R].ESATITCLVTGFSPADVFVQWMQR.[G]	1xCarbamidomethyl [C7]; 1xTMTpro [N-Term]	1xCarbamidomethyl [C7]; 1xTMTpro [N-Term]	2.04376e-12	9.41479e-05	1	1	212	P01871	P01871 [345-368]			Immunoglobulin heavy constant mu OS=Homo sapiens OX=9606 GN=IGHM PE=1 SV=4	IGHM	P01871	0	3047.53	24	2940.5	1414.6	4550.1	13775.7	3208.2	4930.3	6410.1	3795.3	1174.6	1578.4	4314.6	1015.5	3505.8	4860.2	1342.7	848.6	433.4	416.5	1610	581	856.6	415	2276.2	1183.2	430.9	479	823.5		High	1.369e-05	4.287e-14	17
ESATITCLVTGFSPADVFVQWMQR	[R].ESATITCLVTGFSPADVFVQWMQR.[G]	1xCarbamidomethyl [C7]; 1xTMTpro [N-Term]	1xCarbamidomethyl [C7]; 1xTMTpro [N-Term]	1.69348e-10	9.41479e-05	1	1	260	P01871	P01871 [345-368]			Immunoglobulin heavy constant mu OS=Homo sapiens OX=9606 GN=IGHM PE=1 SV=4	IGHM	P01871	0	3194.56	24	4352.7	2470.1	6595.3	19241.4	4941	7378.1	9357.2	5881.6	2039.3	2533.7	6784.3	1831.3	5298.2	7307.6	3392.7	2045.6	1119.3	1069.9	3820.8	1517.8	2208.4	1050.5	5359.5	2931.3	1072	1186.5	2044		High	1.369e-05	5.527e-12	16.96
ESCGYDTCYDWEK	[K].ESCGYDTCYDWEK.[C]	2xCarbamidomethyl [C3; C8]; 1xTMTpro [K13]; 1xTMTpro [N-Term]	2xCarbamidomethyl [C3; C8]; 1xTMTpro [K13]; 1xTMTpro [N-Term]	1.48466e-05	9.41479e-05	1	1	1	P13671	P13671 [860-872]			Complement component C6 OS=Homo sapiens OX=9606 GN=C6 PE=1 SV=3	C6	P13671	0	2321.03	13	63.2	454.8	98.6	106.3	91.2	83.7	269.3	67.8	88.8	156.5	61.9	61.4	248.8	207															High	1.369e-05	1.496e-06	8.72
ESCLEAYTGIVQGLK	[R].ESCLEAYTGIVQGLK.[G]	1xCarbamidomethyl [C3]; 1xTMTpro [K15]; 1xTMTpro [N-Term]	1xCarbamidomethyl [C3]; 1xTMTpro [K15]; 1xTMTpro [N-Term]	1.44729e-05	9.41479e-05	1	2	2	Q14974	Q14974 [763-777]			Importin subunit beta-1 OS=Homo sapiens OX=9606 GN=KPNB1 PE=1 SV=2	KPNB1	Q14974; J3KTM9	0	2276.25	15																												NoQuanValues	High	1.369e-05	1.454e-06	10.18
ESDDGTEELEVR	[R].ESDDGTEELEVR.[I]	1xTMTpro [N-Term]	1xTMTpro [N-Term]	2.36637e-05	9.41479e-05	1	2	1	Q9NQX3	Q9NQX3 [435-446]			Gephyrin OS=Homo sapiens OX=9606 GN=GPHN PE=1 SV=1	GPHN	Q9NQX3; F5H039	0	1682.8	12															43.6	48.9	77.2	47.7	49.3	126.7	77.1	99.1	63.7	76.4	52.8	310	61.6		High	1.369e-05	2.49e-06	9.08
ESDEETQIK	[R].ESDEETQIK.[V]	1xTMTpro [K9]; 1xTMTpro [N-Term]	1xTMTpro [K9]; 1xTMTpro [N-Term]	1.64407e-05	9.41479e-05	1	1	17	P04114	P04114 [4047-4055]			Apolipoprotein B-100 OS=Homo sapiens OX=9606 GN=APOB PE=1 SV=2	APOB	P04114	0	1686.9	9	3783.6	3017.4	4668.9	1341.3	5558.3	422.1	778.2	984.8	524	421.1	1555.6	368	460	2348.6	1079.2	2297.4	1594.8	1513.4	1573.7	1132.9	1050.5	886.1	3428.2	2346.8	613.1	462	1853.5		High	1.369e-05	1.673e-06	10.47
ESDIEQLR	[K].ESDIEQLR.[A]	1xTMTpro [N-Term]	1xTMTpro [N-Term]	0.00069268	0.000154398	1	2	2	A0A0U1RQV4	A0A0U1RQV4 [1084-1091]			Non-specific serine/threonine protein kinase OS=Homo sapiens OX=9606 GN=ROCK1 PE=1 SV=1	ROCK1	A0A0U1RQV4; Q13464	0	1293.7	8															116.3	124.1	238.4	194.5	186.4	1426.6	182.9	286.2	159.1	247.3	144.8	118.5	209.6		High	2.094e-05	8.527e-05	9.38
ESDQGAYTCEAMNAR	[K].ESDQGAYTCEAMNAR.[G]	1xCarbamidomethyl [C9]; 1xTMTpro [N-Term]	1xCarbamidomethyl [C9]; 1xTMTpro [N-Term]	0.00578765	0.00063313	1	1	1	P98160	P98160 [471-485]			Basement membrane-specific heparan sulfate proteoglycan core protein OS=Homo sapiens OX=9606 GN=HSPG2 PE=1 SV=4	HSPG2	P98160	0	2153.92	15																												NoQuanValues	High	0.0001103	0.001292	7.33
ESDTPLQQVSIEEILEEQR	[K].ESDTPLQQVSIEEILEEQR.[V]	1xTMTpro [N-Term]	1xTMTpro [N-Term]	8.57929e-09	9.41479e-05	1	1	1	O15116	O15116 [82-100]			U6 snRNA-associated Sm-like protein LSm1 OS=Homo sapiens OX=9606 GN=LSM1 PE=1 SV=1	LSM1	O15116	0	2547.31	19																												NoQuanValues	High	1.369e-05	4.138e-10	17
ESDTSYVSLK	[K].ESDTSYVSLK.[A]	1xTMTpro [K10]; 1xTMTpro [N-Term]	1xTMTpro [K10]; 1xTMTpro [N-Term]	4.31472e-07	9.41479e-05	1	2	39	P02741	P02741 [32-41]			C-reactive protein OS=Homo sapiens OX=9606 GN=CRP PE=1 SV=1	CRP	Q5VVP7; P02741	0	1736.96	10	975.1	15793.9	901.4	2788	682	3160.9	4852.8	921.8	2612.2	3909	1171.6	1127.9	8521.2	5445.3	825.5	1636.5	2173.4	4912.2	1428.8	6064.6	13061.8	12405	1468.1	6019.8	5321.5	2685.5	4225.6		High	1.369e-05	3.072e-08	14.05
ESDWLGQSMFTCR	[K].ESDWLGQSMFTCR.[V]	1xCarbamidomethyl [C12]; 1xTMTpro [N-Term]	1xCarbamidomethyl [C12]; 1xTMTpro [N-Term]	3.49262e-07	9.41479e-05	1	1	43	P01871	P01871 [186-198]			Immunoglobulin heavy constant mu OS=Homo sapiens OX=9606 GN=IGHM PE=1 SV=4	IGHM	P01871	0	1920.89	13	11458.9	1375.1	26479.3	2496.8	3376.4	18801.2	2694.6	2548.3	1071	1133.1	1414.8	1260.2	1683	6293.4	479.5	5745.1	582	867.8	508	574.8	573.9	428.3	508.8	911.5	595.2	2404	2140.3		High	1.369e-05	2.437e-08	10.53
ESDWLGQSMFTCR	[K].ESDWLGQSMFTCR.[V]	1xCarbamidomethyl [C12]; 1xTMTpro [N-Term]	1xCarbamidomethyl [C12]; 1xTMTpro [N-Term]	3.27192e-05	9.41479e-05	1	1	174	P01871	P01871 [186-198]			Immunoglobulin heavy constant mu OS=Homo sapiens OX=9606 GN=IGHM PE=1 SV=4	IGHM	P01871	0	2067.93	13	29684.2	5111.1	76143.6	12120.8	10365.2	58893.4	9906.3	8504.1	4215.2	3477.5	5678.8	4550	5782.5	19510.6	2998.4	33401.8	2977.5	4400.2	3656.2	3173.5	3410.8	2843.5	4033.8	5048.3	3877.9	15461	12177		High	1.369e-05	3.555e-06	9.43
ESEAVEWQQK	[K].ESEAVEWQQK.[A]	1xTMTpro [K10]; 1xTMTpro [N-Term]	1xTMTpro [K10]; 1xTMTpro [N-Term]	8.91095e-07	9.41479e-05	1	1	10	P26038	P26038 [439-448]			Moesin OS=Homo sapiens OX=9606 GN=MSN PE=1 SV=3	MSN	P26038	0	1841.99	10	187.1	540.9	294.2	299.5	171.4	231.7	1059.9	158.7	320.4	431.5	225.4	153.5	756.4	683.2	344.2	354.9	514.3	1544.2	371.5	7106.3	536.5	1517	384.4	485.8	505.4	226.8	817.5		High	1.369e-05	6.821e-08	13.66
ESEDKPEIEDVGSDEEEEK	[K].ESEDKPEIEDVGSDEEEEK.[K]	2xTMTpro [K5; K19]; 1xTMTpro [N-Term]	2xTMTpro [K5; K19]; 1xTMTpro [N-Term]	5.08676e-06	9.41479e-05	1	1	1	P07900	P07900 [251-269]			Heat shock protein HSP 90-alpha OS=Homo sapiens OX=9606 GN=HSP90AA1 PE=1 SV=5	HSP90AA1	P07900	0	3105.54	19															27.7	17.9	55.7	62.6	27.2	493.8	47.9	92.3	21.1	30.6	34.4	199.3	55.6		High	1.369e-05	4.626e-07	10.18
ESEPQAAAEPAEAK	[K].ESEPQAAAEPAEAK.[E]	1xTMTpro [K14]; 1xTMTpro [N-Term]	1xTMTpro [K14]; 1xTMTpro [N-Term]	3.96779e-07	9.41479e-05	1	1	22	P80723	P80723 [39-52]			Brain acid soluble protein 1 OS=Homo sapiens OX=9606 GN=BASP1 PE=1 SV=2	BASP1	P80723	0	2036.08	14	147.4	682.2	187.3	261.9	155.9	144.6	1366	500	360.3	474.9	204.6	245.4	714.8	1014.9	204.2	200.9	344.2	759.9	193.8	7354.3	371.6	993	382	434.8	260.2	264.1	592.9		High	1.369e-05	2.803e-08	9.85
ESEQGVYTCTAQGIWK	[R].ESEQGVYTCTAQGIWK.[N]	1xCarbamidomethyl [C9]; 1xTMTpro [K16]; 1xTMTpro [N-Term]	1xCarbamidomethyl [C9]; 1xTMTpro [K16]; 1xTMTpro [N-Term]	5.80888e-09	9.41479e-05	1	4	33	B4DPQ0	B4DPQ0 [435-450]			Complement subcomponent C1r OS=Homo sapiens OX=9606 GN=C1R PE=1 SV=1	C1R	B4DPQ0; F5H2D0; A0A3B3ISR2; P00736	0	2465.26	16	3822.1	15650.4	5093.7	7520.1	3838.7	1951	9259.3	1804.7	1640.3	1248.4	3176.4	624.2	1920	5395	1619.7	4981.4	2939.5	2076.1	1913	3568.4	1427.8	4614.9	4404.6	1551.4	847.9	504.8	2996.1		High	1.369e-05	2.688e-10	12.82
ESESAPGDFSLSVK	[R].ESESAPGDFSLSVK.[F]	1xTMTpro [K14]; 1xTMTpro [N-Term]	1xTMTpro [K14]; 1xTMTpro [N-Term]	1.85782e-08	9.41479e-05	1	2	2	P62993	P62993 [87-100]			Growth factor receptor-bound protein 2 OS=Homo sapiens OX=9606 GN=GRB2 PE=1 SV=1	GRB2	P62993; J3KT38	0	2061.1	14															177.1	162	266.6	420.2	186.3	3273.6	346.2	723.3	215.1	350.1	276.1	216.7	373.7		High	1.369e-05	9.645e-10	11.91
ESEVTVGGLEPGHK	[K].ESEVTVGGLEPGHK.[Y]	1xTMTpro [K14]; 1xTMTpro [N-Term]	1xTMTpro [K14]; 1xTMTpro [N-Term]	0.00431472	0.000581217	1	12	1	A0A3B3ISX9	A0A3B3ISX9 [1669-1682]			Tenascin-X OS=Homo sapiens OX=9606 GN=TNXB PE=1 SV=1	TNXB	A0A140T902; A0A140TA33; A0A140TA52; A0A140T956; A0A140T9C0; A0A3B3ISX9; A0A140T8Y3; A0A140T923; A0A140T8Z8; A0A140TA41; P22105; A0A087WWA5	0	2047.13	14	40.1	73.7	60.1	102.5	49.5	75.9	124.4	59.9	57.8	36.8	66.9	60.8	61.1	80.9															High	8.58e-05	0.0008849	5.33
ESFEGQMTEDNIEVGICNEAGFR	[K].ESFEGQMTEDNIEVGICNEAGFR.[R]	1xCarbamidomethyl [C17]; 1xTMTpro [N-Term]	1xCarbamidomethyl [C17]; 1xTMTpro [N-Term]	4.00541e-09	9.41479e-05	1	3	7	P25787	P25787 [197-219]			Proteasome subunit alpha type-2 OS=Homo sapiens OX=9606 GN=PSMA2 PE=1 SV=2	PSMA2	C9JCK5; P25787; A0A7I2YQP7	0	3083.37	23	34	59	103.2	99.9	81.1	110.6	129.5	102.3	53.4	72.1	68.1	50.2	149.1	117.9	206.5	157.7	216.6	191.2	246	339.1	285	281.2	237.5	300.3	174.1	492.2	209.2		High	1.369e-05	1.788e-10	13.66
ESFEGQMTEDNIEVGICNEAGFR	[K].ESFEGQMTEDNIEVGICNEAGFR.[R]	1xCarbamidomethyl [C17]; 1xTMTpro [N-Term]	1xCarbamidomethyl [C17]; 1xTMTpro [N-Term]	4.08779e-11	9.41479e-05	1	3	5	P25787	P25787 [197-219]			Proteasome subunit alpha type-2 OS=Homo sapiens OX=9606 GN=PSMA2 PE=1 SV=2	PSMA2	C9JCK5; P25787; A0A7I2YQP7	0	2936.34	23	63	88.3	98.6	158.7	91	124.7	166.1	106.6	73	84.3	89.1	65.8	188.5	160.6	58.3	54.6	63.6	77.6	79.4	244.2	123.3	138.3	65	83.5	51	252.6	80		High	1.369e-05	1.155e-12	15.64
ESFESQFLADTER	[K].ESFESQFLADTER.[F]	1xTMTpro [N-Term]	1xTMTpro [N-Term]	5.00822e-05	9.41479e-05	1	7	1	A0A590UJ50	A0A590UJ50 [213-225]			Cullin-1 OS=Homo sapiens OX=9606 GN=CUL1 PE=1 SV=1	CUL1	A0A590UJ50; A0A0C4DGX4; A0A590UJ56; Q13616; A0A590UJC4; A0A590UJ21; A0A590UJR3	0	1862.91	13															50	53.9	85.4	108.2	57.4	281.3	84	120.2	81.8	76.1	66.9	83.5	70.7		High	1.369e-05	5.629e-06	7.73
ESFGGSSEIVDQLEVEIR	[K].ESFGGSSEIVDQLEVEIR.[N]	1xTMTpro [N-Term]	1xTMTpro [N-Term]	1.55496e-12	9.41479e-05	1	1	99	Q6UX06	Q6UX06 [175-192]			Olfactomedin-4 OS=Homo sapiens OX=9606 GN=OLFM4 PE=1 SV=1	OLFM4	Q6UX06	0	2298.18	18	1165.6	1856.7	1565.3	2129.8	1585.3	2115.4	18581	1637.5	2308.3	2115.3	1700.2	1468.7	4833.1	3727.5	464	458.8	832.5	1292.2	485.8	7411	1491.6	3016.1	699.8	1124.6	688.7	770.9	1901.8		High	1.369e-05	3.176e-14	17
ESGEEYESGSGSNSWER	[R].ESGEEYESGSGSNSWER.[K]	1xTMTpro [N-Term]	1xTMTpro [N-Term]	0.0085218	0.00110091	1	1	2	Q5D862	Q5D862 [218-234]			Filaggrin-2 OS=Homo sapiens OX=9606 GN=FLG2 PE=1 SV=1	FLG2	Q5D862	0	2193.95	17	37.1	107.2	51.9	44.2	33.2	61.6	64.6	81	85.9	53.1	44.3	55.5	98.6	89.7	7.4	23.5	57.2	14.9	22.2	15.3	33.9	57.7	16.6	13.5	34.6	15	17.5		High	0.0001878	0.002082	4.48
ESGMTMEELK	[K].ESGMTMEELK.[Y]	1xTMTpro [K10]; 1xTMTpro [N-Term]	1xTMTpro [K10]; 1xTMTpro [N-Term]	3.24819e-05	9.41479e-05	1	1	6	P20851	P20851 [228-237]			C4b-binding protein beta chain OS=Homo sapiens OX=9606 GN=C4BPB PE=1 SV=1	C4BPB	P20851	0	1762.92	10	1345.3	1053	997.6	1867	807.6	692.9	893	624	310.1	520.2	605.3	208.7	622.2	1168.4	369.2	533.7	345.3	633.2	633.1	386.9	318.8	731.8	568.4	728.7	371.5	183.4	472		High	1.369e-05	3.516e-06	8.36
ESGMTMEELK	[K].ESGMTMEELK.[Y]	1xTMTpro [K10]; 1xTMTpro [N-Term]	1xTMTpro [K10]; 1xTMTpro [N-Term]	0.00434473	0.000581217	1	1	27	P20851	P20851 [228-237]			C4b-binding protein beta chain OS=Homo sapiens OX=9606 GN=C4BPB PE=1 SV=1	C4BPB	P20851	0	1909.96	10	2293.9	1903.6	1912.3	3331.6	1618	1232.9	1662.7	1261.9	700.6	895.8	1458.1	529.5	1073.2	2245.1	1763.2	2562.5	1481.8	2391.3	2880.5	1308.3	970.9	2967.5	2429.9	2827.1	1433.8	783.4	1899.4		High	8.58e-05	0.0008919	8.51
ESGMTMEELK	[K].ESGMTMEELK.[Y]	1xTMTpro [K10]; 1xTMTpro [N-Term]	1xTMTpro [K10]; 1xTMTpro [N-Term]	0.016907	0.00147948	1	1	24	P20851	P20851 [228-237]			C4b-binding protein beta chain OS=Homo sapiens OX=9606 GN=C4BPB PE=1 SV=1	C4BPB	P20851	0	2056.99	10	747	682.2	745.6	1406.8	605.6	506.5	684.8	587.1	340.2	317	605.9	309.9	407.9	814.6	645.5	1081.6	700.5	972.3	1147.2	577.2	416.3	1198.3	949.6	1197.6	658.2	315.7	805.1		High	0.00035	0.004493	6.07
ESGPALVKPTQTLTLTCTFSGFSLSTSGMR	[K].ESGPALVKPTQTLTLTCTFSGFSLSTSGMR.[V]	1xCarbamidomethyl [C17]; 1xTMTpro [K8]; 1xTMTpro [N-Term]	1xCarbamidomethyl [C17]; 1xTMTpro [K8]; 1xTMTpro [N-Term]	4.80241e-10	9.41479e-05	1	1	4	A0A0C4DH43	A0A0C4DH43 [25-54]			Immunoglobulin heavy variable 2-70D OS=Homo sapiens OX=9606 GN=IGHV2-70D PE=3 SV=1	IGHV2-70D	A0A0C4DH43	0	3783	30	65.1	49.5	31.6	36.7	28.4	27.7	29.5	38.4	21.4	38.3	47	16	26.3	44.6															High	1.369e-05	1.734e-11	17
ESGPALVKPTQTLTLTCTFSGFSLSTSGMR	[K].ESGPALVKPTQTLTLTCTFSGFSLSTSGMR.[V]	1xCarbamidomethyl [C17]; 1xTMTpro [K8]; 1xTMTpro [N-Term]	1xCarbamidomethyl [C17]; 1xTMTpro [K8]; 1xTMTpro [N-Term]	2.39952e-07	9.41479e-05	1	1	2	A0A0C4DH43	A0A0C4DH43 [25-54]			Immunoglobulin heavy variable 2-70D OS=Homo sapiens OX=9606 GN=IGHV2-70D PE=3 SV=1	IGHV2-70D	A0A0C4DH43	0	3930.03	30	69.9	58.1	27	41.6	27.5	37.2	46.5	48.4	21	46.8	54.8	20.4	32.6	58.7															High	1.369e-05	1.608e-08	16.96
ESGPTTYK	[K].ESGPTTYK.[V]	1xTMTpro [K8]; 1xTMTpro [N-Term]	1xTMTpro [K8]; 1xTMTpro [N-Term]	0.00110342	0.000154398	1	1	162	P01871	P01871 [170-177]			Immunoglobulin heavy constant mu OS=Homo sapiens OX=9606 GN=IGHM PE=1 SV=4	IGHM	P01871	0	1490.83	8	19707.9	6808.5	40014.8	107374	25120.7	17332.1	13795.7	35614.7	5477.9	5484.3	33906.1	5107.7	8925	36664.8	31426.3	25349.6	8668.2	5373.6	40668.5	13054.5	9976.8	4278.5	51926.9	20156.5	5662	10600.1	17159.4		High	2.094e-05	0.0001479	7.92
ESGPTTYKVTSTLTIK	[K].ESGPTTYKVTSTLTIK.[E]	2xTMTpro [K8; K16]; 1xTMTpro [N-Term]	2xTMTpro [K8; K16]; 1xTMTpro [N-Term]	0.000161169	9.41479e-05	1	1	2	P01871	P01871 [170-185]			Immunoglobulin heavy constant mu OS=Homo sapiens OX=9606 GN=IGHM PE=1 SV=4	IGHM	P01871	1	2638.55	16	61.5	49.9	102.8	512.2	88.6	183	145	104.5	33.3	54.1	149.2	32.6	96.5	133.4	137.9	97.8	62.8	60.9	176	83.5	172.4	82.4	218.7	126.1	93.3	49.5	87.7		High	1.369e-05	1.951e-05	9.78
ESGPVLVKPTETLTLTCTVSGFSLSNAR	[K].ESGPVLVKPTETLTLTCTVSGFSLSNAR.[M]	1xCarbamidomethyl [C17]; 1xTMTpro [K8]; 1xTMTpro [N-Term]	1xCarbamidomethyl [C17]; 1xTMTpro [K8]; 1xTMTpro [N-Term]	5.06462e-12	9.41479e-05	1	1	21	A0A0B4J1V2	A0A0B4J1V2 [25-52]			Immunoglobulin heavy variable 2-26 OS=Homo sapiens OX=9606 GN=IGHV2-26 PE=3 SV=1	IGHV2-26	A0A0B4J1V2	0	3572.95	28	2221.8	343.3	636.9	3643.4	716	1729.1	986.1	593.8	265.9	482.8	909.5	235.6	400.8	1790.5	354.5	247.8	494.3	194.1	407.8	278.5	381.7	246.3	4033.1	611.4	393.4	215.5	485.6		High	1.369e-05	1.165e-13	17
ESGVPDR	[R].ESGVPDR.[F]	1xTMTpro [N-Term]	1xTMTpro [N-Term]	0.107949	0.00795361	1	1	2	P06312	P06312 [81-87]			Immunoglobulin kappa variable 4-1 OS=Homo sapiens OX=9606 GN=IGKV4-1 PE=1 SV=1	IGKV4-1	P06312	0	1063.57	7	446.4	129.6	628.8	1555.3	434.3	341.6	393.9	701.3	260.3	164.4	632.1	284	265.5	627.8															High	0.002321	0.02981	3.99
ESHLIELNIENPDDR	[K].ESHLIELNIENPDDR.[R]	1xTMTpro [N-Term]	1xTMTpro [N-Term]	1.01083e-08	9.41479e-05	1	3	2	Q9NSI8	Q9NSI8 [278-292]			SAM domain-containing protein SAMSN-1 OS=Homo sapiens OX=9606 GN=SAMSN1 PE=1 SV=1	SAMSN1	Q9NSI8; A0A2R8Y4K8; S6FRS6	0	2098.07	15															33.2	19	36.2	33.3	33.2	100.9	36.4	49.7	33.4	43.8	34.2	20	25.8		High	1.369e-05	4.954e-10	17
ESIESEIRR	[R].ESIESEIRR.[E]	1xTMTpro [N-Term]	1xTMTpro [N-Term]	0.00293825	0.000367678	1	3	3	P55072	P55072 [701-709]			Transitional endoplasmic reticulum ATPase OS=Homo sapiens OX=9606 GN=VCP PE=1 SV=4	VCP	C9JUP7; P55072; A0A7I2V540	1	1422.79	9															250.7	166.1	218.9	102	215.1	278.4	360.3	692	255.2	399.4	137.7	269.5	195.1		High	5.831e-05	0.0005312	6.76
ESILDGLK	[R].ESILDGLK.[R]	1xTMTpro [K8]; 1xTMTpro [N-Term]	1xTMTpro [K8]; 1xTMTpro [N-Term]	0.00049497	0.000154398	2	4	7	O43865; P23526	O43865 [295-302]; P23526 [197-204]			S-adenosylhomocysteine hydrolase-like protein 1 OS=Homo sapiens OX=9606 GN=AHCYL1 PE=1 SV=2;Adenosylhomocysteinase OS=Homo sapiens OX=9606 GN=AHCY PE=1 SV=4	AHCYL1	O43865; H0Y8B3; P23526; Q96HN2	0	1482.9	8	570.4	173.8	246.6	283.5	184.9	341.1	426.6	233.5	194.7	238.5	246.7	172.1	492.6	419.5	161.3	139.2	205.2	140.3	210.7	558.9	199.5	165.1	239.9	259.6	147.7	352.3	224.3	NotUnique	High	2.094e-05	5.952e-05	9.23
ESISVSSEQLAQFR	[K].ESISVSSEQLAQFR.[S]	1xTMTpro [N-Term]	1xTMTpro [N-Term]	9.26866e-08	9.41479e-05	1	5	4	E5RHP7	E5RHP7 [215-228]			Carbonic anhydrase (Fragment) OS=Homo sapiens OX=9606 GN=CA1 PE=1 SV=1	CA1	E5RHP7; P00915; E5RG81; E5RFE7; E5RJI8	0	1885	14	49.7	91	93.4	174.8	71	135.8	157.7	79.8	58.5	148	128	48.5	327	183.2	211.5	124.3	291	363	168.6	1426.9	648.8	738.9	150.2	539	217.2	290.1	315		High	1.369e-05	5.664e-09	11.19
ESKDPADETEAD	[K].ESKDPADETEAD.[-]	1xTMTpro [K3]; 1xTMTpro [N-Term]	1xTMTpro [K3]; 1xTMTpro [N-Term]	0.00594956	0.00063313	1	1	1	P16949	P16949 [138-149]			Stathmin OS=Homo sapiens OX=9606 GN=STMN1 PE=1 SV=3	STMN1	P16949	1	1914.94	12																												NoQuanValues	High	0.0001103	0.001338	5.91
ESKEEETSIDVAGKPNEVTK	[K].ESKEEETSIDVAGKPNEVTK.[A]	3xTMTpro [K3; K14; K20]; 1xTMTpro [N-Term]	3xTMTpro [K3; K14; K20]; 1xTMTpro [N-Term]	8.49862e-07	9.41479e-05	1	1	1	P53985	P53985 [460-479]			Monocarboxylate transporter 1 OS=Homo sapiens OX=9606 GN=SLC16A1 PE=1 SV=3	SLC16A1	P53985	1	3406.91	20																												NoQuanValues	High	1.369e-05	6.463e-08	17
ESKPLTAQQTTK	[R].ESKPLTAQQTTK.[L]	2xTMTpro [K3; K12]; 1xTMTpro [N-Term]	2xTMTpro [K3; K12]; 1xTMTpro [N-Term]	9.7821e-09	9.41479e-05	1	1	9	P02751	P02751 [985-996]			Fibronectin OS=Homo sapiens OX=9606 GN=FN1 PE=1 SV=5	FN1	P02751	0	2244.34	12	449.5	213.7	295.9	493.9	387.7	114.4	231.6	356.3	102.2	162.2	357.2	129.1	334.5	403.6	228.9	308.9	684.6	188.3	488.3	275	200.9	492.5	386.5	429.8	191.2	499	327		High	1.369e-05	4.773e-10	16.16
ESLATLSELDLGAER	[R].ESLATLSELDLGAER.[D]	1xTMTpro [N-Term]	1xTMTpro [N-Term]	2.90216e-06	9.41479e-05	1	1	1	Q86YV0	Q86YV0 [230-244]			RAS protein activator like-3 OS=Homo sapiens OX=9606 GN=RASAL3 PE=1 SV=2	RASAL3	Q86YV0	0	1908.02	15															31.8	17.6	22.5	31.2	24.3	129.5	29.6	49.2	37.3	38.6	33	68	28.6		High	1.369e-05	2.495e-07	8.83
ESLDDLTNLVVK	[R].ESLDDLTNLVVK.[L]	1xTMTpro [K12]; 1xTMTpro [N-Term]	1xTMTpro [K12]; 1xTMTpro [N-Term]	0.00697275	0.000838117	1	13	1	P14735	P14735 [262-273]			Insulin-degrading enzyme OS=Homo sapiens OX=9606 GN=IDE PE=1 SV=4	IDE	A0A7I2V612; A0A7I2V610; A0A7I2V373; P14735; A0A7I2YQS6; A0A7I2V3E3; A0A3B3ISG5; A0A7I2V4Q3; A0A7I2YQV5; A0A7I2V634; A0A7I2V2P6; A0A7I2V2S1; A0A7I2V4A4	0	1954.14	12															71.1	69.7	222.6	65.2	106.9	159.9	90.1	102.1	94.3	102.1	80.3	71.4	79.6		High	0.0001365	0.001639	6.61
ESLKEEDESDDDNM	[K].ESLKEEDESDDDNM.[-]	1xTMTpro [K4]; 1xTMTpro [N-Term]	1xTMTpro [K4]; 1xTMTpro [N-Term]	0.00156338	0.000154398	1	3	1	P25788	P25788 [242-255]			Proteasome subunit alpha type-3 OS=Homo sapiens OX=9606 GN=PSMA3 PE=1 SV=2	PSMA3	P25788; H0YJ03; G3V4X5	1	2411.07	14	21.2	30.7	26.7	27.8	31.4	27.8	30.7	33.4	27.8	36.6	28.2	47.4	77.8	53															High	2.094e-05	0.0002313	7.76
ESLLLQK	[K].ESLLLQK.[L]	1xTMTpro [K7]; 1xTMTpro [N-Term]	1xTMTpro [K7]; 1xTMTpro [N-Term]	0.0372367	0.0027859	1	1	4	P02549	P02549 [580-586]			Spectrin alpha chain, erythrocytic 1 OS=Homo sapiens OX=9606 GN=SPTA1 PE=1 SV=5	SPTA1	P02549	0	1438.91	7	3656.7	43	2992.5	886.1	1547.5	955.3	205.2	1680.7	465.6	260.5	849.8	132.1	139.7	1607.6	362.9	617.3	102.3	365.7	372.9	259.8	166	3998.6	1289.9	250.7	274.4	70.5	639.6		High	0.000841	0.01121	5.54
ESLLNHFLYEVAR	[R].ESLLNHFLYEVAR.[R]	1xTMTpro [N-Term]	1xTMTpro [N-Term]	3.12856e-08	9.41479e-05	1	1	14	P43652	P43652 [156-168]			Afamin OS=Homo sapiens OX=9606 GN=AFM PE=1 SV=1	AFM	P43652	0	1895.03	13	164.3	436.4	226.3	322.5	182.4	288	373.9	300	188.9	222.3	218.6	207.6	465.4	720.2	389.7	381.1	409.6	442.4	513.1	648.3	2597.5	484.2	633.1	589.8	707.7	736.7	538.3		High	1.369e-05	1.713e-09	16.81
ESLLPVAK	[K].ESLLPVAK.[D]	1xTMTpro [K8]; 1xTMTpro [N-Term]	1xTMTpro [K8]; 1xTMTpro [N-Term]	0.00372887	0.000367678	1	6	6	Q16851	Q16851 [199-206]			UTP--glucose-1-phosphate uridylyltransferase OS=Homo sapiens OX=9606 GN=UGP2 PE=1 SV=5	UGP2	E7EUC7; C9JNZ1; Q16851; A0A7I2YQ74; A0A7I2V676; A0A087WYS1	0	1464.93	8	71.3	526.5	212.1	204	93.5	117.9	132.1	312.5	143.3	475.8	104.8	194.6	1217	371															High	5.831e-05	0.0007275	6.5
ESLNEAQK	[K].ESLNEAQK.[F]	1xTMTpro [K8]; 1xTMTpro [N-Term]	1xTMTpro [K8]; 1xTMTpro [N-Term]	0.00635249	0.00063313	1	1	1	P02549	P02549 [1283-1290]			Spectrin alpha chain, erythrocytic 1 OS=Homo sapiens OX=9606 GN=SPTA1 PE=1 SV=5	SPTA1	P02549	0	1526.87	8															27.6	63.7	26.9	19.4	37.3	21.4	18.9	85.2	122.8	34	21.3	11	48.2		High	0.0001103	0.001454	6.17
ESLRGECEDMLSK	[K].ESLRGECEDMLSK.[C]	1xCarbamidomethyl [C7]; 1xTMTpro [K13]; 1xTMTpro [N-Term]	1xCarbamidomethyl [C7]; 1xTMTpro [K13]; 1xTMTpro [N-Term]	0.000416864	0.000154398	1	2	1	Q13201	Q13201 [586-598]			Multimerin-1 OS=Homo sapiens OX=9606 GN=MMRN1 PE=1 SV=3	MMRN1	Q13201; E7EPG1	1	2162.11	13	636.6	72.6	626.6	808	361.4	347.9	430.8	601	72.1	71.7	148.9	40.5	128.4	516.7															High	2.094e-05	5.008e-05	7.48
ESLRGECEDMLSK	[K].ESLRGECEDMLSK.[C]	1xCarbamidomethyl [C7]; 1xTMTpro [K13]; 1xTMTpro [N-Term]	1xCarbamidomethyl [C7]; 1xTMTpro [K13]; 1xTMTpro [N-Term]	0.00472108	0.00063313	1	2	3	Q13201	Q13201 [586-598]			Multimerin-1 OS=Homo sapiens OX=9606 GN=MMRN1 PE=1 SV=3	MMRN1	Q13201; E7EPG1	1	2309.14	13															1099.5	671.6	573.1	148	1404	484.5	320.2	1866.9	1111.4	254.9	546.2	115.5	613.6		High	9.473e-05	0.0009931	8.72
