## Supplementary material for "Proteomic profiling of plasma extracellular vesicles identifies signatures of innate immunity, coagulation, and endothelial activation in septic patients": Supplmental Tables (part 3 of 3)

### Sheet: Table S2 (continued)
Table S2.	Identified EV peptide list between septic patients and HC individuals.
ESLSSYWESAK	[K].ESLSSYWESAK.[T]	1xTMTpro [K11]; 1xTMTpro [N-Term]	1xTMTpro [K11]; 1xTMTpro [N-Term]	3.70234e-07	9.41479e-05	2	4	49	K7ER74; V9GYJ8	K7ER74 [119-129]; V9GYJ8 [42-52]			Apolipoprotein C-II OS=Homo sapiens OX=9606 GN=APOC4-APOC2 PE=1 SV=1;Apolipoprotein C-II OS=Homo sapiens OX=9606 GN=APOC2 PE=1 SV=1	APOC4-APOC2	P02655; K7ER74; V9GYJ8; Q6P163	0	1895	11	22300.9	7107	10450.2	13403.9	6215.7	2432.3	5771.7	5780.4	6314.5	7239.8	2874.9	9608.4	5473.1	13972.8	2838.7	9187.9	2978	18033.8	3994.2	9240.9	1707.7	43071.4	4809.2	6588.2	5800.6	1665.2	10322.8	NotUnique	High	1.369e-05	2.59e-08	13.97
ESLTEINR	[R].ESLTEINR.[S]	1xTMTpro [N-Term]	1xTMTpro [N-Term]	0.132095	0.00976759	1	7	2	F5GX51	F5GX51 [174-181]			Rho family-interacting cell polarization regulator 2 OS=Homo sapiens OX=9606 GN=RIPOR2 PE=1 SV=2	RIPOR2	A0A2R8YF77; B7Z6U4; F5GX51; Q9Y4F9; A0A2R8YEE0; A0A2R8Y7B3; F5H029	0	1265.7	8	76.4	310.3	76.7	75.4	82.9	82	698.8	48.4	141.1	166.7	55.9	82.4	232.6	243.9	69.9	82.8	117.8	588.4	85.8	2337.6	174.1	619.6	82	180	160.9	72.1	285.2		High	0.002879	0.03712	4.54
ESMAVLEK	[K].ESMAVLEK.[Q]	1xTMTpro [K8]; 1xTMTpro [N-Term]	1xTMTpro [K8]; 1xTMTpro [N-Term]	0.00390148	0.000367678	1	2	2	A0A087X0K1	A0A087X0K1 [21-28]			Calcium-binding protein 39 OS=Homo sapiens OX=9606 GN=CAB39 PE=1 SV=1	CAB39	A0A087X0K1; Q9Y376	0	1661.91	8	53.8	107.2	83.2	93.4	60.3	69	224.3	64.6	78.7	91.2	69.5	62.1	167.1	156.3	52	45.6	80.9	83.5	75.5	302.2	126.9	93.5	96.4	88.3	139.3	44.5	99.4		High	5.831e-05	0.0007749	8.93
ESNAEYLASLFPTCTVVK	[R].ESNAEYLASLFPTCTVVK.[A]	1xCarbamidomethyl [C14]; 1xTMTpro [K18]; 1xTMTpro [N-Term]	1xCarbamidomethyl [C14]; 1xTMTpro [K18]; 1xTMTpro [N-Term]	1.2465e-05	9.41479e-05	1	2	1	Q658P3	Q658P3 [127-144]			Metalloreductase STEAP3 OS=Homo sapiens OX=9606 GN=STEAP3 PE=1 SV=2	STEAP3	Q658P3; B8ZZX6	0	2637.41	18																												NoQuanValues	High	1.369e-05	1.234e-06	9.62
ESNEELTESCETK	[K].ESNEELTESCETK.[K]	1xCarbamidomethyl [C10]; 1xTMTpro [K13]; 1xTMTpro [N-Term]	1xCarbamidomethyl [C10]; 1xTMTpro [K13]; 1xTMTpro [N-Term]	2.20659e-07	9.41479e-05	1	1	15	P01042	P01042 [331-343]			Kininogen-1 OS=Homo sapiens OX=9606 GN=KNG1 PE=1 SV=2	KNG1	P01042	0	2164.06	13	261.7	1141.6	404.8	413.8	392.6	268	685.8	372.8	300.3	287.5	245.4	243.6	262.4	486.4	293.3	332.5	434.6	1412.4	368.2	668	738.3	553.9	415.6	1328.2	317.2	346.9	604.2		High	1.369e-05	1.467e-08	10.31
ESNGPVK	[K].ESNGPVK.[V]	1xTMTpro [K7]; 1xTMTpro [N-Term]	1xTMTpro [K7]; 1xTMTpro [N-Term]	0.0189985	0.00153358	1	1	1	P00441	P00441 [25-31]			Superoxide dismutase [Cu-Zn] OS=Homo sapiens OX=9606 GN=SOD1 PE=1 SV=2	SOD1	P00441	0	1338.79	7	69.1	130.2	124.9	94.8	98.2	181.7	170.4	138.6	200.8	124	117.8	159.7	302.8	272.5															High	0.0003801	0.005136	5.16
ESNPATINAATELDTPK	[K].ESNPATINAATELDTPK.[D]	1xTMTpro [K17]; 1xTMTpro [N-Term]	1xTMTpro [K17]; 1xTMTpro [N-Term]	2.21132e-09	9.41479e-05	2	4	1	J3QSU6; P24821	J3QSU6 [973-989]; P24821 [973-989]			Tenascin OS=Homo sapiens OX=9606 GN=TNC PE=1 SV=1;Tenascin OS=Homo sapiens OX=9606 GN=TNC PE=1 SV=3	TNC	J3QSU6; P24821; E9PC84; F5H7V9	0	2380.29	17	36.7	295.4	47.5	143.4	74.2	158.3	248.6	48.8	33.5	129.6	32.5	31.6	237.9	175.1														NotUnique	High	1.369e-05	9.327e-11	13.15
ESNTVFSFLGLKPR	[K].ESNTVFSFLGLKPR.[L]	1xTMTpro [K12]; 1xTMTpro [N-Term]	1xTMTpro [K12]; 1xTMTpro [N-Term]	3.50767e-06	9.41479e-05	1	1	1	Q9UJC5	Q9UJC5 [87-100]			SH3 domain-binding glutamic acid-rich-like protein 2 OS=Homo sapiens OX=9606 GN=SH3BGRL2 PE=1 SV=2	SH3BGRL2	Q9UJC5	0	2203.27	14	65.3	52.6	68.4	67.8	47.2	61.6	104.4	59.8	49.5	47.9	57.1	48.8	74.3	94.2															High	1.369e-05	3.074e-07	11.59
ESPLLFK	[K].ESPLLFK.[F]	1xTMTpro [K7]; 1xTMTpro [N-Term]	1xTMTpro [K7]; 1xTMTpro [N-Term]	0.0152828	0.00143217	1	2	11	P26038	P26038 [73-79]			Moesin OS=Homo sapiens OX=9606 GN=MSN PE=1 SV=3	MSN	V9GZ54; P26038	0	1441.89	7	597	1806.3	959.5	944.1	598.4	741.7	4357.3	531.3	1031	1771.3	952.8	483.6	3106.5	2209.4	507.7	435.2	705.2	2604.6	514.8	12311.5	809.9	2209.4	483.3	686.7	758.8	367.5	1383.1		High	0.0003291	0.003998	7.61
ESQLPTVMDFR	[K].ESQLPTVMDFR.[K]	1xTMTpro [N-Term]	1xTMTpro [N-Term]	1.19622e-07	9.41479e-05	1	2	14	P04114	P04114 [621-631]			Apolipoprotein B-100 OS=Homo sapiens OX=9606 GN=APOB PE=1 SV=2	APOB	A8MUN2; P04114	0	1626.85	11	2437.7	2164	2613	1706.7	2595.6	780.6	1261.8	774.7	446.1	715.5	1265.1	288.6	678.8	1742.2	539.1	823.4	597.7	1059	712.5	585.9	685.4	852.1	1242.1	1279.4	415.8	251.7	778.5		High	1.369e-05	7.487e-09	15.47
ESQLPTVMDFR	[K].ESQLPTVMDFR.[K]	1xTMTpro [N-Term]	1xTMTpro [N-Term]	0.000843307	0.000154398	1	2	31	P04114	P04114 [621-631]			Apolipoprotein B-100 OS=Homo sapiens OX=9606 GN=APOB PE=1 SV=2	APOB	A8MUN2; P04114	0	1773.88	11	2109.7	1938.1	2294.1	1414.8	2377.9	1475.3	1487.2	976	649.2	759.9	1204.9	455.7	741.2	1749.1	1578.1	2435	1850.6	3285.3	2106	1828.2	2047.4	2488.6	3579.1	3400.6	1577.4	966.3	2244.1		High	2.094e-05	0.0001068	9.09
ESQQLMDSHPEQK	[R].ESQQLMDSHPEQK.[E]	1xTMTpro [K13]; 1xTMTpro [N-Term]	1xTMTpro [K13]; 1xTMTpro [N-Term]	2.1029e-08	9.41479e-05	1	1	3	P11277	P11277 [1017-1029]			Spectrin beta chain, erythrocytic OS=Homo sapiens OX=9606 GN=SPTB PE=1 SV=5	SPTB	P11277	0	2165.12	13															33.4	52.9	49.2	75.6	49	47.4	44.2	163.7	124.8	46.4	41.4	26.1	54.6		High	1.369e-05	1.109e-09	15.69
ESQQLMDSHPEQK	[R].ESQQLMDSHPEQK.[E]	1xTMTpro [K13]; 1xTMTpro [N-Term]	1xTMTpro [K13]; 1xTMTpro [N-Term]	0.000235495	0.000154398	1	1	6	P11277	P11277 [1017-1029]			Spectrin beta chain, erythrocytic OS=Homo sapiens OX=9606 GN=SPTB PE=1 SV=5	SPTB	P11277	0	2312.15	13	34.5	28.4	61.7	25.8	28.8	30.3	50.6	47	42.3	15.2	24.3	35.8	24	55.8	42	82.4	89.3	40.7	48	43.1	31.2	427.3	138.1	88.7	53.7	14.1	92.4		High	2.094e-05	2.86e-05	7.3
ESQSYLVEDLER	[R].ESQSYLVEDLER.[S]	1xTMTpro [N-Term]	1xTMTpro [N-Term]	0.000319736	0.000154398	1	1	1	Q9ULZ3	Q9ULZ3 [183-194]			Apoptosis-associated speck-like protein containing a CARD OS=Homo sapiens OX=9606 GN=PYCARD PE=1 SV=2	PYCARD	Q9ULZ3	0	1771.9	12															49.8	39.3	119.7	59	65.9	377.9	64	79.6	61.3	142.4	65	41.7	75.7		High	2.094e-05	3.865e-05	7.82
ESSEQVQPTCPK	[K].ESSEQVQPTCPK.[E]	1xCarbamidomethyl [C10]; 1xTMTpro [K12]; 1xTMTpro [N-Term]	1xCarbamidomethyl [C10]; 1xTMTpro [K12]; 1xTMTpro [N-Term]	3.46467e-08	9.41479e-05	1	3	14	O60636	O60636 [155-166]			Tetraspanin-2 OS=Homo sapiens OX=9606 GN=TSPAN2 PE=1 SV=2	TSPAN2	B1AKP2; O60636; B1AKP1	0	1998.05	12	92.9	347.1	97.7	205.8	137.1	278	629.4	109.2	111.4	162.1	96.4	90.4	338.8	479.3	161.4	204.4	373.2	340.9	115.2	6295.1	206	1134.1	193.6	343.1	378.5	207.6	494.9		High	1.369e-05	1.92e-09	16.95
ESSETPDQFMTADETR	[K].ESSETPDQFMTADETR.[N]	1xTMTpro [N-Term]	1xTMTpro [N-Term]	5.78775e-09	9.41479e-05	1	4	6	H0YD13	H0YD13 [180-195]			CD44 antigen OS=Homo sapiens OX=9606 GN=CD44 PE=1 SV=2	CD44	H0YD13; P16070; H0Y2P0; H0YE40	0	2147.97	16	80.1	232.3	128.7	134.9	84.5	142.8	496.3	82.2	149.9	290.2	128	75.7	567.3	357.5	178.6	163.7	261.3	469.2	190.3	2889	295.6	802.3	223	303.1	283.8	144.8	384.2		High	1.369e-05	2.685e-10	13.56
ESSETPDQFMTADETR	[K].ESSETPDQFMTADETR.[N]	1xTMTpro [N-Term]	1xTMTpro [N-Term]	1.50098e-05	9.41479e-05	1	4	10	H0YD13	H0YD13 [180-195]			CD44 antigen OS=Homo sapiens OX=9606 GN=CD44 PE=1 SV=2	CD44	H0YD13; P16070; H0Y2P0; H0YE40	0	2295.01	16	66.8	181.9	95.1	95.8	80.4	117	374.1	95.5	128.1	205.5	103.1	90.3	408.5	274.5	319.3	318.6	440.5	590.9	423.9	3019.7	494.4	982.2	545.9	502.1	386.5	230.1	497.5		High	1.369e-05	1.512e-06	11.42
ESSIIGVTLFSSTK	[K].ESSIIGVTLFSSTK.[E]	1xTMTpro [K14]; 1xTMTpro [N-Term]	1xTMTpro [K14]; 1xTMTpro [N-Term]	0.00806222	0.00103608	1	1	1	Q08257	Q08257 [263-276]			Quinone oxidoreductase OS=Homo sapiens OX=9606 GN=CRYZ PE=1 SV=1	CRYZ	Q08257	0	2077.2	14																												NoQuanValues	High	0.0001797	0.00195	6.12
ESSNTDSAGALGTLR	[K].ESSNTDSAGALGTLR.[F]	1xTMTpro [N-Term]	1xTMTpro [N-Term]	7.77492e-05	9.41479e-05	1	2	1	P29474	P29474 [632-646]			Nitric oxide synthase, endothelial OS=Homo sapiens OX=9606 GN=NOS3 PE=1 SV=4	NOS3	P29474; E7ESA7	0	1782.92	15															47.4	26.9	24.3	31.8	34.6	273.3	48.5	49.9	59.8	70.7	24.6	21.9	45.1		High	1.369e-05	9.055e-06	9.23
ESSNVVVTER	[R].ESSNVVVTER.[V]	1xTMTpro [N-Term]	1xTMTpro [N-Term]	9.70279e-05	9.41479e-05	1	1	7	Q02413	Q02413 [916-925]			Desmoglein-1 OS=Homo sapiens OX=9606 GN=DSG1 PE=1 SV=2	DSG1	Q02413	0	1423.77	10	347.1	365.4	1500.6	382.5	470.8	1085.2	457.2	1031.4	902.7	872.4	658.5	857.8	571.1	993.8	93.6	238.9	854.7	225.6	235.5	456.4	581.3	313.2	297.2	183.1	580	121.8	223.7		High	1.369e-05	1.148e-05	8.02
ESSSHHPGIAEFPSR	[K].ESSSHHPGIAEFPSR.[G]	1xTMTpro [N-Term]	1xTMTpro [N-Term]	9.20808e-07	9.41479e-05	1	1	24	P02671	P02671 [559-573]			Fibrinogen alpha chain OS=Homo sapiens OX=9606 GN=FGA PE=1 SV=2	FGA	P02671	0	1941.97	15	19.2	22	21.4	41.9	12.6	21.9	26.2	19.7	41.1	11	34.7	60.2	19.4	30.1	478.1	425.2	1773.5	493.4	549	728.8	585.8	592.2	605.5	1252.8	614.8	404	540.4		High	1.369e-05	7.055e-08	9.76
ESSTDDSNVWIGLHDPK	[K].ESSTDDSNVWIGLHDPK.[K]	1xTMTpro [K17]; 1xTMTpro [N-Term]	1xTMTpro [K17]; 1xTMTpro [N-Term]	7.38851e-09	9.41479e-05	1	2	1	P48304	P48304 [90-106]			Lithostathine-1-beta OS=Homo sapiens OX=9606 GN=REG1B PE=1 SV=1	REG1B	P48304; H7BZ24	0	2508.29	17	29.2	112.3	50.6	112.2	46.3	66	148.6	68	40.3	52.8	50.6	31.1	91.2	81.3															High	1.369e-05	3.513e-10	14.17
ESTAFLGFLK	[R].ESTAFLGFLK.[E]	1xTMTpro [K10]; 1xTMTpro [N-Term]	1xTMTpro [K10]; 1xTMTpro [N-Term]	0.130582	0.00972256	1	2	1	Q7Z3C6	Q7Z3C6 [572-581]			Autophagy-related protein 9A OS=Homo sapiens OX=9606 GN=ATG9A PE=1 SV=3	ATG9A	Q7Z3C6; H7C1G6	0	1721.01	10															23.9	25.8	27.3	77.4	19.9	86.3	33.7	54.3	33.6	93.5	25.9	22.9	50.7		High	0.002867	0.03664	3.61
ESTGAQVQVAGDMLPNSTER	[R].ESTGAQVQVAGDMLPNSTER.[A]	1xTMTpro [N-Term]	1xTMTpro [N-Term]	9.32945e-09	9.41479e-05	2	9	1	F8VZX2; Q15365	F8VZX2 [125-144]; Q15365 [125-144]			Poly(rC)-binding protein 2 OS=Homo sapiens OX=9606 GN=PCBP2 PE=1 SV=1;Poly(rC)-binding protein 1 OS=Homo sapiens OX=9606 GN=PCBP1 PE=1 SV=2	PCBP2	E9PFP8; F8VZX2; P57721; Q15366; F8W0G4; H3BRU6; Q15365; J3QT27; F8VXH9	0	2394.19	20															47.3	49.7	127	42.8	65.7	118.6	65.9	46.1	87.8	122.8	98.2	54.6	70.6	NotUnique	High	1.369e-05	4.526e-10	16.6
ESTGAQVQVAGDMLPNSTER	[R].ESTGAQVQVAGDMLPNSTER.[A]	1xTMTpro [N-Term]	1xTMTpro [N-Term]	2.73183e-09	9.41479e-05	2	9	4	F8VZX2; Q15365	F8VZX2 [125-144]; Q15365 [125-144]			Poly(rC)-binding protein 2 OS=Homo sapiens OX=9606 GN=PCBP2 PE=1 SV=1;Poly(rC)-binding protein 1 OS=Homo sapiens OX=9606 GN=PCBP1 PE=1 SV=2	PCBP2	E9PFP8; F8VZX2; P57721; Q15366; F8W0G4; H3BRU6; Q15365; J3QT27; F8VXH9	0	2541.22	20															86.1	85.6	114.1	72.2	97.5	136.7	149.6	256.1	118.7	104.9	82.1	70.2	94.4	NotUnique	High	1.369e-05	1.175e-10	16.96
ESTLEAIGYICQDIDPEQLQDK	[K].ESTLEAIGYICQDIDPEQLQDK.[S]	1xCarbamidomethyl [C11]; 1xTMTpro [K22]; 1xTMTpro [N-Term]	1xCarbamidomethyl [C11]; 1xTMTpro [K22]; 1xTMTpro [N-Term]	0.000498523	0.000154398	1	3	2	Q14974	Q14974 [148-169]			Importin subunit beta-1 OS=Homo sapiens OX=9606 GN=KPNB1 PE=1 SV=2	KPNB1	J3QRG4; Q14974; J3KTM9	0	3173.62	22															37.3	31.3	38.4	25.4	37.6	76.8	50.2	40.5	47.4	58.8	32.5	24.9	33.6		High	2.094e-05	6.001e-05	6.36
ESTLHLVLR	[K].ESTLHLVLR.[L]	1xTMTpro [N-Term]	1xTMTpro [N-Term]	4.57291e-05	9.41479e-05	2	20	17	F5H388; A0A2R8Y422	F5H388 [64-72]; [140-148]; A0A2R8Y422 [64-72]			Polyubiquitin-C (Fragment) OS=Homo sapiens OX=9606 GN=UBC PE=1 SV=1;40S ribosomal protein S27a OS=Homo sapiens OX=9606 GN=RPS27AP5 PE=3 SV=1	UBC	J3QTR3; F5H388; F5H265; M0R2S1; A0A2R8Y422; F5GXK7; P62987; P62979; M0R1M6; Q96C32; F5GYU3; P0CG47; F5H747; B4DV12; P0CG48; Q5PY61; F5H6Q2; J3QS39; F5H2Z3; J3QKN0	0	1371.83	9	354	498.2	445.1	519.1	419.8	498	1188.5	430.8	506.6	549.5	412.2	473	1002.5	779.3	369.3	346.5	486.5	438.4	433.1	935.6	492.1	444.6	473.9	608.6	414.2	364.7	404.1	NotUnique	High	1.369e-05	5.117e-06	11.4
ESTTDQYNTNALQR	[R].ESTTDQYNTNALQR.[D]	1xTMTpro [N-Term]	1xTMTpro [N-Term]	3.07206e-08	9.41479e-05	1	1	3	Q15389	Q15389 [56-69]			Angiopoietin-1 OS=Homo sapiens OX=9606 GN=ANGPT1 PE=1 SV=2	ANGPT1	Q15389	0	1944.96	14	95	59	187.1	193.7	142.2	135	122.5	237.4	74.3	49.3	97.4	95.9	73	193.8	176.4	59.2	34.9	5.7	114.6	16.2	23.5	64.7	354.4	15.4	29.2	4.4	54.6		High	1.369e-05	1.678e-09	11.41
ESTVFEDLSDEAERDEYELLCPDNTR	[R].ESTVFEDLSDEAERDEYELLCPDNTR.[K]	1xCarbamidomethyl [C21]; 1xTMTpro [N-Term]	1xCarbamidomethyl [C21]; 1xTMTpro [N-Term]	7.09985e-05	9.41479e-05	1	3	1	E7EQB2	E7EQB2 [217-242]			Lactotransferrin (Fragment) OS=Homo sapiens OX=9606 GN=LTF PE=1 SV=1	LTF	E7EQB2; P02788; E7ER44	1	3436.57	26															41.3	43.8	43.1	25.6	36.2	68.9	57.3	35.9	44.1	49.4	43.8	45.1	40.9		High	1.369e-05	8.223e-06	9.96
ESVENLAK	[R].ESVENLAK.[S]	1xTMTpro [K8]; 1xTMTpro [N-Term]	1xTMTpro [K8]; 1xTMTpro [N-Term]	0.0613897	0.00466408	1	1	1	P14543	P14543 [244-251]			Nidogen-1 OS=Homo sapiens OX=9606 GN=NID1 PE=1 SV=3	NID1	P14543	0	1497.88	8															38.3	42.1	51.6	37.3	43.4	82	64.4	100.7	51.1	97.6	30.2	48.5	43.7		High	0.00139	0.01825	4.09
ESVESPEQK	[R].ESVESPEQK.[G]	1xTMTpro [K9]; 1xTMTpro [N-Term]	1xTMTpro [K9]; 1xTMTpro [N-Term]	0.000966272	0.000154398	1	2	3	P19440	P19440 [301-309]			Glutathione hydrolase 1 proenzyme OS=Homo sapiens OX=9606 GN=GGT1 PE=1 SV=2	GGT1	E7ET76; P19440	0	1640.9	9															162.5	115.6	92.9	210.8	107.2	590	89.6	118.2	111.1	300.4	106.3	85.5	129.1		High	2.094e-05	0.0001255	7.28
ESVGGSPQTK	[R].ESVGGSPQTK.[H]	1xTMTpro [K10]; 1xTMTpro [N-Term]	1xTMTpro [K10]; 1xTMTpro [N-Term]	0.00278672	0.000367678	1	5	1	Q08495	Q08495 [151-160]			Dematin OS=Homo sapiens OX=9606 GN=DMTN PE=1 SV=3	DMTN	E5RFK4; Q08495; E5RGQ7; E5RJC0; E5RGQ0	0	1597.9	10	95	8.3	124.4	47.7	65.3	25.1	20.2	82	28.2	8.5	38.2	22.8	14.5	58.7															High	5.043e-05	0.0004956	5.91
ESVPEFPLSPPK	[K].ESVPEFPLSPPK.[K]	1xTMTpro [K12]; 1xTMTpro [N-Term]	1xTMTpro [K12]; 1xTMTpro [N-Term]	0.000799228	0.000154398	1	2	1	P16949	P16949 [30-41]			Stathmin OS=Homo sapiens OX=9606 GN=STMN1 PE=1 SV=3	STMN1	P16949; A2A2D0	0	1935.11	12															51.6	67.6	38.4	74	73.3	448.5	66	70.6	136.8	67.4	58.8	41	67.9		High	2.094e-05	0.0001001	5.62
ESYSGVTLDPR	[R].ESYSGVTLDPR.[G]	1xTMTpro [N-Term]	1xTMTpro [N-Term]	7.52482e-05	9.41479e-05	1	1	6	P01031	P01031 [937-947]			Complement C5 OS=Homo sapiens OX=9606 GN=C5 PE=1 SV=4	C5	P01031	0	1527.8	11	178.6	537	185.5	332.4	179.1	255.7	666.7	180.1	126.6	208.8	142.8	115.4	318.1	384.2	1219	346.9	560.3	814.3	386.1	686.5	696.4	1016.3	551.7	699.5	482.4	316.7	618.3		High	1.369e-05	8.732e-06	9.86
ESYSIYVYK	[K].ESYSIYVYK.[V]	1xTMTpro [K9]; 1xTMTpro [N-Term]	1xTMTpro [K9]; 1xTMTpro [N-Term]	4.31433e-05	9.41479e-05	2	7	28	Q6DN03; Q8N257	Q6DN03 [36-44]; Q8N257 [36-44]			Putative histone H2B type 2-C OS=Homo sapiens OX=9606 GN=H2BC20P PE=5 SV=3;Histone H2B type 3-B OS=Homo sapiens OX=9606 GN=H2BU1 PE=1 SV=3	H2BC20P	Q16778; Q6DN03; P33778; Q6DRA6; Q8N257; P06899; P23527	0	1759.98	9	333.8	2078.1	542.5	765.6	390	971.7	3134.6	469.8	1433.2	2342.4	715.6	1659.6	5341	4882.9	802.8	657.2	1884.4	1316.3	1040.3	8489.7	1312.2	1648.1	1309.5	2260.8	813.2	22340.2	2652	NotUnique	High	1.369e-05	4.799e-06	10.07
ESYSVYVYK	[K].ESYSVYVYK.[V]	1xTMTpro [K9]; 1xTMTpro [N-Term]	1xTMTpro [K9]; 1xTMTpro [N-Term]	8.87854e-07	9.41479e-05	1	10	38	Q5QNW6	Q5QNW6 [36-44]			Histone H2B type 2-F OS=Homo sapiens OX=9606 GN=H2BC18 PE=1 SV=3	H2BC18	Q5QNW6; Q99879; P58876; Q93079; O60814; Q99880; P62807; P57053; U3KQK0; Q99877	0	1745.96	9	769	3728.2	1124.9	1680.1	866.4	1801.4	5468	1112	2441.2	3190.9	1300.7	2780.2	6985.2	7822.4	1077.4	1006.5	2646.1	2430.7	1364	17783.6	2428.4	3171.1	1816.1	3832.4	1378.8	45025.5	4870.8		High	1.369e-05	6.792e-08	15.58
ESYYFDLTDGLS	[K].ESYYFDLTDGLS.[-]	1xTMTpro [N-Term]	1xTMTpro [N-Term]	0.00460815	0.000581217	1	1	5	P01042	P01042 [633-644]			Kininogen-1 OS=Homo sapiens OX=9606 GN=KNG1 PE=1 SV=2	KNG1	P01042	0	1713.82	12	122.8	390.5	166.9	130.3	195.2	168.9	254.8	155.2	185.2	78.3	74.5	168	111	250.2	124.6	118.6	127.4	142.8	136.4	263.1	351.2	192.5	131.2	190.5	168.4	162.3	165.4		High	8.58e-05	0.0009652	6.91
ETAASLLQAGYK	[R].ETAASLLQAGYK.[G]	1xTMTpro [K12]; 1xTMTpro [N-Term]	1xTMTpro [K12]; 1xTMTpro [N-Term]	1.00715e-08	9.41479e-05	1	1	14	P00734	P00734 [487-498]			Prothrombin OS=Homo sapiens OX=9606 GN=F2 PE=1 SV=2	F2	P00734	0	1860.07	12	580.3	7108.5	745.5	1718	932.1	653.5	2080.6	494.1	678.9	919.4	587.8	510.7	1427.6	1677.6	662.8	513.1	832.7	1422.3	751	2891.1	1549.9	1520	804	1682.3	680.9	999.5	1332.3		High	1.369e-05	4.924e-10	16.22
ETADAITK	[K].ETADAITK.[E]	1xTMTpro [K8]; 1xTMTpro [N-Term]	1xTMTpro [K8]; 1xTMTpro [N-Term]	0.000843307	0.000154398	1	2	1	Q00765	Q00765 [165-172]			Receptor expression-enhancing protein 5 OS=Homo sapiens OX=9606 GN=REEP5 PE=1 SV=3	REEP5	E2QRG8; Q00765	0	1456.85	8	58.3	103	87.8	101.8	63.9	86.9	178.9	65.5	130.6	132.4	74.3	66.5	251.8	133.4															High	2.094e-05	0.0001068	8.08
ETADTDTADQVMASFK	[R].ETADTDTADQVMASFK.[I]	1xTMTpro [K16]; 1xTMTpro [N-Term]	1xTMTpro [K16]; 1xTMTpro [N-Term]	4.11201e-08	9.41479e-05	1	4	2	P12814	P12814 [819-834]			Alpha-actinin-1 OS=Homo sapiens OX=9606 GN=ACTN1 PE=1 SV=2	ACTN1	H0YJW3; A0A7I2V4Y4; H9KV75; P12814	0	2485.21	16															78.2	66	67.5	317.3	51.3	1080.2	66.5	235.6	98.2	62.4	77.5	43.9	123.2		High	1.369e-05	2.319e-09	16.96
ETAEADVASLNR	[R].ETAEADVASLNR.[R]	1xTMTpro [N-Term]	1xTMTpro [N-Term]	5.7543e-07	9.41479e-05	2	6	1	H0YKJ4; H7BYY1	H0YKJ4 [43-54]; H7BYY1 [43-54]			Tropomyosin 1 (Alpha), isoform CRA_b OS=Homo sapiens OX=9606 GN=TPM1 PE=1 SV=2;Tropomyosin 1 (Alpha), isoform CRA_m OS=Homo sapiens OX=9606 GN=TPM1 PE=1 SV=1	TPM1	A0A494BZZ2; H0YKJ4; H0YK48; H7BYY1; B7Z596; F5H7S3	0	1579.82	12															128.8	131.5	105.6	86.5	100	161.4	85.4	359.6	232.2	91.4	114.6	85.9	147.4	NotUnique	High	1.369e-05	4.214e-08	11.45
ETAEAYLGK	[K].ETAEAYLGK.[K]	1xTMTpro [K9]; 1xTMTpro [N-Term]	1xTMTpro [K9]; 1xTMTpro [N-Term]	0.00132051	0.000154398	1	1	3	P11021	P11021 [155-163]			Endoplasmic reticulum chaperone BiP OS=Homo sapiens OX=9606 GN=HSPA5 PE=1 SV=2	HSPA5	P11021	0	1589.9	9	222.4	248	338.8	551.8	246.5	292.5	429.5	339.5	239	265.6	249.3	321.3	496.3	487.7	148.8	103.1	187.7	114.5	144.4	162.4	156.7	104.6	180.8	232.4	113.5	273.4	119.8		High	2.094e-05	0.0001852	6.67
ETAENYLGHTAK	[K].ETAENYLGHTAK.[N]	1xTMTpro [K12]; 1xTMTpro [N-Term]	1xTMTpro [K12]; 1xTMTpro [N-Term]	0.00356358	0.000367678	1	7	1	A0A7I2V2G2	A0A7I2V2G2 [107-118]			Stress-70 protein, mitochondrial OS=Homo sapiens OX=9606 GN=HSPA9 PE=4 SV=1	HSPA9	H0Y8K0; A0A7I2YQB2; A0A7I2V2G2; A0A7I2V3F7; A0A7I2V2S7; P38646; D6RCD7	0	1942.05	12															53.3	66.3	120.8	56.7	134.7	102.2	99.6	98.2	86.3	119.5	110.9	53.8	67.8		High	5.831e-05	0.0006845	8.05
ETAFEEDVQLPR	[R].ETAFEEDVQLPR.[A]	1xTMTpro [N-Term]	1xTMTpro [N-Term]	8.71183e-08	9.41479e-05	1	1	3	Q9NZH0	Q9NZH0 [317-328]			G-protein coupled receptor family C group 5 member B OS=Homo sapiens OX=9606 GN=GPRC5B PE=2 SV=2	GPRC5B	Q9NZH0	0	1737.9	12	167.8	158.7	223.8	304.6	177.8	181	456.1	177.2	167.3	167.4	189.9	97.9	286	275.4	95.2	84.5	106.8	251.2	106.1	467.1	147.8	199.4	107.1	182.3	137.5	59.1	148.1		High	1.369e-05	5.295e-09	13.32
ETAPEEPGSPAK	[K].ETAPEEPGSPAK.[S]	1xTMTpro [K12]; 1xTMTpro [N-Term]	1xTMTpro [K12]; 1xTMTpro [N-Term]	9.2417e-07	9.41479e-05	1	1	2	P35612	P35612 [584-595]			Beta-adducin OS=Homo sapiens OX=9606 GN=ADD2 PE=1 SV=3	ADD2	P35612	0	1820.99	12	159.1	9.8	179.8	40.6	100.7	35.4	17.6	113.9	33.1	14.6	54.7	17.5	18.4	96.7															High	1.369e-05	7.077e-08	10.01
ETAVDGELVVLYDVK	[R].ETAVDGELVVLYDVK.[R]	1xTMTpro [K15]; 1xTMTpro [N-Term]	1xTMTpro [K15]; 1xTMTpro [N-Term]	1.45843e-10	9.41479e-05	1	2	19	P19823	P19823 [266-280]			Inter-alpha-trypsin inhibitor heavy chain H2 OS=Homo sapiens OX=9606 GN=ITIH2 PE=1 SV=2	ITIH2	P19823; Q5T985	0	2258.28	15	388.2	565.5	465.8	862.2	710.7	864.9	685.4	647.7	458.1	448.2	521.1	353.1	683.9	729.5	971.2	951.2	1219.3	1321.6	1495.5	3073.3	1530.3	1729.8	1685.4	1333.1	876.2	2266.7	1597.4		High	1.369e-05	4.689e-12	17
ETCFAEEGK	[K].ETCFAEEGK.[K]	1xCarbamidomethyl [C3]; 1xTMTpro [K9]; 1xTMTpro [N-Term]	1xCarbamidomethyl [C3]; 1xTMTpro [K9]; 1xTMTpro [N-Term]	0.00015432	9.41479e-05	1	6	30	P02768	P02768 [589-597]			Albumin OS=Homo sapiens OX=9606 GN=ALB PE=1 SV=2	ALB	P02768; H0YA55; A0A087WWT3; D6RHD5; C9JKR2; B7WNR0	0	1678.86	9	2531.9	12922.8	2402.8	2596.3	2079.4	1059.6	1886.8	2552.8	1462	1704.1	1334	964.4	3968.3	3744.2	5516	2903.8	7124.6	4823.7	2260.1	20410.9	7433.7	6656.9	5375.7	13275.2	2908.3	4555	6940.1		High	1.369e-05	1.863e-05	7.53
ETCFAEEGKK	[K].ETCFAEEGKK.[L]	1xCarbamidomethyl [C3]; 2xTMTpro [K9; K10]; 1xTMTpro [N-Term]	1xCarbamidomethyl [C3]; 2xTMTpro [K9; K10]; 1xTMTpro [N-Term]	3.78419e-07	9.41479e-05	1	6	16	P02768	P02768 [589-598]			Albumin OS=Homo sapiens OX=9606 GN=ALB PE=1 SV=2	ALB	P02768; H0YA55; A0A087WWT3; D6RHD5; C9JKR2; B7WNR0	1	2111.16	10	2050.2	9010.4	1583	1649.5	1318.9	657.9	1414.3	1484.9	922.3	1261.5	704.7	601.3	2667	2586	2042.5	1286.2	3169.8	1690.9	1346.7	7572.5	2710.4	1498.9	2316.6	5265.3	1176.8	1722.4	2780.6		High	1.369e-05	2.66e-08	16.69
ETCFAEEPTMR	[K].ETCFAEEPTMR.[I]	1xCarbamidomethyl [C3]; 1xTMTpro [N-Term]	1xCarbamidomethyl [C3]; 1xTMTpro [N-Term]	0.00120707	0.000154398	1	1	1	A0A0C4DGB6	A0A0C4DGB6 [589-599]			Albumin OS=Homo sapiens OX=9606 GN=ALB PE=1 SV=1	ALB	A0A0C4DGB6	0	1674.78	11	44.9	170.8	66.6	46.9	34.9	35.1	53.9	34.7	43.9	41.6	60.5	40.3	92.3	76.8															High	2.094e-05	0.000165	7.07
ETCGCCDCEK	[R].ETCGCCDCEK.[R]	4xCarbamidomethyl [C3; C5; C6; C8]; 1xTMTpro [K10]; 1xTMTpro [N-Term]	4xCarbamidomethyl [C3; C5; C6; C8]; 1xTMTpro [K10]; 1xTMTpro [N-Term]	0.00394239	0.000440466	1	1	2	P12110	P12110 [600-609]			Collagen alpha-2(VI) chain OS=Homo sapiens OX=9606 GN=COL6A2 PE=1 SV=4	COL6A2	P12110	0	1926.83	10	10.8	22.6	16.9	24.3	13.5	8.6	14.7	13	26.6	8	11.9	34.2	9	18															High	6.778e-05	0.0007835	6.56
ETCVDLHLPR	[R].ETCVDLHLPR.[F]	1xCarbamidomethyl [C3]; 1xTMTpro [N-Term]	1xCarbamidomethyl [C3]; 1xTMTpro [N-Term]	5.00822e-05	9.41479e-05	1	2	1	P48594	P48594 [277-286]			Serpin B4 OS=Homo sapiens OX=9606 GN=SERPINB4 PE=1 SV=2	SERPINB4	P48594; H0Y5H9	0	1543.82	10															37.4	37.1	473.7	46	65.4	40.4	47.7	39.4	46.9	43.7	57.7	25	67.1		High	1.369e-05	5.631e-06	6.4
ETDAFQPHK	[K].ETDAFQPHK.[Q]	1xTMTpro [K9]; 1xTMTpro [N-Term]	1xTMTpro [K9]; 1xTMTpro [N-Term]	0.0149039	0.00143217	1	1	1	P14543	P14543 [1183-1191]			Nidogen-1 OS=Homo sapiens OX=9606 GN=NID1 PE=1 SV=3	NID1	P14543	0	1680.92	9															60.2	62.9	87.4	84.3	89.1	118.4	77.7	140.9	111.3	80.9	69.2	94.7	80.5		High	0.0003291	0.003885	4.77
ETDDLEQWISEK	[R].ETDDLEQWISEK.[E]	1xTMTpro [K12]; 1xTMTpro [N-Term]	1xTMTpro [K12]; 1xTMTpro [N-Term]	9.01324e-06	9.41479e-05	1	2	2	P11277	P11277 [1698-1709]			Spectrin beta chain, erythrocytic OS=Homo sapiens OX=9606 GN=SPTB PE=1 SV=5	SPTB	P11277; H0YJE6	0	2101.09	12															35.2	60.4	32.2	40.4	41.8	62.2	49.1	859.9	99.8	85.1	61	32.8	87.7		High	1.369e-05	8.652e-07	10.44
ETDEFFK	[R].ETDEFFK.[K]	1xTMTpro [K7]; 1xTMTpro [N-Term]	1xTMTpro [K7]; 1xTMTpro [N-Term]	0.0164245	0.00147948	1	2	2	O14745	O14745 [234-240]			Na(+)/H(+) exchange regulatory cofactor NHE-RF1 OS=Homo sapiens OX=9606 GN=SLC9A3R1 PE=1 SV=4	SLC9A3R1	J3QRA3; O14745	0	1523.82	7	204.4	537.2	427.4	423.6	293	295.6	1113.4	288.4	357.6	561.1	365.2	218.4	871.9	790.8															High	0.00035	0.004333	5.97
ETDIEDSDDIPEDTTYK	[R].ETDIEDSDDIPEDTTYK.[K]	1xTMTpro [K17]; 1xTMTpro [N-Term]	1xTMTpro [K17]; 1xTMTpro [N-Term]	5.02467e-08	9.41479e-05	1	2	5	P12259	P12259 [1600-1616]			Coagulation factor V OS=Homo sapiens OX=9606 GN=F5 PE=1 SV=4	F5	P12259; A0A0A0MRJ7	0	2594.25	17															543.2	442.2	310.5	299.6	688.5	346.5	976.3	658.6	475.2	279.1	525.5	98.2	479.4		High	1.369e-05	2.884e-09	11.26
ETDIEDSDDIPEDTTYKK	[R].ETDIEDSDDIPEDTTYKK.[V]	2xTMTpro [K17; K18]; 1xTMTpro [N-Term]	2xTMTpro [K17; K18]; 1xTMTpro [N-Term]	7.47536e-08	9.41479e-05	1	2	5	P12259	P12259 [1600-1617]			Coagulation factor V OS=Homo sapiens OX=9606 GN=F5 PE=1 SV=4	F5	P12259; A0A0A0MRJ7	1	3026.55	18	464.8	289.6	490.2	622.3	394.4	323.7	555.3	538.2	269.9	188.8	457.8	140.9	289.6	611.2	377.8	292.2	256.3	177.2	550.9	242.1	646.7	989.5	353.4	231.4	328.5	54.2	372		High	1.369e-05	4.465e-09	13.75
ETDNAAIIMK	[K].ETDNAAIIMK.[V]	1xTMTpro [K10]; 1xTMTpro [N-Term]	1xTMTpro [K10]; 1xTMTpro [N-Term]	2.6169e-08	9.41479e-05	1	4	2	O60234	O60234 [26-35]			Glia maturation factor gamma OS=Homo sapiens OX=9606 GN=GMFG PE=1 SV=1	GMFG	O60234; M0QX47; M0QYJ8; M0QXC2	0	1713.97	10	31.5	58.3	56.6	67.4	38.6	45	137.2	56.7	57.9	55.4	80.7	41.1	107.2	120	53.5	64.2	72.3	72.7	79	445.2	88.3	95.6	68.6	87.7	79.5	43.8	84.1		High	1.369e-05	1.411e-09	17
ETEGDVTSVK	[K].ETEGDVTSVK.[D]	1xTMTpro [K10]; 1xTMTpro [N-Term]	1xTMTpro [K10]; 1xTMTpro [N-Term]	1.2648e-05	9.41479e-05	1	1	1	P50990	P50990 [226-235]			T-complex protein 1 subunit theta OS=Homo sapiens OX=9606 GN=CCT8 PE=1 SV=4	CCT8	P50990	0	1672.92	10															51.6	93.3	128	60.3	43.9	683.7	153.2	158.7	87.3	229.2	41.8	98.5	98.4		High	1.369e-05	1.253e-06	9.9
ETEGLRQEMSK	[K].ETEGLRQEMSK.[D]	1xTMTpro [K11]; 1xTMTpro [N-Term]	1xTMTpro [K11]; 1xTMTpro [N-Term]	1.3699e-06	9.41479e-05	1	2	16	P02647	P02647 [102-112]			Apolipoprotein A-I OS=Homo sapiens OX=9606 GN=APOA1 PE=1 SV=1	APOA1	P02647; F8W696	1	1916.04	11	8344.9	2317.8	3942.9	2241.7	3075.7	1188.9	963.3	2552.7	580.2	512.8	1437.1	705.2	752.1	2942.5	734.9	1956.8	662.8	418.7	1283.9	579.8	351.2	4095.2	1760.4	867.2	316.1	353.1	1421.9		High	1.369e-05	1.092e-07	12.8
ETEGLRQEMSK	[K].ETEGLRQEMSK.[D]	1xTMTpro [K11]; 1xTMTpro [N-Term]	1xTMTpro [K11]; 1xTMTpro [N-Term]	0.00161471	0.000154398	1	2	20	P02647	P02647 [102-112]			Apolipoprotein A-I OS=Homo sapiens OX=9606 GN=APOA1 PE=1 SV=1	APOA1	P02647; F8W696	1	2063.08	11	6242.3	1775.9	3202.6	1833.2	2794.3	884.7	758.1	2369.1	622.5	414.7	1394.7	728.8	593.3	2291.3	923.2	2676.4	803.1	514.2	1715.7	663.3	353.5	4800.2	2357.8	973.9	404.1	439.3	1807		High	2.094e-05	0.0002409	10.84
ETEGLRQEMSKDLEEVK	[K].ETEGLRQEMSKDLEEVK.[A]	2xTMTpro [K11; K17]; 1xTMTpro [N-Term]	2xTMTpro [K11; K17]; 1xTMTpro [N-Term]	8.51395e-05	9.41479e-05	1	2	1	P02647	P02647 [102-118]			Apolipoprotein A-I OS=Homo sapiens OX=9606 GN=APOA1 PE=1 SV=1	APOA1	P02647; F8W696	2	3080.64	17	1006.7	287.9	143.6	145.9	70.9	60.1	81.1	64.5	22.3	73	59.4	27.9	146.5	174.9															High	1.369e-05	9.987e-06	16.19
ETEGLRQEMSKDLEEVK	[K].ETEGLRQEMSKDLEEVK.[A]	2xTMTpro [K11; K17]; 1xTMTpro [N-Term]	2xTMTpro [K11; K17]; 1xTMTpro [N-Term]	1.0239e-05	9.41479e-05	1	2	2	P02647	P02647 [102-118]			Apolipoprotein A-I OS=Homo sapiens OX=9606 GN=APOA1 PE=1 SV=1	APOA1	P02647; F8W696	2	2933.61	17	817.2	219.1	107.4	96.4	39.9	88.8	49.5	31.2	12.1	34.7	34.2	15.4	63.2	133.2	35.6	90.2	28	57	40.3	64.1	19.8	287.6	56.3	188.5	27.6	21.1	146		High	1.369e-05	9.938e-07	16.68
ETELAEEGED	[K].ETELAEEGED.[-]	1xTMTpro [N-Term]	1xTMTpro [N-Term]	0.041575	0.00311106	1	7	1	E9PHY5	E9PHY5 [926-935]			Band 4.1-like protein 2 OS=Homo sapiens OX=9606 GN=EPB41L2 PE=1 SV=1	EPB41L2	E9PK52; E9PHY5; Q6R5J7; O43491; E9PPC9; E9PII3; Q6ZSX4	0	1425.66	10																												NoQuanValues	High	0.0009327	0.01263	5.2
ETELLDLSLVK	[K].ETELLDLSLVK.[D]	1xTMTpro [K11]; 1xTMTpro [N-Term]	1xTMTpro [K11]; 1xTMTpro [N-Term]	0.0011315	0.000154398	1	4	1	A0A0D9SFE7	A0A0D9SFE7 [60-70]			1-phosphatidylinositol 4,5-bisphosphate phosphodiesterase beta-1 OS=Homo sapiens OX=9606 GN=PLCB1 PE=1 SV=1	PLCB1	A0A0D9SFE7; B1AK73; Q9NQ66; A0A1B0GVC1	0	1868.12	11																												NoQuanValues	High	2.094e-05	0.0001525	7.15
ETELVVVDTPGIFDTEVPNAETSK	[K].ETELVVVDTPGIFDTEVPNAETSK.[E]	1xTMTpro [K24]; 1xTMTpro [N-Term]	1xTMTpro [K24]; 1xTMTpro [N-Term]	0.00051299	0.000154398	1	3	1	C9IZQ3	C9IZQ3 [92-115]			GTPase IMAP family member 4 (Fragment) OS=Homo sapiens OX=9606 GN=GIMAP4 PE=1 SV=1	GIMAP4	C9IZQ3; Q9NUV9; G5E9W9	0	3198.69	24																												NoQuanValues	High	2.094e-05	6.195e-05	7.95
ETEVIDPQDLLEGR	[R].ETEVIDPQDLLEGR.[Y]	1xTMTpro [N-Term]	1xTMTpro [N-Term]	6.92154e-05	9.41479e-05	1	1	2	P31431	P31431 [23-36]			Syndecan-4 OS=Homo sapiens OX=9606 GN=SDC4 PE=1 SV=2	SDC4	P31431	0	1918.01	14	40	81.7	81.1	86.3	49.7	78.4	185.3	76.5	80	81.4	66.7	58.1	192.2	138.4															High	1.369e-05	7.979e-06	9.2
ETFDVTLEPLSFK	[K].ETFDVTLEPLSFK.[K]	1xTMTpro [K13]; 1xTMTpro [N-Term]	1xTMTpro [K13]; 1xTMTpro [N-Term]	5.92016e-08	9.41479e-05	1	1	19	P00488	P00488 [572-584]			Coagulation factor XIII A chain OS=Homo sapiens OX=9606 GN=F13A1 PE=1 SV=4	F13A1	P00488	0	2134.19	13	614.5	557.5	983.1	997.7	1447	1454.1	1814.7	2289.1	586.7	980.8	1025.7	413.1	600.5	2232.7	1210.7	1525.7	943.1	2507.2	2647.7	3587.5	11201.5	713.7	1974.6	1565	630.7	471.5	1482		High	1.369e-05	3.462e-09	11.44
ETFLDPFVLR	[K].ETFLDPFVLR.[D]	1xTMTpro [N-Term]	1xTMTpro [N-Term]	0.0183829	0.00153358	1	1	1	P23470	P23470 [230-239]			Receptor-type tyrosine-protein phosphatase gamma OS=Homo sapiens OX=9606 GN=PTPRG PE=1 SV=4	PTPRG	P23470	0	1540.87	10																												NoQuanValues	High	0.000373	0.004938	6.33
ETFLTSPEELYR	[K].ETFLTSPEELYR.[V]	1xTMTpro [N-Term]	1xTMTpro [N-Term]	2.44521e-05	9.41479e-05	1	4	1	H0YJG7	H0YJG7 [159-170]			Activator of 90 kDa heat shock protein ATPase homolog 1 (Fragment) OS=Homo sapiens OX=9606 GN=AHSA1 PE=1 SV=1	AHSA1	H0YJG7; O95433; H0YJ63; G3V438	0	1788.93	12															69.1	50.8	95.8	82.2	67.8	472.7	101.1	114.4	78.8	108.8	72.2	93.1	81.1		High	1.369e-05	2.588e-06	10.97
ETFSFVLTNVDGSR	[R].ETFSFVLTNVDGSR.[K]	1xTMTpro [N-Term]	1xTMTpro [N-Term]	2.04544e-06	9.41479e-05	1	1	3	Q9H6A0	Q9H6A0 [120-133]			DENN domain-containing protein 2D OS=Homo sapiens OX=9606 GN=DENND2D PE=1 SV=2	DENND2D	Q9H6A0	0	1875.98	14	27.8	22.6	30.7	51.6	20.9	27.8	61.1	23.5	24.2	26.9	33.9	24.7	37.8	40.2	64.8	68	68.9	170.4	75	270.2	95.3	130.9	96.2	168.9	66.9	50.8	98.9		High	1.369e-05	1.697e-07	11.14
ETFTTGLDAPR	[K].ETFTTGLDAPR.[N]	1xTMTpro [N-Term]	1xTMTpro [N-Term]	2.33216e-05	9.41479e-05	2	4	2	J3QSU6; P24821	J3QSU6 [887-897]; P24821 [887-897]			Tenascin OS=Homo sapiens OX=9606 GN=TNC PE=1 SV=1;Tenascin OS=Homo sapiens OX=9606 GN=TNC PE=1 SV=3	TNC	J3QSU6; P24821; E9PC84; F5H7V9	0	1511.8	11	105.6	531	103.9	260.6	153	280.4	476.6	112.7	82.1	229.8	78.6	91.3	475.3	326.3	47.3	46.6	43.8	168	82.5	92	151.7	151	226.4	640.3	72.7	377.9	144.4	NotUnique	High	1.369e-05	2.449e-06	9.13
ETGAASFLCR	[K].ETGAASFLCR.[Y]	1xCarbamidomethyl [C9]; 1xTMTpro [N-Term]	1xCarbamidomethyl [C9]; 1xTMTpro [N-Term]	0.001569	0.000154398	1	5	2	P29144	P29144 [20-29]			Tripeptidyl-peptidase 2 OS=Homo sapiens OX=9606 GN=TPP2 PE=1 SV=4	TPP2	A0A494C0U1; A0A494C1S4; A0A494C1B8; P29144; Q5VZU9	0	1415.73	10	180	113.8	190.3	297.8	148.5	155.2	322.9	195.6	152.6	345.3	153.8	160.2	805.5	412.8	154.1	76.2	165.1	135.3	106.8	264.8	153.6	106.8	101.2	193.9	114.8	834.3	153.8		High	2.094e-05	0.0002322	7.15
ETGAIGQER	[R].ETGAIGQER.[V]	1xTMTpro [N-Term]	1xTMTpro [N-Term]	0.000697652	0.000154398	1	2	5	P11277	P11277 [1738-1746]			Spectrin beta chain, erythrocytic OS=Homo sapiens OX=9606 GN=SPTB PE=1 SV=5	SPTB	P11277; H0YJE6	0	1264.68	9	457.7	41.7	494.7	168.3	222.9	85.7	66	293.5	102.6	42.8	135	84.4	41.6	226.5	233.9	425.8	289.3	139.8	242	167.6	108.1	687.2	745.2	212.2	157.2	76.6	314.5		High	2.094e-05	8.6e-05	6.83
ETGALAAAK	[K].ETGALAAAK.[V]	1xTMTpro [K9]; 1xTMTpro [N-Term]	1xTMTpro [K9]; 1xTMTpro [N-Term]	0.00167971	0.000154398	1	1	2	O94804	O94804 [57-65]			Serine/threonine-protein kinase 10 OS=Homo sapiens OX=9606 GN=STK10 PE=1 SV=1	STK10	O94804	0	1439.87	9	38.8	69.3	57.9	71.5	41.1	46.5	123.6	58.3	42.2	49.2	59.4	34.7	66.8	85	125.4	122.7	151.8	403	130.2	2687.9	160.5	305.8	125.4	186	153.8	97.7	264.3		High	2.094e-05	0.0002538	5.91
ETGANLAICQWGFDDEANHLLLQNNLPAVR	[K].ETGANLAICQWGFDDEANHLLLQNNLPAVR.[W]	1xCarbamidomethyl [C9]; 1xTMTpro [N-Term]	1xCarbamidomethyl [C9]; 1xTMTpro [N-Term]	3.86206e-09	9.41479e-05	1	4	1	P48643	P48643 [294-323]			T-complex protein 1 subunit epsilon OS=Homo sapiens OX=9606 GN=CCT5 PE=1 SV=1	CCT5	E9PCA1; E7ENZ3; B7ZAR1; P48643	0	3683.86	30	40.4	37.3	49.4	55.3	35.5	47.5	56.5	45.2	43.3	28.9	47	34.8	46.9	70															High	1.369e-05	1.718e-10	17
ETGEHLVHVK	[K].ETGEHLVHVK.[K]	1xTMTpro [K10]; 1xTMTpro [N-Term]	1xTMTpro [K10]; 1xTMTpro [N-Term]	7.88871e-05	9.41479e-05	1	2	4	P21333	P21333 [2015-2024]			Filamin-A OS=Homo sapiens OX=9606 GN=FLNA PE=1 SV=4	FLNA	P21333; Q60FE5	0	1757.02	10															159.6	139.8	199.4	162	138	870.2	197.3	259.8	182.7	195.2	168.6	104.9	185.1		High	1.369e-05	9.199e-06	7.2
ETGTLESQLEANK	[K].ETGTLESQLEANK.[R]	1xTMTpro [K13]; 1xTMTpro [N-Term]	1xTMTpro [K13]; 1xTMTpro [N-Term]	2.01292e-08	9.41479e-05	1	1	7	P02549	P02549 [2188-2200]			Spectrin alpha chain, erythrocytic 1 OS=Homo sapiens OX=9606 GN=SPTA1 PE=1 SV=5	SPTA1	P02549	0	2028.11	13	952.8	61.9	867.9	305.4	454	342.9	147.6	565.4	184.8	112.3	286.2	77.4	82.9	536.1	226.6	376.5	140.9	259.2	241.7	232.8	160.3	1831	671	266	231.2	102.4	366.8		High	1.369e-05	1.055e-09	15.52
ETGTLESQLEANKR	[K].ETGTLESQLEANKR.[K]	1xTMTpro [K13]; 1xTMTpro [N-Term]	1xTMTpro [K13]; 1xTMTpro [N-Term]	0.00576772	0.00063313	1	1	1	P02549	P02549 [2188-2201]			Spectrin alpha chain, erythrocytic 1 OS=Homo sapiens OX=9606 GN=SPTA1 PE=1 SV=5	SPTA1	P02549	1	2184.21	14															36.4	26.1	37.8	26.9	51	57.6	40.3	427.7	53.2	59.3	32.2	23.7	49.3		High	0.0001103	0.001286	6.9
ETGVPIAGR	[K].ETGVPIAGR.[H]	1xTMTpro [N-Term]	1xTMTpro [N-Term]	0.00043516	0.000154398	1	5	2	P11586	P11586 [158-166]			C-1-tetrahydrofolate synthase, cytoplasmic OS=Homo sapiens OX=9606 GN=MTHFD1 PE=1 SV=3	MTHFD1	P11586; V9GZ78; F5H2F4; V9GYY3; A0A384N5Y3	0	1203.7	9															47.1	67	100.8	102.6	49.4	521.5	97.5	111.6	61	160.2	72.1	901.6	131.9		High	2.094e-05	5.226e-05	10.73
ETHLNELNIMDPQHR	[R].ETHLNELNIMDPQHR.[A]	1xTMTpro [N-Term]	1xTMTpro [N-Term]	0.000254921	0.000154398	1	1	1	O75995	O75995 [289-303]			SAM and SH3 domain-containing protein 3 OS=Homo sapiens OX=9606 GN=SASH3 PE=1 SV=2	SASH3	O75995	0	2151.09	15																												NoQuanValues	High	2.094e-05	3.092e-05	7.4
ETIELVHTEPTDVAQLPSR	[R].ETIELVHTEPTDVAQLPSR.[V]	1xTMTpro [N-Term]	1xTMTpro [N-Term]	4.16031e-07	9.41479e-05	1	6	1	A0A7I2V2U8	A0A7I2V2U8 [210-228]			Twinfilin-2 OS=Homo sapiens OX=9606 GN=TWF2 PE=4 SV=1	TWF2	A0A7I2V2U8; A0A7I2V5B1; H0Y858; D6RG15; A0A7I2V5D3; Q6IBS0	0	2439.31	19																												NoQuanValues	High	1.369e-05	2.946e-08	14.89
ETIEQEK	[K].ETIEQEK.[QR]	1xTMTpro [K7]; 1xTMTpro [N-Term]	1xTMTpro [K7]; 1xTMTpro [N-Term]	0.0187908	0.00153358	1	2	2	P62328	P62328 [33-39]			Thymosin beta-4 OS=Homo sapiens OX=9606 GN=TMSB4X PE=1 SV=2	TMSB4X	P62328; P63313	0	1484.85	7	60.6	93.8	107.6	97.9	73	81.7	144.1	77.3	82.7	66.1	79.2	86.7	124.2	220.5	151.8	87.7	120	234.1	106.4	3996.8	125.5	247.5	135.7	123.2	64.1	105	246.4		High	0.0003801	0.005077	5.81
ETIGDFWQMIFQR	[K].ETIGDFWQMIFQR.[K]	1xTMTpro [N-Term]	1xTMTpro [N-Term]	0.00721773	0.000838117	1	1	3	P08575	P08575 [1041-1053]			Receptor-type tyrosine-protein phosphatase C OS=Homo sapiens OX=9606 GN=PTPRC PE=1 SV=3	PTPRC	P08575	0	1975.01	13	112.9	131	123.6	219.3	112	190.9	248.9	162	106.1	95	175.6	104.2	172.2	208.6															High	0.0001365	0.001709	5.28
ETLEDTR	[R].ETLEDTR.[D]	1xTMTpro [N-Term]	1xTMTpro [N-Term]	0.0331187	0.00231879	1	1	5	P04114	P04114 [2514-2520]			Apolipoprotein B-100 OS=Homo sapiens OX=9606 GN=APOB PE=1 SV=2	APOB	P04114	0	1167.62	7	806.2	595.1	860.5	229.9	1039.9	139.8	233.6	201.3	227.2	136.1	334.6	184	146.8	485.5	199.1	315.3	274.2	327.6	249.7	211.1	289	233.6	435.1	330.7	208.1	124.6	268.5		High	0.000724	0.009803	4.95
ETLFSVMPGLK	[K].ETLFSVMPGLK.[M]	1xTMTpro [K11]; 1xTMTpro [N-Term]	1xTMTpro [K11]; 1xTMTpro [N-Term]	7.75853e-07	9.41479e-05	1	3	24	Q14624	Q14624 [816-826]			Inter-alpha-trypsin inhibitor heavy chain H4 OS=Homo sapiens OX=9606 GN=ITIH4 PE=1 SV=4	ITIH4	H7C0L5; B7ZKJ8; Q14624	0	1830.07	11	998.6	14746.4	1352.1	1986	943.7	1471	7289.2	915.2	1583.9	2363.6	802.5	1390	3540.5	3783.5	544.7	334.5	977	2325.6	449.6	3819.8	4245.5	1540.1	670.1	3118.1	803	816.2	1571.9		High	1.369e-05	5.853e-08	11.53
ETLFSVMPGLK	[K].ETLFSVMPGLK.[M]	1xTMTpro [K11]; 1xTMTpro [N-Term]	1xTMTpro [K11]; 1xTMTpro [N-Term]	0.00178527	0.000154398	1	3	21	Q14624	Q14624 [816-826]			Inter-alpha-trypsin inhibitor heavy chain H4 OS=Homo sapiens OX=9606 GN=ITIH4 PE=1 SV=4	ITIH4	H7C0L5; B7ZKJ8; Q14624	0	1977.1	11	546.2	5505.2	932.8	1608.8	641.3	967.8	2546.4	728.4	977.5	976.9	710	1002.2	1510.7	1826.6	993.8	569.4	1179.5	2392.5	952.1	4002.1	4413.2	1769.2	1484.2	3152.5	997.9	951.2	1843.9		High	2.094e-05	0.0002754	8.42
ETLIDVAR	[R].ETLIDVAR.[T]	1xTMTpro [N-Term]	1xTMTpro [N-Term]	0.00174104	0.000154398	1	1	1	P40227	P40227 [146-153]			T-complex protein 1 subunit zeta OS=Homo sapiens OX=9606 GN=CCT6A PE=1 SV=3	CCT6A	P40227	0	1220.72	8															49.8	85.7	79.2	102.3	63.8	177	82.4	94.7	78.4	82.1	61.7	41.9	78.7		High	2.094e-05	0.0002664	7.26
ETLLQDFR	[R].ETLLQDFR.[V]	1xTMTpro [N-Term]	1xTMTpro [N-Term]	0.00534617	0.00063313	1	3	4	P02760	P02760 [159-166]			Protein AMBP OS=Homo sapiens OX=9606 GN=AMBP PE=1 SV=1	AMBP	P02760; S4R3Y4; S4R471	0	1325.74	8	288.4	745.8	325.2	1119.1	331.4	410.6	541.2	314.7	140.9	297.5	296.3	111.1	377.4	590.9	235.8	234.1	131.1	604.6	318	327.5	1383.3	332.9	450	572.9	327.1	315.1	376		High	0.0001032	0.001169	6.33
ETLMDLSTK	[R].ETLMDLSTK.[A]	1xTMTpro [K9]; 1xTMTpro [N-Term]	1xTMTpro [K9]; 1xTMTpro [N-Term]	1.65573e-06	9.41479e-05	1	2	6	P31327	P31327 [604-612]			Carbamoyl-phosphate synthase [ammonia], mitochondrial OS=Homo sapiens OX=9606 GN=CPS1 PE=1 SV=2	CPS1	A0A669KBF2; P31327	0	1645.93	9	152.5	240	182.5	327.9	138.4	203.2	368.2	164.1	920.8	403.8	262.3	887.3	949.8	718	236.5	230.8	512.1	200.4	321.3	410.6	290.5	307.9	304.9	594.6	144.9	5521.2	525.7		High	1.369e-05	1.347e-07	15.34
ETLMDLSTK	[R].ETLMDLSTK.[A]	1xTMTpro [K9]; 1xTMTpro [N-Term]	1xTMTpro [K9]; 1xTMTpro [N-Term]	0.00146026	0.000154398	1	2	9	P31327	P31327 [604-612]			Carbamoyl-phosphate synthase [ammonia], mitochondrial OS=Homo sapiens OX=9606 GN=CPS1 PE=1 SV=2	CPS1	A0A669KBF2; P31327	0	1792.97	9															501.3	481.9	895.7	576.4	650.3	931.7	645.9	618.9	802.3	1179.1	467.5	9436.9	959.8		High	2.094e-05	0.000211	10.75
ETLNISGPPLK	[R].ETLNISGPPLK.[A]	1xTMTpro [K11]; 1xTMTpro [N-Term]	1xTMTpro [K11]; 1xTMTpro [N-Term]	1.13754e-06	9.41479e-05	1	2	8	P28838	P28838 [69-79]			Cytosol aminopeptidase OS=Homo sapiens OX=9606 GN=LAP3 PE=1 SV=3	LAP3	P28838; H0Y983	0	1777.07	11	102.6	194.2	130.7	228.2	116.8	146.2	319.8	126.3	191.4	219.9	147.2	225.3	495	427.6	171.3	147.8	273.1	245.9	208.8	1053	307.4	243.4	213.1	484.2	181.9	3218.8	391.4		High	1.369e-05	8.892e-08	11.75
ETLPAEQDLTTK	[R].ETLPAEQDLTTK.[N]	1xTMTpro [K12]; 1xTMTpro [N-Term]	1xTMTpro [K12]; 1xTMTpro [N-Term]	3.08328e-08	9.41479e-05	1	2	7	P25786	P25786 [197-208]			Proteasome subunit alpha type-1 OS=Homo sapiens OX=9606 GN=PSMA1 PE=1 SV=1	PSMA1	P25786; F5GX11	0	1954.1	12	143.3	99.5	302.6	221.1	348.4	433.1	215.9	225.3	170.3	394.1	142.7	145.4	952.2	427.8	270.8	268.9	371.4	440.7	416	956.6	637.7	852.2	353.3	376.6	214.1	1642	465.6		High	1.369e-05	1.69e-09	14.36
ETLSTIK	[K].ETLSTIK.[D]	1xTMTpro [K7]; 1xTMTpro [N-Term]	1xTMTpro [K7]; 1xTMTpro [N-Term]	0.0281597	0.00210391	1	2	2	Q13201	Q13201 [750-756]			Multimerin-1 OS=Homo sapiens OX=9606 GN=MMRN1 PE=1 SV=3	MMRN1	Q13201; E7EPG1	0	1399.87	7	824	86.2	898.5	1067.9	485	353.1	474.6	756.9	84.8	89.8	174.1	33	136.2	624.9															High	0.0006061	0.008145	6.03
ETLTPSELR	[K].ETLTPSELR.[D]	1xTMTpro [N-Term]	1xTMTpro [N-Term]	0.0651815	0.00516146	1	1	1	Q9HCY8	Q9HCY8 [39-47]			Protein S100-A14 OS=Homo sapiens OX=9606 GN=S100A14 PE=1 SV=1	S100A14	Q9HCY8	0	1349.76	9															68.3	101.4	295.8	85.1	102	157.2	106.2	142.4	94	102.3	123.4	89.4	92.1		High	0.001457	0.01924	5.96
ETNGLFGNTK	[R].ETNGLFGNTK.[K]	1xTMTpro [K10]; 1xTMTpro [N-Term]	1xTMTpro [K10]; 1xTMTpro [N-Term]	0.0997852	0.00739256	1	1	1	Q9UJ55	Q9UJ55 [1145-1154]			MAGE-like protein 2 OS=Homo sapiens OX=9606 GN=MAGEL2 PE=1 SV=2	MAGEL2	Q9UJ55	0	1688.95	10	17.6	83.8	37.6	297	111.7	45.6	97.5	26.8	32.6	14.5	169.8	26.5	23.9	73.5															High	0.002186	0.02759	4.09
ETNLLYDPK	[R].ETNLLYDPK.[E]	1xTMTpro [K9]; 1xTMTpro [N-Term]	1xTMTpro [K9]; 1xTMTpro [N-Term]	0.000432056	0.000154398	1	1	1	Q07075	Q07075 [369-377]			Glutamyl aminopeptidase OS=Homo sapiens OX=9606 GN=ENPEP PE=1 SV=3	ENPEP	Q07075	0	1700.97	9	95.8	238.7	74	92.5	51.5	86.3	315.4	60.8	60.4	120	60.5	52.9	201.6	182.9															High	2.094e-05	5.193e-05	7.93
ETPAATEAPSSTPK	[K].ETPAATEAPSSTPK.[A]	1xTMTpro [K14]; 1xTMTpro [N-Term]	1xTMTpro [K14]; 1xTMTpro [N-Term]	8.42437e-09	9.41479e-05	1	1	8	P80723	P80723 [185-198]			Brain acid soluble protein 1 OS=Homo sapiens OX=9606 GN=BASP1 PE=1 SV=2	BASP1	P80723	0	1995.09	14	90.8	290.4	120.3	160.3	96.4	126.6	649.7	205.4	293.3	276.6	137.8	221.2	402.5	380.8	102.8	85.4	139.1	572.8	101.8	4640.6	265.1	730.5	155	214.8	146.2	133.8	359		High	1.369e-05	4.058e-10	13.44
ETPALTINR	[K].ETPALTINR.[L]	1xTMTpro [N-Term]	1xTMTpro [N-Term]	0.00264267	0.000304521	1	6	1	P42765	P42765 [82-90]			3-ketoacyl-CoA thiolase, mitochondrial OS=Homo sapiens OX=9606 GN=ACAA2 PE=1 SV=2	ACAA2	K7EME0; K7ER88; P42765; A0A0B4J2A4; K7EJ68; K7EJB1	0	1318.76	9	25	59.6	35.9	47.2	28.1	50.5	60.3	44	249.8	226	62.9	260.7	584.1	220.1															High	4.056e-05	0.0004613	7.34
ETPATSAVTSDQK	[K].ETPATSAVTSDQK.[S]	1xTMTpro [K13]; 1xTMTpro [N-Term]	1xTMTpro [K13]; 1xTMTpro [N-Term]	1.35051e-05	9.41479e-05	1	2	1	A2RU67	A2RU67 [479-491]			Protein FAM234B OS=Homo sapiens OX=9606 GN=FAM234B PE=1 SV=1	FAM234B	A2RU67; Q69YM1	0	1943.06	13															30.6	39.7	78.6	23.5	34.1	45.2	61.2	41.1	46.2	55.7	52.7	32.3	40.1		High	1.369e-05	1.35e-06	12.1
ETPPPLVPPAAR	[K].ETPPPLVPPAAR.[E]	1xTMTpro [N-Term]	1xTMTpro [N-Term]	0.0252141	0.00210391	1	1	1	Q9BQA1	Q9BQA1 [4-15]			Methylosome protein 50 OS=Homo sapiens OX=9606 GN=WDR77 PE=1 SV=1	WDR77	Q9BQA1	0	1548.91	12															33.9	38.2	72	53.4	60.3	106.5	44	113.3	69.3	97.2	70.3	96.8	68.1		High	0.0005721	0.007175	6.28
ETQALVLAPTR	[K].ETQALVLAPTR.[E]	1xTMTpro [N-Term]	1xTMTpro [N-Term]	0.000225524	0.000154398	1	3	1	E7EQG2	E7EQG2 [101-111]			RNA helicase OS=Homo sapiens OX=9606 GN=EIF4A2 PE=1 SV=1	EIF4A2	J3KSN7; E7EQG2; Q14240	0	1502.89	11	75.3	130.5	126.5	529.9	106.1	140.7	353.5	96.1	106.5	88.2	121.2	85.4	158.3	199.9															High	2.094e-05	2.746e-05	7.3
ETQSQLETER	[R].ETQSQLETER.[S]	1xTMTpro [N-Term]	1xTMTpro [N-Term]	6.62618e-05	9.41479e-05	1	1	5	P15924	P15924 [1923-1932]			Desmoplakin OS=Homo sapiens OX=9606 GN=DSP PE=1 SV=3	DSP	P15924	0	1524.78	10	101.8	102.4	304.1	132.1	169.4	334.9	130.9	332.2	555.9	408.5	296.7	211.7	157.8	323.1	59.9	114.1	347.8	76.5	97.6	138.6	137.9	84.5	85.2	96.7	196.6	51	94.3		High	1.369e-05	7.627e-06	7.16
ETSIGILAAAVSR	[K].ETSIGILAAAVSR.[L]	1xTMTpro [N-Term]	1xTMTpro [N-Term]	1.04375e-09	9.41479e-05	1	1	6	Q6GTS8	Q6GTS8 [264-276]			N-fatty-acyl-amino acid synthase/hydrolase PM20D1 OS=Homo sapiens OX=9606 GN=PM20D1 PE=1 SV=3	PM20D1	Q6GTS8	0	1591.93	13	151.1	186.4	274.2	254.7	180	220.9	242.6	246.4	198.9	104.8	192.6	181.7	145.6	295.9	207	69.7	94.9	72.4	84.7	119.2	95.1	74.1	109.4	125.2	70.8	65.7	73.6		High	1.369e-05	4.073e-11	17
ETSLTVNK	[K].ETSLTVNK.[E]	1xTMTpro [K8]; 1xTMTpro [N-Term]	1xTMTpro [K8]; 1xTMTpro [N-Term]	0.000670744	0.000154398	2	2	2	Q92954; J3KP74	Q92954 [273-280]; J3KP74 [139-146]			Proteoglycan 4 OS=Homo sapiens OX=9606 GN=PRG4 PE=1 SV=3;Proteoglycan 4 (Fragment) OS=Homo sapiens OX=9606 GN=PRG4 PE=1 SV=8	PRG4	Q92954; J3KP74	0	1499.89	8	318.6	662.7	422.6	697.7	501.1	376	722.5	379.9	753.1	651.2	341.7	227.9	789.9	685.3														NotUnique	High	2.094e-05	8.228e-05	10.23
ETSNFGFSLLR	[K].ETSNFGFSLLR.[K]	1xTMTpro [N-Term]	1xTMTpro [N-Term]	3.2094e-08	9.41479e-05	1	2	4	G3V2W1	G3V2W1 [118-128]			Protein Z-dependent protease inhibitor OS=Homo sapiens OX=9606 GN=SERPINA10 PE=1 SV=1	SERPINA10	G3V2W1; Q9UK55	0	1574.85	11	246.6	1138.7	210.5	371.1	205.4	144.8	623.7	144.7	177.2	373.5	219	88.5	581.6	435.6	68.6	86.4	99.6	384.9	107.1	280.9	132.9	661.6	138.3	192.4	71	119.6	182.6		High	1.369e-05	1.765e-09	17
ETSVEVEWDPLDIAFETWEIIFR	[K].ETSVEVEWDPLDIAFETWEIIFR.[N]	1xTMTpro [N-Term]	1xTMTpro [N-Term]	1.45002e-08	9.41479e-05	2	4	3	J3QSU6; P24821	J3QSU6 [725-747]; P24821 [725-747]			Tenascin OS=Homo sapiens OX=9606 GN=TNC PE=1 SV=1;Tenascin OS=Homo sapiens OX=9606 GN=TNC PE=1 SV=3	TNC	J3QSU6; P24821; E9PC84; F5H7V9	0	3128.58	23	43	61	36.1	42.6	32.6	46	58.7	34.8	43.7	34.2	53.2	65.4	69.2	40.2														NotUnique	High	1.369e-05	7.364e-10	12.01
ETSVLAAAK	[K].ETSVLAAAK.[V]	1xTMTpro [K9]; 1xTMTpro [N-Term]	1xTMTpro [K9]; 1xTMTpro [N-Term]	5.11871e-05	9.41479e-05	1	1	2	Q9H2G2	Q9H2G2 [55-63]			STE20-like serine/threonine-protein kinase OS=Homo sapiens OX=9606 GN=SLK PE=1 SV=1	SLK	Q9H2G2	0	1497.91	9															68.6	58	74.9	127.7	71.2	617	89.4	178.1	81	98.7	86.3	51.3	102.8		High	1.369e-05	5.775e-06	9.89
ETTDTDTADQVIASFK	[R].ETTDTDTADQVIASFK.[V]	1xTMTpro [K16]; 1xTMTpro [N-Term]	1xTMTpro [K16]; 1xTMTpro [N-Term]	5.7205e-10	9.41479e-05	1	3	3	O43707	O43707 [838-853]			Alpha-actinin-4 OS=Homo sapiens OX=9606 GN=ACTN4 PE=1 SV=2	ACTN4	H7C144; F5GXS2; O43707	0	2350.23	16	36.8	35.6	44.3	51.1	41.8	39.5	84.8	41.7	26.8	25.5	43.4	25.9	46.1	61.8	98.5	89.2	321.9	137.6	142.7	1014	111.8	209.1	125.4	112.6	117.4	100.2	155.2		High	1.369e-05	2.103e-11	17
ETTDTEQTPGQEVVLSPGSFMSITFR	[R].ETTDTEQTPGQEVVLSPGSFMSITFR.[S]	1xTMTpro [N-Term]	1xTMTpro [N-Term]	5.09846e-08	9.41479e-05	2	3	14	P48740; F8W876	P48740 [94-119]; F8W876 [68-93]			Mannan-binding lectin serine protease 1 OS=Homo sapiens OX=9606 GN=MASP1 PE=1 SV=3;Mannan-binding lectin serine protease 1 OS=Homo sapiens OX=9606 GN=MASP1 PE=1 SV=1	MASP1	P48740; C9JMA2; F8W876	0	3308.6	26	275.6	276.4	477.4	609.7	403.5	463.6	963.4	537.8	221.4	224.4	383.3	169.9	355.2	572.2	246.5	242	191.1	204.9	798.9	283	203.4	214.1	349.9	356.4	184.5	467.3	296.4	NotUnique	High	1.369e-05	2.936e-09	16.96
ETTDTEQTPGQEVVLSPGSFMSITFR	[R].ETTDTEQTPGQEVVLSPGSFMSITFR.[S]	1xTMTpro [N-Term]	1xTMTpro [N-Term]	1.63164e-11	9.41479e-05	2	3	6	P48740; F8W876	P48740 [94-119]; F8W876 [68-93]			Mannan-binding lectin serine protease 1 OS=Homo sapiens OX=9606 GN=MASP1 PE=1 SV=3;Mannan-binding lectin serine protease 1 OS=Homo sapiens OX=9606 GN=MASP1 PE=1 SV=1	MASP1	P48740; C9JMA2; F8W876	0	3161.56	26	407	369.1	649.5	771.8	515.9	610	1334.4	741.9	366.3	310	463.8	287.8	525.4	736.8	73.4	79.4	125.6	54.9	108.5	90.4	84.1	64.4	117.3	98	95.3	60.2	60.9	NotUnique	High	1.369e-05	4.22e-13	16.14
ETTFNSLLCPSGGEVSEELSLK	[K].ETTFNSLLCPSGGEVSEELSLK.[L]	1xCarbamidomethyl [C9]; 1xTMTpro [K22]; 1xTMTpro [N-Term]	1xCarbamidomethyl [C9]; 1xTMTpro [K22]; 1xTMTpro [N-Term]	1.67506e-10	9.41479e-05	1	1	273	P01023	P01023 [913-934]			Alpha-2-macroglobulin OS=Homo sapiens OX=9606 GN=A2M PE=1 SV=3	A2M	P01023	0	3005.56	22	10620.8	7994.4	9787.7	17115.9	9653.5	18852.3	19705.3	16921	5341.3	5481.7	14274.6	3246.3	10306.3	15830.9	8717.2	9004.5	14875.2	4793.9	10488.7	9962.6	7037.4	6424.2	14397.3	14940.4	13524.6	6257.4	9160.6		High	1.369e-05	5.464e-12	17
ETTIQGLDGLSER	[K].ETTIQGLDGLSER.[C]	1xTMTpro [N-Term]	1xTMTpro [N-Term]	1.71339e-09	9.41479e-05	1	3	5	A0A3B3IS80	A0A3B3IS80 [122-134]			Fructose-bisphosphate aldolase OS=Homo sapiens OX=9606 GN=ALDOB PE=1 SV=1	ALDOB	A0A3B3IS80; A0A087WXX2; P05062	0	1722.92	13	90.7	186	130	175.4	138.3	124.4	250.9	173.4	238.4	1291.8	268.4	346.2	3799.4	599.4	132.6	94.1	197.8	317.7	93.2	282.4	177.8	404.1	129	348.7	140.5	3064.7	682.4		High	1.369e-05	7.028e-11	17
ETTLGDMTGK	[K].ETTLGDMTGK.[C]	1xTMTpro [K10]; 1xTMTpro [N-Term]	1xTMTpro [K10]; 1xTMTpro [N-Term]	5.67436e-06	9.41479e-05	1	1	2	P80108	P80108 [765-774]			Phosphatidylinositol-glycan-specific phospholipase D OS=Homo sapiens OX=9606 GN=GPLD1 PE=1 SV=3	GPLD1	P80108	0	1660.91	10	272	135.4	332.3	238.2	357.5	113.8	154	169.3	149.5	110.4	205.5	108.5	145.3	239.6															High	1.369e-05	5.2e-07	11.58
ETTLGDMTGK	[K].ETTLGDMTGK.[C]	1xTMTpro [K10]; 1xTMTpro [N-Term]	1xTMTpro [K10]; 1xTMTpro [N-Term]	0.00165578	0.000154398	1	1	4	P80108	P80108 [765-774]			Phosphatidylinositol-glycan-specific phospholipase D OS=Homo sapiens OX=9606 GN=GPLD1 PE=1 SV=3	GPLD1	P80108	0	1807.94	10	335.3	123.2	389.4	291.1	443.1	114.8	153.2	235.2	128.6	59.2	276.7	100	111.1	264.9	74.1	266.6	129.9	70.6	138.8	111.6	118.7	172.4	186.7	77.8	74.4	74.5	125.4		High	2.094e-05	0.0002486	8.31
ETTLSYYK	[K].ETTLSYYK.[S]	1xTMTpro [K8]; 1xTMTpro [N-Term]	1xTMTpro [K8]; 1xTMTpro [N-Term]	0.000560954	0.000154398	1	1	9	Q86UX7	Q86UX7 [382-389]			Fermitin family homolog 3 OS=Homo sapiens OX=9606 GN=FERMT3 PE=1 SV=1	FERMT3	Q86UX7	0	1612.91	8	333	684.1	482	663.4	447.1	434.2	1398.5	320.2	468.1	572.2	380.5	253.5	1008.8	1133.2	931.8	527.8	664.8	765.8	670	4820.9	707.8	1151.6	817.2	862.7	619.3	404.2	871		High	2.094e-05	6.8e-05	8.4
ETVDSFLDLAR	[K].ETVDSFLDLAR.[N]	1xTMTpro [N-Term]	1xTMTpro [N-Term]	2.14318e-07	9.41479e-05	1	1	3	P43007	P43007 [166-176]			Neutral amino acid transporter A OS=Homo sapiens OX=9606 GN=SLC1A4 PE=1 SV=1	SLC1A4	P43007	0	1569.84	11	41.2	67.3	49.7	89.7	43.7	60.7	256.1	53.5	45.3	188.1	64.4	42	430	346.5	68.7	79.9	78.1	128.7	81.1	1394	85.5	175.1	89.6	93.4	102.2	62.4	131.7		High	1.369e-05	1.424e-08	15.31
ETVLSALSR	[K].ETVLSALSR.[E]	1xTMTpro [N-Term]	1xTMTpro [N-Term]	0.000275928	0.000154398	1	3	3	Q8WUM4	Q8WUM4 [165-173]			Programmed cell death 6-interacting protein OS=Homo sapiens OX=9606 GN=PDCD6IP PE=1 SV=1	PDCD6IP	C9IZF9; A0A3B3IT07; Q8WUM4	0	1279.75	9	105.5	248.9	123.8	205.2	96.9	170	489.3	162.6	98	191.1	113.3	64.3	388.4	305.1	41.1	37.5	71.7	128.5	43	1225.3	89.5	192.4	67.2	139.3	100.9	60.8	137.1		High	2.094e-05	3.347e-05	8.58
ETVNATFPVAIVMLR	[K].ETVNATFPVAIVMLR.[A]	1xTMTpro [N-Term]	1xTMTpro [N-Term]	9.07915e-06	9.41479e-05	1	4	10	Q9Y315	Q9Y315 [224-238]			Deoxyribose-phosphate aldolase OS=Homo sapiens OX=9606 GN=DERA PE=1 SV=2	DERA	G3V158; Q9Y315; E9PPM8; E9PMH9	0	2112.15	15	116.1	164.5	140.3	1004.1	115.4	180.2	248.6	154.3	122.8	194.7	145.4	107	359.3	294.9	415.7	351.2	483.6	722.7	460.2	2247	590.5	715.9	475.2	618.5	310.8	1684.8	579.2		High	1.369e-05	8.726e-07	13.32
ETVNATFPVAIVMLR	[K].ETVNATFPVAIVMLR.[A]	1xTMTpro [N-Term]	1xTMTpro [N-Term]	8.33277e-09	9.41479e-05	1	4	9	Q9Y315	Q9Y315 [224-238]			Deoxyribose-phosphate aldolase OS=Homo sapiens OX=9606 GN=DERA PE=1 SV=2	DERA	G3V158; Q9Y315; E9PPM8; E9PMH9	0	1965.12	15	231.9	458.4	349.4	501.4	274.3	384.3	572.5	373.2	284.5	765.4	301.3	277	1684.3	829.4	127.7	114	146.2	133.5	130.3	292	137.7	124.2	158.9	155.2	137.4	148.3	120.4		High	1.369e-05	4.008e-10	13.85
ETVNVITLYK	[R].ETVNVITLYK.[D]	1xTMTpro [K10]; 1xTMTpro [N-Term]	1xTMTpro [K10]; 1xTMTpro [N-Term]	1.76155e-06	9.41479e-05	1	2	9	F5H442	F5H442 [24-33]			Tumor susceptibility gene 101 protein OS=Homo sapiens OX=9606 GN=TSG101 PE=1 SV=1	TSG101	F5H442; Q99816	0	1788.08	10	234.1	371.8	268.9	410.3	253.5	469.5	1241.2	222.4	198.9	396.2	241.6	152.1	737.2	597.2	351.3	247	310.7	451.4	262.6	1881.5	387.7	553	324.9	434.5	313.1	265.5	374.9		High	1.369e-05	1.443e-07	12.21
ETVQTTEDQILK	[K].ETVQTTEDQILK.[R]	1xTMTpro [K12]; 1xTMTpro [N-Term]	1xTMTpro [K12]; 1xTMTpro [N-Term]	6.4378e-08	9.41479e-05	1	1	2	P18206	P18206 [60-71]			Vinculin OS=Homo sapiens OX=9606 GN=VCL PE=1 SV=4	VCL	P18206	0	2013.14	12															264.1	265.3	437.7	405.8	219.4	1744	403.2	679.9	284.8	234.3	452.5	199.2	312.7		High	1.369e-05	3.786e-09	13.29
ETVSEESNVLCLSK	[R].ETVSEESNVLCLSK.[S]	1xCarbamidomethyl [C11]; 1xTMTpro [K14]; 1xTMTpro [N-Term]	1xCarbamidomethyl [C11]; 1xTMTpro [K14]; 1xTMTpro [N-Term]	6.46608e-07	9.41479e-05	1	1	3	P13639	P13639 [581-594]			Elongation factor 2 OS=Homo sapiens OX=9606 GN=EEF2 PE=1 SV=4	EEF2	P13639	0	2203.18	14	43.7	52	72.7	103.1	58.8	72.2	344.2	56.5	57.7	48.3	69.2	51.8	88.2	110.8	51.9	35.8	56.4	37.3	44.2	79.3	52.8	52.2	57.5	54.2	41.9	35.3	43.1		High	1.369e-05	4.779e-08	10.75
ETVSQRPGATVPTDFATFPSSAFLR	[K].ETVSQRPGATVPTDFATFPSSAFLR.[A]	1xTMTpro [N-Term]	1xTMTpro [N-Term]	3.11951e-07	9.41479e-05	1	3	2	Q14203	Q14203 [1209-1233]			Dynactin subunit 1 OS=Homo sapiens OX=9606 GN=DCTN1 PE=1 SV=3	DCTN1	Q14203; E7EWF7; E7EX90	0	2986.56	25	109.1	66.3	102.8	170.1	76.5	126.8	147.2	101.9	77.2	105.2	110	80	224.3	157.1	90.1	82	76.6	62.1	113	153.9	167.4	112.2	123.1	152.9	62.7	104.3	96.5		High	1.369e-05	2.149e-08	17
ETVTPEQLQIAEDNLR	[K].ETVTPEQLQIAEDNLR.[A]	1xTMTpro [N-Term]	1xTMTpro [N-Term]	1.0833e-08	9.41479e-05	1	1	1	Q8WWI5	Q8WWI5 [272-287]			Choline transporter-like protein 1 OS=Homo sapiens OX=9606 GN=SLC44A1 PE=1 SV=1	SLC44A1	Q8WWI5	0	2160.15	16															50.1	40.2	45.8	70	50.1	396.1	55.7	68.3	66.5	60.2	56.1	35.9	58.8		High	1.369e-05	5.35e-10	17
ETVVESSGPK	[K].ETVVESSGPK.[V]	1xTMTpro [K10]; 1xTMTpro [N-Term]	1xTMTpro [K10]; 1xTMTpro [N-Term]	8.56079e-07	9.41479e-05	1	1	6	P02549	P02549 [7-16]			Spectrin alpha chain, erythrocytic 1 OS=Homo sapiens OX=9606 GN=SPTA1 PE=1 SV=5	SPTA1	P02549	0	1640.94	10	1027.5	79.8	1121.6	379.5	585.2	269.9	165.6	734.6	227	125.7	372.4	184.4	126.4	566.3	152.8	280.6	123.2	130.4	173.8	135.3	133.9	829.9	516.7	162	136.6	50.2	244.9		High	1.369e-05	6.53e-08	13.17
ETVVEVPQVTWEDIGGLEDVK	[R].ETVVEVPQVTWEDIGGLEDVK.[R]	1xTMTpro [K21]; 1xTMTpro [N-Term]	1xTMTpro [K21]; 1xTMTpro [N-Term]	0.0053094	0.00063313	1	3	1	P55072	P55072 [466-486]			Transitional endoplasmic reticulum ATPase OS=Homo sapiens OX=9606 GN=VCP PE=1 SV=4	VCP	C9JUP7; P55072; A0A7I2V540	0	2950.59	21															19.1	18.4	19.2	23.3	17.9	39.9	32.9	24.3	18.2	33.5	21.2	32.2	24.2		High	0.0001032	0.001159	4.88
ETVVEVPQVTWEDIGGLEDVKR	[R].ETVVEVPQVTWEDIGGLEDVKR.[E]	1xTMTpro [K21]; 1xTMTpro [N-Term]	1xTMTpro [K21]; 1xTMTpro [N-Term]	4.86926e-11	9.41479e-05	1	3	4	P55072	P55072 [466-487]			Transitional endoplasmic reticulum ATPase OS=Homo sapiens OX=9606 GN=VCP PE=1 SV=4	VCP	C9JUP7; P55072; A0A7I2V540	1	3106.69	22	357.3	146.6	302.3	587.8	256.4	646.4	462.4	389.6	161.6	189.3	198.5	136.3	402.9	557.2	31.4	29.1	42.5	25	38.9	78.7	67.6	73.7	36	63.2	36.3	46.9	43.8		High	1.369e-05	1.404e-12	17
ETWFSLQPVDSNSEVQGK	[K].ETWFSLQPVDSNSEVQGK.[V]	1xTMTpro [K18]; 1xTMTpro [N-Term]	1xTMTpro [K18]; 1xTMTpro [N-Term]	0.00144981	0.000154398	1	2	1	A0A0A0MSJ9	A0A0A0MSJ9 [135-152]			Ras GTPase-activating protein 2 OS=Homo sapiens OX=9606 GN=RASA2 PE=1 SV=1	RASA2	A0A0A0MSJ9; Q15283	0	2659.39	18	23.3	43.1	37.5	77.3	28.4	53.6	78.7	44	30.4	29.3	41.6	24.1	55	64.5															High	2.094e-05	0.0002093	7.24
ETWIALK	[R].ETWIALK.[T]	1xTMTpro [K7]; 1xTMTpro [N-Term]	1xTMTpro [K7]; 1xTMTpro [N-Term]	0.0557804	0.0042242	1	1	3	A0A1B0GTC6	A0A1B0GTC6 [64-70]			Uncharacterized protein C3orf85 OS=Homo sapiens OX=9606 GN=C3orf85 PE=3 SV=1	C3orf85	A0A1B0GTC6	0	1468.9	7	355.4	394.3	826.6	451.1	439.8	252.7	652.5	496.8	411.1	190.2	334.7	405.5	295.4	516.2															High	0.001294	0.01682	4.66
ETWLSENQR	[R].ETWLSENQR.[L]	1xTMTpro [N-Term]	1xTMTpro [N-Term]	0.000363813	0.000154398	3	6	4	P11277; Q01082; O15020	P11277 [435-443]; Q01082 [435-443]; O15020 [438-446]			Spectrin beta chain, erythrocytic OS=Homo sapiens OX=9606 GN=SPTB PE=1 SV=5;Spectrin beta chain, non-erythrocytic 1 OS=Homo sapiens OX=9606 GN=SPTBN1 PE=1 SV=2;Spectrin beta chain, non-erythrocytic 2 OS=Homo sapiens OX=9606 GN=SPTBN2 PE=1 SV=3	SPTB	P11277; F8W6C1; Q01082; A0A087WUZ3; O15020; A4QPE4	0	1466.76	9	2118.2	190.8	312.4	438.8	784.1	393.3	271	1136.8	236.5	185.5	356.7	138.7	196.9	755.5	305	315.9	121	182.2	134.9	291.7	143	1374.3	511	199.8	192.5	86.8	321	NotUnique	High	2.094e-05	4.383e-05	8.89
ETWTANVGK	[K].ETWTANVGK.[G]	1xTMTpro [K9]; 1xTMTpro [N-Term]	1xTMTpro [K9]; 1xTMTpro [N-Term]	0.000245902	0.000154398	1	2	9	P00734	P00734 [509-517]			Prothrombin OS=Homo sapiens OX=9606 GN=F2 PE=1 SV=2	F2	P00734; E9PIT3	0	1613.91	9	997.3	9694.3	1011.1	2393.1	1414.3	970.8	2978.1	872.8	997.8	1149.5	834.5	746.2	1932.5	2362	364.8	264.5	491.1	805.1	429.1	2120.5	1035.5	1402.9	389.2	1035.4	307.9	632.8	884.7		High	2.094e-05	2.985e-05	8.36
ETYDFDIAVLR	[K].ETYDFDIAVLR.[L]	1xTMTpro [N-Term]	1xTMTpro [N-Term]	4.17814e-06	9.41479e-05	1	1	1	P00742	P00742 [317-327]			Coagulation factor X OS=Homo sapiens OX=9606 GN=F10 PE=1 SV=2	F10	P00742	0	1645.88	11															60.6	48.7	76.3	171.3	83.1	179.3	149.1	191.6	84.3	206.1	72.3	91.2	130.8		High	1.369e-05	3.717e-07	10.5
ETYGDMADCCEK	[R].ETYGDMADCCEK.[Q]	2xCarbamidomethyl [C9; C10]; 1xTMTpro [K12]; 1xTMTpro [N-Term]	2xCarbamidomethyl [C9; C10]; 1xTMTpro [K12]; 1xTMTpro [N-Term]	9.54288e-08	9.41479e-05	1	1	7	100	100 [106-117]			ALBU_BOVIN		100	0	2086.94	12	639.7	913	966.4	802.4	1415.3	652.6	816.6	1671.1	579.1	456	1810.9	571.1	532.9	1534.1	456.2	730.7	282.6	390.7	527.4	1202.8	276.7	853.4	452.2	369	333.6	225.5	488.1		High	1.369e-05	5.841e-09	11.37
ETYGDMADCCEK	[R].ETYGDMADCCEK.[Q]	2xCarbamidomethyl [C9; C10]; 1xTMTpro [K12]; 1xTMTpro [N-Term]	2xCarbamidomethyl [C9; C10]; 1xTMTpro [K12]; 1xTMTpro [N-Term]	0.000375739	0.000154398	1	1	16	100	100 [106-117]			ALBU_BOVIN		100	0	2233.97	12	347.1	450.3	612.5	470.8	835.6	318.2	393.8	1021.7	300	270.3	620.3	286.3	260.3	799.3	844.7	578.4	341.1	351.5	476.2	1024.4	219.9	666.3	423.8	373	228	241	421.8		High	2.094e-05	4.52e-05	7.55
ETYGEMADCCAK	[R].ETYGEMADCCAK.[Q]	2xCarbamidomethyl [C9; C10]; 1xTMTpro [K12]; 1xTMTpro [N-Term]	2xCarbamidomethyl [C9; C10]; 1xTMTpro [K12]; 1xTMTpro [N-Term]	7.10351e-08	9.41479e-05	2	4	68	P02768; A0A0C4DGB6	P02768 [106-117]; A0A0C4DGB6 [106-117]			Albumin OS=Homo sapiens OX=9606 GN=ALB PE=1 SV=2;Albumin OS=Homo sapiens OX=9606 GN=ALB PE=1 SV=1	ALB	P02768; A0A0C4DGB6; A0A087WWT3; H7C013	0	2042.95	12	4696.4	20562.4	3755.3	4566.8	3032.2	2569.4	5735.1	3805	3552.8	5128.5	2409.4	2361.6	11787	7652.7	5421	3235.9	7627.4	7757.2	2924.4	20864.4	11311.3	29899.3	4520.6	16784.3	5532.8	4491.8	10571.7	NotUnique	High	1.369e-05	4.219e-09	11.2
ETYGEMADCCAK	[R].ETYGEMADCCAK.[Q]	2xCarbamidomethyl [C9; C10]; 1xTMTpro [K12]; 1xTMTpro [N-Term]	2xCarbamidomethyl [C9; C10]; 1xTMTpro [K12]; 1xTMTpro [N-Term]	0.000249471	0.000154398	2	4	225	P02768; A0A0C4DGB6	P02768 [106-117]; A0A0C4DGB6 [106-117]			Albumin OS=Homo sapiens OX=9606 GN=ALB PE=1 SV=2;Albumin OS=Homo sapiens OX=9606 GN=ALB PE=1 SV=1	ALB	P02768; A0A0C4DGB6; A0A087WWT3; H7C013	0	2189.98	12	10071.7	53225.2	8282.7	9456.2	6774.7	5368.1	12149.1	8241.2	8335.2	12492.7	5318.8	6154.7	27872.1	18196.6	8603.1	5845.1	12818	11423	6345.7	30743.6	23797.3	40053.9	9017.8	25357	9398.7	8119.5	15728.6	NotUnique	High	2.094e-05	3.03e-05	7.29
EVAAAAHLEK	[K].EVAAAAHLEK.[G]	1xTMTpro [K10]; 1xTMTpro [N-Term]	1xTMTpro [K10]; 1xTMTpro [N-Term]	0.00135902	0.000154398	1	1	1	Q9NWQ8	Q9NWQ8 [189-198]			Phosphoprotein associated with glycosphingolipid-enriched microdomains 1 OS=Homo sapiens OX=9606 GN=PAG1 PE=1 SV=2	PAG1	Q9NWQ8	0	1646.97	10															61	77.9	82.8	105.1	81.7	316.4	95.2	129.3	95.4	112.8	77.8	100	84.8		High	2.094e-05	0.0001924	7.19
EVAAFAQFGSDLDAATQQLLSR	[R].EVAAFAQFGSDLDAATQQLLSR.[G]	1xTMTpro [N-Term]	1xTMTpro [N-Term]	7.82626e-10	9.41479e-05	1	1	2	P25705	P25705 [442-463]			ATP synthase subunit alpha, mitochondrial OS=Homo sapiens OX=9606 GN=ATP5F1A PE=1 SV=1	ATP5F1A	P25705	0	2642.37	22	116.6	119.1	152	196.5	120.2	149.4	194.4	171.9	127.1	81.1	145.4	117.7	136.6	182.6															High	1.369e-05	2.965e-11	17
EVAAPDVGR	[R].EVAAPDVGR.[M]	1xTMTpro [N-Term]	1xTMTpro [N-Term]	0.00118558	0.000154398	1	4	6	Q14254	Q14254 [136-144]			Flotillin-2 OS=Homo sapiens OX=9606 GN=FLOT2 PE=1 SV=2	FLOT2	K7EKW9; Q14254; J3QLD9; E7EMK3	0	1217.68	9	76.8	89.4	106.1	159	57.1	68.1	229.5	83.5	81.2	73.2	65.5	55.5	131	133.4	196.6	223.6	251.6	569.3	193	2005.6	303.2	1068.7	312.5	353.8	339.7	224.6	408.5		High	2.094e-05	0.0001617	7.75
EVAAVLLHFK	[R].EVAAVLLHFK.[G]	1xTMTpro [K10]; 1xTMTpro [N-Term]	1xTMTpro [K10]; 1xTMTpro [N-Term]	0.121816	0.00891458	1	3	1	F8W9B8	F8W9B8 [149-158]			Exocyst complex component 5 OS=Homo sapiens OX=9606 GN=EXOC5 PE=1 SV=1	EXOC5	F8W9B8; A0A0A0MSI8; O00471	0	1735.08	10															49.8	36.5	57.1	45.4	44	108.5	59.4	39.6	65.7	65.2	48.8	35.3	38.2		High	0.002616	0.03385	4.3
EVAEAATGEDASSPPPK	[R].EVAEAATGEDASSPPPK.[T]	1xTMTpro [K17]; 1xTMTpro [N-Term]	1xTMTpro [K17]; 1xTMTpro [N-Term]	1.10129e-05	9.41479e-05	1	2	1	Q99536	Q99536 [6-22]			Synaptic vesicle membrane protein VAT-1 homolog OS=Homo sapiens OX=9606 GN=VAT1 PE=1 SV=2	VAT1	Q99536; K7ERT7	0	2264.19	17																												NoQuanValues	High	1.369e-05	1.078e-06	9.12
EVAFDLEIPK	[R].EVAFDLEIPK.[T]	1xTMTpro [K10]; 1xTMTpro [N-Term]	1xTMTpro [K10]; 1xTMTpro [N-Term]	3.20124e-05	9.41479e-05	1	2	11	P19827	P19827 [84-93]			Inter-alpha-trypsin inhibitor heavy chain H1 OS=Homo sapiens OX=9606 GN=ITIH1 PE=1 SV=3	ITIH1	P19827; F8WAS2	0	1769.03	10	1010.4	3023.6	1408.5	3752.1	2794.6	1862.5	1973.2	2283.7	823.9	961	1702.8	730.2	1428.4	2153.3	240.8	242.8	281.8	539.1	468.6	1365.5	496.2	599.3	427.3	295.6	176.2	567	480.3		High	1.369e-05	3.47e-06	8.83
EVAFWTNLFAK	[K].EVAFWTNLFAK.[K]	1xTMTpro [K11]; 1xTMTpro [N-Term]	1xTMTpro [K11]; 1xTMTpro [N-Term]	0.00536466	0.00063313	1	3	1	P23141	P23141 [543-553]			Liver carboxylesterase 1 OS=Homo sapiens OX=9606 GN=CES1 PE=1 SV=2	CES1	P23141; H3BQV8; A0A140TA63	0	1934.1	11	25	27.9	36.6	45.1	32.2	36.1	53.1	30.8	24.9	44.3	36.3	34.6	99.7	41															High	0.0001032	0.001174	6.04
EVAGLWIK	[K].EVAGLWIK.[I]	1xTMTpro [K8]; 1xTMTpro [N-Term]	1xTMTpro [K8]; 1xTMTpro [N-Term]	0.00144461	0.000154398	1	3	3	P17900	P17900 [89-96]			Ganglioside GM2 activator OS=Homo sapiens OX=9606 GN=GM2A PE=1 SV=4	GM2A	H0YBY3; E5RJD0; P17900	0	1523.94	8	119.9	241.5	255.6	243.6	124.9	210.6	249.5	186.8	127.2	146.9	171.8	150.3	178.6	247															High	2.094e-05	0.0002084	7.06
EVANSTANLVK	[K].EVANSTANLVK.[T]	1xTMTpro [K11]; 1xTMTpro [N-Term]	1xTMTpro [K11]; 1xTMTpro [N-Term]	3.58287e-07	9.41479e-05	1	4	3	Q9Y490	Q9Y490 [1531-1541]			Talin-1 OS=Homo sapiens OX=9606 GN=TLN1 PE=1 SV=3	TLN1	Q9Y4G6; Q9Y490; A0A1B0GVU7; H0YMT1	0	1754.03	11	202.7	293.4	253.9	361	261.2	269	802.3	155	265.5	321.8	220.5	149.9	633.5	656.2	218.5	86.7	206.4	216.2	95.5	1713	269	428	199.3	205.2	206.5	100	221		High	1.369e-05	2.497e-08	12.09
EVASAASDGLLR	[K].EVASAASDGLLR.[L]	1xTMTpro [N-Term]	1xTMTpro [N-Term]	1.87141e-08	9.41479e-05	1	1	3	Q8TD55	Q8TD55 [161-172]			Pleckstrin homology domain-containing family O member 2 OS=Homo sapiens OX=9606 GN=PLEKHO2 PE=1 SV=1	PLEKHO2	Q8TD55	0	1492.83	12	24.7	46.6	53	50.4	31	34.7	102.3	41	37.4	46.2	38.4	33.7	87.8	76.4	79.8	109	290.7	177.4	113.6	1507.4	175.5	220.3	99.5	393.6	139.6	100.4	207.5		High	1.369e-05	9.747e-10	15.08
EVASNSELVQSSR	[K].EVASNSELVQSSR.[S]	1xTMTpro [N-Term]	1xTMTpro [N-Term]	2.0114e-09	9.41479e-05	1	2	30	P08779	P08779 [318-330]			Keratin, type I cytoskeletal 16 OS=Homo sapiens OX=9606 GN=KRT16 PE=1 SV=4	KRT16	K7ENW6; P08779	0	1709.9	13	129.6	256	236.1	237.5	175	808.4	298.8	754.4	329.7	1016.7	884.9	270.9	398.8	662.1	456.7	809.7	6469.4	637.2	1235.3	545.4	1422.8	627.9	670	963.9	3213.5	598.3	1128.9		High	1.369e-05	8.384e-11	17
EVASNTEMIQTSK	[K].EVASNTEMIQTSK.[TS]	1xTMTpro [K13]; 1xTMTpro [N-Term]	1xTMTpro [K13]; 1xTMTpro [N-Term]	0.00292791	0.000367678	1	4	1	P19012	P19012 [307-319]			Keratin, type I cytoskeletal 15 OS=Homo sapiens OX=9606 GN=KRT15 PE=1 SV=3	KRT15	A8MT21; 109; P19012; C9JTG5	0	2193.14	13															48.9	68.2	196.6	48.5	64	91.3	75.8	73.9	62.9	59.6	68	49.2	66.8		High	5.831e-05	0.0005294	5.8
EVATNSELVQSGK	[R].EVATNSELVQSGK.[S]	1xTMTpro [K13]; 1xTMTpro [N-Term]	1xTMTpro [K13]; 1xTMTpro [N-Term]	3.30186e-09	9.41479e-05	2	4	25	P02533; Q04695	P02533 [316-328]; Q04695 [285-297]			Keratin, type I cytoskeletal 14 OS=Homo sapiens OX=9606 GN=KRT14 PE=1 SV=4;Keratin, type I cytoskeletal 17 OS=Homo sapiens OX=9606 GN=KRT17 PE=1 SV=2	KRT14	P02533; K7ESE1; F5GWP8; Q04695	0	1970.1	13	611.8	806.2	1164.7	890.5	741.7	2631	1204.4	2134.3	1423	1293.3	1890.9	959.2	1395.1	2067.4	741.4	1573.5	4458.7	1214.6	1711.8	1293.7	3706.6	2244.2	1198.8	1851.2	5073.6	975.2	1877.6	NotUnique	High	1.369e-05	1.445e-10	14.06
EVATNSELVQSGKSEISELR	[R].EVATNSELVQSGKSEISELR.[R]	1xTMTpro [K13]; 1xTMTpro [N-Term]	1xTMTpro [K13]; 1xTMTpro [N-Term]	0.000148295	9.41479e-05	2	3	1	P02533; Q04695	P02533 [316-335]; Q04695 [285-304]			Keratin, type I cytoskeletal 14 OS=Homo sapiens OX=9606 GN=KRT14 PE=1 SV=4;Keratin, type I cytoskeletal 17 OS=Homo sapiens OX=9606 GN=KRT17 PE=1 SV=2	KRT14	P02533; F5GWP8; Q04695	1	2784.52	20																												NotUnique	High	1.369e-05	1.79e-05	10.55
EVATNSELVQSGKSEISELRR	[R].EVATNSELVQSGKSEISELRR.[T]	1xTMTpro [K13]; 1xTMTpro [N-Term]	1xTMTpro [K13]; 1xTMTpro [N-Term]	6.45644e-09	9.41479e-05	2	3	2	P02533; Q04695	P02533 [316-336]; Q04695 [285-305]			Keratin, type I cytoskeletal 14 OS=Homo sapiens OX=9606 GN=KRT14 PE=1 SV=4;Keratin, type I cytoskeletal 17 OS=Homo sapiens OX=9606 GN=KRT17 PE=1 SV=2	KRT14	P02533; F5GWP8; Q04695	2	2940.62	21	70.8	61.3	75.8	108.4	71.4	104.8	113.9	166.2	310.8	1201.3	116.7	134.9	83.7	125.1														NotUnique	High	1.369e-05	3.019e-10	17
EVAVGDSTGMAR	[R].EVAVGDSTGMAR.[A]	1xTMTpro [N-Term]	1xTMTpro [N-Term]	0.0966832	0.00730218	1	2	3	Q08397	Q08397 [130-141]			Lysyl oxidase homolog 1 OS=Homo sapiens OX=9606 GN=LOXL1 PE=1 SV=2	LOXL1	H3BUV8; Q08397	0	1643.81	12															13.5	10.1	43	10.5	16.8	11	130.3	12.7	24.9	29.8	37.7	23.6	20.9		High	0.002141	0.02684	3.57
EVCFACVDGK	[K].EVCFACVDGK.[E]	2xCarbamidomethyl [C3; C6]; 1xTMTpro [K10]; 1xTMTpro [N-Term]	2xCarbamidomethyl [C3; C6]; 1xTMTpro [K10]; 1xTMTpro [N-Term]	9.04613e-06	9.41479e-05	1	3	5	A0A087WVQ6	A0A087WVQ6 [1259-1268]			Clathrin heavy chain OS=Homo sapiens OX=9606 GN=CLTC PE=1 SV=1	CLTC	J3KS13; A0A087WVQ6; Q00610	0	1792.92	10	298	277.6	415.1	412.4	310.1	409.7	899.3	401.5	275.5	604.8	357	276.3	1476.8	666.8	356.9	157.2	157.7	136.2	184.4	277.7	275	254.3	276.5	303.5	219.3	135.3	204.2		High	1.369e-05	8.693e-07	11.34
EVCQAVPCPAR	[R].EVCQAVPCPAR.[W]	2xCarbamidomethyl [C3; C8]; 1xTMTpro [N-Term]	2xCarbamidomethyl [C3; C8]; 1xTMTpro [N-Term]	0.00226021	0.000304521	1	1	2	Q76LX8	Q76LX8 [944-954]			A disintegrin and metalloproteinase with thrombospondin motifs 13 OS=Homo sapiens OX=9606 GN=ADAMTS13 PE=1 SV=1	ADAMTS13	Q76LX8	0	1590.81	11	68.7	116.7	83	118.1	127.6	63	129.4	133.2	49.6	40.8	281.2	46.1	82	151	92	100.5	228	70.1	272	81.1	141.5	85.5	185	155.4	153.5	83	129.6		High	4.056e-05	0.0003757	7.02
EVDDLEQWIAER	[R].EVDDLEQWIAER.[E]	1xTMTpro [N-Term]	1xTMTpro [N-Term]	1.13672e-07	9.41479e-05	1	2	2	Q01082	Q01082 [1706-1717]			Spectrin beta chain, non-erythrocytic 1 OS=Homo sapiens OX=9606 GN=SPTBN1 PE=1 SV=2	SPTBN1	Q01082; A0A087WUZ3	0	1806.92	12	187.1	50.5	535.7	81.7	113.1	215.2	187.2	100.9	95.4	52.8	75.2	93.2	76.5	175.1	61	54.9	67.8	57.5	66	242.2	66.4	86	65.8	72.9	73.4	71.1	67.8		High	1.369e-05	7.069e-09	15.34
EVDEDFDSK	[K].EVDEDFDSK.[L]	1xTMTpro [K9]; 1xTMTpro [N-Term]	1xTMTpro [K9]; 1xTMTpro [N-Term]	0.00043672	0.000154398	1	2	1	Q96C19	Q96C19 [139-147]			EF-hand domain-containing protein D2 OS=Homo sapiens OX=9606 GN=EFHD2 PE=1 SV=1	EFHD2	H0Y4Y4; Q96C19	0	1691.86	9															45.5	42.5	50.2	82.6	56.1	1157.7	56.8	121.2	63.7	54.3	39.7	57.3	87.4		High	2.094e-05	5.246e-05	6.59
EVDEQMLAIQSK	[K].EVDEQMLAIQSK.[N]	1xTMTpro [K12]; 1xTMTpro [N-Term]	1xTMTpro [K12]; 1xTMTpro [N-Term]	3.50013e-09	9.41479e-05	1	4	3	Q13509	Q13509 [325-336]			Tubulin beta-3 chain OS=Homo sapiens OX=9606 GN=TUBB3 PE=1 SV=2	TUBB3	Q13509; Q9BUF5; K7ESM5; A0A0B4J269	0	1999.1	12	174	152.8	237.6	305.1	240.2	257.4	910.6	270	254.5	129.1	229.7	230	202.3	333.8	106.9	84.3	105.4	63.4	114.7	138.6	111.6	114.4	136.3	109.2	134.5	81.1	100.4		High	1.369e-05	1.542e-10	17
EVDEQMLAIQSK	[K].EVDEQMLAIQSK.[N]	1xTMTpro [K12]; 1xTMTpro [N-Term]	1xTMTpro [K12]; 1xTMTpro [N-Term]	0.00255063	0.000304521	1	4	1	Q13509	Q13509 [325-336]			Tubulin beta-3 chain OS=Homo sapiens OX=9606 GN=TUBB3 PE=1 SV=2	TUBB3	Q13509; Q9BUF5; K7ESM5; A0A0B4J269	0	2146.14	12															88.2	73	76.9	55.7	121.9	112.2	101	98.9	118.4	80	122.9	63.9	84.3		High	4.056e-05	0.0004413	6.48
EVDEQMLNVQNK	[K].EVDEQMLNVQNK.[N]	1xTMTpro [K12]; 1xTMTpro [N-Term]	1xTMTpro [K12]; 1xTMTpro [N-Term]	1.1712e-06	9.41479e-05	3	6	4	Q13885; P07437; P68371	Q13885 [325-336]; P07437 [325-336]; P68371 [325-336]			Tubulin beta-2A chain OS=Homo sapiens OX=9606 GN=TUBB2A PE=1 SV=1;Tubulin beta chain OS=Homo sapiens OX=9606 GN=TUBB PE=1 SV=2;Tubulin beta-4B chain OS=Homo sapiens OX=9606 GN=TUBB4B PE=1 SV=1	TUBB2A	Q13885; Q5ST81; Q5JP53; P07437; P68371; Q9BVA1	0	2055.1	12	364.2	236.5	353.6	230.5	335.6	361.6	1059.2	389	362.7	200.6	323.1	398.7	381.9	622.5	303.6	316.2	393.2	314.1	321.8	2455.9	440.8	640	411.3	296.5	557.9	319.4	452.9	NotUnique	High	1.369e-05	9.207e-08	9.12
EVDEQMLNVQNK	[K].EVDEQMLNVQNK.[N]	1xTMTpro [K12]; 1xTMTpro [N-Term]	1xTMTpro [K12]; 1xTMTpro [N-Term]	0.00110342	0.000154398	3	6	5	Q13885; P07437; P68371	Q13885 [325-336]; P07437 [325-336]; P68371 [325-336]			Tubulin beta-2A chain OS=Homo sapiens OX=9606 GN=TUBB2A PE=1 SV=1;Tubulin beta chain OS=Homo sapiens OX=9606 GN=TUBB PE=1 SV=2;Tubulin beta-4B chain OS=Homo sapiens OX=9606 GN=TUBB4B PE=1 SV=1	TUBB2A	Q13885; Q5ST81; Q5JP53; P07437; P68371; Q9BVA1	0	2202.14	12	191.2	143.7	262	255.2	227.8	231.1	624.2	270.4	258.4	150.3	196.4	242	227.1	395.1	234.1	259.3	300.6	296	251.8	1920.2	366.5	474	332.9	256.1	418.5	273.5	349.8	NotUnique	High	2.094e-05	0.0001477	6.91
EVDEQMLSVQSK	[K].EVDEQMLSVQSK.[N]	1xTMTpro [K12]; 1xTMTpro [N-Term]	1xTMTpro [K12]; 1xTMTpro [N-Term]	0.000129225	9.41479e-05	1	1	3	P04350	P04350 [325-336]			Tubulin beta-4A chain OS=Homo sapiens OX=9606 GN=TUBB4A PE=1 SV=2	TUBB4A	P04350	0	2148.12	12															132	157	152.7	131.4	170.6	248.4	156.3	248.3	187.8	142.3	207.5	131	151		High	1.369e-05	1.554e-05	10.19
EVDEQMLSVQSK	[K].EVDEQMLSVQSK.[N]	1xTMTpro [K12]; 1xTMTpro [N-Term]	1xTMTpro [K12]; 1xTMTpro [N-Term]	0.00137375	0.000154398	1	1	1	P04350	P04350 [325-336]			Tubulin beta-4A chain OS=Homo sapiens OX=9606 GN=TUBB4A PE=1 SV=2	TUBB4A	P04350	0	2001.08	12																												NoQuanValues	High	2.094e-05	0.0001953	7.02
EVDIGIPDATGR	[R].EVDIGIPDATGR.[L]	1xTMTpro [N-Term]	1xTMTpro [N-Term]	3.16295e-08	9.41479e-05	1	3	6	P55072	P55072 [366-377]			Transitional endoplasmic reticulum ATPase OS=Homo sapiens OX=9606 GN=VCP PE=1 SV=4	VCP	C9JUP7; P55072; A0A7I2V540	0	1546.84	12	668.9	241.5	646.4	567	571	1382.5	804.6	863.3	328.4	402	337.8	304.1	848.2	1090.5															High	1.369e-05	1.737e-09	17
EVDLKDYEDQQK	[R].EVDLKDYEDQQK.[Q]	2xTMTpro [K5; K12]; 1xTMTpro [N-Term]	2xTMTpro [K5; K12]; 1xTMTpro [N-Term]	1.29137e-07	9.41479e-05	1	2	3	P02671	P02671 [191-202]			Fibrinogen alpha chain OS=Homo sapiens OX=9606 GN=FGA PE=1 SV=2	FGA	P02671; A0A087WUA0	1	2422.33	12	192.4	2440	208.7	298.1	122.7	124.3	426.6	102.5	139.9	241.3	91.6	124.8	375.9	795.8	16.6	12.6	87.8	46.4	20.5	64.1	19.3	785.9	22.3	165.9	32.1	22.1	76.2		High	1.369e-05	8.142e-09	17
EVDLPEIEADSGCPQPVPPENGFIR	[K].EVDLPEIEADSGCPQPVPPENGFIR.[N]	1xCarbamidomethyl [C13]; 1xTMTpro [N-Term]	1xCarbamidomethyl [C13]; 1xTMTpro [N-Term]	3.44434e-06	9.41479e-05	1	1	5	P13671	P13671 [632-656]			Complement component C6 OS=Homo sapiens OX=9606 GN=C6 PE=1 SV=3	C6	P13671	0	3069.52	25															146.1	97.4	193.3	163.9	144.2	178.1	174.4	151.2	143.5	204.3	298.7	112.1	136.3		High	1.369e-05	3.009e-07	11.8
EVDQQLLSVQTR	[K].EVDQQLLSVQTR.[N]	1xTMTpro [N-Term]	1xTMTpro [N-Term]	3.91037e-07	9.41479e-05	1	1	1	Q9H4B7	Q9H4B7 [325-336]			Tubulin beta-1 chain OS=Homo sapiens OX=9606 GN=TUBB1 PE=1 SV=1	TUBB1	Q9H4B7	0	1719.96	12															366	133.4	477.7	1108.9	84.4	368.9	265.8	167.3	144.9	84.4	297.8	78.1	151.7		High	1.369e-05	2.753e-08	12.1
EVDVGLAADVGTLQR	[K].EVDVGLAADVGTLQR.[L]	1xTMTpro [N-Term]	1xTMTpro [N-Term]	3.16295e-08	9.41479e-05	1	2	2	Q13011	Q13011 [197-211]			Delta(3,5)-Delta(2,4)-dienoyl-CoA isomerase, mitochondrial OS=Homo sapiens OX=9606 GN=ECH1 PE=1 SV=2	ECH1	Q13011; M0R248	0	1847.02	15	36.1	30.7	40.7	55.3	43.6	41.2	118.3	68.3	42.6	163.9	56.2	59.2	496.1	123.9															High	1.369e-05	1.734e-09	17
EVDVQLNLIK	[K].EVDVQLNLIK.[G]	1xTMTpro [K10]; 1xTMTpro [N-Term]	1xTMTpro [K10]; 1xTMTpro [N-Term]	0.0468184	0.00351098	1	2	6	Q9UFE4	Q9UFE4 [390-399]			Coiled-coil domain-containing protein 39 OS=Homo sapiens OX=9606 GN=CCDC39 PE=2 SV=3	CCDC39	Q9UFE4; A0A494C1Q3	0	1779.09	10	119.3	133.5	139.8	178.4	125.7	134.3	141.3	158.9	151.2	89.1	133.5	153.1	139.4	169.7	86.3	93.9	116	106.8	91.5	105.3	119.9	79.7	116.8	126	103	88.8	97.1		High	0.001116	0.01425	4.35
EVEDCVTNRPCR	[K].EVEDCVTNRPCR.[S]	2xCarbamidomethyl [C5; C11]; 1xTMTpro [N-Term]	2xCarbamidomethyl [C5; C11]; 1xTMTpro [N-Term]	6.261e-06	9.41479e-05	1	1	8	P07358	P07358 [106-117]			Complement component C8 beta chain OS=Homo sapiens OX=9606 GN=C8B PE=1 SV=3	C8B	P07358	0	1838.88	12	292	907.5	370.6	375.3	378.4	323.4	527	348.9	303.2	264.2	201.5	273.4	431.5	477.4	184.8	147.3	621.6	266	256.4	510.8	455.8	694.1	336.3	578.5	333.1	193.1	335.7		High	1.369e-05	5.808e-07	8.96
EVEEDEYK	[K].EVEEDEYK.[A]	1xTMTpro [K8]; 1xTMTpro [N-Term]	1xTMTpro [K8]; 1xTMTpro [N-Term]	0.00148139	0.000154398	1	1	1	P14625	P14625 [349-356]			Endoplasmin OS=Homo sapiens OX=9606 GN=HSP90B1 PE=1 SV=1	HSP90B1	P14625	0	1648.86	8															58.6	43.9	57.3	129.7	54.7	117	71.3	67.4	68.3	73.1	38.2	240.6	65.1		High	2.094e-05	0.0002149	6.41
EVEEEPGIHSLK	[R].EVEEEPGIHSLK.[H]	1xTMTpro [K12]; 1xTMTpro [N-Term]	1xTMTpro [K12]; 1xTMTpro [N-Term]	2.6685e-05	9.41479e-05	1	6	1	Q9Y4L1	Q9Y4L1 [452-463]			Hypoxia up-regulated protein 1 OS=Homo sapiens OX=9606 GN=HYOU1 PE=1 SV=1	HYOU1	A0A087WWI4; Q9Y4L1; A0A087X054; A0A494C039; K7EQK2; E9PJ21	0	1975.1	12															29.4	29.8	46.7	88.1	49.1	85.6	72.3	99.1	42.5	65.8	48	69.1	64.3		High	1.369e-05	2.847e-06	9.08
EVEERPAPTPWGSK	[K].EVEERPAPTPWGSK.[M]	1xTMTpro [K14]; 1xTMTpro [N-Term]	1xTMTpro [K14]; 1xTMTpro [N-Term]	0.0458988	0.00333725	1	4	1	A0A1W2PNV4	A0A1W2PNV4 [507-520]			Uncharacterized protein OS=Homo sapiens OX=9606 PE=3 SV=1		C9JEY1; C9K057; O15143; A0A1W2PNV4	0	2191.2	14	64.4	74.3	108	139.7	112.4	86.1	164	96.2	68.7	81.5	91.3	53	125.7	184.2															High	0.001072	0.01398	4.54
EVEGQILGTYVCIK	[K].EVEGQILGTYVCIK.[G]	1xCarbamidomethyl [C12]; 1xTMTpro [K14]; 1xTMTpro [N-Term]	1xCarbamidomethyl [C12]; 1xTMTpro [K14]; 1xTMTpro [N-Term]	7.65698e-10	9.41479e-05	1	2	25	P20851	P20851 [38-51]			C4b-binding protein beta chain OS=Homo sapiens OX=9606 GN=C4BPB PE=1 SV=1	C4BPB	P20851; Q5VVQ7	0	2217.24	14	3540.6	3341.1	3047.2	5646.6	2410.7	2561.2	3644.1	2083	1310.3	1687.2	2368.5	959.1	2222.1	3702	2608.7	3833.9	2324.1	4017.8	4520.3	2099.6	1446	3715.1	3733.1	5167.6	2026.1	1226.8	3124.1		High	1.369e-05	2.906e-11	14.73
EVEHFLK	[R].EVEHFLK.[A]	1xTMTpro [K7]; 1xTMTpro [N-Term]	1xTMTpro [K7]; 1xTMTpro [N-Term]	0.0149574	0.00143217	1	1	6	O15427	O15427 [442-448]			Monocarboxylate transporter 4 OS=Homo sapiens OX=9606 GN=SLC16A3 PE=1 SV=1	SLC16A3	O15427	0	1509.89	7	291.9	1005.3	286.3	470.7	254.4	381.2	2409.5	272.5	496.5	790.4	493.7	315.5	1304.2	1142.4	48.3	44.2	41.2	249.7	80.3	1181.6	115.6	216.5	57.2	89.1	94.4	38.8	138.6		High	0.0003291	0.003905	6.68
EVEIAYSDVAK	[K].EVEIAYSDVAK.[R]	1xTMTpro [K11]; 1xTMTpro [N-Term]	1xTMTpro [K11]; 1xTMTpro [N-Term]	8.4677e-07	9.41479e-05	1	1	4	Q9Y696	Q9Y696 [239-249]			Chloride intracellular channel protein 4 OS=Homo sapiens OX=9606 GN=CLIC4 PE=1 SV=4	CLIC4	Q9Y696	0	1832.03	11	162.6	223.6	257.9	245.6	177.6	165.8	311.1	142	140.7	268.3	221.7	100	469	348.8	195.8	166.9	256.1	360.8	202.3	830.6	226.8	373.7	270	331.7	236.4	154.2	270		High	1.369e-05	6.438e-08	11.1
EVELAPGASDR	[K].EVELAPGASDR.[V]	1xTMTpro [N-Term]	1xTMTpro [N-Term]	8.36074e-05	9.41479e-05	1	2	2	P22735	P22735 [635-645]			Protein-glutamine gamma-glutamyltransferase K OS=Homo sapiens OX=9606 GN=TGM1 PE=1 SV=4	TGM1	P22735; H0YMQ8	0	1447.77	11	41.4	40.3	94	88.4	47.3	64.9	47.9	104	63.1	37.2	60	59.5	55.1	78.2	63.9	193.4	438.8	82.6	126.6	111.8	201.6	226.4	114.8	106.4	278.1	114.8	127.4		High	1.369e-05	9.783e-06	8.88
EVELHWR	[R].EVELHWR.[A]	1xTMTpro [N-Term]	1xTMTpro [N-Term]	0.0761704	0.00606806	1	1	1	P49137	P49137 [104-110]			MAP kinase-activated protein kinase 2 OS=Homo sapiens OX=9606 GN=MAPKAPK2 PE=1 SV=1	MAPKAPK2	P49137	0	1272.7	7															28.8	26.1	30.4	41.6	34.8	290	40.8	47.6	34.9	37	26.8	35	39		High	0.001733	0.02181	4.59
EVELIIQVTPK	[K].EVELIIQVTPK.[D]	1xTMTpro [K11]; 1xTMTpro [N-Term]	1xTMTpro [K11]; 1xTMTpro [N-Term]	3.49346e-05	9.41479e-05	1	2	1	P19320	P19320 [591-601]			Vascular cell adhesion protein 1 OS=Homo sapiens OX=9606 GN=VCAM1 PE=1 SV=1	VCAM1	P19320; E9PDD2	0	1877.16	11	37.3	91.9	47.7	80.4	51.3	71.6	86.2	54.5	43.1	42.6	37.7	50	90.7	88.6															High	1.369e-05	3.817e-06	10.45
EVELNELEPEK	[K].EVELNELEPEK.[Q]	1xTMTpro [K11]; 1xTMTpro [N-Term]	1xTMTpro [K11]; 1xTMTpro [N-Term]	4.26781e-07	9.41479e-05	1	6	5	F5GZS6	F5GZS6 [81-91]			4F2 cell-surface antigen heavy chain OS=Homo sapiens OX=9606 GN=SLC3A2 PE=1 SV=1	SLC3A2	H0YFS2; F5GZS6; P08195; F5H867; F5H0E2; J3KPF3	0	1937.07	11	59.9	177.2	67.4	93.3	65.1	91.6	330.2	55.3	69.7	330.4	109.6	76.7	807.9	399.2	114.7	92	163	300.7	142	2402.7	417.3	324.4	165.5	400	137	278.5	249.9		High	1.369e-05	3.027e-08	13.88
EVEMDAVGK	[R].EVEMDAVGK.[D]	1xTMTpro [K9]; 1xTMTpro [N-Term]	1xTMTpro [K9]; 1xTMTpro [N-Term]	0.00103811	0.000154398	1	1	6	P31327	P31327 [1175-1183]			Carbamoyl-phosphate synthase [ammonia], mitochondrial OS=Homo sapiens OX=9606 GN=CPS1 PE=1 SV=2	CPS1	P31327	0	1732.91	9	32.7	55.5	42.9	68.6	29.6	41.9	98.3	46.1	323.3	94.7	56.5	305.9	251.8	210.2	155	156.6	347.6	147	188.5	325.4	175.1	209.7	157.2	360.7	75.6	3847.2	344.3		High	2.094e-05	0.0001366	10.25
EVEMDAVGK	[R].EVEMDAVGK.[D]	1xTMTpro [K9]; 1xTMTpro [N-Term]	1xTMTpro [K9]; 1xTMTpro [N-Term]	0.00299048	0.000367678	1	1	4	P31327	P31327 [1175-1183]			Carbamoyl-phosphate synthase [ammonia], mitochondrial OS=Homo sapiens OX=9606 GN=CPS1 PE=1 SV=2	CPS1	P31327	0	1585.88	9	131.9	573.9	162.9	231.4	122.4	146.9	220.9	186.2	675.6	297.5	213.7	676.3	612.6	689.1	66	41.1	176.8	92.9	53	230.3	52.9	75.4	65.8	209.1	522	4160.8	301.6		High	5.831e-05	0.0005438	7.58
EVEPALELLEPIDQK	[K].EVEPALELLEPIDQK.[F]	1xTMTpro [K15]; 1xTMTpro [N-Term]	1xTMTpro [K15]; 1xTMTpro [N-Term]	3.24224e-09	9.41479e-05	1	1	1	P31150	P31150 [365-379]			Rab GDP dissociation inhibitor alpha OS=Homo sapiens OX=9606 GN=GDI1 PE=1 SV=2	GDI1	P31150	0	2331.33	15															87.9	79.4	101.6	71.2	81.1	371.3	119.8	85.4	99.6	88.2	100.3	70.3	88.9		High	1.369e-05	1.418e-10	15.15
EVEQLIK	[K].EVEQLIK.[K]	1xTMTpro [K7]; 1xTMTpro [N-Term]	1xTMTpro [K7]; 1xTMTpro [N-Term]	0.132095	0.00976759	1	2	4	P25789	P25789 [232-238]			Proteasome subunit alpha type-4 OS=Homo sapiens OX=9606 GN=PSMA4 PE=1 SV=1	PSMA4	H0YN18; P25789	0	1466.91	7	349	399.8	514.4	404.6	806	691.6	530.4	368.8	376	956.5	377.7	367.5	2210.8	917.1	83.4	57	62.8	126.5	132	242.3	156.5	179.9	111.3	85.4	39.3	393.1	112		High	0.002879	0.03715	4.57
EVEVEYSTVASPR	[R].EVEVEYSTVASPR.[E]	1xTMTpro [N-Term]	1xTMTpro [N-Term]	6.32038e-05	9.41479e-05	1	2	2	J3QKQ4	J3QKQ4 [120-132]			CMRF35-like molecule 8 OS=Homo sapiens OX=9606 GN=CD300A PE=1 SV=1	CD300A	J3QKQ4; Q9UGN4	0	1769.92	13	30.1	43.4	57.6	64.4	38.3	35.1	138	31.6	39.9	50.5	46.1	27.5	82.2	87.6	35.6	26.4	32	50.1	44.1	198.8	61.4	68.9	38.5	66.3	39.2	31.1	43.7		High	1.369e-05	7.255e-06	10.25
EVEVVEIIQATIIR	[K].EVEVVEIIQATIIR.[Q]	1xTMTpro [N-Term]	1xTMTpro [N-Term]	0.000571071	0.000154398	1	3	1	Q14764	Q14764 [156-169]			Major vault protein OS=Homo sapiens OX=9606 GN=MVP PE=1 SV=4	MVP	Q14764; I3L155; H3BQK6	0	1916.14	14															68.3	69.3	96.7	71.2	85.7	77.5	130	94	137.6	93.2	86.4	60.5	80.5		High	2.094e-05	6.932e-05	9.81
EVFAEAVR	[K].EVFAEAVR.[A]	1xTMTpro [N-Term]	1xTMTpro [N-Term]	0.00085547	0.000154398	1	1	4	P84095	P84095 [167-174]			Rho-related GTP-binding protein RhoG OS=Homo sapiens OX=9606 GN=RHOG PE=1 SV=1	RHOG	P84095	0	1224.69	8	65.2	263.1	65.5	114.5	69	83	680.4	54.3	111.5	238.4	110.1	62.5	393.3	355.7	108.5	76.4	137.4	534.4	35.4	4278	189.7	540.6	118.3	218.7	158.9	171.5	346.4		High	2.094e-05	0.0001085	8.38
EVFEMATR	[R].EVFEMATR.[A]	1xTMTpro [N-Term]	1xTMTpro [N-Term]	0.00945785	0.00114313	1	4	3	P61586	P61586 [169-176]			Transforming protein RhoA OS=Homo sapiens OX=9606 GN=RHOA PE=1 SV=1	RHOA	A0A7I2YQV1; Q5JR08; P08134; P61586	0	1286.67	8	172	512.5	228.7	341.9	170.2	229.1	1246	166.7	254.3	418.6	196.3	150.6	774.2	660.8															High	0.0002109	0.00234	5.72
EVFGDTLNESR	[K].EVFGDTLNESR.[D]	1xTMTpro [N-Term]	1xTMTpro [N-Term]	2.73779e-06	9.41479e-05	1	2	4	Q96CX2	Q96CX2 [247-257]			BTB/POZ domain-containing protein KCTD12 OS=Homo sapiens OX=9606 GN=KCTD12 PE=1 SV=1	KCTD12	Q6ZWB6; Q96CX2	0	1570.8	11	82.7	86.7	351.3	242.3	123.2	144.9	161.4	1325.1	102.7	122.4	100.6	98.6	144.4	310.4	193.9	57.8	120.5	106	712.1	264.8	1252.8	137.7	190.7	108.2	110.4	134.1	259.1		High	1.369e-05	2.341e-07	12.59
EVFGDTLNESRDPDRPPER	[K].EVFGDTLNESRDPDRPPER.[Y]	1xTMTpro [N-Term]	1xTMTpro [N-Term]	1.48319e-07	9.41479e-05	1	1	4	Q96CX2	Q96CX2 [247-265]			BTB/POZ domain-containing protein KCTD12 OS=Homo sapiens OX=9606 GN=KCTD12 PE=1 SV=1	KCTD12	Q96CX2	1	2533.26	19	84	75.3	197.3	215.8	113.7	137.4	152.1	1059.3	92.4	113.1	105.8	185.7	130.2	249.6	121.1	90.6	92.1	58.6	343.8	139.5	616.3	54.8	158.7	76.6	62.6	75	142.1		High	1.369e-05	9.48e-09	17
EVFLHCR	[K].EVFLHCR.[V]	1xCarbamidomethyl [C6]; 1xTMTpro [N-Term]	1xCarbamidomethyl [C6]; 1xTMTpro [N-Term]	0.0125637	0.00138627	1	1	3	Q8WWZ8	Q8WWZ8 [490-496]			Oncoprotein-induced transcript 3 protein OS=Homo sapiens OX=9606 GN=OIT3 PE=1 SV=2	OIT3	Q8WWZ8	0	1264.68	7	76.9	88.9	121.2	190.3	127	108.5	715	156.3	154	83.6	119.3	211.5	109	226.4	84	204.1	121.2	161.6	278.1	157.6	116.2	115.7	200.8	412.9	130.4	61.4	150.3		High	0.0002922	0.003222	6.97
EVFPVLAAK	[K].EVFPVLAAK.[H]	1xTMTpro [K9]; 1xTMTpro [N-Term]	1xTMTpro [K9]; 1xTMTpro [N-Term]	0.000388052	0.000154398	1	2	7	Q8WUM4	Q8WUM4 [240-248]			Programmed cell death 6-interacting protein OS=Homo sapiens OX=9606 GN=PDCD6IP PE=1 SV=1	PDCD6IP	F8WDK9; Q8WUM4	0	1581.99	9	200.3	386.9	255.8	362.4	215.4	374.7	1018.6	217.7	277.5	348.2	244.8	264.2	743.6	590.6	133	144.2	171.9	333.6	172.9	2505.5	267.4	517.4	237.6	335.1	262.6	166.6	319.1		High	2.094e-05	4.663e-05	7.6
EVFTSSSSSSSR	[R].EVFTSSSSSSSR.[Q]	1xTMTpro [N-Term]	1xTMTpro [N-Term]	4.28609e-06	9.41479e-05	1	1	7	P08779	P08779 [442-453]			Keratin, type I cytoskeletal 16 OS=Homo sapiens OX=9606 GN=KRT16 PE=1 SV=4	KRT16	P08779	0	1564.78	12	116.5	149	136.1	144.7	146.6	397.7	180.3	533.8	390.3	1841.8	529.8	307.4	280.2	499.9	120.4	126.2	1322	256.1	216.9	142.8	194.1	118.7	135.6	184.5	317	110.9	210.7		High	1.369e-05	3.825e-07	8.34
EVGAQLVVIK	[K].EVGAQLVVIK.[S]	1xTMTpro [K10]; 1xTMTpro [N-Term]	1xTMTpro [K10]; 1xTMTpro [N-Term]	0.000707703	0.000154398	1	4	1	Q9NNX6	Q9NNX6 [286-295]			CD209 antigen OS=Homo sapiens OX=9606 GN=CD209 PE=1 SV=1	CD209	X6RB12; M0R0P0; M0QZG5; Q9NNX6	0	1664.06	10															25.6	22.8	32.6	30.9	42.8	113.1	47.3	49.6	38.6	51	26.8	21.8	31		High	2.094e-05	8.746e-05	6.47
EVGFALQEDQDVR	[R].EVGFALQEDQDVR.[H]	1xTMTpro [N-Term]	1xTMTpro [N-Term]	0.000174518	9.41479e-05	1	3	1	Q96BY6	Q96BY6 [1160-1172]			Dedicator of cytokinesis protein 10 OS=Homo sapiens OX=9606 GN=DOCK10 PE=1 SV=3	DOCK10	Q96BY6; A0A2R8YD85; H7C0I3	0	1809.93	13															36.9	34.7	43.2	49.1	47.7	206.5	43.3	46.7	60.2	52.9	38.7	33	47.1		High	1.369e-05	2.121e-05	10.01
EVGIPPEQSLETAK	[R].EVGIPPEQSLETAK.[A]	1xTMTpro [K14]; 1xTMTpro [N-Term]	1xTMTpro [K14]; 1xTMTpro [N-Term]	0.0260899	0.00210391	1	7	1	P61158	P61158 [212-225]			Actin-related protein 3 OS=Homo sapiens OX=9606 GN=ACTR3 PE=1 SV=3	ACTR3	H7C4J1; C9IZN3; Q9C0K3; Q9P1U1; P61158; B4DXW1; A0A0A0MTI9	0	2106.19	14															26.4	26.6	42.5	34.1	32.5	152	42.4	37.8	34	37.3	33.6	49.4	41.2		High	0.0005781	0.007448	4.4
EVGPPLPQEAVPLQK	[K].EVGPPLPQEAVPLQK.[E]	1xTMTpro [K15]; 1xTMTpro [N-Term]	1xTMTpro [K15]; 1xTMTpro [N-Term]	0.00108379	0.000154398	1	1	1	Q16610	Q16610 [101-115]			Extracellular matrix protein 1 OS=Homo sapiens OX=9606 GN=ECM1 PE=1 SV=2	ECM1	Q16610	0	2210.3	15																												NoQuanValues	High	2.094e-05	0.0001444	7.09
EVGPTNADPVCLAK	[K].EVGPTNADPVCLAK.[M]	1xCarbamidomethyl [C11]; 1xTMTpro [K14]; 1xTMTpro [N-Term]	1xCarbamidomethyl [C11]; 1xTMTpro [K14]; 1xTMTpro [N-Term]	2.18892e-08	9.41479e-05	1	3	14	P00450	P00450 [524-537]			Ceruloplasmin OS=Homo sapiens OX=9606 GN=CP PE=1 SV=1	CP	E9PFZ2; H7C5R1; P00450	0	2079.14	14	469.7	3844.4	443.2	761	312.4	691.9	2716.1	648.4	844.6	1163.9	413.5	327.6	2618.1	1618	319.4	235	563.4	759.6	326	2168.7	608.2	1427.4	449.4	1393.5	563.6	1403	750.5		High	1.369e-05	1.155e-09	14.08
EVGSIIGK	[K].EVGSIIGK.[K]	1xTMTpro [K8]; 1xTMTpro [N-Term]	1xTMTpro [K8]; 1xTMTpro [N-Term]	0.00253259	0.000304521	2	21	7	F8VZX2; Q15365	F8VZX2 [24-31]; Q15365 [24-31]			Poly(rC)-binding protein 2 OS=Homo sapiens OX=9606 GN=PCBP2 PE=1 SV=1;Poly(rC)-binding protein 1 OS=Homo sapiens OX=9606 GN=PCBP1 PE=1 SV=2	PCBP2	C9JTY5; C9IZV9; P57723; E9PFP8; F8VZX2; F8W1G6; P57721; C9J5V4; Q15366; F8W0G4; H3BRU6; Q15365; C9JSA6; J3QT27; C9J7A9; F8WC71; C9K0A2; C9JZY3; F8VTZ0; H3BSP4; C9J0A4	0	1410.88	8	95.1	145	148.6	173.5	109.8	140.1	323.2	136.7	145.1	129.1	123.5	153.4	225.1	239.8	167.3	156.4	314.7	250.3	180.5	1547.1	369.3	322.3	217.6	266	199.4	226.8	257.1	NotUnique	High	4.056e-05	0.0004369	6.67
EVGTALQEFR	[R].EVGTALQEFR.[E]	1xTMTpro [N-Term]	1xTMTpro [N-Term]	0.02649	0.00210391	1	5	1	A0A088AWN3	A0A088AWN3 [1132-1141]			Dedicator of cytokinesis protein 9 OS=Homo sapiens OX=9606 GN=DOCK9 PE=1 SV=2	DOCK9	A0A088AWN3; A0A0A0MT38; A0A0A0MSY4; Q9BZ29; Q6ZSL5	0	1453.8	10																												NoQuanValues	High	0.0005931	0.007606	6.61
EVGTPHGIILDSVDAAFICPGSSR	[K].EVGTPHGIILDSVDAAFICPGSSR.[L]	1xCarbamidomethyl [C19]; 1xTMTpro [N-Term]	1xCarbamidomethyl [C19]; 1xTMTpro [N-Term]	3.61911e-13	9.41479e-05	1	1	14	P02790	P02790 [348-371]			Hemopexin OS=Homo sapiens OX=9606 GN=HPX PE=1 SV=2	HPX	P02790	0	2802.44	24	74.3	154	126.4	162.3	112.7	143.6	192.3	130.1	99.1	67.9	115.3	97.7	115	190.8	362.1	350.7	449.7	328.4	474.5	565.1	1748.8	584.3	519	654.8	758	783.3	514.7		High	1.369e-05	6.407e-15	17
EVGTVLSQVYSK	[R].EVGTVLSQVYSK.[V]	1xTMTpro [K12]; 1xTMTpro [N-Term]	1xTMTpro [K12]; 1xTMTpro [N-Term]	3.67271e-08	9.41479e-05	1	1	21	P04114	P04114 [4223-4234]			Apolipoprotein B-100 OS=Homo sapiens OX=9606 GN=APOB PE=1 SV=2	APOB	P04114	0	1918.11	12	4091.3	4412.9	5285.1	1980	4946.2	776.8	2219	1102.6	689.9	1169.3	2076	396.1	1059.3	2997.4	1293.1	2006	964.3	2437.6	1622.6	1117.3	1553.2	1649.8	3082.6	2948	883	622.5	1947.9		High	1.369e-05	2.042e-09	14.32
EVGVYEALK	[K].EVGVYEALK.[D]	1xTMTpro [K9]; 1xTMTpro [N-Term]	1xTMTpro [K9]; 1xTMTpro [N-Term]	0.000198763	9.41479e-05	1	4	2	A0A5K1VW95	A0A5K1VW95 [206-214]			Malate dehydrogenase OS=Homo sapiens OX=9606 GN=MDH1 PE=1 SV=1	MDH1	B8ZZ51; B9A041; A0A5K1VW95; P40925	0	1615.96	9	85.2	83.4	165.9	119.8	112.5	119.5	312.6	137.5	113.6	74.9	130	94.7	130.4	187.2	191.2	201.6	273.8	183.1	196.4	998.9	232.2	164.8	216.3	197.9	262.8	197.3	233.2		High	1.369e-05	2.413e-05	8.23
EVHEQLLSTEQVSDQK	[K].EVHEQLLSTEQVSDQK.[N]	1xTMTpro [K16]; 1xTMTpro [N-Term]	1xTMTpro [K16]; 1xTMTpro [N-Term]	9.96199e-09	9.41479e-05	1	2	7	Q13201	Q13201 [515-530]			Multimerin-1 OS=Homo sapiens OX=9606 GN=MMRN1 PE=1 SV=3	MMRN1	Q13201; E7EPG1	0	2478.33	16	135.4	77.4	173	242.4	121.9	151.8	187.1	178.5	60.6	55.9	94	65.7	90.4	203.3	444.7	276.5	299.2	182.3	757.6	297.6	268.5	482.6	479.3	263.9	320.3	121.5	346.5		High	1.369e-05	4.879e-10	15.53
EVIDSIIK	[R].EVIDSIIK.[E]	1xTMTpro [K8]; 1xTMTpro [N-Term]	1xTMTpro [K8]; 1xTMTpro [N-Term]	0.0164245	0.00147948	1	4	1	P42357	P42357 [151-158]			Histidine ammonia-lyase OS=Homo sapiens OX=9606 GN=HAL PE=1 SV=1	HAL	F8VNX0; P42357; F8W0V1; Q4VB95	0	1524.95	8																												NoQuanValues	High	0.00035	0.004331	4.57
EVIELPLTNPELFQR	[R].EVIELPLTNPELFQR.[V]	1xTMTpro [N-Term]	1xTMTpro [N-Term]	1.2923e-06	9.41479e-05	1	4	3	A0A087X2I1	A0A087X2I1 [161-175]			26S proteasome regulatory subunit 10B OS=Homo sapiens OX=9606 GN=PSMC6 PE=1 SV=1	PSMC6	A0A087X2I1; P62333; H0YJS8; H0YJC0	0	2102.18	15	48.5	36	51	46.1	36.1	31.9	39.3	37.9	31	18.9	37.3	39.2	54.1	50.5															High	1.369e-05	1.023e-07	9.64
EVIFSDITENSATVSWR	[K].EVIFSDITENSATVSWR.[A]	1xTMTpro [N-Term]	1xTMTpro [N-Term]	0.0021425	0.000304521	2	5	1	J3QSU6; P24821	J3QSU6 [1533-1549]; P24821 [1715-1731]			Tenascin OS=Homo sapiens OX=9606 GN=TNC PE=1 SV=1;Tenascin OS=Homo sapiens OX=9606 GN=TNC PE=1 SV=3	TNC	J3QSU6; P24821; E9PC84; F5H7V9; H0YGZ3	0	2258.16	17																												NotUnique	High	4.056e-05	0.00035	6.62
EVIITGIQTQGAK	[K].EVIITGIQTQGAK.[H]	1xTMTpro [K13]; 1xTMTpro [N-Term]	1xTMTpro [K13]; 1xTMTpro [N-Term]	1.37893e-07	9.41479e-05	1	2	9	P12259	P12259 [1970-1982]			Coagulation factor V OS=Homo sapiens OX=9606 GN=F5 PE=1 SV=4	F5	P12259; A0A0A0MRJ7	0	1966.18	13	1439.4	921.4	1273.4	2370.3	1073.3	885.5	2008.6	1347.3	770.2	531.2	1033	329.1	934.2	1562.5	1497.5	965.7	874.3	859.2	1917.5	778.8	2057	2062.5	1218.3	708.9	1084.7	178.4	1113.7		High	1.369e-05	8.751e-09	9.91
EVILCKDQDGK	[R].EVILCKDQDGK.[I]	1xCarbamidomethyl [C5]; 2xTMTpro [K6; K11]; 1xTMTpro [N-Term]	1xCarbamidomethyl [C5]; 2xTMTpro [K6; K11]; 1xTMTpro [N-Term]	0.000156005	9.41479e-05	1	2	2	G5EA09	G5EA09 [134-144]			Syndecan binding protein (Syntenin), isoform CRA_a OS=Homo sapiens OX=9606 GN=SDCBP PE=1 SV=1	SDCBP	G5EA09; O00560	1	2217.27	11	45.5	199.5	78.7	140.7	64.3	67.2	499.1	52.8	64.5	138.9	56.9	45.5	267.7	191.9	56.4	56.2	63.5	119.3	65.3	839.1	74.6	840.4	83	166.4	84.7	45.6	138.4		High	1.369e-05	1.887e-05	9.89
EVIQEWNLTNIK	[K].EVIQEWNLTNIK.[R]	1xTMTpro [K12]; 1xTMTpro [N-Term]	1xTMTpro [K12]; 1xTMTpro [N-Term]	2.11988e-07	9.41479e-05	1	1	3	Q9Y490	Q9Y490 [346-357]			Talin-1 OS=Homo sapiens OX=9606 GN=TLN1 PE=1 SV=3	TLN1	Q9Y490	0	2095.2	12															107.9	62.4	138.2	103.2	77	529.9	156.5	150.4	113.4	151.7	105.3	77.8	114.7		High	1.369e-05	1.405e-08	11.66
EVLAELEALER	[K].EVLAELEALER.[R]	1xTMTpro [N-Term]	1xTMTpro [N-Term]	8.78627e-06	9.41479e-05	1	2	3	Q16822	Q16822 [625-635]			Phosphoenolpyruvate carboxykinase [GTP], mitochondrial OS=Homo sapiens OX=9606 GN=PCK2 PE=1 SV=4	PCK2	Q16822; H0YML5	0	1575.89	11	6.8	11.6	9.6	8	3.9	8.1	10.5	10.4	10.8	15.4	10.5	12.1	39.4	14.5	50.7	19.2	39.5	53.8	23.4	44.7	45.7	43	25.6	74.1	20.3	444.6	48.9		High	1.369e-05	8.413e-07	9.65
EVLDSFLDLAR	[K].EVLDSFLDLAR.[N]	1xTMTpro [N-Term]	1xTMTpro [N-Term]	4.51042e-06	9.41479e-05	1	1	10	Q15758	Q15758 [179-189]			Neutral amino acid transporter B(0) OS=Homo sapiens OX=9606 GN=SLC1A5 PE=1 SV=2	SLC1A5	Q15758	0	1581.88	11	64.5	117.3	83.2	102.8	67.5	82.7	139.4	87.9	80	196.7	105.2	106.5	432.3	193.6	91	88.1	160.8	346.2	77.3	1833	179.4	260.7	103.5	229.9	122.5	257.9	236.2		High	1.369e-05	4.048e-07	11.18
EVLEQVER	[R].EVLEQVER.[G]	1xTMTpro [N-Term]	1xTMTpro [N-Term]	0.00424058	0.000581217	2	3	1	J3QRU1; P06241	J3QRU1 [485-492]; P06241 [474-481]			Tyrosine-protein kinase OS=Homo sapiens OX=9606 GN=YES1 PE=1 SV=1;Tyrosine-protein kinase Fyn OS=Homo sapiens OX=9606 GN=FYN PE=1 SV=3	YES1	J3QRU1; P07947; P06241	0	1305.73	8	180.8	231.3	208.4	288.8	184.4	184.5	451.1	431.9	203.2	242.2	223.9	147.6	443.9	404.9														NotUnique	High	8.58e-05	0.0008654	6.28
EVLLEVQK	[R].EVLLEVQK.[H]	1xTMTpro [K8]; 1xTMTpro [N-Term]	1xTMTpro [K8]; 1xTMTpro [N-Term]	0.00926246	0.00114313	1	2	1	A0A0U1RR22	A0A0U1RR22 [246-253]			Protein kinase C and casein kinase substrate in neurons protein 2 (Fragment) OS=Homo sapiens OX=9606 GN=PACSIN2 PE=1 SV=1	PACSIN2	A0A0U1RR22; Q9UNF0	0	1565.98	8															115.2	116.8	107	135.2	161.7	503	155.3	130.3	165.9	155.4	95.8	75.4	132.7		High	0.0002109	0.002285	5.24
EVLLLAHNLPQNR	[K].EVLLLAHNLPQNR.[I]	1xTMTpro [N-Term]	1xTMTpro [N-Term]	1.67759e-08	9.41479e-05	1	2	6	P40199	P40199 [50-62]			Carcinoembryonic antigen-related cell adhesion molecule 6 OS=Homo sapiens OX=9606 GN=CEACAM6 PE=1 SV=3	CEACAM6	P40199; M0QYM2	0	1821.07	13	20.3	56.6	32.1	75.6	34.1	36.2	130.4	36.3	34.9	30.4	35.6	30.9	82.5	105.7	138.4	104.6	164.5	176.4	160.7	1630.3	177.3	259.8	167.6	241.3	136.4	114.7	191		High	1.369e-05	8.629e-10	13.99
EVLLLHNNDQDNALEDLMAR	[K].EVLLLHNNDQDNALEDLMAR.[A]	1xTMTpro [N-Term]	1xTMTpro [N-Term]	0.0670306	0.00533092	1	2	1	A0A0D9SG79	A0A0D9SG79 [505-524]			Ubiquitin-associated protein 1 (Fragment) OS=Homo sapiens OX=9606 GN=UBAP1 PE=1 SV=1	UBAP1	A0A0D9SG79; Q9NZ09	0	2774.38	20															41.9	50.1	102.5	45.9	59.1	93.8	54.3	62.3	48.7	108.1	66.9	38.4	52.4		High	0.001521	0.01969	3.49
EVLLLVHNLPQDPR	[K].EVLLLVHNLPQDPR.[G]	1xTMTpro [N-Term]	1xTMTpro [N-Term]	1.81103e-08	9.41479e-05	1	1	9	P31997	P31997 [50-63]			Carcinoembryonic antigen-related cell adhesion molecule 8 OS=Homo sapiens OX=9606 GN=CEACAM8 PE=1 SV=2	CEACAM8	P31997	0	1947.13	14	110.7	344.7	128.5	210	135.1	240.3	1220.5	168.4	211	208.2	147.8	148.3	357.8	647	123	178.6	134.3	222.4	100.3	2460.5	189.2	299.5	164.2	209.9	128.8	106.1	243.1		High	1.369e-05	9.382e-10	16.25
EVLPAIR	[K].EVLPAIR.[G]	1xTMTpro [N-Term]	1xTMTpro [N-Term]	0.0535997	0.00394521	1	1	2	O00391	O00391 [434-440]			Sulfhydryl oxidase 1 OS=Homo sapiens OX=9606 GN=QSOX1 PE=1 SV=3	QSOX1	O00391	0	1101.7	7	137.8	252.8	188.4	382.6	179	154.5	320.2	150.7	116.7	132.1	189.7	114.6	203.7	275.8															High	0.001231	0.01623	4.54
EVLQEVCLPLIGLEQR	[K].EVLQEVCLPLIGLEQR.[-]	1xCarbamidomethyl [C7]; 1xTMTpro [N-Term]	1xCarbamidomethyl [C7]; 1xTMTpro [N-Term]	0.072607	0.00592815	1	1	14	A0A6Q8PF87	A0A6Q8PF87 [233-248]			Apoptosis-inducing factor 1, mitochondrial OS=Homo sapiens OX=9606 GN=AIFM1 PE=1 SV=1	AIFM1	A0A6Q8PF87	0	2200.23	16	718.3	428.4	677.1	840.8	581.8	1627.9	2766.3	698.3	488.6	410	602.9	365.9	619.8	1134.8	265.3	420.2	203.1	259.6	233.4	321.4	656.8	481.6	366.6	632.6	204.1	219.4	295.5		High	0.001667	0.02099	4.46
EVLSPLK	[R].EVLSPLK.[T]	1xTMTpro [K7]; 1xTMTpro [N-Term]	1xTMTpro [K7]; 1xTMTpro [N-Term]	0.117177	0.00866845	1	1	1	Q8WVV4	Q8WVV4 [73-79]			Protein POF1B OS=Homo sapiens OX=9606 GN=POF1B PE=1 SV=3	POF1B	Q8WVV4	0	1393.89	7																												NoQuanValues	High	0.00249	0.0325	5
EVMPSIQSLDALVK	[K].EVMPSIQSLDALVK.[E]	1xTMTpro [K14]; 1xTMTpro [N-Term]	1xTMTpro [K14]; 1xTMTpro [N-Term]	0.0481383	0.0037957	1	2	1	Q53YU7	Q53YU7 [89-102]			Foveolin OS=Homo sapiens OX=9606 GN=GKN1 PE=1 SV=1	GKN1	Q53YU7; Q9NS71	0	2138.24	14																												NoQuanValues	High	0.001159	0.01465	4.54
EVMVDDR	[K].EVMVDDR.[L]	1xTMTpro [N-Term]	1xTMTpro [N-Term]	0.0276257	0.00210391	1	10	3	P51149	P51149 [49-55]			Ras-related protein Rab-7a OS=Homo sapiens OX=9606 GN=RAB7A PE=1 SV=1	RAB7A	C9J7D1; C9IZZ0; A0A6Q8PGE6; P51149; A0A6Q8PG52; A0A6Q8PF79; C9J592; A0A6Q8PH84; C9J8S3; C9J4V0	0	1167.6	7	61.5	113.2	101.2	85.2	71.1	63.8	178.5	84.2	122.5	81	85.7	128	146.3	181.3	112.1	98.6	158.3	141.7	111.2	1094.6	132.8	160.8	134.3	181.7	108.7	114.3	136.7		High	0.0006061	0.007985	5.05
EVNEVSQNFQTTK	[K].EVNEVSQNFQTTK.[D]	1xTMTpro [K13]; 1xTMTpro [N-Term]	1xTMTpro [K13]; 1xTMTpro [N-Term]	1.41557e-06	9.41479e-05	1	1	4	Q9BZQ8	Q9BZQ8 [372-384]			Protein Niban 1 OS=Homo sapiens OX=9606 GN=NIBAN1 PE=1 SV=1	NIBAN1	Q9BZQ8	0	2132.15	13	57.9	72.4	153.4	125.6	64.4	83.5	140.2	80.3	64.6	63.1	85.8	61.6	99.4	131.8	63.9	53.8	97.7	150.8	151.5	952.1	122.8	178.6	96.9	105.7	110.7	61.6	122.6		High	1.369e-05	1.131e-07	10.26
EVNLAVQNAK	[K].EVNLAVQNAK.[A]	1xTMTpro [K10]; 1xTMTpro [N-Term]	1xTMTpro [K10]; 1xTMTpro [N-Term]	9.21243e-06	9.41479e-05	1	1	2	P49189	P49189 [50-59]			4-trimethylaminobutyraldehyde dehydrogenase OS=Homo sapiens OX=9606 GN=ALDH9A1 PE=1 SV=3	ALDH9A1	P49189	0	1694.01	10	121.1	125.1	147.1	573.3	101.8	327.3	382.7	133.7	139.7	333.5	153.1	121.3	780.8	334.9	82.6	85.9	231.9	122.7	117.5	311.2	166.5	102.8	122.9	153.2	140.9	693.9	169.3		High	1.369e-05	8.87e-07	10.19
EVNVSPCPTQPCQLSK	[K].EVNVSPCPTQPCQLSK.[G]	2xCarbamidomethyl [C7; C12]; 1xTMTpro [K16]; 1xTMTpro [N-Term]	2xCarbamidomethyl [C7; C12]; 1xTMTpro [K16]; 1xTMTpro [N-Term]	0.00358854	0.000367678	1	7	1	G3V3E8	G3V3E8 [36-51]			Epididymal secretory protein E1 OS=Homo sapiens OX=9606 GN=NPC2 PE=1 SV=1	NPC2	G3V3E8; H0YIZ1; G3V2V8; G3V3D1; E7EMS2; P61916; J3KMY5	0	2452.28	16															134.6	91.5	104.1	77.2	139.7	130.2	112.6	96.3	174.1	129.7	109.4	60	90		High	5.831e-05	0.0006922	5.65
EVPCASVK	[K].EVPCASVK.[K]	1xCarbamidomethyl [C4]; 1xTMTpro [K8]; 1xTMTpro [N-Term]	1xCarbamidomethyl [C4]; 1xTMTpro [K8]; 1xTMTpro [N-Term]	0.00757548	0.000904615	1	1	4	P10643	P10643 [430-437]			Complement component C7 OS=Homo sapiens OX=9606 GN=C7 PE=1 SV=2	C7	P10643	0	1497.86	8	170.2	1170.5	246.6	392.3	239.7	212.5	659.7	202.5	178.4	291.2	165.7	170	554.8	519.2	83.1	81.1	134.7	112.7	111	137	361.9	120.5	149.9	189	109.5	90.1	127.6		High	0.0001541	0.001807	5.94
EVPDACFNHNGEHR	[K].EVPDACFNHNGEHR.[C]	1xCarbamidomethyl [C6]; 1xTMTpro [N-Term]	1xCarbamidomethyl [C6]; 1xTMTpro [N-Term]	0.000938962	0.000154398	1	1	3	P07996	P07996 [594-607]			Thrombospondin-1 OS=Homo sapiens OX=9606 GN=THBS1 PE=1 SV=2	THBS1	P07996	0	1985.92	14															47.2	47.8	66.4	33.2	42.9	65	44.7	47.3	59.3	41	35.6	31.2	39.7		High	2.094e-05	0.0001209	6.1
EVPEEYSER	[K].EVPEEYSER.[F]	1xTMTpro [N-Term]	1xTMTpro [N-Term]	0.0546789	0.00411377	1	3	1	F8W9W2	F8W9W2 [369-377]			G protein-coupled receptor kinase OS=Homo sapiens OX=9606 GN=GRK6 PE=1 SV=1	GRK6	F8W9W2; P43250; D6RHX8	0	1441.71	9															33.6	31.5	55.5	120.5	36.6	703	47.7	127.1	41.9	68.4	62.5	27.3	85		High	0.001275	0.0165	5.3
EVPFADLSNMEIGMK	[R].EVPFADLSNMEIGMK.[V]	1xTMTpro [K15]; 1xTMTpro [N-Term]	1xTMTpro [K15]; 1xTMTpro [N-Term]	4.13009e-07	9.41479e-05	1	2	8	A0A0A0MTH3	A0A0A0MTH3 [420-434]			59 kDa serine/threonine-protein kinase OS=Homo sapiens OX=9606 GN=ILK PE=1 SV=1	ILK	A0A0A0MTH3; Q13418	0	2289.21	15	241	278.3	243	318.8	243.4	315.9	623.5	230.6	280.3	217.7	266.8	181.5	443	488.2	203.8	185	209.7	226.4	182.8	1490.2	229	529.7	242.3	238.9	184.1	135.5	261.8		High	1.369e-05	2.928e-08	9.3
EVPFADLSNMEIGMK	[R].EVPFADLSNMEIGMK.[V]	1xTMTpro [K15]; 1xTMTpro [N-Term]	1xTMTpro [K15]; 1xTMTpro [N-Term]	6.01502e-06	9.41479e-05	1	2	6	A0A0A0MTH3	A0A0A0MTH3 [420-434]			59 kDa serine/threonine-protein kinase OS=Homo sapiens OX=9606 GN=ILK PE=1 SV=1	ILK	A0A0A0MTH3; Q13418	0	2436.25	15	32.7	56.9	44.7	58.8	40.7	50.1	105	37.3	38.6	36.7	45.1	22.8	73.7	68.7	225.7	185.7	244.6	211.7	225.1	1123.3	219.5	421.5	294	306.5	218	197	257.9		High	1.369e-05	5.545e-07	9.83
EVPIVQTETK	[K].EVPIVQTETK.[T]	1xTMTpro [K10]; 1xTMTpro [N-Term]	1xTMTpro [K10]; 1xTMTpro [N-Term]	0.00134445	0.000154398	1	5	2	E9PHY5	E9PHY5 [823-832]			Band 4.1-like protein 2 OS=Homo sapiens OX=9606 GN=EPB41L2 PE=1 SV=1	EPB41L2	E9PN54; E9PHY5; Q6R5J7; O43491; Q6ZSX4	0	1752.04	10															196.1	213.2	266.7	221.9	241.2	605.5	324.5	277.7	235.1	297.8	261.2	173.2	227		High	2.094e-05	0.0001899	7.97
EVPLNTIIFMGR	[R].EVPLNTIIFMGR.[V]	1xTMTpro [N-Term]	1xTMTpro [N-Term]	2.76601e-07	9.41479e-05	1	1	9	P01008	P01008 [446-457]			Antithrombin-III OS=Homo sapiens OX=9606 GN=SERPINC1 PE=1 SV=1	SERPINC1	P01008	0	1693.96	12	410.4	2959.4	420.2	568.4	299.3	386.7	1022.1	373.9	365	517.3	361.6	290.9	816.7	825.3	145.6	128.2	168.5	254.1	165.6	251	156.9	356.2	160.3	347.1	133.6	124.8	179.1		High	1.369e-05	1.884e-08	12.79
EVPLNTIIFMGR	[R].EVPLNTIIFMGR.[V]	1xTMTpro [N-Term]	1xTMTpro [N-Term]	0.000217534	0.000154398	1	1	13	P01008	P01008 [446-457]			Antithrombin-III OS=Homo sapiens OX=9606 GN=SERPINC1 PE=1 SV=1	SERPINC1	P01008	0	1841	12	559.4	3355.6	604.3	958.1	487.4	615.3	1232.2	512.2	534.9	601.9	540	441.3	919.5	1038.7	353.2	284.6	519.7	997.3	467.5	869.5	453.8	1256.8	445.7	1191.6	351.9	349.3	602.3		High	2.094e-05	2.651e-05	10.15
EVQEFYK	[K].EVQEFYK.[D]	1xTMTpro [K7]; 1xTMTpro [N-Term]	1xTMTpro [K7]; 1xTMTpro [N-Term]	0.0113831	0.00126866	1	8	23	F5GXT1	F5GXT1 [162-168]			CD9 antigen OS=Homo sapiens OX=9606 GN=CD9 PE=1 SV=10	CD9	A0A7I2V3T0; F5GXT1; P21926; A6NNI4; A0A7I2V3T7; A0A2R8Y478; G8JLH6; A0A087WU13	0	1550.87	7	1807.3	2482.8	2224.9	2649.1	2095.3	2243.6	4649.8	1235.2	1719.9	2415.2	1212.8	811.6	5672.5	4491.5	2442.4	2089	2408.2	2932.6	1813.4	23400.2	3053.5	3262	2893.6	2992.8	2097.6	2063.6	3001.9		High	0.000252	0.002888	7.81
EVQGFESATFLGYFK	[R].EVQGFESATFLGYFK.[S]	1xTMTpro [K15]; 1xTMTpro [N-Term]	1xTMTpro [K15]; 1xTMTpro [N-Term]	6.23006e-08	9.41479e-05	1	5	8	A0A0A0MT01	A0A0A0MT01 [133-147]			Actin-depolymerizing factor OS=Homo sapiens OX=9606 GN=GSN PE=1 SV=1	GSN	A0A0A0MT01; A0A0U1RQL8; P06396; A0A0A0MS51; Q5T0I0	0	2331.25	15	707.7	703.9	1562.7	2227.4	1990	650.3	694.3	1698.9	400.2	601.1	1255.7	320	795.4	1340.3															High	1.369e-05	3.648e-09	11.92
EVQLPDR	[R].EVQLPDR.[G]	1xTMTpro [N-Term]	1xTMTpro [N-Term]	0.110949	0.00820443	1	9	1	P14735	P14735 [768-774]			Insulin-degrading enzyme OS=Homo sapiens OX=9606 GN=IDE PE=1 SV=4	IDE	A0A7I2V610; P14735; A0A7I2V3E3; A0A3B3ISG5; A0A7I2V4Q3; B3KSB8; A0A7I2YQV5; A0A7I2V2P6; A0A7I2V3K9	0	1160.66	7	71.5	50.8	121.5	120.8	59.9	110.7	83.7	72.6	84.5	51.1	65.1	78.6	80.2	159.2															High	0.002365	0.03068	4.48
EVQLVESGGGLVQPGGSLR	[-].EVQLVESGGGLVQPGGSLR.[L]	1xTMTpro [N-Term]	1xTMTpro [N-Term]	7.09817e-09	9.41479e-05	2	3	63	A0A4W8ZXM2; S4R460	A0A4W8ZXM2 [1-19]; S4R460 [1-19]			Immunoglobulin heavy variable 3-72 OS=Homo sapiens OX=9606 GN=IGHV3-72 PE=1 SV=1;Immunoglobulin heavy variable 3/OR16-9 (non-functional) OS=Homo sapiens OX=9606 GN=IGHV3OR16-9 PE=1 SV=2	IGHV3-72	A0A4W8ZXM2; S4R460; A0A0B4J2B5	0	2533.44	19	2414	1907.1	3200.8	16535.3	5554.1	3849.4	3986.1	4226.1	1165.6	1350.9	3520.3	973.7	2313.9	4475.2	3348.1	2095.5	1915.2	1606.8	8604.7	2136.4	3843	1595.9	5160	2591.1	1844.5	1447.8	3045	NotUnique	High	1.369e-05	3.357e-10	9.01
EVQLVESGGGLVQPGGSLR	[-].EVQLVESGGGLVQPGGSLR.[L]	1xTMTpro [N-Term]	1xTMTpro [N-Term]	5.24864e-13	9.41479e-05	2	3	382	A0A4W8ZXM2; S4R460	A0A4W8ZXM2 [1-19]; S4R460 [1-19]			Immunoglobulin heavy variable 3-72 OS=Homo sapiens OX=9606 GN=IGHV3-72 PE=1 SV=1;Immunoglobulin heavy variable 3/OR16-9 (non-functional) OS=Homo sapiens OX=9606 GN=IGHV3OR16-9 PE=1 SV=2	IGHV3-72	A0A4W8ZXM2; S4R460; A0A0B4J2B5	0	2186.21	19	15056.4	10240.2	23538.3	64146.3	19143.7	31931.1	29551.5	25391.6	7746.6	11041.2	24078.9	6220.2	20665.1	29461.1	29980.4	22818.2	10825.1	11444.9	38868.6	14432.3	20170.2	10771.2	40447.3	22464.7	11931.6	9791.8	18443.4	NotUnique	High	1.369e-05	9.648e-15	17
EVQPVELPNCNLVK	[R].EVQPVELPNCNLVK.[G]	1xCarbamidomethyl [C10]; 1xTMTpro [K14]; 1xTMTpro [N-Term]	1xCarbamidomethyl [C10]; 1xTMTpro [K14]; 1xTMTpro [N-Term]	1.03471e-06	9.41479e-05	1	2	17	P27169	P27169 [33-46]			Serum paraoxonase/arylesterase 1 OS=Homo sapiens OX=9606 GN=PON1 PE=1 SV=3	PON1	P27169; F8WF42	0	2247.27	14	1865	1398.4	2029.7	2327.8	2311.4	1324.5	1933.6	1646.1	1270.4	840.5	1817.3	692	1052.4	2034	619.1	1030	965.3	1137.3	962	1196.9	576.1	1686.9	1143.9	802.3	461.4	560.9	1011.7		High	1.369e-05	8.034e-08	10.53
EVQTAVR	[R].EVQTAVR.[L]	1xTMTpro [N-Term]	1xTMTpro [N-Term]	0.046633	0.00351098	1	2	1	Q8N257	Q8N257 [94-100]			Histone H2B type 3-B OS=Homo sapiens OX=9606 GN=H2BU1 PE=1 SV=3	H2BU1	A0A2R8Y619; Q8N257	0	1106.65	7															67.1	53.7	99.1	54.7	67	362.3	58.3	60.9	83.4	73.3	70.6	204	69.2		High	0.001116	0.01424	5.74
EVQTNELK	[K].EVQTNELK.[A]	1xTMTpro [K8]; 1xTMTpro [N-Term]	1xTMTpro [K8]; 1xTMTpro [N-Term]	0.0130165	0.00138627	1	5	1	E9PHY5	E9PHY5 [196-203]			Band 4.1-like protein 2 OS=Homo sapiens OX=9606 GN=EPB41L2 PE=1 SV=1	EPB41L2	E9PK52; E9PHY5; O43491; A0A2R8Y5B3; E9PII3	0	1568.91	8															53.3	50.4	103.7	84.1	60.1	1660.1	86.3	150.1	62.1	90.5	57.9	62.6	136.4		High	0.0003079	0.003346	4.63
EVQVFEITENSAK	[R].EVQVFEITENSAK.[L]	1xTMTpro [K13]; 1xTMTpro [N-Term]	1xTMTpro [K13]; 1xTMTpro [N-Term]	1.96369e-07	9.41479e-05	1	2	3	P12111	P12111 [2994-3006]			Collagen alpha-3(VI) chain OS=Homo sapiens OX=9606 GN=COL6A3 PE=1 SV=5	COL6A3	P12111; E7ENL6	0	2102.16	13															284.8	249.2	242.9	389.9	402.9	508.4	620.9	459.4	318.9	402	278.1	305.6	325.6		High	1.369e-05	1.294e-08	10.45
EVSAQWDQLK	[K].EVSAQWDQLK.[D]	1xTMTpro [K10]; 1xTMTpro [N-Term]	1xTMTpro [K10]; 1xTMTpro [N-Term]	7.94623e-05	9.41479e-05	1	1	5	P11277	P11277 [720-729]			Spectrin beta chain, erythrocytic OS=Homo sapiens OX=9606 GN=SPTB PE=1 SV=5	SPTB	P11277	0	1812.01	10	2097.9	110.7	1766.6	711.9	867	780.7	311.7	1021.5	289.5	202.6	717.2	116	159.7	1031.8	270.7	350.6	101.8	222.9	315.6	175.1	181.9	1459.5	722.6	271.7	195.3	77.1	321.5		High	1.369e-05	9.283e-06	8.04
EVSFDVELPK	[K].EVSFDVELPK.[T]	1xTMTpro [K10]; 1xTMTpro [N-Term]	1xTMTpro [K10]; 1xTMTpro [N-Term]	0.000102086	9.41479e-05	1	3	5	Q06033	Q06033 [76-85]			Inter-alpha-trypsin inhibitor heavy chain H3 OS=Homo sapiens OX=9606 GN=ITIH3 PE=1 SV=2	ITIH3	A0A087WW43; Q06033; E7ET33	0	1771.01	10	85.2	564.1	113.3	283	104.9	153.5	253.4	108.9	85.9	188.3	122.6	85.3	266.6	256.9	48.9	39.6	71.3	276.4	59.7	332.9	201.4	302.8	72.2	140.6	74.8	61.5	121.9		High	1.369e-05	1.21e-05	7.61
EVSGDQIEDMFEQGK	[K].EVSGDQIEDMFEQGK.[W]	1xTMTpro [K15]; 1xTMTpro [N-Term]	1xTMTpro [K15]; 1xTMTpro [N-Term]	5.52818e-07	9.41479e-05	1	1	2	O75558	O75558 [171-185]			Syntaxin-11 OS=Homo sapiens OX=9606 GN=STX11 PE=1 SV=1	STX11	O75558	0	2320.16	15															85.9	80.2	118.7	133.2	97.3	819.7	136.2	199	126	126.8	117.5	62.3	138.1		High	1.369e-05	4.037e-08	8.92
EVSGDQIEDMFEQGK	[K].EVSGDQIEDMFEQGK.[W]	1xTMTpro [K15]; 1xTMTpro [N-Term]	1xTMTpro [K15]; 1xTMTpro [N-Term]	0.00030515	0.000154398	1	1	1	O75558	O75558 [171-185]			Syntaxin-11 OS=Homo sapiens OX=9606 GN=STX11 PE=1 SV=1	STX11	O75558	0	2467.2	15																												NoQuanValues	High	2.094e-05	3.685e-05	6.48
EVSTNTAMIQTSK	[K].EVSTNTAMIQTSK.[T]	1xTMTpro [K13]; 1xTMTpro [N-Term]	1xTMTpro [K13]; 1xTMTpro [N-Term]	0.00031631	0.000154398	1	2	4	P13646	P13646 [306-318]			Keratin, type I cytoskeletal 13 OS=Homo sapiens OX=9606 GN=KRT13 PE=1 SV=4	KRT13	K7ERE3; P13646	0	2165.14	13	88.4	197.6	174	514.9	209.7	260.4	295.5	160.8	195.2	163.3	138.9	214.7	296.6	304.2	9.9	17.2	33.8	18.9	18.9	15.7	29.8	25.7	23.7	18.6	57.2	11.2	16.9		High	2.094e-05	3.828e-05	7.22
EVSTYIK	[K].EVSTYIK.[K]	1xTMTpro [K7]; 1xTMTpro [N-Term]	1xTMTpro [K7]; 1xTMTpro [N-Term]	0.0206017	0.00176817	1	7	6	A0A087WVQ9	A0A087WVQ9 [170-176]			Elongation factor 1-alpha 1 OS=Homo sapiens OX=9606 GN=EEF1A1 PE=1 SV=2	EEF1A1	A0A087WVQ9; A0A7I2V659; A0A7I2V5N4; P68104; A0A7I2V3H3; A0A087WV01; Q5VTE0	0	1447.87	7	269.1	481	416.5	501.4	278	364.9	1062.4	297.7	446.6	601.9	355.8	398.3	1322.5	1005.7	484.1	394.5	828.3	529.2	592.2	5018.3	613	748	759	651.7	497.6	1007.9	747.9		High	0.000443	0.005657	6.34
EVSYGEGK	[R].EVSYGEGK.[A]	1xTMTpro [K8]; 1xTMTpro [N-Term]	1xTMTpro [K8]; 1xTMTpro [N-Term]	0.00151366	0.000154398	1	1	1	P61225	P61225 [125-132]			Ras-related protein Rap-2b OS=Homo sapiens OX=9606 GN=RAP2B PE=1 SV=1	RAP2B	P61225	0	1476.82	8	122.5	103	172.2	176.6	128.6	146.2	195.4	154.8	69.5	69.9	136	66.6	123.6	227.4															High	2.094e-05	0.0002212	6.83
EVTDEIVK	[K].EVTDEIVK.[E]	1xTMTpro [K8]; 1xTMTpro [N-Term]	1xTMTpro [K8]; 1xTMTpro [N-Term]	0.00114376	0.000154398	1	1	1	P23381	P23381 [451-458]			Tryptophan--tRNA ligase, cytoplasmic OS=Homo sapiens OX=9606 GN=WARS1 PE=1 SV=2	WARS1	P23381	0	1540.91	8																												NoQuanValues	High	2.094e-05	0.0001541	7.27
EVTDVDSVVGR	[R].EVTDVDSVVGR.[S]	1xTMTpro [N-Term]	1xTMTpro [N-Term]	7.36257e-05	9.41479e-05	1	2	1	Q8NF50	Q8NF50 [420-430]			Dedicator of cytokinesis protein 8 OS=Homo sapiens OX=9606 GN=DOCK8 PE=1 SV=3	DOCK8	Q8NF50; E9PDJ4	0	1479.8	11	46.7	82.2	76.2	89.1	39.1	63.1	175.6	69.8	66.7	80.7	69.4	61.4	149.2	139.1															High	1.369e-05	8.525e-06	11.61
EVTGIITQGAR	[K].EVTGIITQGAR.[N]	1xTMTpro [N-Term]	1xTMTpro [N-Term]	3.44297e-05	9.41479e-05	1	1	3	Q08431	Q08431 [298-308]			Lactadherin OS=Homo sapiens OX=9606 GN=MFGE8 PE=1 SV=3	MFGE8	Q08431	0	1448.84	11	187.6	374.5	288.3	401.4	187.5	269.2	545.5	188.2	270.6	336.8	206.8	120.8	753.9	470.5	164.6	176.2	287.7	429.4	199	1176.6	376.7	669	277.9	284	497.3	79.2	320.8		High	1.369e-05	3.755e-06	9.4
EVTGSSQQTLWRPEGTQSTATLR	[R].EVTGSSQQTLWRPEGTQSTATLR.[I]	1xTMTpro [N-Term]	1xTMTpro [N-Term]	4.71925e-09	9.41479e-05	1	4	2	Q7Z403	Q7Z403 [58-80]			Transmembrane channel-like protein 6 OS=Homo sapiens OX=9606 GN=TMC6 PE=1 SV=2	TMC6	K7ERH0; Q7Z403; K7ENM6; K7ENC4	0	2837.47	23	18.3	27	36.9	45.7	33.6	32	89.1	40.9	19.4	83.9	32.5	21.1	164.6	91.6	29.3	20.4	38.8	72.5	62.5	345.3	40	68.3	29.7	38.3	45.7	18.6	127.2		High	1.369e-05	2.144e-10	17
EVTLNLYDTAGQEDYDR	[K].EVTLNLYDTAGQEDYDR.[L]	1xTMTpro [N-Term]	1xTMTpro [N-Term]	0.00015657	9.41479e-05	1	2	1	Q9HBH0	Q9HBH0 [66-82]			Rho-related GTP-binding protein RhoF OS=Homo sapiens OX=9606 GN=RHOF PE=1 SV=1	RHOF	Q9HBH0; F5GXB1	0	2306.11	17															29.8	18.9	19.2	19.6	28.4	40.8	28.7	21.8	33.2	33.2	22.5	30.4	25.9		High	1.369e-05	1.896e-05	7.67
EVTPEGLQMVK	[K].EVTPEGLQMVK.[K]	1xTMTpro [K11]; 1xTMTpro [N-Term]	1xTMTpro [K11]; 1xTMTpro [N-Term]	0.0116667	0.00126866	1	3	1	P22234	P22234 [236-246]			Multifunctional protein ADE2 OS=Homo sapiens OX=9606 GN=PAICS PE=1 SV=3	PAICS	E9PBS1; P22234; D6RF62	0	1839.05	11																												NoQuanValues	High	0.0002686	0.002964	4.99
EVTPEGLQMVK	[K].EVTPEGLQMVK.[K]	1xTMTpro [K11]; 1xTMTpro [N-Term]	1xTMTpro [K11]; 1xTMTpro [N-Term]	0.0180504	0.00153358	1	3	2	P22234	P22234 [236-246]			Multifunctional protein ADE2 OS=Homo sapiens OX=9606 GN=PAICS PE=1 SV=3	PAICS	E9PBS1; P22234; D6RF62	0	1986.09	11															498.8	157	273.5	126	139.3	459.2	175.3	324.3	200.2	300.6	161.1	289.1	203.8		High	0.000373	0.004849	5.03
EVTVECK	[K].EVTVECK.[I]	1xCarbamidomethyl [C6]; 1xTMTpro [K7]; 1xTMTpro [N-Term]	1xCarbamidomethyl [C6]; 1xTMTpro [K7]; 1xTMTpro [N-Term]	0.0720292	0.00592815	1	2	1	P54709	P54709 [245-251]			Sodium/potassium-transporting ATPase subunit beta-3 OS=Homo sapiens OX=9606 GN=ATP1B3 PE=1 SV=1	ATP1B3	P54709; C9J6S2	0	1472.83	7															73.1	92.7	181	294.6		6674.4	165.7	420.8	85.6	246.1	90.6	205.2	368.9		High	0.001646	0.02083	4.99
EVVADSVWVDVK	[R].EVVADSVWVDVK.[D]	1xTMTpro [K12]; 1xTMTpro [N-Term]	1xTMTpro [K12]; 1xTMTpro [N-Term]	1.11535e-08	9.41479e-05	1	1	14	P01024	P01024 [545-556]			Complement C3 OS=Homo sapiens OX=9606 GN=C3 PE=1 SV=2	C3	P01024	0	1954.11	12	1135.1	3967.6	977.3	1424.3	869.5	912.4	3626.5	858	907	794.6	870.7	416.6	1153.8	1575	385.5	462.3	772.1	1320.4	429.9	1177.7	875.9	2094.8	647.4	1160.4	764	281.3	988.7		High	1.369e-05	5.506e-10	15.87
EVVCHASAWDFYNR	[R].EVVCHASAWDFYNR.[K]	1xCarbamidomethyl [C4]; 1xTMTpro [N-Term]	1xCarbamidomethyl [C4]; 1xTMTpro [N-Term]	1.29275e-05	9.41479e-05	1	2	1	P12821	P12821 [356-369]			Angiotensin-converting enzyme OS=Homo sapiens OX=9606 GN=ACE PE=1 SV=1	ACE	A0A0A0MSN4; P12821	0	2057.98	14	42.8	47.3	47.8	77.7	66.8	54.3	90.2	48.6	44.2	36.7	79.8	37	80.7	66.9															High	1.369e-05	1.284e-06	9.28
EVVETPLLHPER	[R].EVVETPLLHPER.[F]	1xTMTpro [N-Term]	1xTMTpro [N-Term]	0.000271985	0.000154398	1	2	1	P35998	P35998 [189-200]			26S proteasome regulatory subunit 7 OS=Homo sapiens OX=9606 GN=PSMC2 PE=1 SV=3	PSMC2	P35998; C9JX88	0	1722.97	12															24.5	20.9	18.6	32.8	30.7	44.3	23.6	29.5	34	25.5	18.6	17.5	21.1		High	2.094e-05	3.299e-05	6.52
EVVHFGK	[R].EVVHFGK.[L]	1xTMTpro [K7]; 1xTMTpro [N-Term]	1xTMTpro [K7]; 1xTMTpro [N-Term]	0.00719284	0.000838117	1	2	9	J3KQ66	J3KQ66 [2090-2096]			Reelin OS=Homo sapiens OX=9606 GN=RELN PE=1 SV=1	RELN	J3KQ66; P78509	0	1423.86	7	785.4	1664.1	963.7	1252.7	992.1	927.7	4775.5	874.2	1099.5	1766.8	1329	555.5	1530.8	1806.3	447.6	664.5	521.2	4018.2	1243.5	2994.2	436.6	1060.6	888.4	959.9	1025.3	418.2	1247.9		High	0.0001365	0.001698	7.26
EVVLQHVR	[K].EVVLQHVR.[T]	1xTMTpro [N-Term]	1xTMTpro [N-Term]	0.0100351	0.00114313	1	1	1	P07204	P07204 [560-567]			Thrombomodulin OS=Homo sapiens OX=9606 GN=THBD PE=1 SV=2	THBD	P07204	0	1283.78	8															31.9	36.9	47	58.1	33.9	253.9	78.8	76.2	44.8	60.6	42.7	32.3	51.2		High	0.0002109	0.002508	5.4
EVVLQWFTENSK	[K].EVVLQWFTENSK.[-]	1xTMTpro [K12]; 1xTMTpro [N-Term]	1xTMTpro [K12]; 1xTMTpro [N-Term]	4.40684e-08	9.41479e-05	1	1	35	P15144	P15144 [956-967]			Aminopeptidase N OS=Homo sapiens OX=9606 GN=ANPEP PE=1 SV=4	ANPEP	P15144	0	2088.16	12	1266.1	5718.2	747.9	1191.7	694.1	1055.6	4644.8	605.4	655.9	1755.3	485	498.3	1811	3038.9	1112.9	1376.2	851.4	3401.8	642.2	4992.3	735.1	2057.4	828.5	12449.6	1049.3	1589.3	1875.9		High	1.369e-05	2.495e-09	13.42
EVVQNFAK	[K].EVVQNFAK.[E]	1xTMTpro [K8]; 1xTMTpro [N-Term]	1xTMTpro [K8]; 1xTMTpro [N-Term]	0.000405093	0.000154398	1	2	2	Q14019	Q14019 [103-110]			Coactosin-like protein OS=Homo sapiens OX=9606 GN=COTL1 PE=1 SV=3	COTL1	H3BT58; Q14019	0	1542.91	8															212.9	167.2	355.1	285.8	217.7	2057.8	220.1	390.7	221.1	330.2	263	160.8	301.9		High	2.094e-05	4.872e-05	9.61
EVVSLTEACCAEGADPDCYDTR	[K].EVVSLTEACCAEGADPDCYDTR.[T]	3xCarbamidomethyl [C9; C10; C18]; 1xTMTpro [N-Term]	3xCarbamidomethyl [C9; C10; C18]; 1xTMTpro [N-Term]	2.08135e-12	9.41479e-05	1	4	9	D6RF35	D6RF35 [66-87]			Gc-globulin OS=Homo sapiens OX=9606 GN=GC PE=1 SV=1	GC	D6RF35; D6RBJ7; P02774; D6RF20	0	2822.22	22	207	2391.7	202.9	326.1	136.4	156.3	536.8	130.6	198.2	314.3	124.4	176.8	591	563.1	113.5	85.8	183	303.5	107	584.4	266.6	787.4	153	522.5	189.8	521	320.2		High	1.369e-05	4.375e-14	17
EVVTDQFLCSGTQEDESPCK	[R].EVVTDQFLCSGTQEDESPCK.[G-]	2xCarbamidomethyl [C9; C19]; 1xTMTpro [K20]; 1xTMTpro [N-Term]	2xCarbamidomethyl [C9; C19]; 1xTMTpro [K20]; 1xTMTpro [N-Term]	2.69432e-08	9.41479e-05	2	8	2	P06681; B4E1Z4	P06681 [657-676]; B4E1Z4 [504-523]			Complement C2 OS=Homo sapiens OX=9606 GN=C2 PE=1 SV=2;C3/C5 convertase OS=Homo sapiens OX=9606 PE=1 SV=1	C2	H0Y3H6; A0A0G2JIE7; B4DQI1; E9PDZ0; A0A0G2JL69; P06681; E7ETN3; B4E1Z4	0	2937.41	20	66.6	372.5	73.8	170.2	50	92.5	115.6	69.8	44.1	71.8	63.5	37.9	120.1	137	39	41.7	39.1	105.8	50.5	100.6	113.5	112.7	78.8	136.6	61.4	29.2	73	NotUnique	High	1.369e-05	1.454e-09	10.78
EVVTSEDGSDCPEAMDLGTLSGIGTLDGFR	[K].EVVTSEDGSDCPEAMDLGTLSGIGTLDGFR.[H]	1xCarbamidomethyl [C11]; 1xTMTpro [N-Term]	1xCarbamidomethyl [C11]; 1xTMTpro [N-Term]	1.38989e-11	9.41479e-05	1	1	323	P02671	P02671 [481-510]			Fibrinogen alpha chain OS=Homo sapiens OX=9606 GN=FGA PE=1 SV=2	FGA	P02671	0	3579.65	30	1679.3	6208.3	4116.7	2880.4	2352.2	7090.2	15478.4	4024.5	4546.1	2473.1	2378.8	3766.3	4562.6	7736	4349.4	3201.3	28976.9	3992.1	5602.4	10116.6	6067.9	6286	4035.9	23388.3	10581.6	4913.6	7323.5		High	1.369e-05	3.531e-13	16.96
EVVTSEDGSDCPEAMDLGTLSGIGTLDGFR	[K].EVVTSEDGSDCPEAMDLGTLSGIGTLDGFR.[H]	1xCarbamidomethyl [C11]; 1xTMTpro [N-Term]	1xCarbamidomethyl [C11]; 1xTMTpro [N-Term]	3.49222e-12	9.41479e-05	1	1	63	P02671	P02671 [481-510]			Fibrinogen alpha chain OS=Homo sapiens OX=9606 GN=FGA PE=1 SV=2	FGA	P02671	0	3432.61	30	321.1	1118.3	682.8	448.3	322.7	918.2	2198.8	569.3	606.4	322	302	482	581.4	1107.5	1038.6	783.3	5963	892.7	1261.7	1832.2	1233.2	1291.9	1164.6	5271.4	2507.8	1058	1633.2		High	1.369e-05	7.737e-14	16.01
EVVTSEDGSDCPEAMDLGTLSGIGTLDGFRHR	[K].EVVTSEDGSDCPEAMDLGTLSGIGTLDGFRHR.[H]	1xCarbamidomethyl [C11]; 1xTMTpro [N-Term]	1xCarbamidomethyl [C11]; 1xTMTpro [N-Term]	0.000427442	0.000154398	1	1	6	P02671	P02671 [481-512]			Fibrinogen alpha chain OS=Homo sapiens OX=9606 GN=FGA PE=1 SV=2	FGA	P02671	1	3872.81	32															114.5	99.4	409.4	107.5	140.9	285.2	137.4	116.4	127.9	370.4	166.3	101.8	142.6		High	2.094e-05	5.136e-05	7.98
EVVTSEDGSDCPEAMDLGTLSGIGTLDGFRHR	[K].EVVTSEDGSDCPEAMDLGTLSGIGTLDGFRHR.[H]	1xCarbamidomethyl [C11]; 1xTMTpro [N-Term]	1xCarbamidomethyl [C11]; 1xTMTpro [N-Term]	0.000309567	0.000154398	1	1	4	P02671	P02671 [481-512]			Fibrinogen alpha chain OS=Homo sapiens OX=9606 GN=FGA PE=1 SV=2	FGA	P02671	1	3725.77	32	19.9	34.5	31.5	55.7	25.3	56.5	92.8	37.3	24	26	29.5	25.7	33.1	86.4	37.9	20.8	45.4	40.3	35.8	123.3	33.4	51.9	31.4	99.1	37	23.5	48		High	2.094e-05	3.747e-05	7.54
EVWEELDGLDPNR	[K].EVWEELDGLDPNR.[DF]	1xTMTpro [N-Term]	1xTMTpro [N-Term]	3.39449e-06	9.41479e-05	1	3	3	Q02818	Q02818 [230-242]			Nucleobindin-1 OS=Homo sapiens OX=9606 GN=NUCB1 PE=1 SV=4	NUCB1	C9JKZ2; H7BZI1; Q02818	0	1875.94	13	154.1	222.4	174.2	120.4	109.5	151.8	155.8	95.3	140.8	133	105.9	62.5	252.8	195.1	15.6	15.4	26.1	25.1	17.1	32.4	28	19.9	14.4	24	17.1	17	22.3		High	1.369e-05	2.961e-07	9.76
EVWFFGLQYQDTK	[R].EVWFFGLQYQDTK.[G]	1xTMTpro [K13]; 1xTMTpro [N-Term]	1xTMTpro [K13]; 1xTMTpro [N-Term]	2.93406e-06	9.41479e-05	1	2	6	P26038	P26038 [41-53]			Moesin OS=Homo sapiens OX=9606 GN=MSN PE=1 SV=3	MSN	V9GZ54; P26038	0	2269.21	13	282.2	834.4	460	483	293.4	354.3	1696.6	272.1	467.4	722.7	368.7	241.3	1334.7	949.1	48.7	40.5	59.6	35.5	47.5	114.8	38.6	47.9	69.6	96.1	65.3	36.4	45.9		High	1.369e-05	2.527e-07	8.45
EVWSEGLGYADVENR	[K].EVWSEGLGYADVENR.[V]	1xTMTpro [N-Term]	1xTMTpro [N-Term]	1.63533e-08	9.41479e-05	1	1	2	P83111	P83111 [137-151]			Serine beta-lactamase-like protein LACTB, mitochondrial OS=Homo sapiens OX=9606 GN=LACTB PE=1 SV=2	LACTB	P83111	0	2028	15	22.7	75.1	35	41.4	18.7	35.2	51.2	36.5	57.5	491.5	74.6	85.8	1409.6	197.9															High	1.369e-05	8.395e-10	12.21
EVWYFGLHYVDNK	[R].EVWYFGLHYVDNK.[G]	1xTMTpro [K13]; 1xTMTpro [N-Term]	1xTMTpro [K13]; 1xTMTpro [N-Term]	3.67545e-07	9.41479e-05	1	2	3	P15311	P15311 [41-53]			Ezrin OS=Homo sapiens OX=9606 GN=EZR PE=1 SV=4	EZR	P15311; E7EQR4	0	2278.22	13															65.3	74.2	102.9	145.9	78.2	614.7	102.3	156.7	88.1	90.6	86.5	69.1	96.6		High	1.369e-05	2.569e-08	12.29
EVYELLDSPGK	[K].EVYELLDSPGK.[V]	1xTMTpro [K11]; 1xTMTpro [N-Term]	1xTMTpro [K11]; 1xTMTpro [N-Term]	1.44202e-05	9.41479e-05	1	2	2	P22234	P22234 [20-30]			Multifunctional protein ADE2 OS=Homo sapiens OX=9606 GN=PAICS PE=1 SV=3	PAICS	E9PBS1; P22234	0	1858.05	11															1579.9	246.8	268.2	218	234.3	686.7	254.4	406.4	331.3	275.3	375.8	420.3	330.3		High	1.369e-05	1.45e-06	10.42
EVYFAER	[K].EVYFAER.[V]	1xTMTpro [N-Term]	1xTMTpro [N-Term]	0.106687	0.00790589	1	1	3	P50238	P50238 [10-16]			Cysteine-rich protein 1 OS=Homo sapiens OX=9606 GN=CRIP1 PE=1 SV=3	CRIP1	P50238	0	1217.65	7															193.8	158.1	237.4	273.7	236.5	1322.9	1741.4	308.5	342.4	324	314.8	308.1	342.5		High	0.002309	0.02949	4.4
EVYGFNPEGK	[K].EVYGFNPEGK.[A]	1xTMTpro [K10]; 1xTMTpro [N-Term]	1xTMTpro [K10]; 1xTMTpro [N-Term]	1.50645e-05	9.41479e-05	1	3	20	P04114	P04114 [101-110]			Apolipoprotein B-100 OS=Homo sapiens OX=9606 GN=APOB PE=1 SV=2	APOB	A0A669KB70; A8MUN2; P04114	0	1747.95	10	4409.3	4128.1	4744.1	1802	5168.4	860.2	2167.6	1187.3	831.2	1230.4	1996.5	464.9	1076.8	3109.6	1782.2	3160.6	1875.3	4139.3	2501.8	1686	2525.1	3191.9	4475.5	3965.5	1449.1	833.6	2845.7		High	1.369e-05	1.521e-06	9.67
EVYMPSSIFQDDFVIPDISEPGTWK	[K].EVYMPSSIFQDDFVIPDISEPGTWK.[I]	1xTMTpro [K25]; 1xTMTpro [N-Term]	1xTMTpro [K25]; 1xTMTpro [N-Term]	0.000170773	9.41479e-05	4	9	3	A0A0G2JPR0; P0C0L4; A0A140TA29; P0C0L5	A0A0G2JPR0 [190-214]; P0C0L4 [190-214]; A0A140TA29 [190-214]; P0C0L5 [190-214]			C4a anaphylatoxin OS=Homo sapiens OX=9606 GN=C4A PE=1 SV=1;Complement C4-A OS=Homo sapiens OX=9606 GN=C4A PE=1 SV=2;C4a anaphylatoxin OS=Homo sapiens OX=9606 GN=C4B PE=1 SV=1;Complement C4-B OS=Homo sapiens OX=9606 GN=C4B PE=1 SV=2	C4A	F5GXS0; A0A0G2JL54; A0A140TA32; A0A0G2JPR0; P0C0L4; A0A140TA29; P0C0L5; A0A140TA44; A0A140TA49	0	3508.78	25	64.1	167.4	68.4	142.8	69.5	97.1	128.3	91	41.8	36.1	78.1	30.2	61.4	100.7														NotUnique	High	1.369e-05	2.075e-05	8.54
EVYMPSSIFQDDFVIPDISEPGTWK	[K].EVYMPSSIFQDDFVIPDISEPGTWK.[I]	1xTMTpro [K25]; 1xTMTpro [N-Term]	1xTMTpro [K25]; 1xTMTpro [N-Term]	0.0255023	0.00210391	4	9	2	A0A0G2JPR0; P0C0L4; A0A140TA29; P0C0L5	A0A0G2JPR0 [190-214]; P0C0L4 [190-214]; A0A140TA29 [190-214]; P0C0L5 [190-214]			C4a anaphylatoxin OS=Homo sapiens OX=9606 GN=C4A PE=1 SV=1;Complement C4-A OS=Homo sapiens OX=9606 GN=C4A PE=1 SV=2;C4a anaphylatoxin OS=Homo sapiens OX=9606 GN=C4B PE=1 SV=1;Complement C4-B OS=Homo sapiens OX=9606 GN=C4B PE=1 SV=2	C4A	F5GXS0; A0A0G2JL54; A0A140TA32; A0A0G2JPR0; P0C0L4; A0A140TA29; P0C0L5; A0A140TA44; A0A140TA49	0	3655.82	25	32.3	57.5	36.6	57.1	28	32.9	53.8	33.2	27.2	21.7	33.3	16.9	29.7	49.8														NotUnique	High	0.0005781	0.007267	5.48
EVYTFASEPNDVFFK	[K].EVYTFASEPNDVFFK.[L]	1xTMTpro [K15]; 1xTMTpro [N-Term]	1xTMTpro [K15]; 1xTMTpro [N-Term]	1.34071e-05	9.41479e-05	1	2	5	P12111	P12111 [2782-2796]			Collagen alpha-3(VI) chain OS=Homo sapiens OX=9606 GN=COL6A3 PE=1 SV=5	COL6A3	P12111; E7ENL6	0	2401.26	15	247.7	211.7	186.8	363	199.8	176.5	889.1	146.4	140	317.9	155.7	103	602.5	419.4															High	1.369e-05	1.338e-06	10.3
EWDNTTTECR	[K].EWDNTTTECR.[L]	1xCarbamidomethyl [C9]; 1xTMTpro [N-Term]	1xCarbamidomethyl [C9]; 1xTMTpro [N-Term]	4.67381e-05	9.41479e-05	1	2	4	P20851	P20851 [68-77]			C4b-binding protein beta chain OS=Homo sapiens OX=9606 GN=C4BPB PE=1 SV=1	C4BPB	P20851; Q5VVQ7	0	1615.73	10	522.4	362	372.9	673.5	313.2	399.2	285.7	260.4	132.8	182.7	261.7	99.3	298.1	453.6	153.7	274.2	159.2	136.6	302	173.5	98.5	301.7	213.1	239.9	116.6	76.2	192.3		High	1.369e-05	5.239e-06	8.05
EWFLQAAK	[K].EWFLQAAK.[D]	1xTMTpro [K8]; 1xTMTpro [N-Term]	1xTMTpro [K8]; 1xTMTpro [N-Term]	0.000373056	0.000154398	1	8	4	P06744	P06744 [227-234]			Glucose-6-phosphate isomerase OS=Homo sapiens OX=9606 GN=GPI PE=1 SV=4	GPI	A0A0J9YYH3; A0A2R8Y6C7; A0A0J9YXP8; P06744; K7EQ48; A0A0J9YX90; K7ERC6; A0A2U3TZU2	0	1600.93	8	65.6	71.3	58.9	60	49.3	57.3	172.7	49.4	93.3	152	69.8	75.9	334.9	219.6	214.3	109.9	246.6	414.8	154.6	4663.5	196.5	414.3	148.7	228.6	177	146.1	363.2		High	2.094e-05	4.494e-05	9.05
EWFSETFQK	[R].EWFSETFQK.[V]	1xTMTpro [K9]; 1xTMTpro [N-Term]	1xTMTpro [K9]; 1xTMTpro [N-Term]	0.000105475	9.41479e-05	1	2	50	P02654	P02654 [66-74]			Apolipoprotein C-I OS=Homo sapiens OX=9606 GN=APOC1 PE=1 SV=1	APOC1	P02654; K7ERI9	0	1809.97	9	12075.8	10296.4	15199.6	4567.9	6906	2201.5	5214.6	8209	3232.6	6213.9	2904	5132.3	6109.9	8844.7	3883.9	6011.6	5076.8	16707.2	4291.3	8021.4	3094	14377.4	6176.5	6728.7	3748.1	1881.4	7235.4		High	1.369e-05	1.252e-05	9.4
EWFWDLATGTMK	[R].EWFWDLATGTMK.[E]	1xTMTpro [K12]; 1xTMTpro [N-Term]	1xTMTpro [K12]; 1xTMTpro [N-Term]	9.26866e-08	9.41479e-05	1	2	10	P02790	P02790 [167-178]			Hemopexin OS=Homo sapiens OX=9606 GN=HPX PE=1 SV=2	HPX	Q9BS19; P02790	0	2093.1	12	305.8	3127.5	328.5	519.2	226.2	293.2	989.3	247.8	348.7	366.1	263.6	250.1	666.8	1174.1	135	101.5	69.8	109.7	146.8	155.9	407.9	105.7	187	168	179.4	155.3	123		High	1.369e-05	5.649e-09	13.15
EWFWDLATGTMK	[R].EWFWDLATGTMK.[E]	1xTMTpro [K12]; 1xTMTpro [N-Term]	1xTMTpro [K12]; 1xTMTpro [N-Term]	0.00185702	0.000154398	1	2	14	P02790	P02790 [167-178]			Hemopexin OS=Homo sapiens OX=9606 GN=HPX PE=1 SV=2	HPX	Q9BS19; P02790	0	2240.14	12	231.6	1442.6	253	376.1	186.9	305.1	732.1	235.2	253.8	274	232.3	227.6	496.7	730.9	184.9	165.2	192.4	226.1	236.7	303	1240.8	255	287.6	368.5	471.6	449.2	292.1		High	2.094e-05	0.0002891	7.06
EWGDGIR	[K].EWGDGIR.[G]	1xTMTpro [N-Term]	1xTMTpro [N-Term]	0.104202	0.00769467	2	13	1	Q9H2X9; A0A6Q8PH21	Q9H2X9 [663-669]; A0A6Q8PH21 [725-731]			Solute carrier family 12 member 5 OS=Homo sapiens OX=9606 GN=SLC12A5 PE=1 SV=3;Solute carrier family 12 member 6 OS=Homo sapiens OX=9606 GN=SLC12A6 PE=1 SV=1	SLC12A5	A0A0G2JQE3; H0YB78; H0YKQ8; Q9H2X9; Q9UP95; A0A6Q8PH21; Q9UHW9; I3L4N6; H0YMQ9; A0A0U1RR18; Q9Y666; B3KXX3; A0A0G2JNW7	0	1136.6	7															90.3	79	81.9	107.6	95.7	574.8	111.4	106.4	117.1	103.4	78.1	84.8	107.7	NotUnique	High	0.002263	0.02877	4.33
EWHHFLVVNMK	[R].EWHHFLVVNMK.[G]	1xTMTpro [K11]; 1xTMTpro [N-Term]	1xTMTpro [K11]; 1xTMTpro [N-Term]	0.00174104	0.000154398	1	1	1	P30086	P30086 [83-93]			Phosphatidylethanolamine-binding protein 1 OS=Homo sapiens OX=9606 GN=PEBP1 PE=1 SV=3	PEBP1	P30086	0	2048.14	11	22.6	26.9	21.2	33.4	19.6	21.7	41.4	26.8	22.2	21.6	23	30.2	44.5	35.2															High	2.094e-05	0.0002663	6.35
EWISQATAIWTAR	[R].EWISQATAIWTAR.[K]	1xTMTpro [N-Term]	1xTMTpro [N-Term]	0.00171624	0.000154398	1	3	1	Q9UI42	Q9UI42 [184-196]			Carboxypeptidase A4 OS=Homo sapiens OX=9606 GN=CPA4 PE=1 SV=2	CPA4	Q9UI42; B7Z5J4; C9J6N7	0	1836.99	13															14.9	17.4	20.8	26.5	19.7	29.4	21.6	23.2	19.8	31.9	21	20.9	17.4		High	2.094e-05	0.0002606	5.48
EWKPLEDR	[R].EWKPLEDR.[S]	1xTMTpro [K3]; 1xTMTpro [N-Term]	1xTMTpro [K3]; 1xTMTpro [N-Term]	0.134138	0.0099707	1	1	1	Q8WWI5	Q8WWI5 [17-24]			Choline transporter-like protein 1 OS=Homo sapiens OX=9606 GN=SLC44A1 PE=1 SV=1	SLC44A1	Q8WWI5	0	1680.96	8															64.2	61.1	101.3	107.9	89.9	796.4	106.9	169.8	84.9	131.5	76.4	56.4	120.3		High	0.002924	0.03778	6.41
EWPSNLDLR	[K].EWPSNLDLR.[K]	1xTMTpro [N-Term]	1xTMTpro [N-Term]	0.0348398	0.00237468	1	2	2	P31327	P31327 [832-840]			Carbamoyl-phosphate synthase [ammonia], mitochondrial OS=Homo sapiens OX=9606 GN=CPS1 PE=1 SV=2	CPS1	A0A669KBF2; P31327	0	1433.77	9	27.6	40	37.4	41.1	39.1	35.4	61	37.2	141.4	60.8	51	132.8	166.8	119.1	52.2	38	97.3	68.3	68	116.2	64.5	52.2	61	134.9	47.3	1521	118		High	0.0007591	0.01038	6.12
EWQAAWLLK	[K].EWQAAWLLK.[A]	1xTMTpro [K9]; 1xTMTpro [N-Term]	1xTMTpro [K9]; 1xTMTpro [N-Term]	8.76492e-05	9.41479e-05	1	3	13	Q9Y315	Q9Y315 [41-49]			Deoxyribose-phosphate aldolase OS=Homo sapiens OX=9606 GN=DERA PE=1 SV=2	DERA	Q9Y315; E9PPM8; E9PML7	0	1753.03	9	578.9	912.3	739.1	814.4	689.6	806.1	942.4	606.6	552.2	1764.6	640.5	623.5	3871	1756.4	303.4	374.4	294.3	649.7	322.6	2083	375.4	654.2	411.3	408.2	189.7	1421.2	512.1		High	1.369e-05	1.031e-05	8.91
EWQELDDAEK	[K].EWQELDDAEK.[V]	1xTMTpro [K10]; 1xTMTpro [N-Term]	1xTMTpro [K10]; 1xTMTpro [N-Term]	0.0019247	0.000154398	1	1	1	Q13200	Q13200 [169-178]			26S proteasome non-ATPase regulatory subunit 2 OS=Homo sapiens OX=9606 GN=PSMD2 PE=1 SV=3	PSMD2	Q13200	0	1870.97	10																												NoQuanValues	High	2.094e-05	0.0003042	6.67
EWSGLLEELAR	[K].EWSGLLEELAR.[N]	1xTMTpro [N-Term]	1xTMTpro [N-Term]	0.000111778	9.41479e-05	1	5	1	Q01813	Q01813 [140-150]			ATP-dependent 6-phosphofructokinase, platelet type OS=Homo sapiens OX=9606 GN=PFKP PE=1 SV=2	PFKP	A0A7I2V3Z0; V9GYV7; Q01813; A0A7I2V5S1; Q5VSR5	0	1606.88	11	54.6	49.4	76.9	81.3	90.4	80.1	140.3	70	57.6	35.4	56.8	47.8	60.4	79.5															High	1.369e-05	1.332e-05	10.81
EWTDGLFTHVLR	[R].EWTDGLFTHVLR.[K]	1xTMTpro [N-Term]	1xTMTpro [N-Term]	4.08518e-07	9.41479e-05	1	2	1	Q14204	Q14204 [2274-2285]			Cytoplasmic dynein 1 heavy chain 1 OS=Homo sapiens OX=9606 GN=DYNC1H1 PE=1 SV=5	DYNC1H1	A0A2R8YFZ7; Q14204	0	1777.96	12																												NoQuanValues	High	1.369e-05	2.887e-08	11.58
EWVAIESDSVQPVPR	[K].EWVAIESDSVQPVPR.[F]	1xTMTpro [N-Term]	1xTMTpro [N-Term]	1.68859e-09	9.41479e-05	2	2	6	Q96KN2; J3KRP0	Q96KN2 [55-69]; J3KRP0 [12-26]			Beta-Ala-His dipeptidase OS=Homo sapiens OX=9606 GN=CNDP1 PE=1 SV=4;Beta-Ala-His dipeptidase OS=Homo sapiens OX=9606 GN=CNDP1 PE=1 SV=2	CNDP1	Q96KN2; J3KRP0	0	2016.07	15	337.9	282.1	510.5	457.5	838	297.2	471.6	483.4	197.2	156.1	336	150.8	232.2	621.2	219.9	345.8	199.4	197.3	302	213.3	645.1	225.3	438.4	265.3	302.6	278.3	267.7	NotUnique	High	1.369e-05	6.918e-11	15.44
EWVESMGGK	[R].EWVESMGGK.[V]	1xTMTpro [K9]; 1xTMTpro [N-Term]	1xTMTpro [K9]; 1xTMTpro [N-Term]	0.0179192	0.00153358	1	3	2	P50502	P50502 [33-41]			Hsc70-interacting protein OS=Homo sapiens OX=9606 GN=ST13 PE=1 SV=2	ST13	P50502; Q3KNR6; Q8NFI4	0	1777.91	9															410	69.6	125.1	84.5	214.9	239.4	148	92.5	101.8	108.7	92.8	119.4	122.6		High	0.0003656	0.004802	6.8
EWVTQASGVWFAK	[R].EWVTQASGVWFAK.[K]	1xTMTpro [K13]; 1xTMTpro [N-Term]	1xTMTpro [K13]; 1xTMTpro [N-Term]	1.29746e-05	9.41479e-05	1	3	1	P15085	P15085 [182-194]			Carboxypeptidase A1 OS=Homo sapiens OX=9606 GN=CPA1 PE=1 SV=2	CPA1	P15085; C9JUF9; C9JUZ4	0	2117.17	13																												NoQuanValues	High	1.369e-05	1.289e-06	8.91
EYAPGETVK	[K].EYAPGETVK.[I]	1xTMTpro [K9]; 1xTMTpro [N-Term]	1xTMTpro [K9]; 1xTMTpro [N-Term]	9.25553e-05	9.41479e-05	1	1	20	P04275	P04275 [835-843]			von Willebrand factor OS=Homo sapiens OX=9606 GN=VWF PE=1 SV=4	VWF	P04275	0	1601.9	9	319	5946.6	550.4	1289.6	573.1	1199.6	6850.7	437.9	729	1532.1	477.1	496	3727.8	3012.6	390.1	419.3	3681.4	1339.1	1112.5	1629.9	2539.6	4109.2	814.1	9174.2	7759.3	4631.6	2610.2		High	1.369e-05	1.092e-05	8.45
EYAQNIWNVEPSDLK	[K].EYAQNIWNVEPSDLK.[I]	1xTMTpro [K15]; 1xTMTpro [N-Term]	1xTMTpro [K15]; 1xTMTpro [N-Term]	9.05609e-05	9.41479e-05	1	1	1	P06737	P06737 [820-834]			Glycogen phosphorylase, liver form OS=Homo sapiens OX=9606 GN=PYGL PE=1 SV=4	PYGL	P06737	0	2414.28	15	79.5	57.6	79.4	57.7	41	81.4	114.2	74.3	34.7	75.9	67	38.3	160.5	94.5															High	1.369e-05	1.067e-05	7.33
EYATEVDVDFVR	[K].EYATEVDVDFVR.[K]	1xTMTpro [N-Term]	1xTMTpro [N-Term]	1.0499e-06	9.41479e-05	2	9	2	P63010; Q10567	P63010 [360-371]; Q10567 [360-371]			AP-2 complex subunit beta OS=Homo sapiens OX=9606 GN=AP2B1 PE=1 SV=1;AP-1 complex subunit beta-1 OS=Homo sapiens OX=9606 GN=AP1B1 PE=1 SV=2	AP2B1	A0A087WYD1; A0A087WZQ6; A0A087X253; H7C034; K7EJ01; P63010; C9J1E7; A0A087WU93; Q10567	0	1746.89	12	155.6	143.4	207.3	202.7	158	185	454.8	222.9	148.8	150.2	181.5	138.7	309.2	338.4														NotUnique	High	1.369e-05	8.167e-08	10.54
EYCGVPGDGDEELLR	[R].EYCGVPGDGDEELLR.[F]	1xCarbamidomethyl [C3]; 1xTMTpro [N-Term]	1xCarbamidomethyl [C3]; 1xTMTpro [N-Term]	8.61062e-09	9.41479e-05	1	1	16	P02760	P02760 [335-349]			Protein AMBP OS=Homo sapiens OX=9606 GN=AMBP PE=1 SV=1	AMBP	P02760	0	2012.96	15	281	1312.8	365.8	969.7	548.2	615.2	573.7	514.3	245.2	343.2	429.6	215	479.7	673.6	979.9	904.6	1094.6	1713.6	1644	4570.2	2358.3	2727.3	1730.3	2557.9	936.2	2154.8	1956.4		High	1.369e-05	4.142e-10	12.22
EYEATLEECCAK	[K].EYEATLEECCAK.[D]	2xCarbamidomethyl [C9; C10]; 1xTMTpro [K12]; 1xTMTpro [N-Term]	2xCarbamidomethyl [C9; C10]; 1xTMTpro [K12]; 1xTMTpro [N-Term]	7.7303e-07	9.41479e-05	1	1	10	100	100 [375-386]			ALBU_BOVIN		100	0	2111.03	12	610.2	872.4	979.8	827.4	1505.3	700.9	998.5	1643.5	590.6	476.9	1033.8	513.4	488.5	1401	1213.4	1457.2	611.8	1029.8	1241	2582.4	664	2031.3	1023.5	993.4	583.4	504.8	1051.4		High	1.369e-05	5.829e-08	10.69
EYEELLASVR	[K].EYEELLASVR.[A]	1xTMTpro [N-Term]	1xTMTpro [N-Term]	3.24819e-05	9.41479e-05	1	1	2	Q8WVV4	Q8WVV4 [372-381]			Protein POF1B OS=Homo sapiens OX=9606 GN=POF1B PE=1 SV=3	POF1B	Q8WVV4	0	1512.82	10															134.8	160.4	700.3	94.2	180.1	180.5	238.6	90.1	276.9	139.1	210.9	104.7	170.2		High	1.369e-05	3.526e-06	9.56
EYENELAK	[R].EYENELAK.[V]	1xTMTpro [K8]; 1xTMTpro [N-Term]	1xTMTpro [K8]; 1xTMTpro [N-Term]	0.000768383	0.000154398	1	1	4	P15924	P15924 [1187-1194]			Desmoplakin OS=Homo sapiens OX=9606 GN=DSP PE=1 SV=3	DSP	P15924	0	1603.88	8	67.5	82.8	155.9	84.3	77.8	228.3	148.9	158.8	141.2	136.7	131.6	90.6	96.8	179.9	340.6	535.2	1161.1	294.5	521.3	451.7	691.8	440.1	547.5	532.9	1174.9	227.9	524.2		High	2.094e-05	9.567e-05	8
EYEPYFK	[R].EYEPYFK.[K]	1xTMTpro [K7]; 1xTMTpro [N-Term]	1xTMTpro [K7]; 1xTMTpro [N-Term]	0.0348398	0.00237468	1	2	3	P12259	P12259 [68-74]			Coagulation factor V OS=Homo sapiens OX=9606 GN=F5 PE=1 SV=4	F5	P12259; A0A0A0MRJ7	0	1583.86	7	432.2	422.7	427.7	845.5	307.3	224.4	725.3	437.2	250.8	204.1	365.1	124.8	394.4	553.1	119.4	69.5	72.3	322.1	134.4	116.7	153.2	106.9	141.2	95.8	141.7	29.6	115.4		High	0.0007591	0.01038	6.44
EYESYSDFER	[K].EYESYSDFER.[N]	1xTMTpro [N-Term]	1xTMTpro [N-Term]	0.00111137	0.000154398	1	3	5	P07358	P07358 [233-242]			Complement component C8 beta chain OS=Homo sapiens OX=9606 GN=C8B PE=1 SV=3	C8B	P07358; F5GY80; F5H7G1	0	1628.74	10	44.6	62.5	53.4	60.2	61.7	36.7	492.1	41.5	39.9	32.4	50.7	31	43.3	77.9	370.8	545.4	674.3	1053.4	522.5	1047.2	879.9	1357.1	653.1	977	563.5	421.8	769		High	2.094e-05	0.0001488	6.66
EYFAIDNSGR	[K].EYFAIDNSGR.[I]	1xTMTpro [N-Term]	1xTMTpro [N-Term]	0.000524115	0.000154398	1	2	1	P33151	P33151 [198-207]			Cadherin-5 OS=Homo sapiens OX=9606 GN=CDH5 PE=1 SV=5	CDH5	I3L1J2; P33151	0	1475.74	10	123.9	264.7	307.6	657.4	288	202.1	445.8	227.9	187.8	144.1	160.8	164.7	263.1	318.2															High	2.094e-05	6.324e-05	7.2
EYFYTSGK	[K].EYFYTSGK.[C]	1xTMTpro [K8]; 1xTMTpro [N-Term]	1xTMTpro [K8]; 1xTMTpro [N-Term]	0.0252141	0.00210391	1	3	1	P13501	P13501 [49-56]			C-C motif chemokine 5 OS=Homo sapiens OX=9606 GN=CCL5 PE=1 SV=3	CCL5	A0A494C1Q1; A0A075B7C5; P13501	0	1602.87	8															110	101.7	100.1	103.5	108.6	104.2	122.2	139.6	483.3	115.4	124.5	80.9	123.2		High	0.0005721	0.007165	4.98
EYGVVLAPDGSTVAVEPLLAGLEAGLQGR	[K].EYGVVLAPDGSTVAVEPLLAGLEAGLQGR.[R]	1xTMTpro [N-Term]	1xTMTpro [N-Term]	5.53173e-11	9.41479e-05	1	2	4	Q96PD5	Q96PD5 [107-135]			N-acetylmuramoyl-L-alanine amidase OS=Homo sapiens OX=9606 GN=PGLYRP2 PE=1 SV=1	PGLYRP2	Q96PD5; M0R2W8	0	3185.74	29	68.7	160.7	72.5	122.2	80.4	72.1	102.9	61.4	53.5	39	90.1	63.8	78	95	109	119	101.6	87.6	135.1	194.3	161.6	100.4	134.4	133.4	82.4	86.1	92.6		High	1.369e-05	1.614e-12	17
EYHFGQAVR	[R].EYHFGQAVR.[F]	1xTMTpro [N-Term]	1xTMTpro [N-Term]	0.00126934	0.000154398	2	2	6	A0A0D9SG88; P08603	A0A0D9SG88 [167-175]; P08603 [167-175]			Complement factor H OS=Homo sapiens OX=9606 GN=CFH PE=1 SV=1;Complement factor H OS=Homo sapiens OX=9606 GN=CFH PE=1 SV=4	CFH	A0A0D9SG88; P08603	0	1410.74	9	177.6	598.6	331	319.3	219	254.9	832.8	225.9	487.3	287.9	225.3	407.6	467.3	445.4	267.3	276.3	377.9	580.4	302.2	754.1	821.3	502.4	404.9	554.4	416	273.4	444.3	NotUnique	High	2.094e-05	0.0001758	4.9
EYHTEK	[R].EYHTEK.[L]	1xTMTpro [K6]; 1xTMTpro [N-Term]	1xTMTpro [K6]; 1xTMTpro [N-Term]	0.0944162	0.00730218	1	1	8	P02671	P02671 [427-432]			Fibrinogen alpha chain OS=Homo sapiens OX=9606 GN=FGA PE=1 SV=2	FGA	P02671	0	1414.78	6	266.6	1878.3	1006.5	382.8	282.5	318.1	888.6	383	608.3	231.9	234.3	556.3	409.2	1398.3	314.1	231	2270.2	211.3	354.4	597.9	262.7	313.3	301.3	1794.6	311.9	276.4	416		High	0.002109	0.02621	6.33
EYIEIITSSIK	[R].EYIEIITSSIK.[K]	1xTMTpro [K11]; 1xTMTpro [N-Term]	1xTMTpro [K11]; 1xTMTpro [N-Term]	3.89645e-05	9.41479e-05	1	1	7	Q8WUW1	Q8WUW1 [20-30]			Protein BRICK1 OS=Homo sapiens OX=9606 GN=BRK1 PE=1 SV=1	BRK1	Q8WUW1	0	1904.12	11	232.8	390.7	300.3	390	253.2	360.7	914.8	271.4	266.8	386.1	281.5	214.2	631.8	570.3															High	1.369e-05	4.29e-06	11.98
EYIPTVFDNYSAQSAVDGR	[K].EYIPTVFDNYSAQSAVDGR.[T]	1xTMTpro [N-Term]	1xTMTpro [N-Term]	1.34606e-10	9.41479e-05	1	1	15	P84095	P84095 [31-49]			Rho-related GTP-binding protein RhoG OS=Homo sapiens OX=9606 GN=RHOG PE=1 SV=1	RHOG	P84095	0	2436.2	19	93.1	313.8	111.4	178.3	107.8	142.5	951.2	105.1	161.8	317.8	133.5	96.3	504.4	523.5	424.1	373	1289.2	544.3	506.2	2469.5	570.9	708.3	520.2	1278.8	548.2	417.5	603.6		High	1.369e-05	4.284e-12	14.48
EYLCLDNSAR	[R].EYLCLDNSAR.[F]	1xCarbamidomethyl [C4]; 1xTMTpro [N-Term]	1xCarbamidomethyl [C4]; 1xTMTpro [N-Term]	0.00490404	0.00063313	1	1	1	Q9UHN6	Q9UHN6 [747-756]			Cell surface hyaluronidase OS=Homo sapiens OX=9606 GN=CEMIP2 PE=1 SV=1	CEMIP2	Q9UHN6	0	1544.77	10															56.8	71.2	73.5	110.4	69	267.8	133.1	126	95.7	140.4	201.6	73.3	107		High	9.473e-05	0.001043	5.93
EYLGAICSCTCFGGQR	[K].EYLGAICSCTCFGGQR.[G]	3xCarbamidomethyl [C7; C9; C11]; 1xTMTpro [N-Term]	3xCarbamidomethyl [C7; C9; C11]; 1xTMTpro [N-Term]	6.91416e-10	9.41479e-05	1	2	20	P02751	P02751 [2402-2417]			Fibronectin OS=Homo sapiens OX=9606 GN=FN1 PE=1 SV=5	FN1	P02751; H0Y7Z1	0	2183	16	1082.7	608.4	925.1	1824.7	1190.3	612.9	1232.3	1130.6	408	765.7	1162.3	370.1	1670.2	1303.8	672.6	608.3	1336.6	514.5	1119.8	728	801.5	501.8	950.4	1389.2	588.6	1270.4	899.8		High	1.369e-05	2.591e-11	13.39
EYLIAGK	[K].EYLIAGK.[A]	1xTMTpro [K7]; 1xTMTpro [N-Term]	1xTMTpro [K7]; 1xTMTpro [N-Term]	0.0274153	0.00210391	1	3	1	P16035	P16035 [109-115]			Metalloproteinase inhibitor 2 OS=Homo sapiens OX=9606 GN=TIMP2 PE=1 SV=2	TIMP2	K7EIX4; P16035; B4DFW2	0	1401.86	7															73.3	70.6	148.8	80.1	117.7	141.2	173.7	128.3	110.2	178.4	91.4	104.8	106		High	0.0005999	0.007912	5.5
EYLPIGGLAEFCK	[K].EYLPIGGLAEFCK.[A]	1xCarbamidomethyl [C12]; 1xTMTpro [K13]; 1xTMTpro [N-Term]	1xCarbamidomethyl [C12]; 1xTMTpro [K13]; 1xTMTpro [N-Term]	0.00104559	0.000154398	1	1	1	P00505	P00505 [95-107]			Aspartate aminotransferase, mitochondrial OS=Homo sapiens OX=9606 GN=GOT2 PE=1 SV=3	GOT2	P00505	0	2105.16	13																												NoQuanValues	High	2.094e-05	0.0001379	6.1
EYLYFLK	[R].EYLYFLK.[H]	1xTMTpro [K7]; 1xTMTpro [N-Term]	1xTMTpro [K7]; 1xTMTpro [N-Term]	0.0686572	0.00561106	1	1	3	Q8N1N4	Q8N1N4 [241-247]			Keratin, type II cytoskeletal 78 OS=Homo sapiens OX=9606 GN=KRT78 PE=1 SV=2	KRT78	Q8N1N4	0	1583.93	7	121.5	107.8	180.7	213.5	110.5	264.2	178.2	226.3	145.5	101.4	162.7	109.4	165.4	239.8	108.1	154.4	215	118.3	149.4	148.2	243.2	188	155.9	180.9	264.4	112.9	151.4		High	0.001585	0.02003	4.42
EYPGQVLVDDVLQYLPFQAADGQVQVFR	[R].EYPGQVLVDDVLQYLPFQAADGQVQVFR.[Q]	1xTMTpro [N-Term]	1xTMTpro [N-Term]	2.9748e-12	9.41479e-05	1	2	7	Q9Y6R7	Q9Y6R7 [937-964]			IgGFc-binding protein OS=Homo sapiens OX=9606 GN=FCGBP PE=1 SV=3	FCGBP	Q9Y6R7; A0A087WXI2	0	3498.82	28	54.1	74.9	62.1	109.4	62.9	73.3	148	67.4	50.4	36	72.1	68.1	84.7	96.6	155.5	120.3	106.2	87.7	153.7	129.7	115.3	92.3	186.9	230.7	109.6	111.8	111.1		High	1.369e-05	6.491e-14	17
EYQAAYGK	[K].EYQAAYGK.[E]	1xTMTpro [K8]; 1xTMTpro [N-Term]	1xTMTpro [K8]; 1xTMTpro [N-Term]	0.00157464	0.000154398	1	5	1	P12429	P12429 [59-66]			Annexin A3 OS=Homo sapiens OX=9606 GN=ANXA3 PE=1 SV=3	ANXA3	D6RA82; D6RFG5; D6RAZ8; D6RCA8; P12429	0	1537.85	8	40.4	106.3	61.2	83.6	58.5	67.5	215.5	60.4	80.7	116.5	70.7	58	221.1	242.6															High	2.094e-05	0.0002332	6.66
EYQDLLNVK	[RK].EYQDLLNVK.[M]	1xTMTpro [K9]; 1xTMTpro [N-Term]	1xTMTpro [K9]; 1xTMTpro [N-Term]	4.47418e-05	9.41479e-05	5	10	6	P08670; P07196; E7ESP9; P12036; Q16352	P08670 [382-390]; P07196 [371-379]; E7ESP9 [383-391]; P12036 [384-392]; Q16352 [378-386]			Vimentin OS=Homo sapiens OX=9606 GN=VIM PE=1 SV=4;Neurofilament light polypeptide OS=Homo sapiens OX=9606 GN=NEFL PE=1 SV=3;160 kDa neurofilament protein OS=Homo sapiens OX=9606 GN=NEFM PE=1 SV=1;Neurofilament heavy polypeptide OS=Homo sapiens OX=9606 GN=NEFH PE=1 SV=4;Alpha-internexin OS=Homo sapiens OX=9606 GN=INA PE=1 SV=2	VIM	P17661; P08670; B0YJC5; P07196; E7ESP9; P12036; P07197; Q16352; B0YJC4; E7EMV2	0	1730	9	72.3	106.4	118.4	164.9	76.4	91.9	231.5	104.2	82.1	57.7	99.6	77.3	99.3	138.7	519	479.1	535.6	437.6	598.5	619.7	568.5	560.7	822.6	700	588.8	483.1	566.1	NotUnique	High	1.369e-05	4.998e-06	9.96
EYQELMNTK	[R].EYQELMNTK.[L]	1xTMTpro [K9]; 1xTMTpro [N-Term]	1xTMTpro [K9]; 1xTMTpro [N-Term]	0.00011097	9.41479e-05	1	2	10	P13647	P13647 [452-460]			Keratin, type II cytoskeletal 5 OS=Homo sapiens OX=9606 GN=KRT5 PE=1 SV=3	KRT5	H0YI76; P13647	0	1763.95	9	733.5	1028.2	1856	1695.2	748.8	2304.5	1387.2	1759.8	1153.3	681.4	1407	905.6	1152.1	2094.5	121.4	362.3	709.1	181.7	290.8	184.8	564.7	540.9	193.4	213.6	641.8	184.4	312.4		High	1.369e-05	1.32e-05	8.52
EYQELMNTK	[R].EYQELMNTK.[L]	1xTMTpro [K9]; 1xTMTpro [N-Term]	1xTMTpro [K9]; 1xTMTpro [N-Term]	0.0147975	0.00143217	1	2	20	P13647	P13647 [452-460]			Keratin, type II cytoskeletal 5 OS=Homo sapiens OX=9606 GN=KRT5 PE=1 SV=3	KRT5	H0YI76; P13647	0	1910.98	9	335.6	366.8	990.1	607.6	360.5	1206.2	646	918.2	658.8	307.9	741.5	540.1	504.8	1016	817.4	1940.8	4955.2	1156.4	1495.6	1332	3523	2127.7	1274.7	1644.4	3904.6	1030.3	1696		High	0.0003291	0.003852	7.5
EYQELMNVK	[RK].EYQELMNVK.[L]	1xTMTpro [K9]; 1xTMTpro [N-Term]	1xTMTpro [K9]; 1xTMTpro [N-Term]	0.00104935	0.000154398	4	5	17	P04259; P02538; P48668; P05787	P04259 [447-455]; P02538 [447-455]; P48668 [447-455]; P05787 [373-381]			Keratin, type II cytoskeletal 6B OS=Homo sapiens OX=9606 GN=KRT6B PE=1 SV=5;Keratin, type II cytoskeletal 6A OS=Homo sapiens OX=9606 GN=KRT6A PE=1 SV=3;Keratin, type II cytoskeletal 6C OS=Homo sapiens OX=9606 GN=KRT6C PE=1 SV=3;Keratin, type II cytoskeletal 8 OS=Homo sapiens OX=9606 GN=KRT8 PE=1 SV=7	KRT6B	Q8IWY7; P04259; P02538; P48668; P05787	0	1909.01	9	117.3	205.9	148.1	288.3	167.7	599.6	411.5	546.8	186.8	323.9	514	279.5	480.1	826.9	807.4	1143.1	14833.9	1234.4	2052.3	839.8	1651.8	881.5	936.6	1150.5	3994	898.1	1813.2	NotUnique	High	2.094e-05	0.0001388	11.33
EYQELMNVK	[RK].EYQELMNVK.[L]	1xTMTpro [K9]; 1xTMTpro [N-Term]	1xTMTpro [K9]; 1xTMTpro [N-Term]	0.000238055	0.000154398	4	5	6	P04259; P02538; P48668; P05787	P04259 [447-455]; P02538 [447-455]; P48668 [447-455]; P05787 [373-381]			Keratin, type II cytoskeletal 6B OS=Homo sapiens OX=9606 GN=KRT6B PE=1 SV=5;Keratin, type II cytoskeletal 6A OS=Homo sapiens OX=9606 GN=KRT6A PE=1 SV=3;Keratin, type II cytoskeletal 6C OS=Homo sapiens OX=9606 GN=KRT6C PE=1 SV=3;Keratin, type II cytoskeletal 8 OS=Homo sapiens OX=9606 GN=KRT8 PE=1 SV=7	KRT6B	Q8IWY7; P04259; P02538; P48668; P05787	0	1761.97	9	153.3	239.6	301.8	474.6	180.6	1052.7	298.5	655.8	381.5	251.1	1337.9	235	372	943.6	228.3	207.7	2316	307.9	569.3	513.8	461.1	282.3	454.3	417.4	712.5	883	489.1	NotUnique	High	2.094e-05	2.891e-05	8.94
EYQELMSVK	[R].EYQELMSVK.[L]	1xTMTpro [K9]; 1xTMTpro [N-Term]	1xTMTpro [K9]; 1xTMTpro [N-Term]	0.000443016	0.000154398	1	2	1	P19013	P19013 [421-429]			Keratin, type II cytoskeletal 4 OS=Homo sapiens OX=9606 GN=KRT4 PE=1 SV=5	KRT4	P08729; P19013	0	1734.96	9	51.4	104.9	93.1	883.1	91.2	170.5	193.2	80.1	301.3	67.6	99.9	73.9	124	196.8															High	2.094e-05	5.331e-05	7.1
EYQISAGDFPEVK	[R].EYQISAGDFPEVK.[A]	1xTMTpro [K13]; 1xTMTpro [N-Term]	1xTMTpro [K13]; 1xTMTpro [N-Term]	0.000408005	0.000154398	1	1	1	Q9H223	Q9H223 [348-360]			EH domain-containing protein 4 OS=Homo sapiens OX=9606 GN=EHD4 PE=1 SV=1	EHD4	Q9H223	0	2091.13	13																												NoQuanValues	High	2.094e-05	4.904e-05	8.57
EYQLNDSAAYYLNDLER	[R].EYQLNDSAAYYLNDLER.[I]	1xTMTpro [N-Term]	1xTMTpro [N-Term]	1.41137e-10	9.41479e-05	1	1	15	P04899	P04899 [146-162]			Guanine nucleotide-binding protein G(i) subunit alpha-2 OS=Homo sapiens OX=9606 GN=GNAI2 PE=1 SV=3	GNAI2	P04899	0	2381.16	17	223.6	996	269.2	401.4	238.5	359.7	2711.7	202	481.1	985.2	320.4	249.5	1577.1	1635.2	382.3	358.2	664.7	729.1	441.7	5289.5	583	1035.2	426.1	830.4	514.6	338.7	783.9		High	1.369e-05	4.511e-12	14.45
EYQLNDSAK	[R].EYQLNDSAK.[-Y]	1xTMTpro [K9]; 1xTMTpro [N-Term]	1xTMTpro [K9]; 1xTMTpro [N-Term]	0.0172164	0.00147948	1	3	1	P09471	P09471 [146-154]			Guanine nucleotide-binding protein G(o) subunit alpha OS=Homo sapiens OX=9606 GN=GNAO1 PE=1 SV=4	GNAO1	A0A1W2PP87; P09471; H3BTM2	0	1675.91	9															81.7	85.7	89.5	63.6	100.2	170.1	101.1	92.9	115	80.4	81.3	62.7	78.7		High	0.00035	0.004571	6.03
EYQLNDSASYYLNDLDR	[R].EYQLNDSASYYLNDLDR.[I]	1xTMTpro [N-Term]	1xTMTpro [N-Term]	3.52839e-08	9.41479e-05	1	1	4	P08754	P08754 [145-161]			Guanine nucleotide-binding protein G(i) subunit alpha-3 OS=Homo sapiens OX=9606 GN=GNAI3 PE=1 SV=3	GNAI3	P08754	0	2383.14	17	47.5	184.9	59.3	265.8	54.5	99.7	523.7	59.2	93.1	195.4	68.1	52.5	296.5	337.3	41.7	47.3	36.9	30.1	51.5	101	47.6	38.2	53.1	54.9	31.2	41.4	42.7		High	1.369e-05	1.953e-09	11.82
EYQLSDSTK	[R].EYQLSDSTK.[Y]	1xTMTpro [K9]; 1xTMTpro [N-Term]	1xTMTpro [K9]; 1xTMTpro [N-Term]	0.000585542	0.000154398	1	2	3	P50148	P50148 [150-158]			Guanine nucleotide-binding protein G(q) subunit alpha OS=Homo sapiens OX=9606 GN=GNAQ PE=1 SV=4	GNAQ	B1AM21; P50148	0	1678.91	9	99.3	236.6	148.4	151.8	106.3	131.2	504.3	98.9	152	201.5	121.5	104.6	388.5	416.2	49.2	50.2	55.5	61.3	69.6	390.8	61.2	107.6	78.6	66.3	45.1	81.6	69.9		High	2.094e-05	7.117e-05	8.36
EYSGTIASEANTYLNSK	[R].EYSGTIASEANTYLNSK.[S]	1xTMTpro [K17]; 1xTMTpro [N-Term]	1xTMTpro [K17]; 1xTMTpro [N-Term]	1.77431e-11	9.41479e-05	1	1	53	P04114	P04114 [3508-3524]			Apolipoprotein B-100 OS=Homo sapiens OX=9606 GN=APOB PE=1 SV=2	APOB	P04114	0	2456.28	17	7020.3	7508.9	8556.7	3939.1	9052	1947	4294.8	2372.9	1594.5	2616.6	3787.6	986.3	2264.5	6171.8	2030.1	3771.2	2276.6	4881.8	2805.9	2489.5	2471.9	4178.8	5182	5425.8	1852.6	1101.7	3742.7		High	1.369e-05	4.62e-13	17
EYTAAVEAK	[R].EYTAAVEAK.[Q]	1xTMTpro [K9]; 1xTMTpro [N-Term]	1xTMTpro [K9]; 1xTMTpro [N-Term]	8.02134e-06	9.41479e-05	1	7	1	F5GY37	F5GY37 [192-200]			Prohibitin OS=Homo sapiens OX=9606 GN=PHB2 PE=1 SV=1	PHB2	F5GY37; Q99623; J3KPX7; F5GWA7; U3KPZ5; A0A7I2V5F0; F5H3X6	0	1589.9	9															68.6	86	110.9	61.2	81.9	131.8	90.6	102.1	105.6	113.8	93.8	56.1	76.6		High	1.369e-05	7.633e-07	11.31
EYTDASFTNR	[R].EYTDASFTNR.[K]	1xTMTpro [N-Term]	1xTMTpro [N-Term]	0.000109769	9.41479e-05	1	3	13	P00450	P00450 [427-436]			Ceruloplasmin OS=Homo sapiens OX=9606 GN=CP PE=1 SV=1	CP	E9PFZ2; H7C5R1; P00450	0	1507.73	10	541.2	4561.9	537.3	773	368.9	881.7	3318.4	503.3	1324.9	1358.8	502.7	682.4	2712.1	1950.7	623.9	514.4	1068.9	1529.1	584.3	4787.6	1116.8	2422.1	657.8	2721.6	1036.9	2654.8	1469.6		High	1.369e-05	1.306e-05	7.85
EYTDASFTNRK	[R].EYTDASFTNRK.[E]	1xTMTpro [K11]; 1xTMTpro [N-Term]	1xTMTpro [K11]; 1xTMTpro [N-Term]	3.22463e-05	9.41479e-05	1	3	2	P00450	P00450 [427-437]			Ceruloplasmin OS=Homo sapiens OX=9606 GN=CP PE=1 SV=1	CP	E9PFZ2; H7C5R1; P00450	1	1940.04	11	178.8	937.2	181.4	292	137	233.1	607.3	178.5	234.2	287.3	154.5	213.2	541.4	430.7															High	1.369e-05	3.499e-06	12.57
EYTNIFLK	[K].EYTNIFLK.[F]	1xTMTpro [K8]; 1xTMTpro [N-Term]	1xTMTpro [K8]; 1xTMTpro [N-Term]	0.000846332	0.000154398	1	1	4	P00740	P00740 [340-347]			Coagulation factor IX OS=Homo sapiens OX=9606 GN=F9 PE=1 SV=2	F9	P00740	0	1635.96	8	131.3	1105.8	162.3	278.7	159.7	190.8	396.1	160.8	122.6	203.4	149.9	116.8	348.9	316.9															High	2.094e-05	0.0001074	7.43
EYTVTEPER	[R].EYTVTEPER.[D]	1xTMTpro [N-Term]	1xTMTpro [N-Term]	0.0119579	0.00132843	1	1	1	P14543	P14543 [588-596]			Nidogen-1 OS=Homo sapiens OX=9606 GN=NID1 PE=1 SV=3	NID1	P14543	0	1427.73	9	39.1	65.2	70.5	69.9	66.5	56.5	146	59	71.4	56.8	48.9	63.7	122	102															High	0.000284	0.003046	5.28
EYVLPSFEVIVEPTEK	[K].EYVLPSFEVIVEPTEK.[F]	1xTMTpro [K16]; 1xTMTpro [N-Term]	1xTMTpro [K16]; 1xTMTpro [N-Term]	2.78207e-09	9.41479e-05	1	1	15	P01024	P01024 [226-241]			Complement C3 OS=Homo sapiens OX=9606 GN=C3 PE=1 SV=2	C3	P01024	0	2487.39	16	1219.4	4528.3	976.2	1306.5	1013.5	793.8	4274.7	799.7	1040.3	911.9	839.2	518.1	1276.4	1757.8	144.5	145.5	190.4	310.4	162.7	351.1	249.1	438.1	195.9	325.9	231	119.1	259.7		High	1.369e-05	1.197e-10	13.88
EYVQLISVYEK	[R].EYVQLISVYEK.[K]	1xTMTpro [K11]; 1xTMTpro [N-Term]	1xTMTpro [K11]; 1xTMTpro [N-Term]	1.25884e-07	9.41479e-05	1	1	32	Q6UX06	Q6UX06 [122-132]			Olfactomedin-4 OS=Homo sapiens OX=9606 GN=OLFM4 PE=1 SV=1	OLFM4	Q6UX06	0	1979.13	11	572.3	1179.6	749.2	1368.4	1153.9	974	30974.5	1100.6	2525.7	2624.8	969.8	713.7	6233.9	3738.2	792.4	880.7	1008.9	2934.5	994.9	16129.2	2573.3	5439.9	1062.4	1399.9	838.5	1445.5	5676.9		High	1.369e-05	7.931e-09	13.9
EYYEALPELK	[K].EYYEALPELK.[L]	1xTMTpro [K10]; 1xTMTpro [N-Term]	1xTMTpro [K10]; 1xTMTpro [N-Term]	0.00747146	0.000904615	1	2	3	P06737	P06737 [731-740]			Glycogen phosphorylase, liver form OS=Homo sapiens OX=9606 GN=PYGL PE=1 SV=4	PYGL	E9PK47; P06737	0	1863.04	10	253.1	148.1	157.8	266.6	117.1	145.6	306.3	136.8	137.3	251.1	167.9	148.2	550.6	259.2	57.2	57.5	84.1	57.7	66.9	123.4	68	58.6	73.5	120.5	74.7	78.7	84.2		High	0.0001452	0.001778	5.19
EYYFAEAQIADFSDPAFISK	[R].EYYFAEAQIADFSDPAFISK.[T]	1xTMTpro [K20]; 1xTMTpro [N-Term]	1xTMTpro [K20]; 1xTMTpro [N-Term]	0.000813657	0.000154398	1	1	2	P05546	P05546 [242-261]			Heparin cofactor 2 OS=Homo sapiens OX=9606 GN=SERPIND1 PE=1 SV=3	SERPIND1	P05546	0	2920.49	20	84.1	129.1	107.8	147.3	123.2	110.9	229.9	112.9	85.8	68.9	117	83.4	94.8	143.9															High	2.094e-05	0.0001022	5.91
FAAATGATPIAGR	[K].FAAATGATPIAGR.[F]	1xTMTpro [N-Term]	1xTMTpro [N-Term]	1.61288e-07	9.41479e-05	1	4	2	P08865	P08865 [90-102]			40S ribosomal protein SA OS=Homo sapiens OX=9606 GN=RPSA PE=1 SV=4	RPSA	P08865; C9J9K3; F8WD59; A0A0C4DG17	0	1507.86	13															134.2	118.1	380.4	172.3	152.6	1075	200.6	201.4	184.7	310.7	193.5	496.8	221.4		High	1.369e-05	1.039e-08	14.35
FAAEEFK	[K].FAAEEFK.[V]	1xTMTpro [K7]; 1xTMTpro [N-Term]	1xTMTpro [K7]; 1xTMTpro [N-Term]	0.0152281	0.00143217	1	2	2	H0Y614	H0Y614 [36-42]			Ubiquitin-fold modifier 1 (Fragment) OS=Homo sapiens OX=9606 GN=UFM1 PE=1 SV=1	UFM1	H0Y614; P61960	0	1449.82	7															189.4	157	224.5	204.1	179.4	1016.5	265.9	275.8	237.6	281.8	258.4	294.6	215.4		High	0.0003291	0.003982	6.22
FAAGSVVSFK	[K].FAAGSVVSFK.[C]	1xTMTpro [K10]; 1xTMTpro [N-Term]	1xTMTpro [K10]; 1xTMTpro [N-Term]	2.37501e-05	9.41479e-05	1	2	18	Q4LDE5	Q4LDE5 [2102-2111]			Sushi, von Willebrand factor type A, EGF and pentraxin domain-containing protein 1 OS=Homo sapiens OX=9606 GN=SVEP1 PE=1 SV=3	SVEP1	Q4LDE5; A0A0A0MSD0	0	1620.96	10	695.8	3079.5	1634.6	2554.5	1778.8	1528.5	9292.5	1331.8	1218.7	4399.6	1711.1	649.6	2989.1	3593.9	851.3	804.3	456.5	4863.8	1281.6	3469.9	969.3	893	1196.4	1279.5	1014.9	544.6	1276.6		High	1.369e-05	2.505e-06	9.78
FAAHWLGDNTATWDDLR	[K].FAAHWLGDNTATWDDLR.[W]	1xTMTpro [N-Term]	1xTMTpro [N-Term]	3.8369e-08	9.41479e-05	1	2	1	E7ER45	E7ER45 [621-637]			Maltase-glucoamylase, intestinal OS=Homo sapiens OX=9606 GN=MGAM PE=1 SV=2	MGAM	O43451; E7ER45	0	2293.13	17	22	30.4	30.5	32.1	27	43.8	141.2	36.1	29.7	28.7	42.8	29.8	62	66.2															High	1.369e-05	2.146e-09	12.01
FAALEKPTTLELK	[R].FAALEKPTTLELK.[E]	2xTMTpro [K6; K13]; 1xTMTpro [N-Term]	2xTMTpro [K6; K13]; 1xTMTpro [N-Term]	2.39773e-08	9.41479e-05	1	2	3	P11277	P11277 [2065-2077]			Spectrin beta chain, erythrocytic OS=Homo sapiens OX=9606 GN=SPTB PE=1 SV=5	SPTB	P11277; H0YJE6	0	2373.46	13	339.5	25.5	281.3	115	116.7	129.6	47.2	166.4	54.2	29.2	104.9	22.4	32.9	252	55.4	48.2	43.7	52.4	51.9	78.9	64.3	293	71.4	84.3	38.1	29.8	60		High	1.369e-05	1.279e-09	17
FAAQATQQR	[R].FAAQATQQR.[T]	1xTMTpro [N-Term]	1xTMTpro [N-Term]	0.0235595	0.0019452	1	1	1	Q96FN4	Q96FN4 [423-431]			Copine-2 OS=Homo sapiens OX=9606 GN=CPNE2 PE=1 SV=3	CPNE2	Q96FN4	0	1324.73	9																												NoQuanValues	High	0.0005262	0.006631	4.67
FAASDVQLNK	[R].FAASDVQLNK.[L]	1xTMTpro [K10]; 1xTMTpro [N-Term]	1xTMTpro [K10]; 1xTMTpro [N-Term]	4.34902e-06	9.41479e-05	1	1	1	Q93033	Q93033 [217-226]			Immunoglobulin superfamily member 2 OS=Homo sapiens OX=9606 GN=CD101 PE=1 SV=2	CD101	Q93033	0	1700.98	10															62.2	63.7	92.7	144.6	82.1	793.6	136.4	141.9	70.7	141.7	91	54.2	117.3		High	1.369e-05	3.883e-07	11.18
FAAVGFHR	[K].FAAVGFHR.[G]	1xTMTpro [N-Term]	1xTMTpro [N-Term]	0.00437495	0.000581217	1	1	2	Q7Z5P4	Q7Z5P4 [190-197]			17-beta-hydroxysteroid dehydrogenase 13 OS=Homo sapiens OX=9606 GN=HSD17B13 PE=1 SV=1	HSD17B13	Q7Z5P4	0	1208.69	8	42	60.7	56.4	57.1	47.3	36.9	62	53	80.9	102.3	64.9	102	301	97															High	8.58e-05	0.0008997	6
FAAYFQQGDMESNGK	[R].FAAYFQQGDMESNGK.[Y]	1xTMTpro [K15]; 1xTMTpro [N-Term]	1xTMTpro [K15]; 1xTMTpro [N-Term]	0.0525423	0.00394521	1	3	2	P06744	P06744 [348-362]			Glucose-6-phosphate isomerase OS=Homo sapiens OX=9606 GN=GPI PE=1 SV=4	GPI	P06744; K7EQ48; A0A2U3TZU2	0	2301.15	15	89.8	110.9	130.4	106.1	106.8	91.9	167.4	121.4	93.3	81.2	249.8	77.9	136.8	190.7															High	0.001226	0.01593	4.78
FACYYPR	[K].FACYYPR.[V]	1xCarbamidomethyl [C3]; 1xTMTpro [N-Term]	1xCarbamidomethyl [C3]; 1xTMTpro [N-Term]	0.0675685	0.00538734	4	10	10	A0A0G2JPR0; P0C0L4; A0A140TA29; P0C0L5	A0A0G2JPR0 [1616-1622]; P0C0L4 [1616-1622]; A0A140TA29 [1570-1576]; P0C0L5 [1616-1622]			C4a anaphylatoxin OS=Homo sapiens OX=9606 GN=C4A PE=1 SV=1;Complement C4-A OS=Homo sapiens OX=9606 GN=C4A PE=1 SV=2;C4a anaphylatoxin OS=Homo sapiens OX=9606 GN=C4B PE=1 SV=1;Complement C4-B OS=Homo sapiens OX=9606 GN=C4B PE=1 SV=2	C4A	F5GXS0; A0A0G2JL54; A0A140TA32; A0A3B3ISA6; A0A0G2JPR0; P0C0L4; A0A140TA29; P0C0L5; A0A140TA44; A0A140TA49	0	1280.64	7	1455.8	5399.6	1253.7	2464.1	676.2	623	2382.4	523	495	559.8	620	346.8	794.6	1502.2	381.5	286.2	454	451.4	269.9	633.7	223.7	484.2	388	382.8	293.3	108.6	503.1	NotUnique	High	0.001535	0.01981	4.91
FAEAFEAIPR	[K].FAEAFEAIPR.[A]	1xTMTpro [N-Term]	1xTMTpro [N-Term]	0.00208218	0.000304521	1	1	1	P50990	P50990 [441-450]			T-complex protein 1 subunit theta OS=Homo sapiens OX=9606 GN=CCT8 PE=1 SV=4	CCT8	P50990	0	1454.8	10	87.1	69	129.8	142.3	98.9	117.6	178.3	111.6	104.4	99.8	109.2	78.5	163.9	188.7															High	4.056e-05	0.000337	8.96
FAEAVGVQLEPER	[K].FAEAVGVQLEPER.[L]	1xTMTpro [N-Term]	1xTMTpro [N-Term]	4.04084e-05	9.41479e-05	1	2	1	Q7Z6I6	Q7Z6I6 [114-126]			Rho GTPase-activating protein 30 OS=Homo sapiens OX=9606 GN=ARHGAP30 PE=1 SV=3	ARHGAP30	A0A0A0MRJ9; Q7Z6I6	0	1748.95	13																												NoQuanValues	High	1.369e-05	4.463e-06	10.66
FAEFQYLQPGPPR	[R].FAEFQYLQPGPPR.[R]	1xTMTpro [N-Term]	1xTMTpro [N-Term]	1.23745e-05	9.41479e-05	1	4	3	Q8N163	Q8N163 [405-417]			Cell cycle and apoptosis regulator protein 2 OS=Homo sapiens OX=9606 GN=CCAR2 PE=1 SV=2	CCAR2	Q8N163; H0YB24; G3V119; E5RHJ4	0	1853.99	13	118.8	125.5	168.1	263.9	156.3	196.7	247.4	196	124	213.3	222.8	158.2	470.7	283.5															High	1.369e-05	1.223e-06	8.86
FAEHVFR	[K].FAEHVFR.[T]	1xTMTpro [N-Term]	1xTMTpro [N-Term]	0.0124752	0.00132843	3	18	5	P61601; P84074; P37235	P61601 [64-70]; P84074 [64-70]; P37235 [64-70]			Neurocalcin-delta OS=Homo sapiens OX=9606 GN=NCALD PE=1 SV=2;Neuron-specific calcium-binding protein hippocalcin OS=Homo sapiens OX=9606 GN=HPCA PE=1 SV=2;Hippocalcin-like protein 1 OS=Homo sapiens OX=9606 GN=HPCAL1 PE=1 SV=3	NCALD	E9PC71; E5RJJ6; P61601; E5RIA5; E5RI78; E5RHC8; P84074; P37235; A0A1B0GXG3; E5RK89; E5RGA9; E5RJT1; E5RIG4; E5RI95; E5RIZ1; E5RFL9; E5RHE8; E5RGZ0	0	1209.67	7	199.1	217.1	311.5	249.4	212.2	218.5	526.1	198.1	257.5	187.4	225.7	274.2	284.3	367.5	138.8	110.1	127.5	144.8	139.4	376.2	168.4	169.3	160.8	210.3	138.2	562.1	137.2	NotUnique	High	0.000284	0.003196	7.01
FAEIIEK	[R].FAEIIEK.[N]	1xTMTpro [K7]; 1xTMTpro [N-Term]	1xTMTpro [K7]; 1xTMTpro [N-Term]	0.0017101	0.000154398	1	2	6	P28838	P28838 [215-221]			Cytosol aminopeptidase OS=Homo sapiens OX=9606 GN=LAP3 PE=1 SV=3	LAP3	P28838; H0Y9Q1	0	1457.89	7	100.6	145.2	143.9	248.4	116.3	166.2	245.1	142.6	360.4	366.1	185.2	345.5	917	521.4	233.2	218.9	485.4	280.7	277.2	1582.3	452.6	334.9	316.5	526.7	250.6	4808.9	541.7		High	2.094e-05	0.0002594	8.85
FAELTLK	[K].FAELTLK.[A]	1xTMTpro [K7]; 1xTMTpro [N-Term]	1xTMTpro [K7]; 1xTMTpro [N-Term]	0.0560033	0.0042242	1	1	1	O75891	O75891 [609-615]			Cytosolic 10-formyltetrahydrofolate dehydrogenase OS=Homo sapiens OX=9606 GN=ALDH1L1 PE=1 SV=2	ALDH1L1	O75891	0	1429.89	7																												NoQuanValues	High	0.001294	0.01688	4.84
FAFNLYR	[K].FAFNLYR.[V]	1xTMTpro [N-Term]	1xTMTpro [N-Term]	0.00208218	0.000304521	1	1	6	P05546	P05546 [133-139]			Heparin cofactor 2 OS=Homo sapiens OX=9606 GN=SERPIND1 PE=1 SV=3	SERPIND1	P05546	0	1234.69	7	1247.1	2952.8	1768.6	4250.1	1829.4	827.1	2731.6	1032.1	532.7	527.6	1389	357.5	723.6	1643.6	244.2	310.6	161.7	340.4	407.4	743.4	488.7	244.8	461.1	327.3	134.3	207.4	494.6		High	4.056e-05	0.0003378	8.98
FAGFPALINR	[K].FAGFPALINR.[M]	1xTMTpro [N-Term]	1xTMTpro [N-Term]	1.12974e-05	9.41479e-05	1	4	4	E7ER45	E7ER45 [1295-1304]; [2191-2200]			Maltase-glucoamylase, intestinal OS=Homo sapiens OX=9606 GN=MGAM PE=1 SV=2	MGAM	A0A0J9YX77; A0A0J9YVZ3; O43451; E7ER45	0	1409.82	10	35.5	73.8	47.1	150.5	44.9	88.6	408.2	49.8	53.7	85.7	58.3	51	144.8	121.2	37.5	27.9	48	417		1552	72.4	182.6	48.2	127.1	73.6	56.6	176.2		High	1.369e-05	1.111e-06	13.35
FAGHNFR	[R].FAGHNFR.[N]	1xTMTpro [N-Term]	1xTMTpro [N-Term]	0.0692081	0.00566697	1	2	5	P09104	P09104 [423-429]			Gamma-enolase OS=Homo sapiens OX=9606 GN=ENO2 PE=1 SV=3	ENO2	F5H0C8; P09104	0	1152.62	7	118.3	129	183.4	143.6	136.8	138.2	178.8	187.8	228.2	220	156.7	402.5	137.5	272.2	114	102.6	108.9	196.4	156.3	196.5	176.9	100.9	135.4	164.6	121.9	86.3	123.7		High	0.001599	0.02019	3.95
FAGLHFFNPVPVMK	[R].FAGLHFFNPVPVMK.[L]	1xTMTpro [K14]; 1xTMTpro [N-Term]	1xTMTpro [K14]; 1xTMTpro [N-Term]	0.0925655	0.00721208	1	8	1	Q16836	Q16836 [166-179]			Hydroxyacyl-coenzyme A dehydrogenase, mitochondrial OS=Homo sapiens OX=9606 GN=HADH PE=1 SV=3	HADH	Q16836; A0A1W2PNM1; A0A0A0MSE2; E9PF18; A0A1W2PRT2; A0A0D9SFP2; A0A1W2PQC2; A0A1W2PQV5	0	2359.3	14															22.2	24.1	24.1	24.6	29.2	23.4	20.9	19.7	29.1	32.9	27.9	32.5	20.2		High	0.002075	0.02576	4.33
FAGQMGIQLFETSAK	[K].FAGQMGIQLFETSAK.[E]	1xTMTpro [K15]; 1xTMTpro [N-Term]	1xTMTpro [K15]; 1xTMTpro [N-Term]	8.44876e-10	9.41479e-05	1	2	6	Q15286	Q15286 [138-152]			Ras-related protein Rab-35 OS=Homo sapiens OX=9606 GN=RAB35 PE=1 SV=1	RAB35	F5H157; Q15286	0	2236.23	15	259.7	416.1	333.2	434.1	270.2	339.6	1136.2	257.1	317.4	482.9	338.6	223.5	996.8	707.8	58.9	59.4	62.5	80.2	79.8	255.7	88.4	89.1	85.6	87.1	60.2	40.4	71.5		High	1.369e-05	3.23e-11	17
FAGQMGIQLFETSAK	[K].FAGQMGIQLFETSAK.[E]	1xTMTpro [K15]; 1xTMTpro [N-Term]	1xTMTpro [K15]; 1xTMTpro [N-Term]	0.00301162	0.000367678	1	2	1	Q15286	Q15286 [138-152]			Ras-related protein Rab-35 OS=Homo sapiens OX=9606 GN=RAB35 PE=1 SV=1	RAB35	F5H157; Q15286	0	2383.26	15	38.2	50.7	54.8	82.8	45.4	127.4	125.6	59.1	60.8	47.1	63.8	42.9	81.2	76.5															High	5.831e-05	0.000549	8.32
FAGVFHVEK	[R].FAGVFHVEK.[N]	1xTMTpro [K9]; 1xTMTpro [N-Term]	1xTMTpro [K9]; 1xTMTpro [N-Term]	7.66276e-05	9.41479e-05	1	7	9	H0YD13	H0YD13 [30-38]			CD44 antigen OS=Homo sapiens OX=9606 GN=CD44 PE=1 SV=2	CD44	H0YCV9; E9PKC6; H0YD13; Q86UZ1; P16070; H0Y5E4; H0YDW7	0	1641.96	9	417	1310.9	601.1	736.2	414.9	567	2492.6	386.3	615.4	1134.6	549	443.1	2304.8	1477.2	185	155.7	229.8	928.8	187.5	5484.3	340.6	1047.1	210.8	365.4	280.7	156.1	566.4		High	1.369e-05	8.927e-06	9.5
FAHNVVTMR	[R].FAHNVVTMR.[A]	1xTMTpro [N-Term]	1xTMTpro [N-Term]	0.00171624	0.000154398	1	3	18	Q06033	Q06033 [58-66]			Inter-alpha-trypsin inhibitor heavy chain H3 OS=Homo sapiens OX=9606 GN=ITIH3 PE=1 SV=2	ITIH3	A0A087WW43; Q06033; E7ET33	0	1525.79	9	329.1	911.8	332.5	556.4	431.7	308.3	687.1	373.3	496.9	383.3	324.9	500.1	504.3	590.1	499.4	455.6	685	1438.5	613.3	1742.7	1124.9	1405.3	726	1194.8	634	457.7	843.9		High	2.094e-05	0.0002614	9.34
FAHNVVTMR	[R].FAHNVVTMR.[A]	1xTMTpro [N-Term]	1xTMTpro [N-Term]	0.00296949	0.000367678	1	3	7	Q06033	Q06033 [58-66]			Inter-alpha-trypsin inhibitor heavy chain H3 OS=Homo sapiens OX=9606 GN=ITIH3 PE=1 SV=2	ITIH3	A0A087WW43; Q06033; E7ET33	0	1378.76	9	264.6	775.2	272.2	514.1	229.6	274	430.1	320.6	361.1	285.1	310.1	445.1	405.8	463.9	140.5	100.8	272.6	376.7	129.6	416.2	260.7	339.9	143.3	396.3	163	141.7	197.1		High	5.831e-05	0.0005374	6.63
FAHTVVTSR	[R].FAHTVVTSR.[V]	1xTMTpro [N-Term]	1xTMTpro [N-Term]	0.00027395	0.000154398	1	2	35	Q14624	Q14624 [48-56]			Inter-alpha-trypsin inhibitor heavy chain H4 OS=Homo sapiens OX=9606 GN=ITIH4 PE=1 SV=4	ITIH4	B7ZKJ8; Q14624	0	1321.75	9	363.4	2656.2	621	648.9	389.3	438	1546	445	1151.1	791.9	463.2	1219.4	1192	1123.4	719.9	646.5	1059.7	1626.5	829.1	3337.9	2870	1557.7	1021.2	2217.5	933.2	865.5	1350.6		High	2.094e-05	3.327e-05	10.02
FAHYVVTSQVVNTANEAR	[R].FAHYVVTSQVVNTANEAR.[E]	1xTMTpro [N-Term]	1xTMTpro [N-Term]	6.7595e-11	9.41479e-05	1	2	7	P19827	P19827 [66-83]			Inter-alpha-trypsin inhibitor heavy chain H1 OS=Homo sapiens OX=9606 GN=ITIH1 PE=1 SV=3	ITIH1	P19827; F8WAS2	0	2310.22	18	75	144.6	83.9	184.9	117	152.6	152	116.7	62.1	72.9	97	68.6	118.3	197.8															High	1.369e-05	2.015e-12	17
FAIQDISVEETSAK	[R].FAIQDISVEETSAK.[E]	1xTMTpro [K14]; 1xTMTpro [N-Term]	1xTMTpro [K14]; 1xTMTpro [N-Term]	1.26059e-10	9.41479e-05	2	17	2	P12814; O43707	P12814 [134-147]; O43707 [153-166]			Alpha-actinin-1 OS=Homo sapiens OX=9606 GN=ACTN1 PE=1 SV=2;Alpha-actinin-4 OS=Homo sapiens OX=9606 GN=ACTN4 PE=1 SV=2	ACTN1	A0A7I2V4Y4; A0A494C166; H7C144; F5GXS2; G3V2W4; H9KV75; G3V2E8; A0A494C033; P12814; A0A494C1A0; Q08043; P35609; O43707; G3V2X9; A0A087WSZ2; G3V5M4; G3V2N5	0	2146.19	14	79.8	104.6	123.3	446.7	85.6	212.9	242.6	115.3	105.7	149.2	120.5	81.1	245.4	227.3	57.9	59.1	143.6	143.4	71.4	542.3	75.6	133.5	71.4	99.5	76.7	60.6	101.8	NotUnique	High	1.369e-05	3.99e-12	17
FALFDQDK	[K].FALFDQDK.[S]	1xTMTpro [K8]; 1xTMTpro [N-Term]	1xTMTpro [K8]; 1xTMTpro [N-Term]	0.00162634	0.000154398	1	1	3	Q96FN4	Q96FN4 [93-100]			Copine-2 OS=Homo sapiens OX=9606 GN=CPNE2 PE=1 SV=3	CPNE2	Q96FN4	0	1591.9	8																												NoQuanValues	High	2.094e-05	0.0002427	7.43
FALLGDFFR	[R].FALLGDFFR.[K]	1xTMTpro [N-Term]	1xTMTpro [N-Term]	4.45793e-05	9.41479e-05	1	2	1	P49913	P49913 [132-140]			Cathelicidin antimicrobial peptide OS=Homo sapiens OX=9606 GN=CAMP PE=1 SV=1	CAMP	P49913; J3KNB4	0	1389.78	9															105.7	60.6	174.3	89.7	83.6	159.4	60.6	143.6	82.5	115.8	87.1	49.9	110.7		High	1.369e-05	4.969e-06	11.86
FALPQYLK	[K].FALPQYLK.[T]	1xTMTpro [K8]; 1xTMTpro [N-Term]	1xTMTpro [K8]; 1xTMTpro [N-Term]	0.0322301	0.00226793	1	1	2	103	103 [189-196]			CAS2_BOVIN		103	0	1587.98	8	29	30.3	43.3	52.5	47.6	38.6	68.2	45.4	195.6	28.9	62.6	94	40.5	61.2															High	0.0007017	0.00953	5.24
FANHGFK	[R].FANHGFK.[S]	1xTMTpro [K7]; 1xTMTpro [N-Term]	1xTMTpro [K7]; 1xTMTpro [N-Term]	0.000253091	0.000154398	1	2	11	Q4LDE5	Q4LDE5 [792-798]			Sushi, von Willebrand factor type A, EGF and pentraxin domain-containing protein 1 OS=Homo sapiens OX=9606 GN=SVEP1 PE=1 SV=3	SVEP1	Q4LDE5; A0A0A0MSD0	0	1428.82	7	234	1084.7	685.6	738.5	578.1	527.3	3075.3	440.7	518.6	1540.2	591.7	284.3	893.5	1229	796.2	1088.5	610.5	9418.5	1658.4	5264.4	1367.9	1414.2	1333.7	1541.1	1495.1	591.2	1825.7		High	2.094e-05	3.079e-05	13.14
FANLNEQAAR	[K].FANLNEQAAR.[S]	1xTMTpro [N-Term]	1xTMTpro [N-Term]	3.08558e-07	9.41479e-05	1	1	2	Q16352	Q16352 [291-300]			Alpha-internexin OS=Homo sapiens OX=9606 GN=INA PE=1 SV=2	INA	Q16352	0	1437.78	10	177.1	211	223.7	196.2	193.4	197.3	359.7	193.6	189.8	101.1	187.1	196.6	142.5	254	242.4	243.2	216.9	166.6	246.2	254.7	264.5	206.7	355.8	265.1	229.9	213.2	213.4		High	1.369e-05	2.121e-08	16.36
FANPFPAAVR	[K].FANPFPAAVR.[G]	1xTMTpro [N-Term]	1xTMTpro [N-Term]	0.00110739	0.000154398	1	8	2	P05166	P05166 [490-499]			Propionyl-CoA carboxylase beta chain, mitochondrial OS=Homo sapiens OX=9606 GN=PCCB PE=1 SV=3	PCCB	C9JQS9; P05166; E9PDR0; E7ETT4; E7EX59; E7ETT1; E7EUY3; E9PEC3	0	1393.79	10	141	103.3	131.3	195.7	116.5	114.9	217.8	131.4	126.6	262.8	149.2	116.1	633.8	252.2															High	2.094e-05	0.0001484	10.08
FANSLTGVQQQLQAFSTYR	[K].FANSLTGVQQQLQAFSTYR.[T]	1xTMTpro [N-Term]	1xTMTpro [N-Term]	2.15399e-10	9.41479e-05	1	1	2	P11277	P11277 [330-348]			Spectrin beta chain, erythrocytic OS=Homo sapiens OX=9606 GN=SPTB PE=1 SV=5	SPTB	P11277	0	2463.3	19	402.9	39.8	316.2	194.1	177.5	151.8	77.1	200.1	96.4	42.7	125.8	52	51	206.1															High	1.369e-05	7.186e-12	16.3
FASEIAGVDDLGTTGR	[R].FASEIAGVDDLGTTGR.[G]	1xTMTpro [N-Term]	1xTMTpro [N-Term]	1.79787e-08	9.41479e-05	1	2	2	P28331	P28331 [185-200]			NADH-ubiquinone oxidoreductase 75 kDa subunit, mitochondrial OS=Homo sapiens OX=9606 GN=NDUFS1 PE=1 SV=3	NDUFS1	P28331; B4DJ81	0	1912.99	16	46.3	77.7	75.2	82.4	52	69.4	119.8	68.5	63.1	44.4	77.1	50.4	59.5	83.1	136.5	147.4	165.7	103.4	159.1	213.2	161.4	158.5	238.6	164.1	149.6	97.4	149.9		High	1.369e-05	9.328e-10	14.57
FASENDLPEWK	[R].FASENDLPEWK.[E]	1xTMTpro [K11]; 1xTMTpro [N-Term]	1xTMTpro [K11]; 1xTMTpro [N-Term]	1.25562e-05	9.41479e-05	1	7	1	P43487	P43487 [58-68]			Ran-specific GTPase-activating protein OS=Homo sapiens OX=9606 GN=RANBP1 PE=1 SV=1	RANBP1	P43487; C9JGV6; C9JIC6; C9JJ34; C9JXG8; C9JDM3; F6WQW2	0	1944.04	11	75.6	101.4	107.8	134	102.2	96.3	193.6	107.6	90.9	91.2	109	78.5	186.6	219.4															High	1.369e-05	1.248e-06	12.85
FASFEAQGALANIAVDK	[R].FASFEAQGALANIAVDK.[A]	1xTMTpro [K17]; 1xTMTpro [N-Term]	1xTMTpro [K17]; 1xTMTpro [N-Term]	3.14433e-11	9.41479e-05	1	3	9	P01903	P01903 [76-92]			HLA class II histocompatibility antigen, DR alpha chain OS=Homo sapiens OX=9606 GN=HLA-DRA PE=1 SV=2	HLA-DRA	P01903; A0A0G2JH46; Q30118	0	2360.31	17	49.6	62.3	94.2	111.4	68.8	77.9	130	69.8	55.7	75.6	84.9	33.7	134.9	146.9	294.9	267.2	409.8	384.4	382.7	3159.5	827.1	516.7	369.3	443.3	324.8	241.6	447.4		High	1.369e-05	8.661e-13	17
FASFIDK	[K].FASFIDK.[VRK]	1xTMTpro [K7]; 1xTMTpro [N-Term]	1xTMTpro [K7]; 1xTMTpro [N-Term]	0.059459	0.00450008	13	24	26	Q5XKE5; Q7Z794; Q86Y46; P35908; P04259; P02538; P48668; P12035; Q3SY84; Q14CN4; P05787; P19013; P13647	Q5XKE5 [153-159]; Q7Z794 [175-181]; Q86Y46 [143-149]; P35908 [189-195]; P04259 [174-180]; P02538 [174-180]; P48668 [174-180]; P12035 [209-215]; Q3SY84 [141-147]; Q14CN4 [136-142]; P05787 [102-108]; P19013 [148-154]; P13647 [179-185]			Keratin, type II cytoskeletal 79 OS=Homo sapiens OX=9606 GN=KRT79 PE=1 SV=2;Keratin, type II cytoskeletal 1b OS=Homo sapiens OX=9606 GN=KRT77 PE=1 SV=3;Keratin, type II cytoskeletal 73 OS=Homo sapiens OX=9606 GN=KRT73 PE=1 SV=1;Keratin, type II cytoskeletal 2 epidermal OS=Homo sapiens OX=9606 GN=KRT2 PE=1 SV=2;Keratin, type II cytoskeletal 6B OS=Homo sapiens OX=9606 GN=KRT6B PE=1 SV=5;Keratin, type II cytoskeletal 6A OS=Homo sapiens OX=9606 GN=KRT6A PE=1 SV=3;Keratin, type II cytoskeletal 6C OS=Homo sapiens OX=9606 GN=KRT6C PE=1 SV=3;Keratin, type II cytoskeletal 3 OS=Homo sapiens OX=9606 GN=KRT3 PE=1 SV=3;Keratin, type II cytoskeletal 71 OS=Homo sapiens OX=9606 GN=KRT71 PE=1 SV=3;Keratin, type II cytoskeletal 72 OS=Homo sapiens OX=9606 GN=KRT72 PE=1 SV=2;Keratin, type II cytoskeletal 8 OS=Homo sapiens OX=9606 GN=KRT8 PE=1 SV=7;Keratin, type II cytoskeletal 4 OS=Homo sapiens OX=9606 GN=KRT4 PE=1 SV=5;Keratin, type II cytoskeletal 5 OS=Homo sapiens OX=9606 GN=KRT5 PE=1 SV=3	KRT79	Q5XKE5; F8W1S1; P08729; Q7Z794; F8W0C6; Q7RTS7; Q86Y46; P35908; F8VS61; P04259; P02538; Q01546; O95678; P48668; Q9NSB2; P12035; F8VUG2; Q3SY84; Q14CN4; H0YHD9; F8W1U3; P05787; P19013; P13647	0	1435.84	7	4360.2	3134.5	7274.7	6066.9	4584.7	11554.3	6481.5	10515.1	7173.7	4723.3	6914.4	4842.4	5112.1	10292.3	2668.5	6188.8	15879.3	3241	5339.3	3594.8	8440.7	13473.5	4081	3869.2	14505.7	4535.5	6271.6	NotUnique	High	0.001363	0.01781	4.47
FASFIDKVR	[K].FASFIDKVR.[F]	1xTMTpro [K7]; 1xTMTpro [N-Term]	1xTMTpro [K7]; 1xTMTpro [N-Term]	0.00051299	0.000154398	12	21	7	Q5XKE5; Q7Z794; Q86Y46; P35908; P04259; P02538; P48668; P12035; Q3SY84; Q14CN4; P05787; P13647	Q5XKE5 [153-161]; Q7Z794 [175-183]; Q86Y46 [143-151]; P35908 [189-197]; P04259 [174-182]; P02538 [174-182]; P48668 [174-182]; P12035 [209-217]; Q3SY84 [141-149]; Q14CN4 [136-144]; P05787 [102-110]; P13647 [179-187]			Keratin, type II cytoskeletal 79 OS=Homo sapiens OX=9606 GN=KRT79 PE=1 SV=2;Keratin, type II cytoskeletal 1b OS=Homo sapiens OX=9606 GN=KRT77 PE=1 SV=3;Keratin, type II cytoskeletal 73 OS=Homo sapiens OX=9606 GN=KRT73 PE=1 SV=1;Keratin, type II cytoskeletal 2 epidermal OS=Homo sapiens OX=9606 GN=KRT2 PE=1 SV=2;Keratin, type II cytoskeletal 6B OS=Homo sapiens OX=9606 GN=KRT6B PE=1 SV=5;Keratin, type II cytoskeletal 6A OS=Homo sapiens OX=9606 GN=KRT6A PE=1 SV=3;Keratin, type II cytoskeletal 6C OS=Homo sapiens OX=9606 GN=KRT6C PE=1 SV=3;Keratin, type II cytoskeletal 3 OS=Homo sapiens OX=9606 GN=KRT3 PE=1 SV=3;Keratin, type II cytoskeletal 71 OS=Homo sapiens OX=9606 GN=KRT71 PE=1 SV=3;Keratin, type II cytoskeletal 72 OS=Homo sapiens OX=9606 GN=KRT72 PE=1 SV=2;Keratin, type II cytoskeletal 8 OS=Homo sapiens OX=9606 GN=KRT8 PE=1 SV=7;Keratin, type II cytoskeletal 5 OS=Homo sapiens OX=9606 GN=KRT5 PE=1 SV=3	KRT79	Q5XKE5; F8W1S1; P08729; Q7Z794; F8W0C6; Q7RTS7; Q86Y46; P35908; P04259; P02538; Q01546; O95678; P48668; Q9NSB2; P12035; F8VUG2; Q3SY84; Q14CN4; F8W1U3; P05787; P13647	1	1691.01	9	612.8	663.2	963.9	1378.4	616.4	1278.8	2793.1	1626.3	4251.4	2977.4	1270.3	757.6	729	1041.8	434.5	474.8	393.5	392.9	521.8	436.5	378.4	1227.8	378.3	690.3	340.4	342.2	290.8	NotUnique	High	2.094e-05	6.18e-05	12.18
FASGGCDNLIK	[R].FASGGCDNLIK.[L]	1xCarbamidomethyl [C6]; 1xTMTpro [K11]; 1xTMTpro [N-Term]	1xCarbamidomethyl [C6]; 1xTMTpro [K11]; 1xTMTpro [N-Term]	0.00205264	0.000304521	1	2	1	A8MXL6	A8MXL6 [168-178]			GATOR complex protein SEC13 OS=Homo sapiens OX=9606 GN=SEC13 PE=1 SV=1	SEC13	A8MXL6; P55735	0	1789.98	11															58	40.1	60	66.8	58.3	255.7	68.3	67.8	62.1	87.5	48.6	161.1	68.9		High	4.056e-05	0.0003316	7.45
FASLIGK	[K].FASLIGK.[V]	1xTMTpro [K7]; 1xTMTpro [N-Term]	1xTMTpro [K7]; 1xTMTpro [N-Term]	0.106269	0.00785369	1	1	2	Q6KB66	Q6KB66 [94-100]			Keratin, type II cytoskeletal 80 OS=Homo sapiens OX=9606 GN=KRT80 PE=1 SV=2	KRT80	Q6KB66	0	1343.85	7	148.9	156.4	354.1	285.8	182.3	519.2	254.4	374	315.5	143.6	268.5	197.5	210.9	353.8	40.4	73.7	98.1	63.2	99	58.6	93.7	72.2	68.1	64.3	89.9	39.9	75.1		High	0.002303	0.02935	4.22
FATEAAITILR	[K].FATEAAITILR.[I]	1xTMTpro [N-Term]	1xTMTpro [N-Term]	6.89939e-08	9.41479e-05	1	3	3	P17987	P17987 [516-526]			T-complex protein 1 subunit alpha OS=Homo sapiens OX=9606 GN=TCP1 PE=1 SV=1	TCP1	F5H282; P17987; E7EQR6	0	1509.9	11	233.2	83.6	202	125.6	145.8	94.2	335	149.1	103.7	158.9	123.6	80.6	354.5	288.6	55.8	107.4	56.4	74.6	59.8	396.2	161.8	146.7	90.1	230.8	53.7	85.7	90.6		High	1.369e-05	4.094e-09	15.82
FATGDIIQIINK	[K].FATGDIIQIINK.[D]	1xTMTpro [K12]; 1xTMTpro [N-Term]	1xTMTpro [K12]; 1xTMTpro [N-Term]	2.69432e-08	9.41479e-05	1	4	3	Q00013	Q00013 [186-197]			55 kDa erythrocyte membrane protein OS=Homo sapiens OX=9606 GN=MPP1 PE=1 SV=2	MPP1	C9JB34; C9J9J4; Q00013; A8MTH1	0	1941.17	12	115.4	61.9	136.4	92.1	96.3	94.4	119.3	100.4	60.5	67.9	90.7	55.8	105.7	142.9	150.4	139	107.7	167.9	109.4	1004.1	127.2	584	243.2	133.4	120.3	88.1	181.9		High	1.369e-05	1.454e-09	13.8
FAVATLPPA	[K].FAVATLPPA.[-]	1xTMTpro [N-Term]	1xTMTpro [N-Term]	0.00329965	0.000367678	1	1	15	P28072	P28072 [231-239]			Proteasome subunit beta type-6 OS=Homo sapiens OX=9606 GN=PSMB6 PE=1 SV=4	PSMB6	P28072	0	1190.71	9	170.6	209.8	239.3	252.7	296.1	323.3	298	214.9	208.6	315.4	190	193.7	691.4	363.7	284	198	237.3	327.2	312.7	421.7	321	362.5	372.4	349.8	196.9	660	319.6		High	5.831e-05	0.0006182	8.51
FAVETLICS	[K].FAVETLICS.[-]	1xCarbamidomethyl [C8]; 1xTMTpro [N-Term]	1xCarbamidomethyl [C8]; 1xTMTpro [N-Term]	0.046633	0.00351098	1	3	3	Q9Y287	Q9Y287 [258-266]			Integral membrane protein 2B OS=Homo sapiens OX=9606 GN=ITM2B PE=1 SV=1	ITM2B	A0A3B3IUC0; U3KQL7; Q9Y287	0	1343.72	9	16.1	33.3	17.3	33.8	12.2	32.5	47.8	18.8	25.9	18.6	26.3	28.9	35.8	30	45.7	33.5	71.2	77.2	39	89.9	70.1	64.3	47.1	93.7	60	41.5	61.2		High	0.001093	0.01418	4.78
FAVFIEK	[R].FAVFIEK.[V]	1xTMTpro [K7]; 1xTMTpro [N-Term]	1xTMTpro [K7]; 1xTMTpro [N-Term]	0.0329901	0.00231879	1	1	2	Q16352	Q16352 [105-111]			Alpha-internexin OS=Homo sapiens OX=9606 GN=INA PE=1 SV=2	INA	Q16352	0	1461.9	7	113.3	93.2	194.3	154.3	126.3	141.3	426.5	131.7	154.8	73.8	151.9	152.3	119.4	209.4															High	0.000724	0.009775	4.97
FAVFLSEVSENK	[R].FAVFLSEVSENK.[L]	1xTMTpro [K12]; 1xTMTpro [N-Term]	1xTMTpro [K12]; 1xTMTpro [N-Term]	0.0020971	0.000304521	1	2	1	Q8TDW0	Q8TDW0 [388-399]			Volume-regulated anion channel subunit LRRC8C OS=Homo sapiens OX=9606 GN=LRRC8C PE=1 SV=2	LRRC8C	Q8TDW0; Q8IWT6	0	1978.11	12															12.6	13	16.8	20	19.4	56.9	25.6	27.4	18.1	28.3	15.5	18.8	21.8		High	4.056e-05	0.0003398	6.02
FAVGSGAR	[K].FAVGSGAR.[L]	1xTMTpro [N-Term]	1xTMTpro [N-Term]	0.00784206	0.00103608	1	3	1	A0A1W2PNV4	A0A1W2PNV4 [111-118]			Uncharacterized protein OS=Homo sapiens OX=9606 PE=3 SV=1		E9PF58; Q92747; A0A1W2PNV4	0	1068.61	8															106.6	94.9	334.7	125.1	119.2	339.7	140.4	131.1	125.3	149	107.7	238.6	128		High	0.0001713	0.001885	5.63
FAVGSGSR	[K].FAVGSGSR.[V]	1xTMTpro [N-Term]	1xTMTpro [N-Term]	0.00175986	0.000154398	1	5	2	A0A1W2PNV4	A0A1W2PNV4 [443-450]			Uncharacterized protein OS=Homo sapiens OX=9606 PE=3 SV=1		F8VXW2; C9JEY1; C9K057; O15143; A0A1W2PNV4	0	1084.61	8															191.5	154.8	311.4	343.4	207.9	2766	267.3	347.3	214.2	239.1	167.3	632.9	330.6		High	2.094e-05	0.0002703	8.22
FAVLDFCYHLLK	[R].FAVLDFCYHLLK.[V]	1xCarbamidomethyl [C7]; 1xTMTpro [K12]; 1xTMTpro [N-Term]	1xCarbamidomethyl [C7]; 1xTMTpro [K12]; 1xTMTpro [N-Term]	1.17547e-06	9.41479e-05	1	2	1	Q7L576	Q7L576 [1174-1185]			Cytoplasmic FMR1-interacting protein 1 OS=Homo sapiens OX=9606 GN=CYFIP1 PE=1 SV=1	CYFIP1	H0YL50; Q7L576	0	2134.2	12															68	72.6	80.9	122.2	74.8	545.6	93.8	129.5	78.7	183.3	86.4	73	88.3		High	1.369e-05	9.25e-08	9.55
FAVLEILNNSSQK	[K].FAVLEILNNSSQK.[T]	1xTMTpro [K13]; 1xTMTpro [N-Term]	1xTMTpro [K13]; 1xTMTpro [N-Term]	1.61992e-06	9.41479e-05	1	1	3	Q8NCR9	Q8NCR9 [75-87]			Clarin-3 OS=Homo sapiens OX=9606 GN=CLRN3 PE=1 SV=1	CLRN3	Q8NCR9	0	2071.2	13															65.2	55.1	43.9	185	52	145.7	48.1	73.8	59.2	184.3	44.6	60.3	69.5		High	1.369e-05	1.315e-07	11.01
FAVLHGEAPR	[K].FAVLHGEAPR.[I]	1xTMTpro [N-Term]	1xTMTpro [N-Term]	9.80903e-05	9.41479e-05	1	1	1	P55884	P55884 [577-586]			Eukaryotic translation initiation factor 3 subunit B OS=Homo sapiens OX=9606 GN=EIF3B PE=1 SV=3	EIF3B	P55884	0	1400.8	10															115.7	86	116	80.9	133.2	231.2	129.5	93.9	179.5	143.9	72.2	132.9	108.1		High	1.369e-05	1.159e-05	10.37
FAVLQENVAWGNGR	[R].FAVLQENVAWGNGR.[V]	1xTMTpro [N-Term]	1xTMTpro [N-Term]	6.45644e-09	9.41479e-05	1	3	37	Q9Y6R7	Q9Y6R7 [1291-1304]; [2492-2505]; [3693-3706]			IgGFc-binding protein OS=Homo sapiens OX=9606 GN=FCGBP PE=1 SV=3	FCGBP	A0A087WUZ2; Q9Y6R7; A0A087WXI2	0	1865	14	2016.4	4700.6	3493.2	4836.7	2230.5	2655.2	14306.9	1750.6	1637.2	1557.9	1861.5	664.9	2774.4	5646.5	957.4	888.3	981	1173.6	1413	2412.2	1058.9	1811.3	1563.8	12315.1	2309.4	1235.6	1871.9		High	1.369e-05	3.028e-10	17
FAYGYIEDLK	[K].FAYGYIEDLK.[C]	1xTMTpro [K10]; 1xTMTpro [N-Term]	1xTMTpro [K10]; 1xTMTpro [N-Term]	0.000983747	0.000154398	1	1	8	P30740	P30740 [204-213]			Leukocyte elastase inhibitor OS=Homo sapiens OX=9606 GN=SERPINB1 PE=1 SV=1	SERPINB1	P30740	0	1827.02	10	65.9	139.2	82.4	127.9	67.3	80.3	381.4	172.9	95.3	178.3	79.1	86	329.5	457.1	175.3	156	156.8	272	190.3	2458.1	237	301.8	240.4	268.1	158.2	126.5	263.2		High	2.094e-05	0.0001281	6.59
FCADHPFLFFIR	[R].FCADHPFLFFIR.[H]	1xCarbamidomethyl [C2]; 1xTMTpro [N-Term]	1xCarbamidomethyl [C2]; 1xTMTpro [N-Term]	1.87966e-07	9.41479e-05	1	2	3	P50452	P50452 [347-358]			Serpin B8 OS=Homo sapiens OX=9606 GN=SERPINB8 PE=1 SV=2	SERPINB8	P50452; P50453	0	1873.97	12	39.9	37.3	52.1	52.7	39.9	57	74.2	56.9	30.6	91	57.5	33.1	129.7	88.1	42.5	38.8	55	69.8	46.3	147.9	46.2	55.7	42.5	50.7	46.4	35.5	44.7		High	1.369e-05	1.23e-08	16.06
FCAFVQEAESRPR	[R].FCAFVQEAESRPR.[C]	1xCarbamidomethyl [C2]; 1xTMTpro [N-Term]	1xCarbamidomethyl [C2]; 1xTMTpro [N-Term]	5.41183e-06	9.41479e-05	1	4	2	M0QZR4	M0QZR4 [592-604]			Rho guanine nucleotide exchange factor 1 OS=Homo sapiens OX=9606 GN=ARHGEF1 PE=1 SV=1	ARHGEF1	Q92888; M0QYS3; M0QZR4; M0QYC1	0	1900.97	13	211.8	50.2	84.1	114.9	162.4	61.3	98.7	53.5	80.4	74.6	70.4	93.9	126.8	111	45.8	32.9	64.4	63	49.9	405.4	59.2	83.7	55.8	91	73.1	40	63.7		High	1.369e-05	4.945e-07	9.72
FCAQPWEEIK	[K].FCAQPWEEIK.[T]	1xCarbamidomethyl [C2]; 1xTMTpro [K10]; 1xTMTpro [N-Term]	1xCarbamidomethyl [C2]; 1xTMTpro [K10]; 1xTMTpro [N-Term]	0.0038342	0.000367678	1	2	3	P49961	P49961 [389-398]			Ectonucleoside triphosphate diphosphohydrolase 1 OS=Homo sapiens OX=9606 GN=ENTPD1 PE=1 SV=1	ENTPD1	R4GMQ9; P49961	0	1916.02	10															113.7	49.8	104.4	90.1	87.9	363.5	100.7	98.4	93.6	141.4	86.2	55	95.7		High	5.831e-05	0.0007561	6.26
FCDAFNIPLITFVDVPGFLPGTAQEYGGIIR	[R].FCDAFNIPLITFVDVPGFLPGTAQEYGGIIR.[H]	1xCarbamidomethyl [C2]; 1xTMTpro [N-Term]	1xCarbamidomethyl [C2]; 1xTMTpro [N-Term]	0.0589861	0.00438464	1	8	1	P05166	P05166 [380-410]			Propionyl-CoA carboxylase beta chain, mitochondrial OS=Homo sapiens OX=9606 GN=PCCB PE=1 SV=3	PCCB	C9JQS9; P05166; E9PDR0; E7ETT4; E7EX59; E7ETT1; E7EUY3; E9PEC3	0	3731.95	31	13.9	18.9	20.2	31.9	15.5	24.7	24.8	18.6	17.5	11	17.6	16.2	30.6	26.1															High	0.001349	0.01766	4.12
FCDAMISIR	[R].FCDAMISIR.[Q]	1xCarbamidomethyl [C2]; 1xTMTpro [N-Term]	1xCarbamidomethyl [C2]; 1xTMTpro [N-Term]	0.0711712	0.00582808	1	4	2	P23378	P23378 [919-927]			Glycine dehydrogenase (decarboxylating), mitochondrial OS=Homo sapiens OX=9606 GN=GLDC PE=1 SV=2	GLDC	A0A1W2PP74; A0A1W2PQV3; A0A1W2PPB1; P23378	0	1563.77	9															128.4	96.2	181.9	190	138.9	187.1	142	246.3	137.7	291.6	114.3	1554.9	195.6		High	0.001625	0.02063	5.56
FCDMPVFENSR	[K].FCDMPVFENSR.[A]	1xCarbamidomethyl [C2]; 1xTMTpro [N-Term]	1xCarbamidomethyl [C2]; 1xTMTpro [N-Term]	6.01502e-06	9.41479e-05	1	2	1	Q92496	Q92496 [148-158]; [395-405]			Complement factor H-related protein 4 OS=Homo sapiens OX=9606 GN=CFHR4 PE=1 SV=3	CFHR4	A0A0C4DH21; Q92496	0	1705.8	11	271.3	775.1	356.1	415.8	157.6	198.2	307.9	186.5	304.9	751.7	121.8	216.4	218.5	526.9															High	1.369e-05	5.546e-07	9.85
FCDMPVFENSR	[K].FCDMPVFENSR.[A]	1xCarbamidomethyl [C2]; 1xTMTpro [N-Term]	1xCarbamidomethyl [C2]; 1xTMTpro [N-Term]	0.0100702	0.00114313	1	2	3	Q92496	Q92496 [148-158]; [395-405]			Complement factor H-related protein 4 OS=Homo sapiens OX=9606 GN=CFHR4 PE=1 SV=3	CFHR4	A0A0C4DH21; Q92496	0	1852.84	11	45.8	138.4	75.1	116.4	44.1	51.7	87.3	51.5	57.8	131.4	43.9	39.5	59.7	117.2	159.4	176.1	201.6	1257.7	172.8	312	163.8	689	242.3	511.9	229.4	109.7	279.5		High	0.0002109	0.002518	6.57
FCEAEFSVK	[R].FCEAEFSVK.[T]	1xCarbamidomethyl [C2]; 1xTMTpro [K9]; 1xTMTpro [N-Term]	1xCarbamidomethyl [C2]; 1xTMTpro [K9]; 1xTMTpro [N-Term]	0.00837535	0.00110091	1	1	3	Q16610	Q16610 [244-252]			Extracellular matrix protein 1 OS=Homo sapiens OX=9606 GN=ECM1 PE=1 SV=2	ECM1	Q16610	0	1724.92	9	67.1	110.6	74.7	122.3	59.4	74.3	132.1	75.6	73.3	60.1	64.6	67.8	105.4	124.3	129	105.7	157.6	122.1	146.3	227.2	238.7	159.1	156.4	169.5	160.2	93.2	137.3		High	0.0001878	0.002041	4.79
FCECDNFNCDR	[K].FCECDNFNCDR.[S]	3xCarbamidomethyl [C2; C4; C9]; 1xTMTpro [N-Term]	3xCarbamidomethyl [C2; C4; C9]; 1xTMTpro [N-Term]	2.40109e-05	9.41479e-05	1	7	6	E7EUI6	E7EUI6 [555-565]			Fibronectin receptor subunit beta OS=Homo sapiens OX=9606 GN=ITGB1 PE=1 SV=2	ITGB1	A0A7I2V348; E7EUI6; C9JPK5; A0A7I2V2F9; H7C4N8; H7C4K3; P05556	0	1840.74	11	224.2	493.2	264.2	314.9	273.6	276.2	1056.9	177.6	240.8	557.2	226.9	154.2	1198.5	822.2	179	162.2	208.6	301.1	192.3	1887	261.9	433.2	247.9	362.4	186.4	190.5	269.4		High	1.369e-05	2.537e-06	9.33
FCEIGSDDCYVGDGYSYR	[K].FCEIGSDDCYVGDGYSYR.[G]	2xCarbamidomethyl [C2; C9]; 1xTMTpro [N-Term]	2xCarbamidomethyl [C2; C9]; 1xTMTpro [N-Term]	2.96622e-11	9.41479e-05	1	1	13	Q14520	Q14520 [186-203]			Hyaluronan-binding protein 2 OS=Homo sapiens OX=9606 GN=HABP2 PE=1 SV=1	HABP2	Q14520	0	2467.05	18	92.1	409.1	122.5	192.3	134	151	465.7	129.9	162.6	622.4	191.2	172.6	1540.2	655.6	306.2	351.6	536.5	473.2	372.6	4910	438.2	556.3	407.6	800.2	366.9	2902	814.5		High	1.369e-05	8.142e-13	15.94
FCELLPQEQR	[R].FCELLPQEQR.[S]	1xCarbamidomethyl [C2]; 1xTMTpro [N-Term]	1xCarbamidomethyl [C2]; 1xTMTpro [N-Term]	2.09843e-05	9.41479e-05	1	1	2	Q99828	Q99828 [34-43]			Calcium and integrin-binding protein 1 OS=Homo sapiens OX=9606 GN=CIB1 PE=1 SV=4	CIB1	Q99828	0	1623.85	10															137.3	141.1	165.7	199.8	197.1	556.3	172.2	193.8	191.6	225.9	148.7	100.8	158.3		High	1.369e-05	2.188e-06	14.47
FCENPDEVK	[K].FCENPDEVK.[R]	1xCarbamidomethyl [C2]; 1xTMTpro [K9]; 1xTMTpro [N-Term]	1xCarbamidomethyl [C2]; 1xTMTpro [K9]; 1xTMTpro [N-Term]	0.0011315	0.000154398	1	2	6	P12259	P12259 [566-574]			Coagulation factor V OS=Homo sapiens OX=9606 GN=F5 PE=1 SV=4	F5	P12259; A0A0A0MRJ7	0	1745.9	9	651.5	539.1	589.2	972.4	444.5	284.5	768	615.4	364.5	266.5	418.3	195.3	470.7	668.2	668.1	523.5	376	402.5	933	687.5	772.5	635.2	573.9	351	702.5	197	574.1		High	2.094e-05	0.0001523	6.63
FCENPDEVKR	[K].FCENPDEVKR.[D]	1xCarbamidomethyl [C2]; 1xTMTpro [K9]; 1xTMTpro [N-Term]	1xCarbamidomethyl [C2]; 1xTMTpro [K9]; 1xTMTpro [N-Term]	0.0462644	0.00339407	1	2	1	P12259	P12259 [566-575]			Coagulation factor V OS=Homo sapiens OX=9606 GN=F5 PE=1 SV=4	F5	P12259; A0A0A0MRJ7	1	1902	10	144.8	158.1	194.2	390.1	133.8	86.4	213.7	166.6	94.1	71.1	135	53.5	119.1	195.1															High	0.001086	0.01408	5.69
FCFDLFQEIGKDDR	[K].FCFDLFQEIGKDDR.[H]	1xCarbamidomethyl [C2]; 1xTMTpro [K11]; 1xTMTpro [N-Term]	1xCarbamidomethyl [C2]; 1xTMTpro [K11]; 1xTMTpro [N-Term]	3.75108e-09	9.41479e-05	1	1	3	Q96P63	Q96P63 [11-24]			Serpin B12 OS=Homo sapiens OX=9606 GN=SERPINB12 PE=1 SV=1	SERPINB12	Q96P63	1	2398.24	14	68.7	96.7	128.9	86.4	72.6	155.8	95.3	133.6	106.2	52.2	117.1	101	97.1	144.7	205.9	346.2	1197.6	189.7	403.2	371.1	510	679.3	351.4	372.9	699.3	319.2	373.3		High	1.369e-05	1.666e-10	17
FCFLVDK	[R].FCFLVDK.[H]	1xCarbamidomethyl [C2]; 1xTMTpro [K7]; 1xTMTpro [N-Term]	1xCarbamidomethyl [C2]; 1xTMTpro [K7]; 1xTMTpro [N-Term]	0.0217806	0.00176817	1	1	4	Q9UHR4	Q9UHR4 [193-199]			Brain-specific angiogenesis inhibitor 1-associated protein 2-like protein 1 OS=Homo sapiens OX=9606 GN=BAIAP2L1 PE=1 SV=2	BAIAP2L1	Q9UHR4	0	1536.87	7	84.4	138	95.8	131	93.8	119.5	1235.2	95.8	136.8	221.6	87.8	97.6	237.2	273.4															High	0.0004809	0.006046	5.82
FCFLVEK	[R].FCFLVEK.[Q]	1xCarbamidomethyl [C2]; 1xTMTpro [K7]; 1xTMTpro [N-Term]	1xCarbamidomethyl [C2]; 1xTMTpro [K7]; 1xTMTpro [N-Term]	0.0104647	0.00114313	2	6	7	I3L4C2; Q9UQB8	I3L4C2 [227-233]; Q9UQB8 [194-200]			Brain-specific angiogenesis inhibitor 1-associated protein 2 OS=Homo sapiens OX=9606 GN=BAIAP2 PE=1 SV=1;Brain-specific angiogenesis inhibitor 1-associated protein 2 OS=Homo sapiens OX=9606 GN=BAIAP2 PE=1 SV=1	BAIAP2	I3L1C8; I3L2M4; I3L4A3; B4DWA1; I3L4C2; Q9UQB8	0	1550.89	7	159.4	206.8	170.9	186.8	126.1	157.5	2241.7	113.9	190.2	269.8	108.4	107.3	248	385.9	120.3	100.8	134	477.4	110.2	459.1	157.5	279.7	139.4	321.5	104.6	141.4	222.7	NotUnique	High	0.0002191	0.002627	7.38
FCGLPQPETVGQLGTVLR	[R].FCGLPQPETVGQLGTVLR.[N]	1xCarbamidomethyl [C2]; 1xTMTpro [N-Term]	1xCarbamidomethyl [C2]; 1xTMTpro [N-Term]	1.91688e-10	9.41479e-05	1	1	10	P05164	P05164 [605-622]			Myeloperoxidase OS=Homo sapiens OX=9606 GN=MPO PE=1 SV=1	MPO	P05164	0	2276.24	18	80	195.7	110.1	184.8	97.2	583.6	408.4	148.2	226.9	755.4	167.4	280.7	1937.3	817.6	50.7	56.4	88.4	121	55.9	903	110.1	155.8	72.4	150.4	72.3	1505.1	166.4		High	1.369e-05	6.332e-12	17
FCGLSQPR	[R].FCGLSQPR.[N]	1xCarbamidomethyl [C2]; 1xTMTpro [N-Term]	1xCarbamidomethyl [C2]; 1xTMTpro [N-Term]	0.000449402	0.000154398	1	1	1	P11678	P11678 [577-584]			Eosinophil peroxidase OS=Homo sapiens OX=9606 GN=EPX PE=1 SV=2	EPX	P11678	0	1268.67	8															95.8	67.1	64.4	130.8	108.1	2902.7	78.7	187.6	105.6	94.4	61.7	59.7	164.2		High	2.094e-05	5.406e-05	10.41
FCGQLGSPLGNPPGK	[R].FCGQLGSPLGNPPGK.[K]	1xCarbamidomethyl [C2]; 1xTMTpro [K15]; 1xTMTpro [N-Term]	1xCarbamidomethyl [C2]; 1xTMTpro [K15]; 1xTMTpro [N-Term]	3.07864e-10	9.41479e-05	1	5	33	B4DPQ0	B4DPQ0 [102-116]			Complement subcomponent C1r OS=Homo sapiens OX=9606 GN=C1R PE=1 SV=1	C1R	B4DPQ0; A0A3B3ISR2; F5H1V0; F5H6Y3; P00736	0	2137.17	15	2197.2	9715.1	3518.5	6089.3	2329.1	1244.3	6102.9	1100.6	1085.1	957.7	2122.1	471.9	1396	3320.9	2427.3	7334.2	3815.4	3600.6	2877	5197	2515.8	3858.7	7082.4	1938.3	1362	759.2	4286.9		High	1.369e-05	1.064e-11	17
FCGQLGSPLGNPPGKK	[R].FCGQLGSPLGNPPGKK.[E]	1xCarbamidomethyl [C2]; 2xTMTpro [K15; K16]; 1xTMTpro [N-Term]	1xCarbamidomethyl [C2]; 2xTMTpro [K15; K16]; 1xTMTpro [N-Term]	3.5618e-10	9.41479e-05	1	5	18	B4DPQ0	B4DPQ0 [102-117]			Complement subcomponent C1r OS=Homo sapiens OX=9606 GN=C1R PE=1 SV=1	C1R	B4DPQ0; A0A3B3ISR2; F5H1V0; F5H6Y3; P00736	1	2569.47	16	1439.3	5877.4	1649.9	3250.3	1177.3	671.9	3209.8	543.2	574.7	426.6	946.8	273	741.3	1823.8	467	1019.3	943.4	417.4	574.6	821.3	414.9	2024.6	1207.3	657.9	332.4	221.7	793.4		High	1.369e-05	1.25e-11	16.64
FCIQPQLPDGCK	[K].FCIQPQLPDGCK.[A]	2xCarbamidomethyl [C2; C11]; 1xTMTpro [K12]; 1xTMTpro [N-Term]	2xCarbamidomethyl [C2; C11]; 1xTMTpro [K12]; 1xTMTpro [N-Term]	0.017279	0.00147948	1	2	1	P23469	P23469 [277-288]			Receptor-type tyrosine-protein phosphatase epsilon OS=Homo sapiens OX=9606 GN=PTPRE PE=1 SV=1	PTPRE	P23469; S4R2Y5	0	2071.1	12	38.4	64.6	54.2	79.1	46.6	50.2	111.2	56.2	48.6	37.9	67.2	35	75.4	80															High	0.00035	0.004593	6.09
FCIQQVGDMTNR	[K].FCIQQVGDMTNR.[K]	1xCarbamidomethyl [C2]; 1xTMTpro [N-Term]	1xCarbamidomethyl [C2]; 1xTMTpro [N-Term]	1.18885e-05	9.41479e-05	1	1	3	P18433	P18433 [383-394]			Receptor-type tyrosine-protein phosphatase alpha OS=Homo sapiens OX=9606 GN=PTPRA PE=1 SV=3	PTPRA	P18433	0	1772.87	12	110.5	240.2	190.3	231.1	138	159.1	436.9	150	138.9	149.6	176.6	106.9	314.2	326.4	60.1	40.5	62.7	54.6	54.1	162.8	56.5	59.8	77.5	87.9	51.7	31.3	57.2		High	1.369e-05	1.175e-06	8.87
FCLDNGAK	[K].FCLDNGAK.[S]	1xCarbamidomethyl [C2]; 1xTMTpro [K8]; 1xTMTpro [N-Term]	1xCarbamidomethyl [C2]; 1xTMTpro [K8]; 1xTMTpro [N-Term]	0.000765639	0.000154398	1	1	3	P00558	P00558 [49-56]			Phosphoglycerate kinase 1 OS=Homo sapiens OX=9606 GN=PGK1 PE=1 SV=3	PGK1	P00558	0	1532.84	8	148.5	285.5	330.7	308.1	236.6	291.1	690.7	250	263.3	308.1	307.6	234.5	589.2	659.8															High	2.094e-05	9.546e-05	8.12
FCLFQSETK	[K].FCLFQSETK.[N]	1xCarbamidomethyl [C2]; 1xTMTpro [K9]; 1xTMTpro [N-Term]	1xCarbamidomethyl [C2]; 1xTMTpro [K9]; 1xTMTpro [N-Term]	4.13003e-05	9.41479e-05	1	3	14	E7EQB2	E7EQB2 [637-645]			Lactotransferrin (Fragment) OS=Homo sapiens OX=9606 GN=LTF PE=1 SV=1	LTF	E7EQB2; P02788; E7ER44	0	1767.96	9	406.7	924.4	429.6	1986.1	484.9	981.4	2613.5	480.2	789.2	628.5	552.5	730.9	1326	1535.2	369.4	291.3	997.8	579	427.2	4902.7	795.7	952.1	453.3	638.7	836.1	3660	919.2		High	1.369e-05	4.573e-06	11.13
FCLSPLTNLCGK	[K].FCLSPLTNLCGK.[I]	2xCarbamidomethyl [C2; C10]; 1xTMTpro [K12]; 1xTMTpro [N-Term]	2xCarbamidomethyl [C2; C10]; 1xTMTpro [K12]; 1xTMTpro [N-Term]	9.88964e-09	9.41479e-05	1	4	6	P08319	P08319 [104-115]			All-trans-retinol dehydrogenase [NAD(+)] ADH4 OS=Homo sapiens OX=9606 GN=ADH4 PE=1 SV=5	ADH4	D6R9K8; D6RIB1; P08319; A0A0D9SFB5	0	2018.11	12	240.4	541.2	172.3	408	158.6	189.1	532.1	193.8	1603.5	1894.5	420.5	1762.8	5185.9	2018.9	211.6	157.2	268.3	189.9	247.7	247.6	227.9	197.7	237.1	401.1	156.9	3542.4	358.3		High	1.369e-05	4.839e-10	16.19
FCSLPEK	[K].FCSLPEK.[G]	1xCarbamidomethyl [C2]; 1xTMTpro [K7]; 1xTMTpro [N-Term]	1xCarbamidomethyl [C2]; 1xTMTpro [K7]; 1xTMTpro [N-Term]	0.00680629	0.000771129	1	4	3	P29144	P29144 [709-715]			Tripeptidyl-peptidase 2 OS=Homo sapiens OX=9606 GN=TPP2 PE=1 SV=4	TPP2	A0A494C0U1; A0A494C1B8; P29144; Q5VZU9	0	1488.84	7	237.3	202.9	257.4	250.8	228.8	160.6	538.7	299.3	306.7	642.1	189.1	350.6	1491.4	798.3	143.1	54	76.6	107.3	101.9	258.4	99	131.3	66.4	161.5	54.6	652.9	119.5		High	0.0001281	0.001591	7.96
FCVGLQK	[R].FCVGLQK.[I]	1xCarbamidomethyl [C2]; 1xTMTpro [K7]; 1xTMTpro [N-Term]	1xCarbamidomethyl [C2]; 1xTMTpro [K7]; 1xTMTpro [N-Term]	0.00885335	0.00114313	1	1	1	P06732	P06732 [253-259]			Creatine kinase M-type OS=Homo sapiens OX=9606 GN=CKM PE=1 SV=2	CKM	P06732	0	1459.86	7	84.7	296.7	120	243.9	91.7	110.9	220.1	125	84.6	132.1	134	78.1	301.9	185.8															High	0.000205	0.002173	6.9
FDAYCFK	[R].FDAYCFK.[R]	1xCarbamidomethyl [C5]; 1xTMTpro [K7]; 1xTMTpro [N-Term]	1xCarbamidomethyl [C5]; 1xTMTpro [K7]; 1xTMTpro [N-Term]	0.022778	0.00188756	1	2	1	D6RGZ6	D6RGZ6 [341-347]			Versican core protein (Fragment) OS=Homo sapiens OX=9606 GN=VCAN PE=1 SV=1	VCAN	D6RGZ6; Q86W61	0	1558.82	7	71	118.9	111.1	196.4	140.1	168.4	216.2	118	78.5	158	124.8	83.5	361.8	264.4															High	0.0005044	0.006367	6.03
FDDAVVQSDMK	[R].FDDAVVQSDMK.[H]	1xTMTpro [K11]; 1xTMTpro [N-Term]	1xTMTpro [K11]; 1xTMTpro [N-Term]	2.52686e-06	9.41479e-05	1	10	2	P11142	P11142 [78-88]			Heat shock cognate 71 kDa protein OS=Homo sapiens OX=9606 GN=HSPA8 PE=1 SV=1	HSPA8	E9PLF4; E9PKE3; E9PQQ4; E9PNE6; P11142; E9PK54; E9PN25; E9PPY6; E9PN89; E9PQK7	0	2010.02	11															180.7	247.6	311	273.4	204.7	1064.5	276.2	364.8	287.2	264.7	236.7	206.9	276.9		High	1.369e-05	2.14e-07	16.7
FDDGAGGDNEVQR	[R].FDDGAGGDNEVQR.[T]	1xTMTpro [N-Term]	1xTMTpro [N-Term]	8.3148e-07	9.41479e-05	1	2	4	P35998	P35998 [285-297]			26S proteasome regulatory subunit 7 OS=Homo sapiens OX=9606 GN=PSMC2 PE=1 SV=3	PSMC2	P35998; C9JX88	0	1683.79	13	84.9	22	122.6	69.8	83.4	54.9	202	83.6	88.3	42.6	85.7	62.6	71.5	99	69	56.3	70	42.3	52.1	218.7	61.4	232.6	85.8	73.3	58.8	54.9	79.9		High	1.369e-05	6.315e-08	9.98
FDEFFSEGCAPGSK	[R].FDEFFSEGCAPGSK.[K]	1xCarbamidomethyl [C9]; 1xTMTpro [K14]; 1xTMTpro [N-Term]	1xCarbamidomethyl [C9]; 1xTMTpro [K14]; 1xTMTpro [N-Term]	5.5645e-08	9.41479e-05	1	2	30	P02787	P02787 [495-508]			Serotransferrin OS=Homo sapiens OX=9606 GN=TF PE=1 SV=3	TF	H7C5E8; P02787	0	2186.07	14	2571.8	16424	1994.9	3072.9	1300.2	1578.2	6010.2	1458	2820.6	4126.9	1873.3	1054.9	10145.7	5423.1	2168.3	1679.3	3570.3	3980.6	2001.8	11075.5	5499.6	12865.8	2528.5	9298	2429	4112.9	5230.3		High	1.369e-05	3.232e-09	12.48
FDEILEASDGIMVAR	[R].FDEILEASDGIMVAR.[G]	1xTMTpro [N-Term]	1xTMTpro [N-Term]	2.93406e-06	9.41479e-05	2	4	3	H3BR70; P14618	H3BR70 [115-129]; P14618 [280-294]			Pyruvate kinase OS=Homo sapiens OX=9606 GN=PKM PE=1 SV=1;Pyruvate kinase PKM OS=Homo sapiens OX=9606 GN=PKM PE=1 SV=4	PKM	H3BR70; B4DNK4; P14618; H3BTN5	0	2117.06	15															239.4	177.5	167.3	180	276	659	255.1	183.4	276.3	271.7	153	150.8	192.2	NotUnique	High	1.369e-05	2.528e-07	12.18
FDEILEASDGIMVAR	[R].FDEILEASDGIMVAR.[G]	1xTMTpro [N-Term]	1xTMTpro [N-Term]	0.0706047	0.00582808	2	4	1	H3BR70; P14618	H3BR70 [115-129]; P14618 [280-294]			Pyruvate kinase OS=Homo sapiens OX=9606 GN=PKM PE=1 SV=1;Pyruvate kinase PKM OS=Homo sapiens OX=9606 GN=PKM PE=1 SV=4	PKM	H3BR70; B4DNK4; P14618; H3BTN5	0	1970.02	15	82.8	57.9	91.3	174.3	71.3	117.4	138.3	99.1	59.2	38.3	124.2	45.9	82.4	118.9														NotUnique	High	0.001625	0.02053	3.77
FDENAVVR	[R].FDENAVVR.[N]	1xTMTpro [N-Term]	1xTMTpro [N-Term]	0.00959049	0.00114313	1	5	1	O00182	O00182 [272-279]			Galectin-9 OS=Homo sapiens OX=9606 GN=LGALS9 PE=1 SV=2	LGALS9	O00182; Q6DKI2; J3QS92; J3KSY2; Q3B8N2	0	1253.68	8															87.2	64.1	129.5	100.5	85	1202	178.7	235.2	84.1	312.9	84.4	186.8	133		High	0.0002109	0.00238	6.18
FDFMGTCTYLLVGSCGQNAALPAFR	[R].FDFMGTCTYLLVGSCGQNAALPAFR.[V]	2xCarbamidomethyl [C7; C15]; 1xTMTpro [N-Term]	2xCarbamidomethyl [C7; C15]; 1xTMTpro [N-Term]	0.0494967	0.0037957	1	2	1	Q9Y6R7	Q9Y6R7 [880-904]			IgGFc-binding protein OS=Homo sapiens OX=9606 GN=FCGBP PE=1 SV=3	FCGBP	Q9Y6R7; A0A087WXI2	0	3100.5	25	19.8	22.5	26.1	56.6	28.4	31.5	46	23.3	24.5	16.4	33.1	17.9	28.9	33.6															High	0.001186	0.01505	4.32
FDFQGTCNYVLATTGCPGVSTQGLTPFTVTTK	[K].FDFQGTCNYVLATTGCPGVSTQGLTPFTVTTK.[N]	2xCarbamidomethyl [C7; C16]; 1xTMTpro [K32]; 1xTMTpro [N-Term]	2xCarbamidomethyl [C7; C16]; 1xTMTpro [K32]; 1xTMTpro [N-Term]	0.00053548	0.000154398	1	3	1	Q9Y6R7	Q9Y6R7 [1689-1720]; [2890-2921]; [4091-4122]			IgGFc-binding protein OS=Homo sapiens OX=9606 GN=FCGBP PE=1 SV=3	FCGBP	A0A087WUZ2; Q9Y6R7; A0A087WXI2	0	4077.06	32	107	162.4	172.3	162.2	106.4	196	284.9	178.3	86.2	92	167.5	85.1	179.4	203.4															High	2.094e-05	6.469e-05	9.5
FDGALNVDLTEFQTNLVPYPR	[R].FDGALNVDLTEFQTNLVPYPR.[I]	1xTMTpro [N-Term]	1xTMTpro [N-Term]	7.90037e-12	9.41479e-05	3	11	7	F5H5D3; Q71U36; P68366	F5H5D3 [314-334]; Q71U36 [244-264]; P68366 [244-264]			Tubulin alpha chain OS=Homo sapiens OX=9606 GN=TUBA1C PE=1 SV=1;Tubulin alpha-1A chain OS=Homo sapiens OX=9606 GN=TUBA1A PE=1 SV=1;Tubulin alpha-4A chain OS=Homo sapiens OX=9606 GN=TUBA4A PE=1 SV=1	TUBA1C	P0DPH8; F5H5D3; C9J2C0; Q6PEY2; Q71U36; C9JDS9; Q9NY65; P68363; Q9BQE3; F8VVB9; P68366	0	2713.42	21	66.2	82.6	85	98.6	81.9	85.8	189	95.2	73.6	66.3	89.7	87.1	103.6	134.1	53.4	59.9	68.3	71.1	54.1	167.5	68.3	73.4	60.9	88.9	64.2	62.1	57.7	NotUnique	High	1.369e-05	1.9e-13	17
FDGGEEVLISGEFNDLR	[K].FDGGEEVLISGEFNDLR.[K]	1xTMTpro [N-Term]	1xTMTpro [N-Term]	2.74778e-06	9.41479e-05	1	1	1	Q16698	Q16698 [299-315]			2,4-dienoyl-CoA reductase [(3E)-enoyl-CoA-producing], mitochondrial OS=Homo sapiens OX=9606 GN=DECR1 PE=1 SV=1	DECR1	Q16698	0	2201.1	17																												NoQuanValues	High	1.369e-05	2.35e-07	8.22
FDGGVEAIATR	[R].FDGGVEAIATR.[Q]	1xTMTpro [N-Term]	1xTMTpro [N-Term]	0.04833	0.0037957	1	1	1	P33908	P33908 [526-536]			Mannosyl-oligosaccharide 1,2-alpha-mannosidase IA OS=Homo sapiens OX=9606 GN=MAN1A1 PE=1 SV=3	MAN1A1	P33908	0	1439.78	11	25.5	73.3	36.8	77.5	29.9	43.3	80.3	28.8	31.9	30.2	38.5	26.4	68	66.5															High	0.001174	0.01473	5
FDGSIDLQANWYR	[K].FDGSIDLQANWYR.[I]	1xTMTpro [N-Term]	1xTMTpro [N-Term]	5.56031e-09	9.41479e-05	1	2	8	J3KQ66	J3KQ66 [1610-1622]			Reelin OS=Homo sapiens OX=9606 GN=RELN PE=1 SV=1	RELN	J3KQ66; P78509	0	1888.95	13	351.7	783.6	524.7	729.8	506.4	543.2	2475.8	562.9	548.1	824.7	696.2	254.6	721.2	960.5	169.6	192.1	165.7	571	285.3	541.4	156.8	194.3	213.1	266.7	214	123.2	270.4		High	1.369e-05	2.566e-10	15.23
FDHTNSLNIAGLSLDFSSK	[K].FDHTNSLNIAGLSLDFSSK.[L]	1xTMTpro [K19]; 1xTMTpro [N-Term]	1xTMTpro [K19]; 1xTMTpro [N-Term]	3.38208e-11	9.41479e-05	1	1	10	P04114	P04114 [1751-1769]			Apolipoprotein B-100 OS=Homo sapiens OX=9606 GN=APOB PE=1 SV=2	APOB	P04114	0	2674.43	19	274.4	202.2	333.6	243.3	277.7	155.2	231	194.3	177.7	95.1	219.3	102.5	167.9	239.1	150.2	223.3	161.7	244.5	183	171.7	188.6	244.6	310.8	307.6	133.6	103.2	213		High	1.369e-05	9.382e-13	17
FDHVITNMNNNYEPR	[R].FDHVITNMNNNYEPR.[S]	1xTMTpro [N-Term]	1xTMTpro [N-Term]	4.2087e-06	9.41479e-05	1	3	59	P02746	P02746 [142-156]			Complement C1q subcomponent subunit B OS=Homo sapiens OX=9606 GN=C1QB PE=1 SV=3	C1QB	A0A0A0MSV6; P02746; D6R934	0	2315.09	15	1119.3	1152.4	2494.8	2100.7	1253.6	1315.2	3067.4	1337	1044.8	851.3	1522.4	838	1310.8	2103.5	1656.5	1510.2	2161.6	1823.8	2317.1	3289.2	3965.2	1638	2353.3	2676.8	1783.5	1120	2033.9		High	1.369e-05	3.749e-07	11.36
FDHVITNMNNNYEPR	[R].FDHVITNMNNNYEPR.[S]	1xTMTpro [N-Term]	1xTMTpro [N-Term]	8.20598e-10	9.41479e-05	1	3	44	P02746	P02746 [142-156]			Complement C1q subcomponent subunit B OS=Homo sapiens OX=9606 GN=C1QB PE=1 SV=3	C1QB	A0A0A0MSV6; P02746; D6R934	0	2168.05	15	1754.9	1071.7	3718.5	3848.4	1469.5	1407.9	4622.2	1333.2	1045.8	968.5	1808.9	630.6	1511.9	2615.2	1111.8	912.3	976.9	1159.6	1345.3	2089.1	3052.1	978.9	1506.1	1521.7	1421.2	645.2	1329.2		High	1.369e-05	3.124e-11	11.63
FDILDQEMK	[R].FDILDQEMK.[T]	1xTMTpro [K9]; 1xTMTpro [N-Term]	1xTMTpro [K9]; 1xTMTpro [N-Term]	5.62627e-05	9.41479e-05	1	1	7	P11277	P11277 [890-898]			Spectrin beta chain, erythrocytic OS=Homo sapiens OX=9606 GN=SPTB PE=1 SV=5	SPTB	P11277	0	1746.96	9	1132.4	87.2	919.7	375.2	471.1	393.9	230.7	567	186.8	107.2	349.8	85.3	114.9	614.4	120.3	194.8	104.5	108.5	129.2	97	81.2	962	331.2	164.4	138	51.4	187.5		High	1.369e-05	6.387e-06	10.49
FDILDQEMK	[R].FDILDQEMK.[T]	1xTMTpro [K9]; 1xTMTpro [N-Term]	1xTMTpro [K9]; 1xTMTpro [N-Term]	0.00747146	0.000904615	1	1	11	P11277	P11277 [890-898]			Spectrin beta chain, erythrocytic OS=Homo sapiens OX=9606 GN=SPTB PE=1 SV=5	SPTB	P11277	0	1893.99	9	943.8	311.3	936.3	576.1	577.2	502.4	504.3	696.7	342.9	222.6	479.6	289.6	371.7	709.6	434.3	624.3	271.9	409.5	435.5	401.5	301.3	3385.3	1107.3	472	340.2	175.5	617.9		High	0.0001541	0.001781	7.52
FDILPSR	[R].FDILPSR.[S]	1xTMTpro [N-Term]	1xTMTpro [N-Term]	0.0106868	0.00114313	1	2	4	Q08188	Q08188 [659-665]			Protein-glutamine gamma-glutamyltransferase E OS=Homo sapiens OX=9606 GN=TGM3 PE=1 SV=4	TGM3	Q08188; A0A494C0J7	0	1151.67	7	184.5	208.9	464.7	366.8	275.6	490.6	309.2	417.9	673.2	176	314.9	580.5	317.7	464.2	244.3	452.9	1146.7	378.5	372.5	357.3	737.6	388.4	329	292.5	737.2	271.6	405.9		High	0.0002267	0.002692	7.43
FDLMYAK	[K].FDLMYAK.[RW]	1xTMTpro [K7]; 1xTMTpro [N-Term]	1xTMTpro [K7]; 1xTMTpro [N-Term]	0.0686572	0.00561106	4	11	7	A6NHL2; F5H5D3; Q71U36; P68366	A6NHL2 [402-408]; F5H5D3 [465-471]; Q71U36 [395-401]; P68366 [395-401]			Tubulin alpha chain-like 3 OS=Homo sapiens OX=9606 GN=TUBAL3 PE=1 SV=2;Tubulin alpha chain OS=Homo sapiens OX=9606 GN=TUBA1C PE=1 SV=1;Tubulin alpha-1A chain OS=Homo sapiens OX=9606 GN=TUBA1A PE=1 SV=1;Tubulin alpha-4A chain OS=Homo sapiens OX=9606 GN=TUBA4A PE=1 SV=1	TUBAL3	P0DPH8; A6NHL2; F5H5D3; C9J2C0; Q6PEY2; V9GZ17; Q71U36; Q9NY65; P68363; Q9BQE3; P68366	0	1495.85	7	466.6	521.6	678.6	575.9	608.3	624.5	2411.2	634.2	680.1	527	580.6	594	998.5	1067.5	449.7	398	452.9	383.8	444.4	2111.9	443	456.5	561.4	420.3	604	398.9	585	NotUnique	High	0.001585	0.02006	5.02
FDLVPVPTNLYGDFFTGDAYVILK	[K].FDLVPVPTNLYGDFFTGDAYVILK.[T]	1xTMTpro [K24]; 1xTMTpro [N-Term]	1xTMTpro [K24]; 1xTMTpro [N-Term]	1.70972e-07	9.41479e-05	1	5	4	A0A0A0MT01	A0A0A0MT01 [61-84]			Actin-depolymerizing factor OS=Homo sapiens OX=9606 GN=GSN PE=1 SV=1	GSN	A0A0A0MT01; A0A0U1RQL8; P06396; A0A0A0MS51; Q5T0I0	0	3312.81	24	193.7	199.6	280.8	455.1	314.4	242.5	283.3	311.8	166.7	153.5	284.6	159.4	222.9	292.8															High	1.369e-05	1.108e-08	14.24
FDMIVPILEK	[K].FDMIVPILEK.[M]	1xTMTpro [K10]; 1xTMTpro [N-Term]	1xTMTpro [K10]; 1xTMTpro [N-Term]	0.00599074	0.00063313	1	2	5	A0A0A0MTH3	A0A0A0MTH3 [470-479]			59 kDa serine/threonine-protein kinase OS=Homo sapiens OX=9606 GN=ILK PE=1 SV=1	ILK	A0A0A0MTH3; Q13418	0	1960.11	10															148.3	117.2	143.2	156.1	127.1	973.4	168.7	333.6	177	162.2	127.3	97.7	164.8		High	0.0001103	0.00135	7.39
FDMIVPILEK	[K].FDMIVPILEK.[M]	1xTMTpro [K10]; 1xTMTpro [N-Term]	1xTMTpro [K10]; 1xTMTpro [N-Term]	0.0487157	0.0037957	1	2	1	A0A0A0MTH3	A0A0A0MTH3 [470-479]			59 kDa serine/threonine-protein kinase OS=Homo sapiens OX=9606 GN=ILK PE=1 SV=1	ILK	A0A0A0MTH3; Q13418	0	1813.08	10															41.6	40.3	54.1	52.1	48.5	177	74.2	65.2	63.5	75	51.3	39.1	56.1		High	0.001186	0.01485	5.14
FDNLYCCR	[K].FDNLYCCR.[E]	2xCarbamidomethyl [C6; C7]; 1xTMTpro [N-Term]	2xCarbamidomethyl [C6; C7]; 1xTMTpro [N-Term]	0.0343002	0.00237468	1	3	1	O43865	O43865 [287-294]			S-adenosylhomocysteine hydrolase-like protein 1 OS=Homo sapiens OX=9606 GN=AHCYL1 PE=1 SV=2	AHCYL1	O43865; H0Y8B3; Q96HN2	0	1451.67	8															56	86	82.4	81.1	74.8	358.2	80.7	75.1	69.7	97.2	58.7	50.5	69.1		High	0.0007446	0.01023	4.93
FDNLYGCR	[K].FDNLYGCR.[E]	1xCarbamidomethyl [C7]; 1xTMTpro [N-Term]	1xCarbamidomethyl [C7]; 1xTMTpro [N-Term]	0.0110291	0.00114313	1	1	4	P23526	P23526 [189-196]			Adenosylhomocysteinase OS=Homo sapiens OX=9606 GN=AHCY PE=1 SV=4	AHCY	P23526	0	1348.66	8	275.2	91.5	142.8	207.4	115.6	146.1	186.4	121.1	131.3	115.8	150.1	120.9	251.3	216.1	257.4	290.1	288.4	323.6	318.7	620.9	358.9	282.7	363.5	371.5	383.7	489.5	343.4		High	0.0002267	0.002786	6.13
FDPSLTQR	[K].FDPSLTQR.[D]	1xTMTpro [N-Term]	1xTMTpro [N-Term]	0.0151192	0.00143217	1	6	2	P08697	P08697 [245-252]			Alpha-2-antiplasmin OS=Homo sapiens OX=9606 GN=SERPINF2 PE=1 SV=3	SERPINF2	P08697; A0A0J9YWQ3; C9JPV4; A0A0G2JPA8; A0A0J9YY65; C9JMH6	0	1267.7	8	169.9	719.2	154.3	228.6	168.5	146.4	440.8	134.6	141.3	215.6	130	99.1	441.7	305.1	134.6	141.6	349.6	605.4	160.2	1058.3	329.8	364.2	236.8	749.8	175.2	320.8	388.7		High	0.0003291	0.003943	6.06
FDPVRGEVPPR	[R].FDPVRGEVPPR.[Y]	1xTMTpro [N-Term]	1xTMTpro [N-Term]	2.34924e-06	9.41479e-05	1	2	35	P02790	P02790 [209-219]			Hemopexin OS=Homo sapiens OX=9606 GN=HPX PE=1 SV=2	HPX	Q9BS19; P02790	1	1572.88	11	327.8	1991.7	332.3	534.9	252.9	332.8	808.9	286.1	457.1	359.8	435.7	441.2	634.4	1003.6	1118.2	1096	1538	1295.9	1397.2	2079.8	6991.4	3362.2	1753.8	2673.4	2873.5	3362.1	1833.7		High	1.369e-05	1.98e-07	15.22
FDQGDTTR	[K].FDQGDTTR.[L]	1xTMTpro [N-Term]	1xTMTpro [N-Term]	0.00353878	0.000367678	1	1	2	Q9Y624	Q9Y624 [64-71]			Junctional adhesion molecule A OS=Homo sapiens OX=9606 GN=F11R PE=1 SV=1	F11R	Q9Y624	0	1243.62	8															43	47.6	75.9	47.8	37.3	803	51.1	83.8	63.9	66	38.4	44.8	71.7		High	5.831e-05	0.0006791	6.18
FDQLLAEEK	[K].FDQLLAEEK.[ASNT]	1xTMTpro [K9]; 1xTMTpro [N-Term]	1xTMTpro [K9]; 1xTMTpro [N-Term]	0.000278922	0.000154398	3	6	1	P35580; P35579; Q7Z406	P35580 [1453-1461]; P35579 [1446-1454]; Q7Z406 [1470-1478]			Myosin-10 OS=Homo sapiens OX=9606 GN=MYH10 PE=1 SV=3;Myosin-9 OS=Homo sapiens OX=9606 GN=MYH9 PE=1 SV=4;Myosin-14 OS=Homo sapiens OX=9606 GN=MYH14 PE=1 SV=2	MYH10	A0A0C4DFM8; P35580; P35749; P35579; A1L2Z2; Q7Z406	0	1700.97	9															82.8	55.1	141.4	72	68.3	200.2	161.1	96.1	109.1	147.3	96.9	42.9	85.5	NotUnique	High	2.094e-05	3.383e-05	7.59
FDSDAASPR	[R].FDSDAASPR.[GEMT]	1xTMTpro [N-Term]	1xTMTpro [N-Term]	0.000807854	0.000154398	5	43	6	P01889; A0A140T9H5; Q53YP1; Q5SS57; S6AU73	P01889 [60-68]; A0A140T9H5 [60-68]; Q53YP1 [60-68]; Q5SS57 [60-68]; S6AU73 [60-68]			HLA class I histocompatibility antigen, B alpha chain OS=Homo sapiens OX=9606 GN=HLA-B PE=1 SV=3;HLA class I histocompatibility antigen, C alpha chain OS=Homo sapiens OX=9606 GN=HLA-C PE=1 SV=1;HLA class I histocompatibility antigen OS=Homo sapiens OX=9606 GN=HLA-C PE=1 SV=1;HLA class I antigen OS=Homo sapiens OX=9606 GN=HLA-B PE=1 SV=1;HLA class I histocompatibility antigen OS=Homo sapiens OX=9606 GN=HLA-B PE=1 SV=1	HLA-B	A0A140T9Z4; P01889; A0A140T953; A0A140T9T1; A0A140T9H5; O78179; A0A140TA03; A0A140TA12; A0A140T9U0; A0A140TA21; A0A140T930; A2AEA2; A0A140T9L3; F6U0H7; A0A140T9M5; A0A140T921; A0A140T937; A0A140T962; F8W9Z8; O19617; A0A140T9B3; A0A140TA05; A0A140TA13; D9J307; Q5QT33; A0A1W2PNR7; A0A140T942; A0A140T9E1; A0A140T9U8; A0A1W2PPR8; Q53YP1; A0A140TA02; A0A140T9M0; A0A140T9D4; A0A140T912; A0A1W2PRZ0; Q5SS57; P10321; A0A140T9Z7; S6AU73; A0A140T9W2; A0A1W2PR11; A0A140T9J9	0	1269.64	9	62.2	386.9	158	189.5	71.6	129.7	406.6	45.4	117	175.4	116.6	91.4	503	658.4	326.8	294.2	508.8	358.3	325.2	7658.3	495.4	748.8	309.5	505.2	272.5	232	590	NotUnique	High	2.094e-05	0.0001013	6.97
FDSDAASQR	[R].FDSDAASQR.[M]	1xTMTpro [N-Term]	1xTMTpro [N-Term]	0.000589744	0.000154398	3	26	7	Q53Z42; A0A140T8Y4; P04439	Q53Z42 [60-68]; A0A140T8Y4 [60-68]; P04439 [60-68]			HLA class I antigen OS=Homo sapiens OX=9606 GN=HLA-A PE=1 SV=1;HLA class I histocompatibility antigen, A alpha chain OS=Homo sapiens OX=9606 GN=HLA-A PE=1 SV=1;HLA class I histocompatibility antigen, A alpha chain OS=Homo sapiens OX=9606 GN=HLA-A PE=1 SV=2	HLA-A	Q53Z42; A0A1W2PRT9; A0A140T8Y4; A0A140T933; A0A140T9Z6; Q9GJ45; A0A140T913; A0A1W2PPF8; Q5RJ27; A0A140T9X5; Q5SPM2; Q5SRN7; A0A140T975; A0A140T9I0; A0A140T941; A0A1W2PPQ2; P04439; A0A140T955; A0A1W2PR61; A0A0G2JPD3; A0A1W2PQS8; A0A140T8W8; Q5SRN5; A0A1W2PS24; A0A1W2PS39; B0UXQ0	0	1300.65	9	278.9	175.1	209.7	330.5	192.9	166.6	417.1	190.4	162.5	235.1	210.7	134.9	498.3	1023.4	127.3	100.5	125.1	142.4	96	3272.6	158.9	223	218.1	196.7	94.8	91.4	242.3	NotUnique	High	2.094e-05	7.157e-05	6.5
FDSDATSPR	[R].FDSDATSPR.[K]	1xTMTpro [N-Term]	1xTMTpro [N-Term]	0.000861618	0.000154398	1	6	1	Q2L6G2	Q2L6G2 [60-68]			HLA class I histocompatibility antigen B alpha chain OS=Homo sapiens OX=9606 GN=HLA-B PE=1 SV=1	HLA-B	A0A140TA11; A0A140TA14; Q2L6G2; A0A140T9Y5; A0A140T997; D5H3J5	0	1299.65	9															51.7	194.6	60.3	647.7	85.3	84.4	514.7	70.5	468	267.3	247.4	52.6	154.8		High	2.094e-05	0.0001092	7.18
FDSDVGEFR	[R].FDSDVGEFR.[A]	1xTMTpro [N-Term]	1xTMTpro [N-Term]	0.0103556	0.00114313	3	26	1	P01911; A0A182DWF4; Q5Y7D1	P01911 [69-77]; A0A182DWF4 [67-75]; Q5Y7D1 [69-77]			HLA class II histocompatibility antigen, DRB1 beta chain OS=Homo sapiens OX=9606 GN=HLA-DRB1 PE=1 SV=2;HLA class II histocompatibility antigen, DP beta 1 chain OS=Homo sapiens OX=9606 GN=HLA-DPB1 PE=1 SV=1;HLA class II histocompatibility antigen DR beta chain OS=Homo sapiens OX=9606 GN=HLA-DRB1 PE=1 SV=1	HLA-DRB1	A0A0G2JII1; A0A140T8Z7; A0A140T8Z3; A0A182DWE9; A0A140T8Z1; P01911; P04440; B4DJG1; A0A182DWF4; A0A140T9Y2; A0A140T9P1; A0A140T928; A0A182DWG2; A0A140T9P7; A0A0G2JJV3; A0A140T9I3; Q5EP54; Q5Y7D3; A0A140T966; A0A140T9T0; A0A140T915; Q5Y7D1; A0A5S8K798; A0A140T9T6; A0A140T9S8; A0A182DWF5	0	1375.68	9															49.1	54.4	82.2	68.3	92.1	772.4	285	95.6	68.6	77.1	68.1	47.4	100.2	NotUnique	High	0.0002191	0.002597	5.71
FDSDVGEYR	[R].FDSDVGEYR.[A]	1xTMTpro [N-Term]	1xTMTpro [N-Term]	0.00181754	0.000154398	2	7	4	D7RIG5; Q30154	D7RIG5 [69-77]; Q30154 [69-77]			HLA class II histocompatibility antigen DR beta chain OS=Homo sapiens OX=9606 GN=HLA-DRB1 PE=1 SV=1;HLA class II histocompatibility antigen, DR beta 5 chain OS=Homo sapiens OX=9606 GN=HLA-DRB5 PE=1 SV=1	HLA-DRB1	D7RIG5; Q30154; P79483; A0A140T958; A0A5S8K7D1; A2BFX2; A0A182DWH4	0	1391.68	9	222.6	176.4	509.1	923.7	342.8	278	324.6	343.3	184	292.5	335.3	123.8	662	581.3	99	93.1	119.4	112.5	122.1	495.3	156.9	138.5	152.3	189.3	96.2	85.3	122.8	NotUnique	High	2.094e-05	0.000281	6.76
FDTDELNFPTEK	[K].FDTDELNFPTEK.[L]	1xTMTpro [K12]; 1xTMTpro [N-Term]	1xTMTpro [K12]; 1xTMTpro [N-Term]	1.1505e-05	9.41479e-05	1	3	3	B1AKY9	B1AKY9 [568-579]			Sodium/potassium-transporting ATPase subunit alpha OS=Homo sapiens OX=9606 GN=ATP1A2 PE=1 SV=1	ATP1A2	B1AKY9; P50993; H0Y7C1	0	2064.08	12	236.7	351.4	381.1	527.4	294.8	398.4	756	322	269.8	174.8	327.1	227.5	228.4	480.4															High	1.369e-05	1.131e-06	10.86
FDTISEK	[K].FDTISEK.[T]	1xTMTpro [K7]; 1xTMTpro [N-Term]	1xTMTpro [K7]; 1xTMTpro [N-Term]	0.0951663	0.00730218	1	1	7	P01008	P01008 [140-146]			Antithrombin-III OS=Homo sapiens OX=9606 GN=SERPINC1 PE=1 SV=1	SERPINC1	P01008	0	1447.83	7	493.8	3179.4	471.5	603.5	323.1	369.2	1021.6	377	467.6	472.8	315.3	323.2	743.4	866.5	486.5	350.4	822.3	1558.4	538.7	1449.7	545.1	2280.3	593.2	1862.7	460.2	411	901		High	0.002115	0.02644	4.48
FDVQSSLK	[R].FDVQSSLK.[Y]	1xTMTpro [K8]; 1xTMTpro [N-Term]	1xTMTpro [K8]; 1xTMTpro [N-Term]	0.000402203	0.000154398	1	3	5	P29144	P29144 [773-780]			Tripeptidyl-peptidase 2 OS=Homo sapiens OX=9606 GN=TPP2 PE=1 SV=4	TPP2	A0A494C1B8; P29144; Q5VZU9	0	1531.9	8	178.1	179.9	235.4	266.2	196.4	144.2	535.8	242.2	190.9	435.1	178.9	169.4	892	513.2	485.1	163.7	219.3	411.5	232.2	911.6	430.4	556.7	227.7	525.2	141.6	3543.3	456.3		High	2.094e-05	4.845e-05	9.49
FEAFEHENK	[K].FEAFEHENK.[F]	1xTMTpro [K9]; 1xTMTpro [N-Term]	1xTMTpro [K9]; 1xTMTpro [N-Term]	0.000427442	0.000154398	1	3	1	F8VXU5	F8VXU5 [151-159]			Vacuolar protein sorting-associated protein 29 OS=Homo sapiens OX=9606 GN=VPS29 PE=1 SV=1	VPS29	F8VXU5; Q05DG7; Q9UBQ0	0	1758.93	9															120.5	107.8	116.1	139.6	142.2	437.7	136	134.9	121.6	169.6	124.5	99.3	121.2		High	2.094e-05	5.136e-05	7.3
FEALKEPLATR	[R].FEALKEPLATR.[K]	1xTMTpro [K5]; 1xTMTpro [N-Term]	1xTMTpro [K5]; 1xTMTpro [N-Term]	8.74364e-08	9.41479e-05	1	1	2	P02549	P02549 [775-785]			Spectrin alpha chain, erythrocytic 1 OS=Homo sapiens OX=9606 GN=SPTA1 PE=1 SV=5	SPTA1	P02549	1	1883.12	11															126.8	82.4	103.3	102.9	117.2	207.6	69.9	3511.7	179.6	278.6	245.1	70.3	257.3		High	1.369e-05	5.31e-09	17
FECQPGYR	[K].FECQPGYR.[V]	1xCarbamidomethyl [C3]; 1xTMTpro [N-Term]	1xCarbamidomethyl [C3]; 1xTMTpro [N-Term]	0.0217806	0.00176817	1	3	1	Q5R345	Q5R345 [290-297]			p-selectin OS=Homo sapiens OX=9606 GN=SELP PE=1 SV=1	SELP	Q5R345; Q5R349; P16109	0	1360.66	8															136.2	155.6	142.2	84.4	168.7	319.6	118.1	206.4	291.7	110	145.2	101.8	124.2		High	0.0004809	0.006053	5.51
FEDCCQEK	[K].FEDCCQEK.[T]	2xCarbamidomethyl [C4; C5]; 1xTMTpro [K8]; 1xTMTpro [N-Term]	2xCarbamidomethyl [C4; C5]; 1xTMTpro [K8]; 1xTMTpro [N-Term]	0.0157288	0.00147948	1	3	4	D6RF35	D6RF35 [296-303]			Gc-globulin OS=Homo sapiens OX=9606 GN=GC PE=1 SV=1	GC	D6RF35; D6RBJ7; P02774	0	1723.83	8	703	9232.8	556.2	823.1	416.5	188.5	701.1	415.2	440.5	469.3	228.2	349.9	877.6	1526.3	375.9	334.4	825.6	808.1	288.1	3021.7	400	1224.1	452.4	2416.4	287.5	2838.8	1067.9		High	0.0003368	0.004123	5.42
FEDENFILK	[K].FEDENFILK.[H]	1xTMTpro [K9]; 1xTMTpro [N-Term]	1xTMTpro [K9]; 1xTMTpro [N-Term]	0.000367746	0.000154398	1	4	13	P62937	P62937 [83-91]			Peptidyl-prolyl cis-trans isomerase A OS=Homo sapiens OX=9606 GN=PPIA PE=1 SV=2	PPIA	A0A7I2V4V1; P62937; C9J5S7; F8WE65	0	1762.99	9	898	1413.2	1517.6	1022.9	1174.8	1224.7	3877.5	1055	1393.6	1701.4	1147.7	953.4	3398.6	3317.3	924.3	658.4	956.6	1443.5	806.6	13367	1082	2105.3	859.4	938.5	892.9	722.1	1351.5		High	2.094e-05	4.433e-05	9.15
FEDESFDR	[R].FEDESFDR.[L]	1xTMTpro [N-Term]	1xTMTpro [N-Term]	0.0084629	0.00110091	1	2	4	Q7Z304	Q7Z304 [106-113]			MAM domain-containing protein 2 OS=Homo sapiens OX=9606 GN=MAMDC2 PE=1 SV=3	MAMDC2	A0A0G2JQ91; Q7Z304	0	1348.63	8	129.4	217.7	144.7	331.3	152.7	201.6	581.9	148.9	107	334.8	156.9	105.9	622.2	391.6	125.8	103.8	159.3	373.6	174.5	425	845.5	469.2	170	380.3	140.8	238.6	227.8		High	0.0001878	0.002065	6.07
FEDFLAR	[R].FEDFLAR.[K]	1xTMTpro [N-Term]	1xTMTpro [N-Term]	0.0997852	0.00739256	1	1	1	Q9ULD0	Q9ULD0 [251-257]			2-oxoglutarate dehydrogenase-like, mitochondrial OS=Homo sapiens OX=9606 GN=OGDHL PE=1 SV=3	OGDHL	Q9ULD0	0	1201.65	7	60.3	73.8	99	107.9	74.2	92.4	202.9	84.2	173.3	90.1	95.2	193.4	231.7	172.4															High	0.002179	0.02756	4.35
FEDFLGSMENNR	[K].FEDFLGSMENNR.[D]	1xTMTpro [N-Term]	1xTMTpro [N-Term]	0.000736098	0.000154398	1	1	1	P11277	P11277 [1210-1221]			Spectrin beta chain, erythrocytic OS=Homo sapiens OX=9606 GN=SPTB PE=1 SV=5	SPTB	P11277	0	1762.84	12															33.7	50.5	53.9	42.7	43	51.6	51.5	100.2	66.1	74.6	46.9	38.8	47.5		High	2.094e-05	9.147e-05	7.23
FEDFQVELVAK	[K].FEDFQVELVAK.[E]	1xTMTpro [K11]; 1xTMTpro [N-Term]	1xTMTpro [K11]; 1xTMTpro [N-Term]	7.23002e-05	9.41479e-05	1	1	1	P02549	P02549 [200-210]			Spectrin alpha chain, erythrocytic 1 OS=Homo sapiens OX=9606 GN=SPTA1 PE=1 SV=5	SPTA1	P02549	0	1933.09	11															16.3	20.6	46.3	23.4	19.8	54.9	20.9	289.8	36.5	54.5	24.7	18.5	37.5		High	1.369e-05	8.37e-06	8.69
FEDGGYVVCNTR	[R].FEDGGYVVCNTR.[Q]	1xCarbamidomethyl [C9]; 1xTMTpro [N-Term]	1xCarbamidomethyl [C9]; 1xTMTpro [N-Term]	0.0116667	0.00126866	1	8	2	O00182	O00182 [66-77]			Galectin-9 OS=Homo sapiens OX=9606 GN=LGALS9 PE=1 SV=2	LGALS9	J3KT17; J3QR96; O00182; Q6DKI2; J3KS82; J3KSY2; Q3B8N2; J3QSH0	0	1720.83	12																												NoQuanValues	High	0.0002686	0.002964	6.3
FEDGVLDPDYPR	[R].FEDGVLDPDYPR.[N]	1xTMTpro [N-Term]	1xTMTpro [N-Term]	2.16036e-06	9.41479e-05	1	1	17	P04004	P04004 [230-241]			Vitronectin OS=Homo sapiens OX=9606 GN=VTN PE=1 SV=1	VTN	P04004	0	1726.86	12	956.9	6058.8	1066.2	1532.2	1133.9	1713.1	3690.1	1013.1	1581.4	1171.3	923.8	852.8	1745.5	2364.2	303.8	421.9	613	883.5	481.8	928.7	787.3	1434.2	589.7	906.9	1011	463.4	790.7		High	1.369e-05	1.803e-07	10.32
FEDLTPGK	[K].FEDLTPGK.[K]	1xTMTpro [K8]; 1xTMTpro [N-Term]	1xTMTpro [K8]; 1xTMTpro [N-Term]	0.000385282	0.000154398	2	4	1	F8VU56; F8VSD5	F8VU56 [1182-1189]; F8VSD5 [1269-1276]			Protein-tyrosine-phosphatase OS=Homo sapiens OX=9606 GN=PTPRB PE=1 SV=1;Receptor-type tyrosine-protein phosphatase beta OS=Homo sapiens OX=9606 GN=PTPRB PE=1 SV=1	PTPRB	Q6ZR19; F8VU56; F8VSD5; P23467	0	1514.87	8	86.4	154.7	130.4	136.8	83.4	94.9	216	92.2	89.1	103.7	84.4	54	228.4	156.3														NotUnique	High	2.094e-05	4.631e-05	10.02
FEELCSDLFR	[R].FEELCSDLFR.[S]	1xCarbamidomethyl [C5]; 1xTMTpro [N-Term]	1xCarbamidomethyl [C5]; 1xTMTpro [N-Term]	0.000194503	9.41479e-05	1	5	3	A0A0G2JIW1	A0A0G2JIW1 [303-312]			Heat shock 70 kDa protein 1B OS=Homo sapiens OX=9606 GN=HSPA1B PE=1 SV=1	HSPA1B	P48741; V9GZ37; A0A0G2JIW1; P17066; P0DMV9	0	1619.81	10	106.3	149.3	150.5	180.9	99.9	138.6	446.4	88.3	124.3	212.6	139.6	100.6	473.2	299.6															High	1.369e-05	2.364e-05	7.54
FEELNADLFR	[R].FEELNADLFR.[G]	1xTMTpro [N-Term]	1xTMTpro [N-Term]	1.19319e-05	9.41479e-05	1	6	7	P11142	P11142 [302-311]			Heat shock cognate 71 kDa protein OS=Homo sapiens OX=9606 GN=HSPA8 PE=1 SV=1	HSPA8	E9PKE3; E9PNE6; P54652; A8K7Q2; P11142; E9PN89	0	1557.82	10	378.3	403.8	523.2	474.1	408.5	531.1	1282	358.8	356.5	690.7	492.3	293.9	1590.9	932.1	408.1	347.2	526.3	625.1	365.6	4167.5	698.3	837.5	413.5	515.1	389.4	709.4	652.8		High	1.369e-05	1.179e-06	11.48
FEELNMDLFR	[K].FEELNMDLFR.[S]	1xTMTpro [N-Term]	1xTMTpro [N-Term]	0.00010098	9.41479e-05	1	1	2	P11021	P11021 [327-336]			Endoplasmic reticulum chaperone BiP OS=Homo sapiens OX=9606 GN=HSPA5 PE=1 SV=2	HSPA5	P11021	0	1617.83	10															87.6	89.4	134.8	127.1	108.2	162.3	97.7	150.7	107.9	196.5	112.3	660.7	140.3		High	1.369e-05	1.196e-05	7.66
FEEMIQQIK	[K].FEEMIQQIK.[E]	1xTMTpro [K9]; 1xTMTpro [N-Term]	1xTMTpro [K9]; 1xTMTpro [N-Term]	0.0997852	0.00739256	1	4	2	P48643	P48643 [285-293]			T-complex protein 1 subunit epsilon OS=Homo sapiens OX=9606 GN=CCT5 PE=1 SV=1	CCT5	E9PCA1; E7ENZ3; B7ZAR1; P48643	0	1774.01	9															77.7	52.9	84.1	80	65.8	218.7	131.2	146.9	79.2	219.5	63.9	76.9	74.2		High	0.002179	0.02755	3.39
FEEPVVLPDLDDQTDHR	[R].FEEPVVLPDLDDQTDHR.[Q]	1xTMTpro [N-Term]	1xTMTpro [N-Term]	0.00265205	0.000304521	1	1	1	P46531	P46531 [1825-1841]			Neurogenic locus notch homolog protein 1 OS=Homo sapiens OX=9606 GN=NOTCH1 PE=1 SV=4	NOTCH1	P46531	0	2329.16	17																												NoQuanValues	High	4.056e-05	0.0004638	6.34
FEETTADGR	[K].FEETTADGR.[K]	1xTMTpro [N-Term]	1xTMTpro [N-Term]	0.000569033	0.000154398	1	2	5	Q01469	Q01469 [73-81]			Fatty acid-binding protein 5 OS=Homo sapiens OX=9606 GN=FABP5 PE=1 SV=3	FABP5	I6L8B7; Q01469	0	1329.66	9	145.4	236.9	316.8	188.6	162	312.1	168.6	284.4	187.7	147.5	253.8	215.3	243.6	469.6	191.9	384.6	2346	316.5	491.1	2318.1	648.4	311.8	242.2	255.3	968.7	184.7	438.7		High	2.094e-05	6.907e-05	6.89
FEETTADGRK	[K].FEETTADGRK.[T]	1xTMTpro [K10]; 1xTMTpro [N-Term]	1xTMTpro [K10]; 1xTMTpro [N-Term]	9.41603e-06	9.41479e-05	1	2	1	Q01469	Q01469 [73-82]			Fatty acid-binding protein 5 OS=Homo sapiens OX=9606 GN=FABP5 PE=1 SV=3	FABP5	I6L8B7; Q01469	1	1761.96	10															106	170.6	604.6	161.1	195.1	722.6	243.1	216.1	149.2	160	315	220.7	198.7		High	1.369e-05	9.068e-07	13.79
FEGFIQTR	[R].FEGFIQTR.[G]	1xTMTpro [N-Term]	1xTMTpro [N-Term]	0.00134929	0.000154398	1	2	1	O14672	O14672 [124-131]			Disintegrin and metalloproteinase domain-containing protein 10 OS=Homo sapiens OX=9606 GN=ADAM10 PE=1 SV=1	ADAM10	H3BS53; O14672	0	1301.72	8																												NoQuanValues	High	2.094e-05	0.0001908	8.64
FEGGVVIAADMLGSYGSLAR	[K].FEGGVVIAADMLGSYGSLAR.[F]	1xTMTpro [N-Term]	1xTMTpro [N-Term]	2.2652e-05	9.41479e-05	1	1	1	P28070	P28070 [61-80]			Proteasome subunit beta type-4 OS=Homo sapiens OX=9606 GN=PSMB4 PE=1 SV=4	PSMB4	P28070	0	2317.22	20	20.6	14.8	16.3	24.7	21.1	15.6	21.9	14.9	9.9	9.9	11	16.5	18.2	20.4															High	1.369e-05	2.38e-06	9.07
FEGGVVIAADMLGSYGSLAR	[K].FEGGVVIAADMLGSYGSLAR.[F]	1xTMTpro [N-Term]	1xTMTpro [N-Term]	8.36319e-09	9.41479e-05	1	1	13	P28070	P28070 [61-80]			Proteasome subunit beta type-4 OS=Homo sapiens OX=9606 GN=PSMB4 PE=1 SV=4	PSMB4	P28070	0	2464.25	20	228.5	250.3	305.9	358.7	326.3	330.8	417.1	333.9	266.8	298.8	312.1	220.5	652.6	440.1	395.7	349.5	294.6	385.6	478.7	534.4	548	538.3	544.2	473.5	299.5	634.1	407.9		High	1.369e-05	4.025e-10	16.96
FEGIACEISK	[K].FEGIACEISK.[Q]	1xCarbamidomethyl [C6]; 1xTMTpro [K10]; 1xTMTpro [N-Term]	1xCarbamidomethyl [C6]; 1xTMTpro [K10]; 1xTMTpro [N-Term]	1.43156e-05	9.41479e-05	1	1	19	P02748	P02748 [534-543]			Complement component C9 OS=Homo sapiens OX=9606 GN=C9 PE=1 SV=2	C9	P02748	0	1761.97	10	2010.7	6806.1	2526.3	3536.8	3158.1	1317.2	4834.1	2081.3	1305.3	3044.9	2149.1	637.6	1755.3	3702.5	1020.9	1819.3	1096.4	8878.4	1272.9	4176.9	1599.2	7595.1	1575.8	2512.9	1138.6	833.6	2376.4		High	1.369e-05	1.44e-06	11.99
FEGNCAEQDGSGWWMNK	[K].FEGNCAEQDGSGWWMNK.[C]	1xCarbamidomethyl [C5]; 1xTMTpro [K17]; 1xTMTpro [N-Term]	1xCarbamidomethyl [C5]; 1xTMTpro [K17]; 1xTMTpro [N-Term]	4.36824e-10	9.41479e-05	1	3	59	P02679	P02679 [348-364]			Fibrinogen gamma chain OS=Homo sapiens OX=9606 GN=FGG PE=1 SV=3	FGG	C9JEU5; P02679; C9JC84	0	2624.22	17	1621.2	8849.8	5340.6	3261.4	2523.9	7455	21971.3	4277.6	4843.2	4063.4	2453.7	2942	8160.2	9862.7	2237.3	1341.6	29615.6	3158.7	3830.5	7265.4	2964.3	4777.6	1957.3	23270.8	8665.1	3271.1	5906.5		High	1.369e-05	1.565e-11	14.95
FEGNCAEQDGSGWWMNK	[K].FEGNCAEQDGSGWWMNK.[C]	1xCarbamidomethyl [C5]; 1xTMTpro [K17]; 1xTMTpro [N-Term]	1xCarbamidomethyl [C5]; 1xTMTpro [K17]; 1xTMTpro [N-Term]	6.14444e-07	9.41479e-05	1	3	119	P02679	P02679 [348-364]			Fibrinogen gamma chain OS=Homo sapiens OX=9606 GN=FGG PE=1 SV=3	FGG	C9JEU5; P02679; C9JC84	0	2771.25	17	2346.1	14682.4	8834.1	5260.9	4057.5	11934	32865.7	7115.3	8465.2	6163.9	4134.1	5554.4	12575.3	15661.2	3999.3	2341.2	52514.5	5286.5	6342.2	13013.6	5339.8	8238.4	3002.6	40611.6	15555.2	6162.2	10491.9		High	1.369e-05	4.528e-08	11.42
FEHCNFNDVTTR	[K].FEHCNFNDVTTR.[L]	1xCarbamidomethyl [C4]; 1xTMTpro [N-Term]	1xCarbamidomethyl [C4]; 1xTMTpro [N-Term]	4.1934e-06	9.41479e-05	1	3	14	A0A2U3TZL5	A0A2U3TZL5 [67-78]			CD59 glycoprotein (Fragment) OS=Homo sapiens OX=9606 GN=CD59 PE=1 SV=1	CD59	A0A2U3TZL5; P13987; E9PNW4	0	1843.87	12	261.3	501.9	448.5	448	288.4	317.2	1032.7	230.6	295.2	550.7	266	206.4	1179.7	816.5	430.8	424.5	586.6	765.3	574	5147.8	771.6	1555.5	536.6	854.6	531.4	384.3	783.1		High	1.369e-05	3.738e-07	9.79
FEIENCLANK	[K].FEIENCLANK.[V]	1xCarbamidomethyl [C6]; 1xTMTpro [K10]; 1xTMTpro [N-Term]	1xCarbamidomethyl [C6]; 1xTMTpro [K10]; 1xTMTpro [N-Term]	2.06056e-05	9.41479e-05	1	1	10	P20742	P20742 [554-563]			Pregnancy zone protein OS=Homo sapiens OX=9606 GN=PZP PE=1 SV=4	PZP	P20742	0	1846	10	182.3	1295.3	662.4	1275.5	163.2	996.2	270.8	221.8	145.2	207.8	543.6	117.1	258.4	662.2	1094.4	1457.5	1516	990.2	574.7	508	530.6	582.7	2267.3	1742.1	2031.2	585.1	1086.9		High	1.369e-05	2.145e-06	10.07
FEIWDTAGQER	[K].FEIWDTAGQER.[Y]	1xTMTpro [N-Term]	1xTMTpro [N-Term]	4.10008e-05	9.41479e-05	3	10	6	P51148; P20339; P61020	P51148 [72-82]; P20339 [71-81]; P61020 [71-81]			Ras-related protein Rab-5C OS=Homo sapiens OX=9606 GN=RAB5C PE=1 SV=2;Ras-related protein Rab-5A OS=Homo sapiens OX=9606 GN=RAB5A PE=1 SV=2;Ras-related protein Rab-5B OS=Homo sapiens OX=9606 GN=RAB5B PE=1 SV=1	RAB5C	K7ERQ8; K7ENY4; P51148; P20339; F8VUA5; K7ERI8; P61020; F8VVK3; F8VVZ0; F8VWU4	0	1655.83	11	358.3	639.4	639.7	741.8	420.7	615.3	1561.1	526.7	414.6	636.4	569.4	348.4	1269	1112.9	155.5	140.9	135.6	187.6	176.1	941.6	200.9	207.1	184.1	192.3	118.2	111.4	171.6	NotUnique	High	1.369e-05	4.536e-06	8.8
FELLGCELNGCANPLGLK	[R].FELLGCELNGCANPLGLK.[N]	2xCarbamidomethyl [C6; C11]; 1xTMTpro [K18]; 1xTMTpro [N-Term]	2xCarbamidomethyl [C6; C11]; 1xTMTpro [K18]; 1xTMTpro [N-Term]	0.022693	0.00182855	1	1	1	Q08431	Q08431 [220-237]			Lactadherin OS=Homo sapiens OX=9606 GN=MFGE8 PE=1 SV=3	MFGE8	Q08431	0	2613.4	18	40.1	60.2	53.2	60.4	51.6	46.3	109.7	69.2	45.6	89.2	61.1	43.8	139.1	89.8															High	0.0005044	0.006349	5.37
FELSCYSLAPQIK	[R].FELSCYSLAPQIK.[V]	1xCarbamidomethyl [C5]; 1xTMTpro [K13]; 1xTMTpro [N-Term]	1xCarbamidomethyl [C5]; 1xTMTpro [K13]; 1xTMTpro [N-Term]	1.17891e-07	9.41479e-05	1	2	3	P00966	P00966 [128-140]			Argininosuccinate synthase OS=Homo sapiens OX=9606 GN=ASS1 PE=1 SV=2	ASS1	P00966; Q5T6L6	0	2164.2	13	109.1	172.5	135.7	234.1	117	148.7	259.8	137.4	168.1	468.8	170.9	208.6	1167.1	371.5															High	1.369e-05	7.377e-09	15.77
FELSENCSERPGLR	[K].FELSENCSERPGLR.[G]	1xCarbamidomethyl [C7]; 1xTMTpro [N-Term]	1xCarbamidomethyl [C7]; 1xTMTpro [N-Term]	0.000290176	0.000154398	1	3	1	Q14203	Q14203 [630-643]			Dynactin subunit 1 OS=Homo sapiens OX=9606 GN=DCTN1 PE=1 SV=3	DCTN1	Q14203; Q6AWB1; E7EX90	0	1998	14															45.2	41.9	48	43	64.7	211.3	128	108.7	74.7	95.7	47.2	73	70.3		High	2.094e-05	3.509e-05	8.24
FEMEQNLR	[K].FEMEQNLR.[Q]	1xTMTpro [N-Term]	1xTMTpro [N-Term]	0.0126977	0.00138627	1	2	6	P35527	P35527 [243-250]			Keratin, type I cytoskeletal 9 OS=Homo sapiens OX=9606 GN=KRT9 PE=1 SV=3	KRT9	P35527; K7EQQ3	0	1370.71	8	672.9	989.2	1018.6	827.9	738.9	2783.2	980.2	1886.9	1894.2	437.4	1151.8	871.8	725.8	1356.8	392	587	529.3	535.2	936.8	697.3	1672.4	481.9	602.8	787.3	1463.5	520.1	728.3		High	0.0002922	0.003248	5.84
FEMEQNLR	[K].FEMEQNLR.[Q]	1xTMTpro [N-Term]	1xTMTpro [N-Term]	0.104202	0.00769467	1	2	15	P35527	P35527 [243-250]			Keratin, type I cytoskeletal 9 OS=Homo sapiens OX=9606 GN=KRT9 PE=1 SV=3	KRT9	P35527; K7EQQ3	0	1517.74	8	919.6	1299.3	1340.8	1404.6	970.7	3233	1409.2	2223	2443.7	758	1853.8	1531.5	1416.9	2034.6	617.9	1222.2	1202.5	942.1	1208	1324.6	3038.1	916.8	1035.6	1492.7	3229	966.8	1375.5		High	0.002263	0.02876	5.43
FENSIESLR	[K].FENSIESLR.[L]	1xTMTpro [N-Term]	1xTMTpro [N-Term]	5.89858e-05	9.41479e-05	1	1	3	P83111	P83111 [298-306]			Serine beta-lactamase-like protein LACTB, mitochondrial OS=Homo sapiens OX=9606 GN=LACTB PE=1 SV=2	LACTB	P83111	0	1398.75	9	81.9	224	140.3	219.2	173.7	169.8	285.9	140.2	197.7	891.4	238.2	250.1	2623.4	433.9	159.7	154.9	248.1	198.9	184.5	210.3	181.8	210.3	248.6	279.9	151.6	2494.9	587.1		High	1.369e-05	6.725e-06	11.08
FEQLELRPVLYNYLDK	[R].FEQLELRPVLYNYLDK.[N]	1xTMTpro [K16]; 1xTMTpro [N-Term]	1xTMTpro [K16]; 1xTMTpro [N-Term]	2.26846e-09	9.41479e-05	4	10	12	A0A0G2JPR0; P0C0L4; A0A140TA29; P0C0L5	A0A0G2JPR0 [846-861]; P0C0L4 [846-861]; A0A140TA29 [846-861]; P0C0L5 [846-861]			C4a anaphylatoxin OS=Homo sapiens OX=9606 GN=C4A PE=1 SV=1;Complement C4-A OS=Homo sapiens OX=9606 GN=C4A PE=1 SV=2;C4a anaphylatoxin OS=Homo sapiens OX=9606 GN=C4B PE=1 SV=1;Complement C4-B OS=Homo sapiens OX=9606 GN=C4B PE=1 SV=2	C4A	F5GXS0; A0A0G2JL54; A0A140TA32; A0A3B3ISA6; A0A0G2JPR0; P0C0L4; A0A140TA29; P0C0L5; A0A140TA44; A0A140TA49	0	2648.49	16	794.4	3533	887.6	1499.5	419.8	495.8	1976.9	405.2	392.5	446.9	396.4	217.2	568	1159.5	41.8	30.4	57.8	65.3	34.9	73.3	35.3	73.5	42.2	66.7	33.7	18.9	62.5	NotUnique	High	1.369e-05	9.583e-11	17
FESLEECK	[R].FESLEECK.[K]	1xCarbamidomethyl [C7]; 1xTMTpro [K8]; 1xTMTpro [N-Term]	1xCarbamidomethyl [C7]; 1xTMTpro [K8]; 1xTMTpro [N-Term]	0.00236727	0.000304521	1	4	1	P10646	P10646 [94-101]			Tissue factor pathway inhibitor OS=Homo sapiens OX=9606 GN=TFPI PE=1 SV=1	TFPI	C9JT76; C9JKV3; C9JQ14; P10646	0	1649.87	8	146.8	282.2	257.9	234.6	173.3	180.8	305	168	147.4	137.9	187.7	102	217.1	262.6															High	4.056e-05	0.0003988	7.15
FETEQALR	[K].FETEQALR.[ML]	1xTMTpro [N-Term]	1xTMTpro [N-Term]	0.0122568	0.00132843	1	4	2	Q04695	Q04695 [173-180]			Keratin, type I cytoskeletal 17 OS=Homo sapiens OX=9606 GN=KRT17 PE=1 SV=2	KRT17	C9JM50; P08727; F5GWP8; Q04695	0	1297.71	8	31.3	54.4	55.5	70.6	60.2	101.7	72.8	128.5	60.3	87.5	131.7	83.5	100.7	125.5	87.3	197.3	624.9	436.8	165.6	137.8	183.1	94.2	119.7	80.3	587.9	136.5	181.6		High	0.000284	0.003126	5.29
FETPGIMQFTNEEK	[K].FETPGIMQFTNEEK.[R]	1xTMTpro [K14]; 1xTMTpro [N-Term]	1xTMTpro [K14]; 1xTMTpro [N-Term]	0.0001176	9.41479e-05	1	4	3	E9PDF2	E9PDF2 [249-262]			2-oxoglutarate dehydrogenase, mitochondrial OS=Homo sapiens OX=9606 GN=OGDH PE=1 SV=1	OGDH	E9PDF2; Q02218; E9PCR7; A0A0D9SFS3	0	2279.19	14	49.9	56.8	68.1	174.5	52	76.1	105.6	64.9	62.6	49.7	60.7	63	104.4	91.2	67.6	57	100.4	57.5	92.2	96.3	92.6	67.3	94.5	137	69.3	455	95		High	1.369e-05	1.406e-05	8.51
FEVENLILHK	[K].FEVENLILHK.[D]	1xTMTpro [K10]; 1xTMTpro [N-Term]	1xTMTpro [K10]; 1xTMTpro [N-Term]	0.0740714	0.00597095	1	2	1	P00749	P00749 [254-263]			Urokinase-type plasminogen activator OS=Homo sapiens OX=9606 GN=PLAU PE=1 SV=2	PLAU	P00749; E7ET40	0	1850.1	10	27.6	34	47.7	74.3	44.5	49.2	79.8	41	33.1	33.6	51.6	44.8	48.9	62.7															High	0.0017	0.02133	4.49
FEVGDIMLIR	[K].FEVGDIMLIR.[D]	1xTMTpro [N-Term]	1xTMTpro [N-Term]	8.28455e-07	9.41479e-05	1	3	3	P00491	P00491 [124-133]			Purine nucleoside phosphorylase OS=Homo sapiens OX=9606 GN=PNP PE=1 SV=2	PNP	G3V393; P00491; G3V5M2	0	1496.85	10	164.4	165	163.2	202.9	138.8	188.2	426.1	144.5	181.2	249	177.8	104.6	515.8	518.1															High	1.369e-05	6.281e-08	14.49
FEVGDIMLIR	[K].FEVGDIMLIR.[D]	1xTMTpro [N-Term]	1xTMTpro [N-Term]	0.0106494	0.00114313	1	3	2	P00491	P00491 [124-133]			Purine nucleoside phosphorylase OS=Homo sapiens OX=9606 GN=PNP PE=1 SV=2	PNP	G3V393; P00491; G3V5M2	0	1643.88	10															122.7	120.6	154.8	134.2	135.5	1305.1	151.1	186.8	144	173	129.4	98.2	161.1		High	0.0002267	0.00268	8.9
FEVQVTVPK	[K].FEVQVTVPK.[I]	1xTMTpro [K9]; 1xTMTpro [N-Term]	1xTMTpro [K9]; 1xTMTpro [N-Term]	7.66276e-05	9.41479e-05	1	1	93	P01023	P01023 [229-237]			Alpha-2-macroglobulin OS=Homo sapiens OX=9606 GN=A2M PE=1 SV=3	A2M	P01023	0	1655	9	8171	6391.5	7789.9	18800.6	7298.7	14647.5	16845.1	12404.9	3082.9	3992.5	11567.8	1711.8	8126.3	12348.6	14187.4	12015	22278.3	6142.5	15796.7	13340.7	7601.5	6574.4	25803.2	21269.3	17523.8	8453.1	13619.6		High	1.369e-05	8.917e-06	10.37
FEVYGCK	[R].FEVYGCK.[I]	1xCarbamidomethyl [C6]; 1xTMTpro [K7]; 1xTMTpro [N-Term]	1xCarbamidomethyl [C6]; 1xTMTpro [K7]; 1xTMTpro [N-Term]	0.0875643	0.00685808	1	6	2	Q5JWQ6	Q5JWQ6 [238-244]			Neuropilin OS=Homo sapiens OX=9606 GN=NRP1 PE=1 SV=1	NRP1	Q5T7F0; Q5JWQ4; E7EX60; Q5JWQ6; E9PEP6; O14786	0	1510.82	7	106.2	321.3	160.5	250.3	138.4	147.6	302.9	111.8	132.8	196.5	182	133.5	411.3	260.1															High	0.001976	0.02455	4.38
FEYPICE	[K].FEYPICE.[-]	1xCarbamidomethyl [C6]; 1xTMTpro [N-Term]	1xCarbamidomethyl [C6]; 1xTMTpro [N-Term]	0.0792703	0.00626952	1	1	1	Q9BXR6	Q9BXR6 [563-569]			Complement factor H-related protein 5 OS=Homo sapiens OX=9606 GN=CFHR5 PE=1 SV=1	CFHR5	Q9BXR6	0	1261.61	7															39.5	35.6	36.6	63.4	37.9	94.3	46.3	50.6	51.7	115.3	43.1	41.7	49.1		High	0.001791	0.02257	4.98
FFDIDSGR	[K].FFDIDSGR.[NK]	1xTMTpro [N-Term]	1xTMTpro [N-Term]	0.00768098	0.00103608	2	4	1	P20020; P23634	P20020 [953-960]; P23634 [941-948]			Plasma membrane calcium-transporting ATPase 1 OS=Homo sapiens OX=9606 GN=ATP2B1 PE=1 SV=4;Plasma membrane calcium-transporting ATPase 4 OS=Homo sapiens OX=9606 GN=ATP2B4 PE=1 SV=2	ATP2B1	P20020; A0A0U1RQU3; E7ERY9; P23634	0	1260.65	8															61.8	59.5	69.9	191.7	67.2	1494.3	92.1	106.2	71.5	85.5	73.5	53.5	139.8	NotUnique	High	0.0001713	0.001838	6.12
FFDSFGNLSSASAIMGNPK	[R].FFDSFGNLSSASAIMGNPK.[V]	1xTMTpro [K19]; 1xTMTpro [N-Term]	1xTMTpro [K19]; 1xTMTpro [N-Term]	1.03773e-07	9.41479e-05	1	3	1	P69891	P69891 [42-60]			Hemoglobin subunit gamma-1 OS=Homo sapiens OX=9606 GN=HBG1 PE=1 SV=2	HBG1	P69891; P69892; A0A2R8Y7X9	0	2745.39	19															246.7	39.8	69.4	69.6	45.8	70	58	36.7	49.9	47.8	59.6	28.2	56.6		High	1.369e-05	6.406e-09	13.35
FFDTELENLER	[K].FFDTELENLER.[Q]	1xTMTpro [N-Term]	1xTMTpro [N-Term]	4.91797e-05	9.41479e-05	1	1	2	O94804	O94804 [608-618]			Serine/threonine-protein kinase 10 OS=Homo sapiens OX=9606 GN=STK10 PE=1 SV=1	STK10	O94804	0	1716.88	11	150	549.8	206.5	204.9	195.3	231.6	1413.5	200.4	243.6	353	194.2	173	534.2	529.1															High	1.369e-05	5.518e-06	8.78
FFEHEVK	[R].FFEHEVK.[L]	1xTMTpro [K7]; 1xTMTpro [N-Term]	1xTMTpro [K7]; 1xTMTpro [N-Term]	0.0019735	0.000154398	1	4	5	F5GYQ1	F5GYQ1 [335-341]			V-type proton ATPase subunit OS=Homo sapiens OX=9606 GN=ATP6V0D1 PE=1 SV=1	ATP6V0D1	F5GYQ1; R4GN72; P61421; J3QL14	0	1543.88	7	347	229.9	443	387.6	353.8	474.3	787.3	323.1	319.3	406.7	458.3	316.7	909	606.2	291.6	267.3	392.1	228.3	287.1	799.3	469.4	428.3	298.4	265.2	283.9	334.3	345.7		High	2.094e-05	0.0003143	7.18
FFEHFIEGGR	[K].FFEHFIEGGR.[T]	1xTMTpro [N-Term]	1xTMTpro [N-Term]	0.00100514	0.000154398	1	6	4	J3KR44	J3KR44 [190-199]			Ubiquitin thioesterase OS=Homo sapiens OX=9606 GN=OTUB1 PE=1 SV=2	OTUB1	J3KR44; F5H6Q1; F5GYJ8; F5GYN4; F5H3F0; Q96FW1	0	1542.8	10	64.2	65.4	93	86.2	67.4	90.1	160.9	97.5	67.6	50.5	85.9	63.5	98.1	114.2	33.3	41.5	42.6	37.9	30.2	121.7	54.6	44.1	55.3	57	38.7	37.9	39.3		High	2.094e-05	0.0001316	6.26
FFESFGDLSSPDAVMGNPK	[R].FFESFGDLSSPDAVMGNPK.[V]	1xTMTpro [K19]; 1xTMTpro [N-Term]	1xTMTpro [K19]; 1xTMTpro [N-Term]	1.2787e-05	9.41479e-05	2	3	1	P02042; E9PEW8	P02042 [42-60]; E9PEW8 [42-60]			Hemoglobin subunit delta OS=Homo sapiens OX=9606 GN=HBD PE=1 SV=2;Hemoglobin subunit delta (Fragment) OS=Homo sapiens OX=9606 GN=HBD PE=1 SV=1	HBD	E9PFT6; P02042; E9PEW8	0	2653.35	19	106.9	76.5	92	103.7	68.9	92.3	107.7	170.5	64.6	471.9	120.4	79.9	610.1	262.1														NotUnique	High	1.369e-05	1.271e-06	8.05
FFESFGDLSSPDAVMGNPK	[R].FFESFGDLSSPDAVMGNPK.[V]	1xTMTpro [K19]; 1xTMTpro [N-Term]	1xTMTpro [K19]; 1xTMTpro [N-Term]	2.59984e-07	9.41479e-05	2	3	25	P02042; E9PEW8	P02042 [42-60]; E9PEW8 [42-60]			Hemoglobin subunit delta OS=Homo sapiens OX=9606 GN=HBD PE=1 SV=2;Hemoglobin subunit delta (Fragment) OS=Homo sapiens OX=9606 GN=HBD PE=1 SV=1	HBD	E9PFT6; P02042; E9PEW8	0	2800.38	19	439.9	424.1	511.3	518.2	472.7	504.3	621.4	767.8	379.6	1756.7	569.2	419.1	2232.5	1104	2273	805.6	1367.6	6497.7	968.1	2733.5	1011.2	1408.6	887.3	1293.4	1392.1	692.3	1474.6	NotUnique	High	1.369e-05	1.756e-08	15.78
FFESFGDLSTPDAVMGNPK	[R].FFESFGDLSTPDAVMGNPK.[V]	1xTMTpro [K19]; 1xTMTpro [N-Term]	1xTMTpro [K19]; 1xTMTpro [N-Term]	2.95355e-07	9.41479e-05	1	3	25	P68871	P68871 [42-60]			Hemoglobin subunit beta OS=Homo sapiens OX=9606 GN=HBB PE=1 SV=2	HBB	A0A2R8Y7R2; F8W6P5; P68871	0	2667.36	19	1205.1	1114.4	1277	1450.2	898	1455.7	1692.1	3351.8	850.8	12697.5	1206.3	825.9	17201.2	5480.4	3212.7	682.4	1254	9705.8	882	2598.3	991.1	1780.8	691	1084.6	1873.3	476.6	1841.4		High	1.369e-05	2.027e-08	10.37
FFESFGDLSTPDAVMGNPK	[R].FFESFGDLSTPDAVMGNPK.[V]	1xTMTpro [K19]; 1xTMTpro [N-Term]	1xTMTpro [K19]; 1xTMTpro [N-Term]	5.26846e-08	9.41479e-05	1	3	113	P68871	P68871 [42-60]			Hemoglobin subunit beta OS=Homo sapiens OX=9606 GN=HBB PE=1 SV=2	HBB	A0A2R8Y7R2; F8W6P5; P68871	0	2814.4	19	2178.4	2026.6	2329.4	2581.1	1956.1	2851.2	2984	6033.4	1859	18465.2	3158	2794.2	26549.4	9046.2	14118	3468.4	7017.7	43704.3	4573.2	11593.5	5377.8	8729.4	3613.9	4824.9	9003.4	2765.4	8434.9		High	1.369e-05	3.041e-09	16.96
FFETSAK	[R].FFETSAK.[AS]	1xTMTpro [K7]; 1xTMTpro [N-Term]	1xTMTpro [K7]; 1xTMTpro [N-Term]	0.015065	0.00143217	2	3	6	P61026; P51153	P61026 [148-154]; P51153 [147-153]			Ras-related protein Rab-10 OS=Homo sapiens OX=9606 GN=RAB10 PE=1 SV=1;Ras-related protein Rab-13 OS=Homo sapiens OX=9606 GN=RAB13 PE=1 SV=1	RAB10	P61026; A0A087WWB9; P51153	0	1437.82	7	180.9	265.6	404.5	269.4	174.4	221.8	759.4	166.6	214.5	317	277.2	142.8	595.4	542.7	373.1	326.4	608.2	546.6	392.8	3523.8	496.2	710.1	447.9	857.6	354.2	283.4	531.3	NotUnique	High	0.0003291	0.003932	6.29
FFFDVGSNK	[R].FFFDVGSNK.[Y]	1xTMTpro [K9]; 1xTMTpro [N-Term]	1xTMTpro [K9]; 1xTMTpro [N-Term]	0.00016893	9.41479e-05	1	1	4	Q00577	Q00577 [231-239]			Transcriptional activator protein Pur-alpha OS=Homo sapiens OX=9606 GN=PURA PE=1 SV=2	PURA	Q00577	0	1668.92	9	140.8	117.9	284.5	187.1	154.5	172.5	309.9	172.7	177.2	104.9	173.8	169	150.1	229.9	91	98.3	121.4	78.6	97.3	159.8	119.2	118.8	125	90.3	122.2	155.9	99.3		High	1.369e-05	2.046e-05	9.08
FFFSGYDK	[R].FFFSGYDK.[K]	1xTMTpro [K8]; 1xTMTpro [N-Term]	1xTMTpro [K8]; 1xTMTpro [N-Term]	0.0021425	0.000304521	1	1	6	P22748	P22748 [70-77]			Carbonic anhydrase 4 OS=Homo sapiens OX=9606 GN=CA4 PE=1 SV=2	CA4	P22748	0	1618.88	8	247.5	972	428.4	543.7	321.1	458.4	2236.5	276	322.2	704.3	289.3	225.9	1104.1	876.7	124	107.7	109.1	328	151.3	1024.8	189.9	291.4	210.7	180.4	139.8	99.1	210.5		High	4.056e-05	0.0003509	7.19
FFGEGTK	[R].FFGEGTK.[K]	1xTMTpro [K7]; 1xTMTpro [N-Term]	1xTMTpro [K7]; 1xTMTpro [N-Term]	0.020909	0.00176817	1	2	37	P04114	P04114 [298-304]			Apolipoprotein B-100 OS=Homo sapiens OX=9606 GN=APOB PE=1 SV=2	APOB	A8MUN2; P04114	0	1393.8	7	6613.7	6550.1	7465.1	2935	7076.3	1180.8	2813.6	1547.1	1253.3	1929.8	3112.1	842.9	1568.4	4360.3	2858.6	4839.1	3227	6949	3801.1	2655.1	3851.5	3982.4	7964	7730.7	2277.9	1227.7	4894		High	0.0004506	0.005764	6.78
FFGEGTKK	[R].FFGEGTKK.[M]	2xTMTpro [K7; K8]; 1xTMTpro [N-Term]	2xTMTpro [K7; K8]; 1xTMTpro [N-Term]	0.0555583	0.0042242	1	2	2	P04114	P04114 [298-305]			Apolipoprotein B-100 OS=Homo sapiens OX=9606 GN=APOB PE=1 SV=2	APOB	A8MUN2; P04114	1	1826.1	8	468.2	488.2	371.6	237.9	307.7	81	279.6	100.9	71	159.7	188.4	63.4	228.6	338.6															High	0.001294	0.01678	6.46
FFGHGAEDSLADQAANEWGR	[R].FFGHGAEDSLADQAANEWGR.[S]	1xTMTpro [N-Term]	1xTMTpro [N-Term]	3.69912e-13	9.41479e-05	1	2	106	P0DJI8	P0DJI8 [86-105]			Serum amyloid A-1 protein OS=Homo sapiens OX=9606 GN=SAA1 PE=1 SV=1	SAA1	E9PQD6; P0DJI8	0	2482.17	20	1348.4	9165.1	1672.5	3308.3	1420.9	3472.6	8193.6	1716	5871.2	4210.8	1935.7	2726.8	2696.7	6235.7	2133.8	2028	4014.1	13682.7	2693.8	10794.1	2173.9	25127.6	3405.4	6462.8	4408.5	1988.4	5663.8		High	1.369e-05	6.569e-15	17
FFGHGAEDSLADQAANEWGRSGK	[R].FFGHGAEDSLADQAANEWGRSGK.[D]	1xTMTpro [K23]; 1xTMTpro [N-Term]	1xTMTpro [K23]; 1xTMTpro [N-Term]	2.34066e-05	9.41479e-05	1	2	2	P0DJI8	P0DJI8 [86-108]			Serum amyloid A-1 protein OS=Homo sapiens OX=9606 GN=SAA1 PE=1 SV=1	SAA1	E9PQD6; P0DJI8	1	3058.53	23	27.9	102.4	30.2	50.4	26.8	39.1	49.7	33.9	23.4	15.4	27.8	18.7	25.8	44.6															High	1.369e-05	2.464e-06	8.65
FFGTFLPEVAK	[K].FFGTFLPEVAK.[K]	1xTMTpro [K11]; 1xTMTpro [N-Term]	1xTMTpro [K11]; 1xTMTpro [N-Term]	0.0274153	0.00210391	1	3	1	P17213	P17213 [328-338]			Bactericidal permeability-increasing protein OS=Homo sapiens OX=9606 GN=BPI PE=1 SV=4	BPI	P17213; H0Y738; A0A2R8YDF1	0	1864.09	11	69.4	101.3	74.7	87.1	82.2	68.6	277.2	73.8	70.8	58.3	82	80.7	90	105.7															High	0.0005999	0.007886	4.31
FFHLAFEEEFGR	[R].FFHLAFEEEFGR.[V]	1xTMTpro [N-Term]	1xTMTpro [N-Term]	0.00021675	0.000154398	1	15	1	A0A7I2V2M3	A0A7I2V2M3 [269-280]			Eukaryotic translation initiation factor 3 subunit I OS=Homo sapiens OX=9606 GN=EIF3I PE=4 SV=1	EIF3I	A0A7I2V2M3; A0A7I2V3N2; A0A7I2V607; A0A7I2YQF8; Q13347; A0A7I2YQT9; A0A7I2V613; A0A7I2YQU2; A0A7I2V3U3; A0A7I2V5V8; A0A7I2YQI2; A0A7I2V685; A0A7I2V640; A0A7I2V4C2; A0A7I2YQC8	0	1832.93	12															56.5	55.4	47.3	63.1	54.2	113	64.3	60.5	63	72.9	52.6	63.7	44.4		High	2.094e-05	2.64e-05	7.89
FFLCQVAGDAK	[K].FFLCQVAGDAK.[D]	1xCarbamidomethyl [C4]; 1xTMTpro [K11]; 1xTMTpro [N-Term]	1xCarbamidomethyl [C4]; 1xTMTpro [K11]; 1xTMTpro [N-Term]	9.54288e-08	9.41479e-05	1	7	13	A0A087WTF6	A0A087WTF6 [38-48]			Neural cell adhesion molecule 1 OS=Homo sapiens OX=9606 GN=NCAM1 PE=1 SV=1	NCAM1	A0A087WTF6; A0A087WX77; A0A087WTE4; A0A087WWD4; A0A087WV75; H7BYX6; P13591	0	1864.03	11	321.3	337.9	1854.3	600.6	557	378.9	1280.9	748.1	343.5	347.9	595	363.9	637.8	1556.7	431.5	314.1	372.1	352.6	473.5	5853.6	431.8	557.6	454.2	467.7	342.9	313.3	588.6		High	1.369e-05	5.844e-09	15.26
FFLQGIQLNTILPDAR	[R].FFLQGIQLNTILPDAR.[D]	1xTMTpro [N-Term]	1xTMTpro [N-Term]	3.74356e-05	9.41479e-05	1	1	1	P11279	P11279 [299-314]			Lysosome-associated membrane glycoprotein 1 OS=Homo sapiens OX=9606 GN=LAMP1 PE=1 SV=3	LAMP1	P11279	0	2150.23	16	32.8	37.7	33.2	38.2	24.3	31.9	46.8	38.4	24.1	23.9	40.6	28.7	46.3	42.8															High	1.369e-05	4.113e-06	10.3
FFLTNGEIMTFEK	[K].FFLTNGEIMTFEK.[V]	1xTMTpro [K13]; 1xTMTpro [N-Term]	1xTMTpro [K13]; 1xTMTpro [N-Term]	9.4504e-06	9.41479e-05	1	1	45	P11226	P11226 [138-150]			Mannose-binding protein C OS=Homo sapiens OX=9606 GN=MBL2 PE=1 SV=2	MBL2	P11226	0	2332.22	13	551.4	659.2	3508.1	1573.4	1166.6	923.4	1368.6	1574.8	477.6	605.3	745.8	458.1	1166.8	1508.2	3149.9	981.9	1420	853.6	4853.5	2205.8	1242.4	1235	3932.8	1365.6	926.5	740.8	1700.9		High	1.369e-05	9.105e-07	12.87
FFLTNGEIMTFEK	[K].FFLTNGEIMTFEK.[V]	1xTMTpro [K13]; 1xTMTpro [N-Term]	1xTMTpro [K13]; 1xTMTpro [N-Term]	1.2465e-05	9.41479e-05	1	1	7	P11226	P11226 [138-150]			Mannose-binding protein C OS=Homo sapiens OX=9606 GN=MBL2 PE=1 SV=2	MBL2	P11226	0	2185.19	13	187.9	107.8	643.6	243.1	295.6	141.6	189.6	318.1	111	88.2	174.7	90.2	173.8	271.1	142.8	70.9	80.1	69	181.8	165	101	98.2	162.8	115.2	78.5	64	108		High	1.369e-05	1.235e-06	11.45
FFMGNQVLK	[R].FFMGNQVLK.[V]	1xTMTpro [K9]; 1xTMTpro [N-Term]	1xTMTpro [K9]; 1xTMTpro [N-Term]	0.0566778	0.00427538	1	1	1	P13010	P13010 [355-363]			X-ray repair cross-complementing protein 5 OS=Homo sapiens OX=9606 GN=XRCC5 PE=1 SV=3	XRCC5	P13010	0	1691.98	9															80.4	55.5	75.1	52.1	82.3	129.6	80.1	75.5	82.5	101.8	52.5	192.3	60.3		High	0.001301	0.01704	5.54
FFPASADR	[K].FFPASADR.[T]	1xTMTpro [N-Term]	1xTMTpro [N-Term]	0.0161889	0.00147948	1	4	1	P07237	P07237 [445-452]			Protein disulfide-isomerase OS=Homo sapiens OX=9606 GN=P4HB PE=1 SV=3	P4HB	H0Y3Z3; H7BZ94; P07237; I3L0S0	0	1214.65	8															88.5	96.1	157	199.7	107.6	330.2	100.9	267.5	93.3	159	106.8	451.7	138.2		High	0.0003441	0.004257	4.06
FFPEDVSEELIQEITQR	[K].FFPEDVSEELIQEITQR.[L]	1xTMTpro [N-Term]	1xTMTpro [N-Term]	4.4586e-07	9.41479e-05	1	6	2	P35241	P35241 [84-100]			Radixin OS=Homo sapiens OX=9606 GN=RDX PE=1 SV=1	RDX	A0A2R8Y5P0; E9PQ82; A0A2R8Y5S7; P35241; A0A2R8Y7M3; E9PNV3	0	2384.23	17															126.3	128.3	144.1	128.6	129.2	289.1	117.6	116.6	199.9	171	160.4	92.2	136.8		High	1.369e-05	3.187e-08	12.82
FFPYSSADAS	[K].FFPYSSADAS.[-]	1xTMTpro [N-Term]	1xTMTpro [N-Term]	0.080866	0.00626952	1	1	1	O94804	O94804 [959-968]			Serine/threonine-protein kinase 10 OS=Homo sapiens OX=9606 GN=STK10 PE=1 SV=1	STK10	O94804	0	1395.68	10																												NoQuanValues	High	0.001791	0.02293	4.57
FFQMVGLK	[K].FFQMVGLK.[K]	1xTMTpro [K8]; 1xTMTpro [N-Term]	1xTMTpro [K8]; 1xTMTpro [N-Term]	0.0752638	0.00602597	1	3	1	H0Y3U0	H0Y3U0 [29-36]			Parvalbumin alpha (Fragment) OS=Homo sapiens OX=9606 GN=PVALB PE=1 SV=1	PVALB	H0Y3U0; B8ZZ19; P20472	0	1577.94	8	30.1	30.6	23.4	32.2	24.4	35.4	36.4	32.7	27.3	19.9	28.7	39.3	26.3	31.5															High	0.00172	0.0216	4.81
FFQTACDVPELQDK	[R].FFQTACDVPELQDK.[F]	1xCarbamidomethyl [C6]; 1xTMTpro [K14]; 1xTMTpro [N-Term]	1xCarbamidomethyl [C6]; 1xTMTpro [K14]; 1xTMTpro [N-Term]	0.000474176	0.000154398	1	2	2	P46940	P46940 [1265-1278]			Ras GTPase-activating-like protein IQGAP1 OS=Homo sapiens OX=9606 GN=IQGAP1 PE=1 SV=1	IQGAP1	H0YLE8; P46940	0	2306.2	14	75	123.9	127	130.8	80.2	117.5	322.4	103.2	106.5	114.1	123.2	87.7	216.9	201.5															High	2.094e-05	5.711e-05	7.04
FFSAQTNR	[K].FFSAQTNR.[H]	1xTMTpro [N-Term]	1xTMTpro [N-Term]	0.0127428	0.00138627	1	1	2	P29622	P29622 [387-394]			Kallistatin OS=Homo sapiens OX=9606 GN=SERPINA4 PE=1 SV=3	SERPINA4	P29622	0	1274.68	8	428	346.4	375.8	702.7	589.6	208.5	307.7	279.2	124.4	149.6	367.3	111.6	198.8	351															High	0.0003004	0.003268	5.97
FFSASCVPGADK	[R].FFSASCVPGADK.[G]	1xCarbamidomethyl [C6]; 1xTMTpro [K12]; 1xTMTpro [N-Term]	1xCarbamidomethyl [C6]; 1xTMTpro [K12]; 1xTMTpro [N-Term]	1.51598e-07	9.41479e-05	1	3	8	E7EQB2	E7EQB2 [158-169]			Lactotransferrin (Fragment) OS=Homo sapiens OX=9606 GN=LTF PE=1 SV=1	LTF	E7EQB2; P02788; E7ER44	0	1894	12	349.3	473.3	381.8	1599.2	400.7	989.7	1355.4	416.6	389.2	385.4	412	386.1	714.3	968.7	141.5	120.8	282.5	185.6	177.9	1201.3	270.2	341.5	162.8	240.6	266.3	869.6	294.1		High	1.369e-05	9.7e-09	13.6
FFTINPEDGFIK	[R].FFTINPEDGFIK.[T]	1xTMTpro [K12]; 1xTMTpro [N-Term]	1xTMTpro [K12]; 1xTMTpro [N-Term]	0.00313044	0.000367678	1	2	1	H3BUU9	H3BUU9 [304-315]			Cadherin-11 OS=Homo sapiens OX=9606 GN=CDH11 PE=1 SV=1	CDH11	H3BUU9; P55287	0	2036.13	12																												NoQuanValues	High	5.831e-05	0.0005764	6.56
FFTSHNGMQFSTWDNDNDK	[K].FFTSHNGMQFSTWDNDNDK.[F]	1xTMTpro [K19]; 1xTMTpro [N-Term]	1xTMTpro [K19]; 1xTMTpro [N-Term]	3.14441e-06	9.41479e-05	1	3	56	P02679	P02679 [329-347]			Fibrinogen gamma chain OS=Homo sapiens OX=9606 GN=FGG PE=1 SV=3	FGG	C9JEU5; P02679; C9JC84	0	3046.4	19	254.6	614.8	499.5	938.3	369.1	701.9	1334.3	556.2	344.5	410.7	483.8	284.4	720.4	1083.5	2072.5	1318.4	12241.6	2115.5	2640.7	4107.5	2533.7	2678.6	2421.1	11441	4791	2314.5	3983.5		High	1.369e-05	2.726e-07	10.13
FFTSHNGMQFSTWDNDNDK	[K].FFTSHNGMQFSTWDNDNDK.[F]	1xTMTpro [K19]; 1xTMTpro [N-Term]	1xTMTpro [K19]; 1xTMTpro [N-Term]	1.08808e-07	9.41479e-05	1	3	26	P02679	P02679 [329-347]			Fibrinogen gamma chain OS=Homo sapiens OX=9606 GN=FGG PE=1 SV=3	FGG	C9JEU5; P02679; C9JC84	0	2899.36	19	311.7	890.3	657.5	812.1	413.2	807.2	2063.8	653	369.6	642.2	503	332.5	1131.6	1448.1	879.4	662.9	5476.1	1041.7	1231.2	3100.3	1178.4	1274.1	1169.4	5521.9	2212.6	2664.9	2037.1		High	1.369e-05	6.76e-09	9.97
FFVAPFPEVFGK	[R].FFVAPFPEVFGK.[E]	1xTMTpro [K12]; 1xTMTpro [N-Term]	1xTMTpro [K12]; 1xTMTpro [N-Term]	0.00666682	0.000703384	1	1	3	102	102 [38-49]			CAS1_BOVIN		102	0	1993.14	12	55.8	803.8	41.1	81.3	51.1	71.1	119.2	47.5	136.3	73.9	52.2	67	146	127.9	100.1	109.1	104.7	272.8	187.2	271	127	496	137.4	432.6	111.9	150.1	182.2		High	0.0001194	0.00155	5.65
FFVAPFPEVFGKEK	[R].FFVAPFPEVFGKEK.[V]	2xTMTpro [K12; K14]; 1xTMTpro [N-Term]	2xTMTpro [K12; K14]; 1xTMTpro [N-Term]	6.49334e-06	9.41479e-05	1	1	1	102	102 [38-51]			CAS1_BOVIN		102	1	2554.49	14	12.9	11.6	13.6	23.6	12.9	27.2	29.4		482.9	29.7	39	467.9	88.9	36.7															High	1.369e-05	6.052e-07	10.26
FFVGGNWK	[K].FFVGGNWK.[M]	1xTMTpro [K8]; 1xTMTpro [N-Term]	1xTMTpro [K8]; 1xTMTpro [N-Term]	0.00052038	0.000154398	1	1	4	P60174	P60174 [7-14]			Triosephosphate isomerase OS=Homo sapiens OX=9606 GN=TPI1 PE=1 SV=4	TPI1	P60174	0	1562.9	8	230.5	295.2	419.3	366.4	290.8	325	739	282.4	297.9	314.9	304	237.1	612.5	633.8	130.5	119.4	190.8	123.2	132.1	889.2	138.3	180	153.5	171.3	130.7	226.4	166.4		High	2.094e-05	6.285e-05	9.21
FFVSSSQGR	[R].FFVSSSQGR.[S]	1xTMTpro [N-Term]	1xTMTpro [N-Term]	0.00164394	0.000154398	1	5	6	P35613	P35613 [274-282]			Basigin OS=Homo sapiens OX=9606 GN=BSG PE=1 SV=2	BSG	I3L192; A0A087WUV8; R4GMX5; A0A087X2B5; P35613	0	1318.71	9	221.2	582.8	242.5	475.7	214	211.2	1150.5	148.6	200.4	596.1	211.2	127	1117	801	302.2	252.8	281.6	565.9	349.7	3319	395.5	614.5	550.3	475.7	304.7	244.7	466.1		High	2.094e-05	0.000246	5.97
FFWEMDEAESWIK	[K].FFWEMDEAESWIK.[E]	1xTMTpro [K13]; 1xTMTpro [N-Term]	1xTMTpro [K13]; 1xTMTpro [N-Term]	0.0391881	0.00294833	1	1	2	P11277	P11277 [642-654]			Spectrin beta chain, erythrocytic OS=Homo sapiens OX=9606 GN=SPTB PE=1 SV=5	SPTB	P11277	0	2473.21	13															63.5	58	52.2	60.6	88	88	69.2	105.6	109	77.9	67.1	57.4	63.2		High	0.0008837	0.01184	4.77
FFYSDQNVDSR	[K].FFYSDQNVDSR.[D]	1xTMTpro [N-Term]	1xTMTpro [N-Term]	4.97193e-05	9.41479e-05	1	2	2	Q9Y490	Q9Y490 [197-207]			Talin-1 OS=Homo sapiens OX=9606 GN=TLN1 PE=1 SV=3	TLN1	Q9Y4G6; Q9Y490	0	1681.81	11	166.1	121	138.2	208.8	128.8	172.5	319.2	96.5	124.4	128.1	110	81.1	229	272.8	106.4	59.8	145.9	121	77.1	580.1	109.5	135.6	117.6	171.1	102.5	68.4	118.3		High	1.369e-05	5.594e-06	8.46
FGAALTVLGDVNGDK	[R].FGAALTVLGDVNGDK.[L]	1xTMTpro [K15]; 1xTMTpro [N-Term]	1xTMTpro [K15]; 1xTMTpro [N-Term]	1.30262e-10	9.41479e-05	2	3	15	P20702; P11215	P20702 [521-535]; P11215 [520-534]			Integrin alpha-X OS=Homo sapiens OX=9606 GN=ITGAX PE=1 SV=3;Integrin alpha-M OS=Homo sapiens OX=9606 GN=ITGAM PE=1 SV=2	ITGAX	P20702; P11215; H3BN02	0	2085.18	15	85.3	231.4	112.9	174.6	120.1	143.9	988.9	116.5	165.7	250.2	138.1	111.2	424.3	361.9	652.9	337.8	419	951.9	365.2	4616.5	561.3	732	402.1	650.4	500.2	398.1	683.8	NotUnique	High	1.369e-05	4.137e-12	17
FGANAILGVSLAVCK	[K].FGANAILGVSLAVCK.[A]	1xCarbamidomethyl [C14]; 1xTMTpro [K15]; 1xTMTpro [N-Term]	1xCarbamidomethyl [C14]; 1xTMTpro [K15]; 1xTMTpro [N-Term]	2.55837e-09	9.41479e-05	3	12	2	P13929; P09104; P06733	P13929 [106-120]; P09104 [106-120]; P06733 [106-120]			Beta-enolase OS=Homo sapiens OX=9606 GN=ENO3 PE=1 SV=5;Gamma-enolase OS=Homo sapiens OX=9606 GN=ENO2 PE=1 SV=3;Alpha-enolase OS=Homo sapiens OX=9606 GN=ENO1 PE=1 SV=2	ENO3	P13929; K7EM90; E5RI09; K7EPM1; E5RGZ4; P09104; A0A2R8Y6G6; A0A2R8YEM5; A0A2R8Y879; E5RG95; P06733; K7EKN2	0	2128.24	15																												NotUnique	High	1.369e-05	1.093e-10	15.29
FGAQLQCVTGPQATR	[K].FGAQLQCVTGPQATR.[G]	1xCarbamidomethyl [C7]; 1xTMTpro [N-Term]	1xCarbamidomethyl [C7]; 1xTMTpro [N-Term]	3.3332e-06	9.41479e-05	1	1	2	O15031	O15031 [942-956]			Plexin-B2 OS=Homo sapiens OX=9606 GN=PLXNB2 PE=1 SV=3	PLXNB2	O15031	0	1938.02	15	40.9	47.3	42	72.1	35.8	44.1	81.4	71	43.2	41.1	45.2	40.7	67.2	79.2	30.3	22.2	24.8	27.5	39.5	53.8	30.4	24.8	33.8	35.9	27.9	19.5	21.7		High	1.369e-05	2.899e-07	9.91
FGAVWTGDNTAEWDHLK	[R].FGAVWTGDNTAEWDHLK.[I]	1xTMTpro [K17]; 1xTMTpro [N-Term]	1xTMTpro [K17]; 1xTMTpro [N-Term]	0.0137288	0.00143217	1	3	1	Q14697	Q14697 [611-627]			Neutral alpha-glucosidase AB OS=Homo sapiens OX=9606 GN=GANAB PE=1 SV=3	GANAB	E9PKU7; Q14697; F5H6X6	0	2555.32	17															107.5	43.5	90.3	58.1	68.4	72.2	55.9	63.7	86.8	115	66	66.7	65.2		High	0.0003231	0.003546	6.07
FGDEFLGELR	[K].FGDEFLGELR.[I]	1xTMTpro [N-Term]	1xTMTpro [N-Term]	0.0399672	0.00294833	1	1	1	Q14644	Q14644 [238-247]			Ras GTPase-activating protein 3 OS=Homo sapiens OX=9606 GN=RASA3 PE=1 SV=3	RASA3	Q14644	0	1486.79	10																												NoQuanValues	High	0.0008975	0.01211	5.16
FGDPLGYEDVIPEADR	[K].FGDPLGYEDVIPEADR.[E]	1xTMTpro [N-Term]	1xTMTpro [N-Term]	8.86537e-09	9.41479e-05	1	1	4	P11215	P11215 [262-277]			Integrin alpha-M OS=Homo sapiens OX=9606 GN=ITGAM PE=1 SV=2	ITGAM	P11215	0	2097.05	16	33.9	96.5	144.6	96.5	56.9	58.8	461.1	44.3	80.3	120.7	47.7	39.4	174.6	179.2															High	1.369e-05	4.285e-10	12.72
FGDPLGYEDVIPEADREGVIR	[K].FGDPLGYEDVIPEADREGVIR.[Y]	1xTMTpro [N-Term]	1xTMTpro [N-Term]	2.17932e-09	9.41479e-05	1	1	2	P11215	P11215 [262-282]			Integrin alpha-M OS=Homo sapiens OX=9606 GN=ITGAM PE=1 SV=2	ITGAM	P11215	1	2651.36	21															34	37.9	27.9	83.2	25.5	634.9	55.9	167.2	46.2	57.9	30.4	28.6	90.1		High	1.369e-05	9.168e-11	17
FGDPVVQSDMK	[K].FGDPVVQSDMK.[H]	1xTMTpro [K11]; 1xTMTpro [N-Term]	1xTMTpro [K11]; 1xTMTpro [N-Term]	1.29511e-08	9.41479e-05	1	2	3	A0A0G2JIW1	A0A0G2JIW1 [79-89]			Heat shock 70 kDa protein 1B OS=Homo sapiens OX=9606 GN=HSPA1B PE=1 SV=1	HSPA1B	A0A0G2JIW1; P0DMV9	0	1830.99	11	93.5	109.3	116.3	201.5	107.2	133.9	270.1	87.1	92.6	118.1	109.5	73.8	231.4	193.4	204.9	240.1	219.1	297.7	288.3	1801.2	328.3	280.4	416.8	335.6	221.8	272.9	301.4		High	1.369e-05	6.493e-10	17
FGDPVVQSDMK	[K].FGDPVVQSDMK.[H]	1xTMTpro [K11]; 1xTMTpro [N-Term]	1xTMTpro [K11]; 1xTMTpro [N-Term]	0.000491443	0.000154398	1	2	3	A0A0G2JIW1	A0A0G2JIW1 [79-89]			Heat shock 70 kDa protein 1B OS=Homo sapiens OX=9606 GN=HSPA1B PE=1 SV=1	HSPA1B	A0A0G2JIW1; P0DMV9	0	1978.03	11	58.5	120.2	92.1	125.5	67.4	115.8	286.8	88	95.2	84.5	85.1	83.1	183.8	180.6	69	61.4	104.9	84.9	98	263	102.2	66.9	178.7	185.9	85.7	63.4	83.4		High	2.094e-05	5.921e-05	10.92
FGDQVLQINGENCAGWSSDK	[R].FGDQVLQINGENCAGWSSDK.[A]	1xCarbamidomethyl [C13]; 1xTMTpro [K20]; 1xTMTpro [N-Term]	1xCarbamidomethyl [C13]; 1xTMTpro [K20]; 1xTMTpro [N-Term]	6.58924e-11	9.41479e-05	1	4	22	G5EA09	G5EA09 [174-193]			Syndecan binding protein (Syntenin), isoform CRA_a OS=Homo sapiens OX=9606 GN=SDCBP PE=1 SV=1	SDCBP	G5EA09; O00560; E9PBU7; B4DHN5	0	2833.41	20	738.8	1523.4	806.9	1708.3	806.2	1745.1	3156.4	778.3	684.2	1067.3	825.7	486.2	2208.7	2090.3	348.5	419.3	386	557.5	436.9	4192.6	550.9	1165.6	471.5	663.1	463.1	334.1	611.4		High	1.369e-05	1.957e-12	16.74
FGDSNTVMR	[K].FGDSNTVMR.[F]	1xTMTpro [N-Term]	1xTMTpro [N-Term]	0.0575899	0.00427538	1	1	4	P15924	P15924 [917-925]			Desmoplakin OS=Homo sapiens OX=9606 GN=DSP PE=1 SV=3	DSP	P15924	0	1477.71	9	268.8	224.7	372.6	483.2	309.5	731.6	422.2	509.1	444	306	444.6	358.9	413.4	588.1	63.6	138.7	426.3	90.5	109.2	120.6	261	104.7	93.6	89.4	336.9	66.4	114.3		High	0.001322	0.0173	5.1
FGDSNTVMR	[K].FGDSNTVMR.[F]	1xTMTpro [N-Term]	1xTMTpro [N-Term]	0.130582	0.00972256	1	1	1	P15924	P15924 [917-925]			Desmoplakin OS=Homo sapiens OX=9606 GN=DSP PE=1 SV=3	DSP	P15924	0	1330.67	9																												NoQuanValues	High	0.002867	0.03657	4.49
FGEVVDCTIK	[KR].FGEVVDCTIK.[MLT]	1xCarbamidomethyl [C7]; 1xTMTpro [K10]; 1xTMTpro [N-Term]	1xCarbamidomethyl [C7]; 1xTMTpro [K10]; 1xTMTpro [N-Term]	0.0131091	0.00138627	1	13	1	H0Y8G5	H0Y8G5 [53-62]			Heterogeneous nuclear ribonucleoprotein D0 (Fragment) OS=Homo sapiens OX=9606 GN=HNRNPD PE=1 SV=8	HNRNPD	Q99729; D6RD83; H0Y8G5; H0YA96; D6RBQ9; D6RBZ0; D6R9P3; D6RD18; Q14103; O14979; D6RAF8; D6RF44; A0A087WUK2	0	1775.99	10															48.1	56.8	81.3	44.7	64.5	105.8	67.1	57.5	60.2	94.3	63.8	63.6	54		High	0.0003079	0.003374	4.88
FGFCPMAAHEEICTTNEGVMYR	[K].FGFCPMAAHEEICTTNEGVMYR.[I]	2xCarbamidomethyl [C4; C13]; 1xTMTpro [N-Term]	2xCarbamidomethyl [C4; C13]; 1xTMTpro [N-Term]	2.50833e-05	9.41479e-05	1	1	18	P02751	P02751 [458-479]			Fibronectin OS=Homo sapiens OX=9606 GN=FN1 PE=1 SV=5	FN1	P02751	0	3218.39	22	359.9	216.8	280.1	562.8	406	215.2	434.5	368.6	156.3	252.9	330.6	140.4	546.9	457.6	355.4	389.8	569.6	392	546.6	403	459.8	317.5	464.1	710.8	496.9	489.8	419.7		High	1.369e-05	2.652e-06	15.42
FGFCPMAAHEEICTTNEGVMYR	[K].FGFCPMAAHEEICTTNEGVMYR.[I]	2xCarbamidomethyl [C4; C13]; 1xTMTpro [N-Term]	2xCarbamidomethyl [C4; C13]; 1xTMTpro [N-Term]	4.00843e-08	9.41479e-05	1	1	26	P02751	P02751 [458-479]			Fibronectin OS=Homo sapiens OX=9606 GN=FN1 PE=1 SV=5	FN1	P02751	0	3071.35	22	994.5	825.3	938.5	1814.6	1181.4	720.4	1459.4	1217.4	491.9	820.9	1145.2	432.2	1682.8	1426.9	616.6	574.9	1212.1	465.3	1014.8	574.9	901	482.3	868.1	1340	637.9	1011.6	829.5		High	1.369e-05	2.25e-09	16.96
FGFCPMAAHEEICTTNEGVMYR	[K].FGFCPMAAHEEICTTNEGVMYR.[I]	2xCarbamidomethyl [C4; C13]; 1xTMTpro [N-Term]	2xCarbamidomethyl [C4; C13]; 1xTMTpro [N-Term]	1.0204e-10	9.41479e-05	1	1	5	P02751	P02751 [458-479]			Fibronectin OS=Homo sapiens OX=9606 GN=FN1 PE=1 SV=5	FN1	P02751	0	2924.32	22	197.3	111.1	177.1	363.4	194.7	129.5	266.8	221.5	67.1	150.9	206.4	54.5	326.7	274.7															High	1.369e-05	3.166e-12	17
FGGAAVFPNQEQAR	[K].FGGAAVFPNQEQAR.[E]	1xTMTpro [N-Term]	1xTMTpro [N-Term]	2.45257e-07	9.41479e-05	1	4	2	A0A494C0L6	A0A494C0L6 [70-83]			Thymidine phosphorylase (Fragment) OS=Homo sapiens OX=9606 GN=TYMP PE=1 SV=1	TYMP	A0A494C0L6; P19971; C9JGI3; A0A494C1N7	0	1795.94	14															106	83.7	302.8	81.5	134.4	243.9	149.6	89.8	116.1	145.1	81.2	117.5	100.2		High	1.369e-05	1.65e-08	13.11
FGGALDAAAK	[R].FGGALDAAAK.[M]	1xTMTpro [K10]; 1xTMTpro [N-Term]	1xTMTpro [K10]; 1xTMTpro [N-Term]	2.85611e-08	9.41479e-05	1	1	5	P53396	P53396 [935-944]			ATP-citrate synthase OS=Homo sapiens OX=9606 GN=ACLY PE=1 SV=3	ACLY	P53396	0	1528.9	10	286.6	195.9	227.5	317.6	187.4	229.9	343	244.6	196.8	1045.4	248.1	246.8	3028	565.2	232.2	123.1	206.5	193.5	128.8	1015.3	269	285.1	202	211.7	121.7	740.3	412.4		High	1.369e-05	1.548e-09	17
FGGEHVPNSPFQVTALAGDQPSVQPPLR	[R].FGGEHVPNSPFQVTALAGDQPSVQPPLR.[S]	1xTMTpro [N-Term]	1xTMTpro [N-Term]	1.61979e-11	9.41479e-05	1	3	4	P21333	P21333 [1726-1753]			Filamin-A OS=Homo sapiens OX=9606 GN=FLNA PE=1 SV=4	FLNA	P21333; H0Y5F3; Q60FE5	0	3249.7	28	155.7	186.6	265.1	274.7	280.3	276.9	498.6	283.7	192.4	134.9	229.1	126.2	197.6	308.8	70.8	38.7	35.8	32.8	62	135.1	46.2	52.3	84.8	67.3	45.2	32.3	50.8		High	1.369e-05	4.189e-13	17
FGGQGNQFSYIQSGCQSGIK	[R].FGGQGNQFSYIQSGCQSGIK.[G]	1xCarbamidomethyl [C15]; 1xTMTpro [K20]; 1xTMTpro [N-Term]	1xCarbamidomethyl [C15]; 1xTMTpro [K20]; 1xTMTpro [N-Term]	2.39244e-06	9.41479e-05	1	1	4	Q5D862	Q5D862 [303-322]			Filaggrin-2 OS=Homo sapiens OX=9606 GN=FLG2 PE=1 SV=1	FLG2	Q5D862	0	2771.41	20	118.6	114.1	228.6	365.8	153.9	285	280.3	215.4	105.8	113.9	225.8	99.5	186.6	257.5	83.6	99.1	119.5	74.6	115.4	81	97.5	87.3	124.9	116.9	97.5	58.4	89.6		High	1.369e-05	2.014e-07	7.14
FGGSGSQVDSAR	[R].FGGSGSQVDSAR.[M]	1xTMTpro [N-Term]	1xTMTpro [N-Term]	6.51705e-06	9.41479e-05	1	1	3	Q13200	Q13200 [358-369]			26S proteasome non-ATPase regulatory subunit 2 OS=Homo sapiens OX=9606 GN=PSMD2 PE=1 SV=3	PSMD2	Q13200	0	1471.75	12	153.1	57.4	163.5	126.2	126.8	106.9	162.3	123	106.1	75.2	102.9	101.2	162.7	173.8	62.4	54.8	106.5	61.5	64.5	210.2	64.4	171.6	96.5	83.2	53.7	59.5	77.2		High	1.369e-05	6.059e-07	8.93
FGGTICSGDIWDQASCSSSTTCVR	[K].FGGTICSGDIWDQASCSSSTTCVR.[Q]	3xCarbamidomethyl [C6; C16; C22]; 1xTMTpro [N-Term]	3xCarbamidomethyl [C6; C16; C22]; 1xTMTpro [N-Term]	6.69104e-10	9.41479e-05	1	1	3	P07357	P07357 [69-92]			Complement component C8 alpha chain OS=Homo sapiens OX=9606 GN=C8A PE=1 SV=2	C8A	P07357	0	2956.32	24	48	188.2	71.9	103.2	61.8	92	147.6	77	58.3	72.5	85.3	51.3	111.3	129.4	77.9	65	72.7	57	93.4	82.9	91.4	100.6	105.1	102.3	78.5	62.3	69.5		High	1.369e-05	2.501e-11	14.16
FGHTLVNPLLYR	[R].FGHTLVNPLLYR.[L]	1xTMTpro [N-Term]	1xTMTpro [N-Term]	9.00232e-08	9.41479e-05	1	1	3	Q92626	Q92626 [1072-1083]			Peroxidasin homolog OS=Homo sapiens OX=9606 GN=PXDN PE=1 SV=2	PXDN	Q92626	0	1734	12	73.7	67.9	108	137	125.4	163.9	597.8	85.5	89	83.7	91.5	85.1	101.6	180.6															High	1.369e-05	5.472e-09	12.49
FGHTPVQAR	[R].FGHTPVQAR.[L]	1xTMTpro [N-Term]	1xTMTpro [N-Term]	0.0109521	0.00114313	1	8	9	O95498	O95498 [116-124]			Vascular non-inflammatory molecule 2 OS=Homo sapiens OX=9606 GN=VNN2 PE=1 SV=3	VNN2	E9PQ75; J3KQ55; O95498; B4DQB2; J3QT03; J3KQQ7; E9PRD9; E9PL76	0	1316.74	9	103	234.8	258.9	234.2	124.1	158	510.9	181.4	427.8	185.2	161.1	471.3	194.7	309.7	163.8	173.2	195.4	529.3	210.2	1576.8	227.6	267.3	243.8	387.7	176.7	140	264.9		High	0.0002267	0.002761	5.8
FGIAVLGYLNR	[R].FGIAVLGYLNR.[N]	1xTMTpro [N-Term]	1xTMTpro [N-Term]	0.00277689	0.000367678	2	4	1	P17301; E7ESP4	P17301 [307-317]; E7ESP4 [307-317]			Integrin alpha-2 OS=Homo sapiens OX=9606 GN=ITGA2 PE=1 SV=1;Integrin alpha-2 OS=Homo sapiens OX=9606 GN=ITGA2 PE=1 SV=1	ITGA2	P17301; E7EMF1; E9PB77; E7ESP4	0	1526.9	11																												NotUnique	High	5.043e-05	0.0004926	6.8
FGIDDQDFQNSLTR	[R].FGIDDQDFQNSLTR.[S]	1xTMTpro [N-Term]	1xTMTpro [N-Term]	0.00139865	0.000154398	1	1	1	P48426	P48426 [105-118]			Phosphatidylinositol 5-phosphate 4-kinase type-2 alpha OS=Homo sapiens OX=9606 GN=PIP4K2A PE=1 SV=2	PIP4K2A	P48426	0	1959.97	14	101.8	121.5	173.3	171.5	118.6	166.1	264.3	149.6	146.6	111.8	145.9	123.9	180.8	236															High	2.094e-05	0.0001994	7.28
FGIQAQMVTTDFQK	[R].FGIQAQMVTTDFQK.[I]	1xTMTpro [K14]; 1xTMTpro [N-Term]	1xTMTpro [K14]; 1xTMTpro [N-Term]	3.5386e-09	9.41479e-05	1	4	9	P49720	P49720 [28-41]			Proteasome subunit beta type-3 OS=Homo sapiens OX=9606 GN=PSMB3 PE=1 SV=2	PSMB3	P49720; A0A087WXQ8; A0A087WUL2; A0A087WY10	0	2222.21	14	500.2	606.9	682.8	844	1154.9	1259.1	1391.3	699.5	617	1569.6	668.4	499.4	3730.7	1596.6	283.7	236.2	303.5	412.6	432.4	878.5	542.4	597.6	384.7	421.1	197.6	1354	411.1		High	1.369e-05	1.563e-10	16.4
FGIQAQMVTTDFQK	[R].FGIQAQMVTTDFQK.[I]	1xTMTpro [K14]; 1xTMTpro [N-Term]	1xTMTpro [K14]; 1xTMTpro [N-Term]	5.50486e-05	9.41479e-05	1	4	8	P49720	P49720 [28-41]			Proteasome subunit beta type-3 OS=Homo sapiens OX=9606 GN=PSMB3 PE=1 SV=2	PSMB3	P49720; A0A087WXQ8; A0A087WUL2; A0A087WY10	0	2369.25	14															613.7	446.8	549.2	944.3	994.1	1956.4	1258.7	1307.7	876.5	812	425.8	3289.8	910.8		High	1.369e-05	6.242e-06	9.91
FGIYDIDNK	[R].FGIYDIDNK.[T]	1xTMTpro [K9]; 1xTMTpro [N-Term]	1xTMTpro [K9]; 1xTMTpro [N-Term]	0.000230456	0.000154398	1	17	1	Q5JX56	Q5JX56 [76-84]			Copine-1 (Fragment) OS=Homo sapiens OX=9606 GN=CPNE1 PE=1 SV=1	CPNE1	Q5JX57; Q5JX56; Q5JX60; E7ENH5; B0QZ18; Q99829; Q5JX52; Q5JX55; E7EV27; Q5JX58; F2Z2V0; A6PVH9; Q5JX54; Q5JX44; Q5JX45; Q5JX61; Q5JX59	0	1692.95	9	53.1	84.4	88.1	106	62.1	74.2	172.7	70.9	57.5	81.1	67.7	50.9	133.9	151.2															High	2.094e-05	2.803e-05	8.32
FGLEGCEVLIPALK	[R].FGLEGCEVLIPALK.[T]	1xCarbamidomethyl [C6]; 1xTMTpro [K14]; 1xTMTpro [N-Term]	1xCarbamidomethyl [C6]; 1xTMTpro [K14]; 1xTMTpro [N-Term]	1.55515e-07	9.41479e-05	1	5	1	E9PDF2	E9PDF2 [289-302]			2-oxoglutarate dehydrogenase, mitochondrial OS=Homo sapiens OX=9606 GN=OGDH PE=1 SV=1	OGDH	E9PFG7; E9PDF2; Q02218; E9PCR7; A0A0D9SFS3	0	2154.25	14	33.1	40.5	35.7	59.4	31.1	32.9	61.3	42.5	46.8	43.1	46.7	44.6	103	48.2															High	1.369e-05	9.995e-09	14.95
FGLLDEDGK	[R].FGLLDEDGK.[K]	1xTMTpro [K9]; 1xTMTpro [N-Term]	1xTMTpro [K9]; 1xTMTpro [N-Term]	0.000390842	0.000154398	4	9	9	A0A0G2JPR0; P0C0L4; A0A140TA29; P0C0L5	A0A0G2JPR0 [284-292]; P0C0L4 [284-292]; A0A140TA29 [284-292]; P0C0L5 [284-292]			C4a anaphylatoxin OS=Homo sapiens OX=9606 GN=C4A PE=1 SV=1;Complement C4-A OS=Homo sapiens OX=9606 GN=C4A PE=1 SV=2;C4a anaphylatoxin OS=Homo sapiens OX=9606 GN=C4B PE=1 SV=1;Complement C4-B OS=Homo sapiens OX=9606 GN=C4B PE=1 SV=2	C4A	F5GXS0; A0A0G2JL54; A0A140TA32; A0A0G2JPR0; P0C0L4; A0A140TA29; P0C0L5; A0A140TA44; A0A140TA49	0	1601.9	9	445.1	1645.1	509.6	675.5	264.8	255.5	891.9	228.1	238.3	279.5	242.7	156.4	361.1	567.7	906.9	727.6	1534.3	1611.1	681.1	1823.5	645.2	1164.4	924.9	829.1	887.9	341.1	1172.4	NotUnique	High	2.094e-05	4.706e-05	8.55
FGLLDEDGKK	[R].FGLLDEDGKK.[T]	2xTMTpro [K9; K10]; 1xTMTpro [N-Term]	2xTMTpro [K9; K10]; 1xTMTpro [N-Term]	4.20604e-07	9.41479e-05	4	9	13	A0A0G2JPR0; P0C0L4; A0A140TA29; P0C0L5	A0A0G2JPR0 [284-293]; P0C0L4 [284-293]; A0A140TA29 [284-293]; P0C0L5 [284-293]			C4a anaphylatoxin OS=Homo sapiens OX=9606 GN=C4A PE=1 SV=1;Complement C4-A OS=Homo sapiens OX=9606 GN=C4A PE=1 SV=2;C4a anaphylatoxin OS=Homo sapiens OX=9606 GN=C4B PE=1 SV=1;Complement C4-B OS=Homo sapiens OX=9606 GN=C4B PE=1 SV=2	C4A	F5GXS0; A0A0G2JL54; A0A140TA32; A0A0G2JPR0; P0C0L4; A0A140TA29; P0C0L5; A0A140TA44; A0A140TA49	1	2034.21	10	2725.9	8986.6	2472.2	3590	1208.3	1310.8	4782.9	1218.1	1039.3	1121.6	997.1	526.9	1673.7	2888.1	740.7	612	1137.7	963.7	815.4	1289.1	642.6	1703	928.4	966.2	724.8	241	992.5	NotUnique	High	1.369e-05	2.979e-08	17
FGMHLQAATPK	[K].FGMHLQAATPK.[G]	1xTMTpro [K11]; 1xTMTpro [N-Term]	1xTMTpro [K11]; 1xTMTpro [N-Term]	0.00576772	0.00063313	1	1	1	P00480	P00480 [211-221]			Ornithine transcarbamylase, mitochondrial OS=Homo sapiens OX=9606 GN=OTC PE=1 SV=3	OTC	P00480	0	1956.07	11																												NoQuanValues	High	0.0001103	0.001289	7.86
FGMTPSK	[K].FGMTPSK.[G]	1xTMTpro [K7]; 1xTMTpro [N-Term]	1xTMTpro [K7]; 1xTMTpro [N-Term]	0.0471917	0.00368638	1	3	4	P55072	P55072 [506-512]			Transitional endoplasmic reticulum ATPase OS=Homo sapiens OX=9606 GN=VCP PE=1 SV=4	VCP	C9JUP7; P55072; A0A7I2V540	0	1375.79	7	574.3	243.8	519.2	735.6	415.2	1022.5	732.9	659	243.6	268.6	390.7	186.5	556.7	813	712.3	489.5	359	238	554.4	934.8	1516.3	871.8	667.9	1318.9	301.2	765.5	580.9		High	0.001145	0.01439	5.29
FGMTPSK	[K].FGMTPSK.[G]	1xTMTpro [K7]; 1xTMTpro [N-Term]	1xTMTpro [K7]; 1xTMTpro [N-Term]	0.0551168	0.00411377	1	3	1	P55072	P55072 [506-512]			Transitional endoplasmic reticulum ATPase OS=Homo sapiens OX=9606 GN=VCP PE=1 SV=4	VCP	C9JUP7; P55072; A0A7I2V540	0	1522.83	7															331.2	184.5	121.3	85.9	245.1	386.7	620.4	325.3	236.5	430	89.2	290.5	195.5		High	0.001281	0.01666	7.94
FGNADGAACHFPFIFEGR	[R].FGNADGAACHFPFIFEGR.[S]	1xCarbamidomethyl [C9]; 1xTMTpro [N-Term]	1xCarbamidomethyl [C9]; 1xTMTpro [N-Term]	1.26897e-06	9.41479e-05	1	1	1	P14780	P14780 [222-239]			Matrix metalloproteinase-9 OS=Homo sapiens OX=9606 GN=MMP9 PE=1 SV=3	MMP9	P14780	0	2317.11	18															31.8	23.4	27.7	30	33.2	107	34.7	34.2	33	41.3	26.2	18.2	34		High	1.369e-05	1.005e-07	10.26
FGNDVQHFK	[K].FGNDVQHFK.[V]	1xTMTpro [K9]; 1xTMTpro [N-Term]	1xTMTpro [K9]; 1xTMTpro [N-Term]	2.14478e-05	9.41479e-05	1	2	3	P62993	P62993 [101-109]			Growth factor receptor-bound protein 2 OS=Homo sapiens OX=9606 GN=GRB2 PE=1 SV=1	GRB2	P62993; J3KT38	0	1699.94	9	58.1	143.7	78.4	104.5	70.3	81.9	334.4	57.9	80.6	167.3	85.7	65.1	334.9	252.1	94.7	76	112.8	255.9	79.8	1818.5	167.6	364.3	117.9	154.3	139.7	102.7	195.2		High	1.369e-05	2.236e-06	10.11
FGNEVIPVTVTVK	[K].FGNEVIPVTVTVK.[G]	1xTMTpro [K13]; 1xTMTpro [N-Term]	1xTMTpro [K13]; 1xTMTpro [N-Term]	6.28028e-07	9.41479e-05	1	6	5	A0A5F9ZHL1	A0A5F9ZHL1 [231-243]			Acetyl-CoA acetyltransferase, mitochondrial OS=Homo sapiens OX=9606 GN=ACAT1 PE=1 SV=1	ACAT1	A0A5F9ZHJ0; A0A5F9ZHJ7; A0A5F9ZI66; A0A5F9ZHL1; A0A5F9ZHD4; P24752	0	2011.21	13	67.1	79.1	121.7	161	82.1	97	163.4	94.8	146.6	195.9	126	152.9	492.7	212.3	123.9	103	122.7	95.9	177.4	135.8	146	105.7	182.6	174.8	111.7	577.1	128.8		High	1.369e-05	4.64e-08	12.76
FGPALSVK	[K].FGPALSVK.[V]	1xTMTpro [K8]; 1xTMTpro [N-Term]	1xTMTpro [K8]; 1xTMTpro [N-Term]	0.00332285	0.000367678	1	12	3	H0YAR2	H0YAR2 [214-221]			Polyadenylate-binding protein 1 OS=Homo sapiens OX=9606 GN=PABPC1 PE=1 SV=2	PABPC1	A0A7I2V649; A0A7I2YQE4; A0A087WTT1; H0YBN4; Q9H361; E7EQV3; A0A7I2YQ90; H0YAR2; A0A7I2V4N4; P11940; H0YAP2; E7ERJ7	0	1426.89	8															28.1	27.6	42.9	108.3	27.2	447.7	43.3	83.8	36.8	61.5	35.2	66.8	59.7		High	5.831e-05	0.0006241	6.85
FGPGAGPVWMDDVGCGGGEQALR	[R].FGPGAGPVWMDDVGCGGGEQALR.[D]	1xCarbamidomethyl [C15]; 1xTMTpro [N-Term]	1xCarbamidomethyl [C15]; 1xTMTpro [N-Term]	6.15768e-09	9.41479e-05	1	1	1	A1L4H1	A1L4H1 [253-275]			Soluble scavenger receptor cysteine-rich domain-containing protein SSC5D OS=Homo sapiens OX=9606 GN=SSC5D PE=1 SV=3	SSC5D	A1L4H1	0	2637.25	23	68.3	49.1	69.5	105.6	48.9	76.2	96	94	40.3	44.8	56.3	42.7	83.7	81.1															High	1.369e-05	2.872e-10	12.38
FGPYYTEPVIAGLDPK	[R].FGPYYTEPVIAGLDPK.[T]	1xTMTpro [K16]; 1xTMTpro [N-Term]	1xTMTpro [K16]; 1xTMTpro [N-Term]	5.22626e-09	9.41479e-05	1	2	12	P49720	P49720 [100-115]			Proteasome subunit beta type-3 OS=Homo sapiens OX=9606 GN=PSMB3 PE=1 SV=2	PSMB3	P49720; A0A087WUL2	0	2375.31	16	294.6	336.5	399.7	335.7	690.3	643.1	523.8	436.2	391.4	922.5	427.3	389.1	2226.7	939.5	209.1	161	197.6	401.7	317.3	694.1	422.5	594.7	234.1	266.7	169.5	1089.6	361.4		High	1.369e-05	2.393e-10	12.15
FGQFLSTSLLK	[R].FGQFLSTSLLK.[E]	1xTMTpro [K11]; 1xTMTpro [N-Term]	1xTMTpro [K11]; 1xTMTpro [N-Term]	0.000556958	0.000154398	1	2	3	H7C2G2	H7C2G2 [187-197]			NAD(P)(+)--arginine ADP-ribosyltransferase (Fragment) OS=Homo sapiens OX=9606 GN=ART4 PE=1 SV=1	ART4	H7C2G2; Q93070	0	1849.11	11	25.8	26.8	34.4	48.5	24.4	36.8	47.1	27.1	23.7	32.6	40.6	45	72.8	41.2															High	2.094e-05	6.734e-05	6.65
FGQGAHHAAGQAGNEAGR	[KR].FGQGAHHAAGQAGNEAGR.[F]	1xTMTpro [N-Term]	1xTMTpro [N-Term]	1.82058e-05	9.41479e-05	1	1	3	Q6UWP8	Q6UWP8 [242-259]; [296-313]; [314-331]			Suprabasin OS=Homo sapiens OX=9606 GN=SBSN PE=1 SV=2	SBSN	Q6UWP8	0	2040.01	18	26.7	32.7	40.6	51.8	33.6	54.9	61	49.6	172.3	42.9	45.1	172.5	60	55.8															High	1.369e-05	1.871e-06	9.29
FGQGIHHAAGQVGK	[K].FGQGIHHAAGQVGK.[E]	1xTMTpro [K14]; 1xTMTpro [N-Term]	1xTMTpro [K14]; 1xTMTpro [N-Term]	9.11229e-06	9.41479e-05	1	1	1	Q6UWP8	Q6UWP8 [224-237]			Suprabasin OS=Homo sapiens OX=9606 GN=SBSN PE=1 SV=2	SBSN	Q6UWP8	0	2015.14	14															49.1	64.7	73.3	62	84.6	89.3	83.9	96.9	91	80.2	74.3	44.8	65		High	1.369e-05	8.769e-07	11
FGQGSGPIVLDDVR	[QR].FGQGSGPIVLDDVR.[C]	1xTMTpro [N-Term]	1xTMTpro [N-Term]	1.15255e-08	9.41479e-05	1	6	4	Q9UGM3	Q9UGM3 [289-302]; [418-431]; [549-562]; [657-670]; [788-801]; [917-930]; [1048-1061]; [1177-1190]; [1306-1319]; [1435-1448]; [1564-1577]; [1695-1708]			Deleted in malignant brain tumors 1 protein OS=Homo sapiens OX=9606 GN=DMBT1 PE=1 SV=2	DMBT1	Q9UGM3; A0A590UJF8; A0A590UIX5; A0A590UK99; A0A590UJ76; A0A590UJZ9	0	1763.96	14	159.1	241	270.3	338.2	180.6	282	1072.3	230.5	224.1	562.2	255.7	155.7	1517.5	423.5	169.5	176.5	252.6	109.4	180.8	303.3	254.8	157.7	263.4	429.2	163.7	153.9	266		High	1.369e-05	5.71e-10	12.08
FGQGVDNAAGQAGNEAGR	[K].FGQGVDNAAGQAGNEAGR.[F]	1xTMTpro [N-Term]	1xTMTpro [N-Term]	5.5638e-13	9.41479e-05	1	1	3	Q6UWP8	Q6UWP8 [152-169]			Suprabasin OS=Homo sapiens OX=9606 GN=SBSN PE=1 SV=2	SBSN	Q6UWP8	0	2022.99	18	77.1	64	91.8	79.3	94.2	124.5	160.4	155.9	284.1	102.8	93.9	184.4	192.8	184.9	92.9	188.2	320.9	302.3	260.1	175.6	292	315.1	184.2	142.7	304	129.4	199.4		High	1.369e-05	1.027e-14	17
FGQGVHHAAGQAGNEAGR	[R].FGQGVHHAAGQAGNEAGR.[F]	1xTMTpro [N-Term]	1xTMTpro [N-Term]	0.00166173	0.000154398	1	1	3	Q6UWP8	Q6UWP8 [170-187]; [188-205]			Suprabasin OS=Homo sapiens OX=9606 GN=SBSN PE=1 SV=2	SBSN	Q6UWP8	0	2068.04	18	7.5	10.4	14.5	12.4	8.4	21.8	22.6	21.3	50.5	15.9	14.7	61.6	62.9	20.1															High	2.094e-05	0.0002506	5.77
FGQTPVQER	[R].FGQTPVQER.[L]	1xTMTpro [N-Term]	1xTMTpro [N-Term]	0.00891505	0.00114313	1	1	2	O95497	O95497 [115-123]			Pantetheinase OS=Homo sapiens OX=9606 GN=VNN1 PE=1 SV=2	VNN1	O95497	0	1365.74	9	68.6	484.1	61.3	65	51.8	60.9	1054	42.9	126.6	74	37.6	67.2	148	228.2	85	82.9	111.1	76.2	83.1	414.8	117.3	180.6	77.1	200.3	111	78.7	114.5		High	0.000205	0.002191	8.52
FGSAIAPLGDLDR	[R].FGSAIAPLGDLDR.[D]	1xTMTpro [N-Term]	1xTMTpro [N-Term]	7.07234e-09	9.41479e-05	1	2	7	P08514	P08514 [387-399]			Integrin alpha-IIb OS=Homo sapiens OX=9606 GN=ITGA2B PE=1 SV=3	ITGA2B	P08514; A0A3B3IU79	0	1635.9	13	231.8	411.5	332.2	350.2	243.5	270.1	739.9	221.3	327.3	271.4	221.7	166.6	602.2	573.5	333.4	280.2	340.2	308	223	2886.4	344.7	620.5	396.1	314.9	262.1	200.2	399.8		High	1.369e-05	3.343e-10	13.99
FGSAIAPLGDLDRDGYNDIAVAAPYGGPSGR	[R].FGSAIAPLGDLDRDGYNDIAVAAPYGGPSGR.[G]	1xTMTpro [N-Term]	1xTMTpro [N-Term]	2.1936e-10	9.41479e-05	1	2	7	P08514	P08514 [387-417]			Integrin alpha-IIb OS=Homo sapiens OX=9606 GN=ITGA2B PE=1 SV=3	ITGA2B	P08514; A0A3B3IU79	1	3396.71	31	60.8	62.6	58.7	79.6	57.9	76.7	103.2	53.1	66	44.3	78.8	57	70.1	87.9	136.6	134.9	120.6	100.4	130.2	598.7	153.7	320.2	150.3	161.7	112.9	163	160.6		High	1.369e-05	7.349e-12	17
FGSCQQGVAATFTK	[K].FGSCQQGVAATFTK.[D]	1xCarbamidomethyl [C4]; 1xTMTpro [K14]; 1xTMTpro [N-Term]	1xCarbamidomethyl [C4]; 1xTMTpro [K14]; 1xTMTpro [N-Term]	1.48861e-07	9.41479e-05	1	2	2	P23229	P23229 [185-198]			Integrin alpha-6 OS=Homo sapiens OX=9606 GN=ITGA6 PE=1 SV=5	ITGA6	C9JXX7; P23229	0	2110.12	14															142.5	116.1	125	143.9	179.6	1087.3	209.9	237.9	220.3	167.3	160.9	89.1	163.2		High	1.369e-05	9.511e-09	12.34
FGSGPCK	[R].FGSGPCK.[T]	1xCarbamidomethyl [C6]; 1xTMTpro [K7]; 1xTMTpro [N-Term]	1xCarbamidomethyl [C6]; 1xTMTpro [K7]; 1xTMTpro [N-Term]	0.0163063	0.00147948	1	2	3	H0Y512	H0Y512 [120-126]			Adipocyte plasma membrane-associated protein (Fragment) OS=Homo sapiens OX=9606 GN=APMAP PE=1 SV=1	APMAP	H0Y512; Q9HDC9	0	1360.75	7	98.6	155.4	141.6	138.3	112.8	63.2	124.8	44.8	70.9	47.3	73.5	45.8	75.8	129.8	246.4	343.9	385.1	352.4	341.5	628.7	219.7	422.9	373.6	489.2	213	235.4	353.3		High	0.00035	0.004302	7.23
FGSSLITVR	[R].FGSSLITVR.[S]	1xTMTpro [N-Term]	1xTMTpro [N-Term]	0.000230456	0.000154398	1	1	1	P80108	P80108 [800-808]			Phosphatidylinositol-glycan-specific phospholipase D OS=Homo sapiens OX=9606 GN=GPLD1 PE=1 SV=3	GPLD1	P80108	0	1283.76	9	295.9	105.3	320.2	239.1	340.8	71.6	106.3	150.3	70.4	49.4	190.7	48.6	94.7	193.5															High	2.094e-05	2.803e-05	8.88
FGSWMTDPLAPEGDNR	[R].FGSWMTDPLAPEGDNR.[V]	1xTMTpro [N-Term]	1xTMTpro [N-Term]	1.04914e-07	9.41479e-05	1	2	6	Q99784	Q99784 [246-261]			Noelin OS=Homo sapiens OX=9606 GN=OLFM1 PE=1 SV=4	OLFM1	F5H810; Q99784	0	2097	16	47	118.4	65.4	109.3	80.7	290.4	164	115.8	76.2	53.5	64.2	58.8	78	206.7	1715.4	179.5	273.7	97.2	100.6	142.9	166.1	219.7	117.8	154	114.5	85.9	197.8		High	1.369e-05	6.489e-09	11.13
FGSWMTDPLAPEGDNR	[R].FGSWMTDPLAPEGDNR.[V]	1xTMTpro [N-Term]	1xTMTpro [N-Term]	8.00417e-05	9.41479e-05	1	2	4	Q99784	Q99784 [246-261]			Noelin OS=Homo sapiens OX=9606 GN=OLFM1 PE=1 SV=4	OLFM1	F5H810; Q99784	0	2244.04	16	31.9	46.2	69.2	117.7	51.9	140.5	85.8	96.7	27.9	32.4	60.3	32	42.2	108.9	700.7	109.9	152.1	110.3	119.8	126.7	165.8	128.4	117.6	151.8	106.2	70.5	124.2		High	1.369e-05	9.35e-06	9.02
FGSYCPTTCGIADFLSTYQTK	[R].FGSYCPTTCGIADFLSTYQTK.[V]	2xCarbamidomethyl [C5; C9]; 1xTMTpro [K21]; 1xTMTpro [N-Term]	2xCarbamidomethyl [C5; C9]; 1xTMTpro [K21]; 1xTMTpro [N-Term]	4.25821e-10	9.41479e-05	1	3	39	P02679	P02679 [41-61]			Fibrinogen gamma chain OS=Homo sapiens OX=9606 GN=FGG PE=1 SV=3	FGG	C9JEU5; P02679; C9JC84	0	3025.49	21	835	4486.7	2314.4	1614.2	1113.7	2692.5	8901	1614.6	1791.5	2081.2	1132.5	1309.4	3857.6	4693.2	475	362.7	1830.5	1112.4	741.2	937.4	827.7	578	513.1	2010.2	779.7	485	690.8		High	1.369e-05	1.521e-11	15.1
FGTAIAAVK	[R].FGTAIAAVK.[D]	1xTMTpro [K9]; 1xTMTpro [N-Term]	1xTMTpro [K9]; 1xTMTpro [N-Term]	0.000178991	9.41479e-05	1	1	7	P56199	P56199 [571-579]			Integrin alpha-1 OS=Homo sapiens OX=9606 GN=ITGA1 PE=1 SV=2	ITGA1	P56199	0	1485.93	9															104	154.7	151.3	409.1	118.2	1994	232.6	388.5	136.5	1236.7	238.6	324.1	340.6		High	1.369e-05	2.171e-05	8.51
FGTENVK	[K].FGTENVK.[I]	1xTMTpro [K7]; 1xTMTpro [N-Term]	1xTMTpro [K7]; 1xTMTpro [N-Term]	0.00111938	0.000154398	1	3	1	Q5JSL3	Q5JSL3 [1807-1813]			Dedicator of cytokinesis protein 11 OS=Homo sapiens OX=9606 GN=DOCK11 PE=1 SV=2	DOCK11	Q5JSL3; A6NIW2; A0A0J9YW64	0	1402.82	7															71	52.8	92.9	108	69.4	622.1	82.1	111.4	77.5	131.4	72.8	57.5	91.2		High	2.094e-05	0.0001504	9.69
FGTICYVSCR	[K].FGTICYVSCR.[Q]	2xCarbamidomethyl [C5; C9]; 1xTMTpro [N-Term]	2xCarbamidomethyl [C5; C9]; 1xTMTpro [N-Term]	0.000137435	9.41479e-05	1	2	6	Q4LDE5	Q4LDE5 [521-530]			Sushi, von Willebrand factor type A, EGF and pentraxin domain-containing protein 1 OS=Homo sapiens OX=9606 GN=SVEP1 PE=1 SV=3	SVEP1	Q4LDE5; A0A0A0MSD0	0	1566.77	10	82.5	350	162.7	227.3	169.4	163.7	923.3	132.1	129.7	338.6	162.5	69.9	248.8	353.8	349.9	340.2	557.5	834.7	563.5	716.4	525.2	392.7	436	439.6	365.8	190.7	323.1		High	1.369e-05	1.657e-05	7.89
FGTPASLTTR	[R].FGTPASLTTR.[D]	1xTMTpro [N-Term]	1xTMTpro [N-Term]	0.121816	0.00891458	1	3	1	O15117	O15117 [92-101]			FYN-binding protein 1 OS=Homo sapiens OX=9606 GN=FYB1 PE=1 SV=2	FYB1	O15117; D6RER7; D6RFJ5	0	1354.76	10															54.6	37.6	176.9	97.5	62.5	472	94.2	99.1	56.7	207.8	112.8	48.3	96.3		High	0.00261	0.03382	4.65
FGVEHGVDIVFASFVR	[R].FGVEHGVDIVFASFVR.[K]	1xTMTpro [N-Term]	1xTMTpro [N-Term]	2.26361e-07	9.41479e-05	1	1	2	P30613	P30613 [274-289]			Pyruvate kinase PKLR OS=Homo sapiens OX=9606 GN=PKLR PE=1 SV=2	PKLR	P30613	0	2083.13	16	68.8	59.2	93.7	139	86.3	124.9	108.7	109.1	68.9	62.5	88.9	75.4	139.5	97.3															High	1.369e-05	1.511e-08	13.53
FGVEQDVDMVFASFIR	[K].FGVEQDVDMVFASFIR.[K]	1xTMTpro [N-Term]	1xTMTpro [N-Term]	2.15261e-05	9.41479e-05	2	5	2	H3BR70; P14618	H3BR70 [66-81]; P14618 [231-246]			Pyruvate kinase OS=Homo sapiens OX=9606 GN=PKM PE=1 SV=1;Pyruvate kinase PKM OS=Homo sapiens OX=9606 GN=PKM PE=1 SV=4	PKM	H3BQ34; H3BR70; B4DNK4; P14618; H3BTN5	0	2164.11	16															16.6	12.9	23.1	21.1	17	130.2	27.7	35.2	19.8	26.7	18	17.6	19.7	NotUnique	High	1.369e-05	2.245e-06	8.6
FGVEQDVDMVFASFIR	[K].FGVEQDVDMVFASFIR.[K]	1xTMTpro [N-Term]	1xTMTpro [N-Term]	0.000101716	9.41479e-05	2	5	5	H3BR70; P14618	H3BR70 [66-81]; P14618 [231-246]			Pyruvate kinase OS=Homo sapiens OX=9606 GN=PKM PE=1 SV=1;Pyruvate kinase PKM OS=Homo sapiens OX=9606 GN=PKM PE=1 SV=4	PKM	H3BQ34; H3BR70; B4DNK4; P14618; H3BTN5	0	2311.14	16	18.1	19.1	17.6	20.8	10.9	14	35.6	18.7	19.9	12	22.5	23.4	20.1	17.4	81.9	79.5	106.7	97	88.7	418.8	108.3	118.5	100.3	137.4	95.7	87.2	103.9	NotUnique	High	1.369e-05	1.205e-05	11.32
FGVSTGR	[K].FGVSTGR.[E]	1xTMTpro [N-Term]	1xTMTpro [N-Term]	0.0974501	0.00734599	1	1	1	Q09666	Q09666 [314-320]			Neuroblast differentiation-associated protein AHNAK OS=Homo sapiens OX=9606 GN=AHNAK PE=1 SV=2	AHNAK	Q09666	0	1027.59	7															126	188.5	316.3	166.5	196.2	514.8	264.4	289.8	182.4	176.6	230	176.4	179.5		High	0.00216	0.02702	4.32
FGYILHTDNR	[R].FGYILHTDNR.[T]	1xTMTpro [N-Term]	1xTMTpro [N-Term]	3.93922e-05	9.41479e-05	2	3	3	P48740; F8W876	P48740 [170-179]; F8W876 [144-153]			Mannan-binding lectin serine protease 1 OS=Homo sapiens OX=9606 GN=MASP1 PE=1 SV=3;Mannan-binding lectin serine protease 1 OS=Homo sapiens OX=9606 GN=MASP1 PE=1 SV=1	MASP1	P48740; C9JMA2; F8W876	0	1539.82	10	37.7	48.7	48.3	77.8	37.2	50.6	111.4	59.2	61.2	53.2	50.6	62	85.8	78.9	46.3	49.1	132.3	68.5	115.4	118.6	62.4	61.3	60.6	166.5	54.1	73.1	64.4	NotUnique	High	1.369e-05	4.348e-06	9.46
FHIGNEK	[R].FHIGNEK.[Q]	1xTMTpro [K7]; 1xTMTpro [N-Term]	1xTMTpro [K7]; 1xTMTpro [N-Term]	0.00885335	0.00114313	1	3	2	Q15389	Q15389 [392-398]			Angiopoietin-1 OS=Homo sapiens OX=9606 GN=ANGPT1 PE=1 SV=2	ANGPT1	B4DTQ9; Q15389; E7ERK4	0	1452.85	7	72.1	26.1	138.4	107.2	89.4	61.8	40.7	153.9	28.9	23.8	22.1	34	21.6	106.2	353.2	144.4	74.9	37.1	285.4	60.7	65.6	114.5	898.8	55.5	86	23.3	127.5		High	0.000205	0.00217	4.84
FHILNNTEGDWWEAR	[K].FHILNNTEGDWWEAR.[S]	1xTMTpro [N-Term]	1xTMTpro [N-Term]	4.97676e-06	9.41479e-05	1	2	1	P09769	P09769 [104-118]			Tyrosine-protein kinase Fgr OS=Homo sapiens OX=9606 GN=FGR PE=1 SV=2	FGR	Q5TGY6; P09769	0	2192.08	15	24.2	66.7	48.2	50.3	25.5	49.2	160.4	39.6	41	52.4	41	33.9	90.6	94.4															High	1.369e-05	4.509e-07	9.4
FHLLGDPHTK	[R].FHLLGDPHTK.[N]	1xTMTpro [K10]; 1xTMTpro [N-Term]	1xTMTpro [K10]; 1xTMTpro [N-Term]	0.021539	0.00176817	1	1	1	Q9Y336	Q9Y336 [91-100]			Sialic acid-binding Ig-like lectin 9 OS=Homo sapiens OX=9606 GN=SIGLEC9 PE=1 SV=2	SIGLEC9	Q9Y336	0	1773.03	10	25.3	161.3	36.1	63.9	26.6	36.3	406.6	31.7	72.8	20.2	38.1	80.7	35.3	96.5															High	0.0004809	0.00597	4.65
FHNQLWHVLTGR	[R].FHNQLWHVLTGR.[A]	1xTMTpro [N-Term]	1xTMTpro [N-Term]	3.88447e-06	9.41479e-05	1	1	1	Q8IU68	Q8IU68 [166-177]			Transmembrane channel-like protein 8 OS=Homo sapiens OX=9606 GN=TMC8 PE=1 SV=1	TMC8	Q8IU68	0	1812	12	24.8	23.5	37.1	56.4	27.8	38.2	82.9	38.9	35.9	38.4	45	47.5	75.9	58.3															High	1.369e-05	3.437e-07	9.5
FHPDTDDVPVPAPAGDQK	[K].FHPDTDDVPVPAPAGDQK.[E]	1xTMTpro [K18]; 1xTMTpro [N-Term]	1xTMTpro [K18]; 1xTMTpro [N-Term]	1.21379e-07	9.41479e-05	1	1	1	Q02818	Q02818 [422-439]			Nucleobindin-1 OS=Homo sapiens OX=9606 GN=NUCB1 PE=1 SV=4	NUCB1	Q02818	0	2514.31	18															23.3	26.7	43.2	34.3	30.5	44.4	34	26.9	31.8	37	20.2	22	27.8		High	1.369e-05	7.595e-09	11.99
FHQLDIDDLQSIR	[R].FHQLDIDDLQSIR.[A]	1xTMTpro [N-Term]	1xTMTpro [N-Term]	0.0021425	0.000304521	1	4	1	P16152	P16152 [59-71]			Carbonyl reductase [NADPH] 1 OS=Homo sapiens OX=9606 GN=CBR1 PE=1 SV=3	CBR1	O75828; P16152; E9PQ63; A8MTM1	0	1904.02	13																												NoQuanValues	High	4.056e-05	0.0003497	6.16
FHQLDVK	[R].FHQLDVK.[F]	1xTMTpro [K7]; 1xTMTpro [N-Term]	1xTMTpro [K7]; 1xTMTpro [N-Term]	0.00820303	0.00103608	1	2	12	Q8NI99	Q8NI99 [157-163]			Angiopoietin-related protein 6 OS=Homo sapiens OX=9606 GN=ANGPTL6 PE=1 SV=1	ANGPTL6	Q8NI99; K7EKF6	0	1494.89	7	1139.3	1156.1	2630.6	2016.4	1140.3	1222.6	1215.2	788.4	572.3	707.5	2013.7	290.2	1132.1	1860.9	277.9	372.8	301.1	341.7	453.3	783.8	326.8	455.8	590.1	805.1	237.6	201.4	359.1		High	0.0001797	0.001989	5.42
FHTFPQTAIGVGAPGK	[K].FHTFPQTAIGVGAPGK.[K]	1xTMTpro [K16]; 1xTMTpro [N-Term]	1xTMTpro [K16]; 1xTMTpro [N-Term]	1.92533e-09	9.41479e-05	1	1	3	P01258	P01258 [103-118]			Calcitonin OS=Homo sapiens OX=9606 GN=CALCA PE=1 SV=3	CALCA	P01258	0	2236.27	16															149.8	115.6	338.5	148.7	247.7	212.3	333.4	143.3	166.4	333.3	891.7	116.6	223.7		High	1.369e-05	7.993e-11	17
FHVEEEGK	[R].FHVEEEGK.[G]	1xTMTpro [K8]; 1xTMTpro [N-Term]	1xTMTpro [K8]; 1xTMTpro [N-Term]	0.000849367	0.000154398	1	2	2	P00558	P00558 [124-131]			Phosphoglycerate kinase 1 OS=Homo sapiens OX=9606 GN=PGK1 PE=1 SV=3	PGK1	P07205; P00558	0	1582.87	8	190	251	317.7	430.5	248.4	263	567.2	293.1	296.5	317.3	277.1	258	548.4	645.6															High	2.094e-05	0.0001074	4.94
FIAAQGPK	[K].FIAAQGPK.[EQ]	1xTMTpro [K8]; 1xTMTpro [N-Term]	1xTMTpro [K8]; 1xTMTpro [N-Term]	0.00036643	0.000154398	2	3	4	P18433; P23469	P18433 [310-317]; P23469 [204-211]			Receptor-type tyrosine-protein phosphatase alpha OS=Homo sapiens OX=9606 GN=PTPRA PE=1 SV=3;Receptor-type tyrosine-protein phosphatase epsilon OS=Homo sapiens OX=9606 GN=PTPRE PE=1 SV=1	PTPRA	P18433; P23469; S4R2Y5	0	1439.89	8	139.8	251.5	130.1	156.3	122	114.5	377.5	88.3	106.2	164	107.5	74.2	284.7	256.1	207.3	180.5	326.5	458.6	198.9	2433.8	278.9	416	245.9	427	236.1	150.9	341	NotUnique	High	2.094e-05	4.417e-05	9.81
FIAEGIIDQGGGFR	[K].FIAEGIIDQGGGFR.[D]	1xTMTpro [N-Term]	1xTMTpro [N-Term]	0.107106	0.00795361	1	1	1	Q5T447	Q5T447 [532-545]			E3 ubiquitin-protein ligase HECTD3 OS=Homo sapiens OX=9606 GN=HECTD3 PE=1 SV=1	HECTD3	Q5T447	0	1783.97	14																												NoQuanValues	High	0.002321	0.0296	2.86
FIAVGYVDDTQFVR	[R].FIAVGYVDDTQFVR.[F]	1xTMTpro [N-Term]	1xTMTpro [N-Term]	3.1262e-09	9.41479e-05	4	42	27	Q53Z42; A0A140T8Y4; Q5SUL5; P04439	Q53Z42 [46-59]; A0A140T8Y4 [46-59]; Q5SUL5 [46-59]; P04439 [46-59]			HLA class I antigen OS=Homo sapiens OX=9606 GN=HLA-A PE=1 SV=1;HLA class I histocompatibility antigen, A alpha chain OS=Homo sapiens OX=9606 GN=HLA-A PE=1 SV=1;HLA class I histocompatibility antigen OS=Homo sapiens OX=9606 GN=HLA-A PE=1 SV=1;HLA class I histocompatibility antigen, A alpha chain OS=Homo sapiens OX=9606 GN=HLA-A PE=1 SV=2	HLA-A	A0A140T9Z4; A0A1W2PSE7; Q53Z42; A0A140T953; A0A1W2PRT9; A0A0G2JL56; A0A140T8Y4; O78179; A0A140T933; Q5SUL5; A0A140T9Z6; A0A140T930; A0A140T9M5; A0A140T937; Q9GJ45; A0A140TA13; A0A0G2JIF2; D9J307; A0A140T913; A0A1W2PPF8; Q5RJ27; A0A140T9X5; Q5SPM2; Q5SRN7; A0A140T975; A0A140T9I0; A0A1W2PQD0; A0A140T912; A0A140T941; A0A1W2PRZ0; A0A1W2PPQ2; A0A0G2JI36; P04439; A0A140T955; A0A1W2PR61; A0A0G2JPD3; A0A1W2PQS8; A0A140T8W8; Q5SRN5; A0A1W2PS24; A0A1W2PS39; B0UXQ0	0	1934.03	14	509	2395.7	708.1	1145.3	620.6	815.1	4385.3	434.9	744.1	1855.2	851.4	546.1	4518.8	4690.7	734.3	461.7	716.1	901.1	633.3	18958.7	871	1823.3	729.1	883.4	783.2	561.3	1365.6	NotUnique	High	1.369e-05	1.363e-10	17
FICPLTGLWPINTLK	[K].FICPLTGLWPINTLK.[C]	1xCarbamidomethyl [C3]; 1xTMTpro [K15]; 1xTMTpro [N-Term]	1xCarbamidomethyl [C3]; 1xTMTpro [K15]; 1xTMTpro [N-Term]	1.72852e-07	9.41479e-05	1	3	5	P02749	P02749 [64-78]			Beta-2-glycoprotein 1 OS=Homo sapiens OX=9606 GN=APOH PE=1 SV=3	APOH	J3QRN2; P02749; J3QLI0	0	2381.39	15	923.4	5230.7	593.4	1113.4	565.7	724.7	2602.2	440.7	793.3	570.5	337.7	582.4	1115.8	1330.6															High	1.369e-05	1.123e-08	11.86
FICTTSAIQNR	[K].FICTTSAIQNR.[F]	1xCarbamidomethyl [C3]; 1xTMTpro [N-Term]	1xCarbamidomethyl [C3]; 1xTMTpro [N-Term]	7.13857e-06	9.41479e-05	1	2	3	P53396	P53396 [18-28]			ATP-citrate synthase OS=Homo sapiens OX=9606 GN=ACLY PE=1 SV=3	ACLY	K7ESG8; P53396	0	1614.86	11	82.9	63.7	97.4	118	61.4	74.5	116.5	104.4	64.7	510.7	121.7	101.8	1413.4	268.4	128.7	77.5	73.2	115	99.7	449	123.4	157.6	130.1	119.5	126.6	305.1	201.4		High	1.369e-05	6.709e-07	8.95
FIEDELQIPVK	[R].FIEDELQIPVK.[W]	1xTMTpro [K11]; 1xTMTpro [N-Term]	1xTMTpro [K11]; 1xTMTpro [N-Term]	0.00138864	0.000154398	1	1	1	P30520	P30520 [431-441]			Adenylosuccinate synthetase isozyme 2 OS=Homo sapiens OX=9606 GN=ADSS2 PE=1 SV=3	ADSS2	P30520	0	1939.14	11															77	90.2	61	85.8	76.1	268.6	78.9	99	73.5	116.3	51	56.6	71.4		High	2.094e-05	0.0001974	7.35
FIEDNIEYITIIAFAQYVQEATFEEMEK	[K].FIEDNIEYITIIAFAQYVQEATFEEMEK.[L]	1xTMTpro [K28]; 1xTMTpro [N-Term]	1xTMTpro [K28]; 1xTMTpro [N-Term]	8.80761e-08	9.41479e-05	1	1	2	P43652	P43652 [38-65]			Afamin OS=Homo sapiens OX=9606 GN=AFM PE=1 SV=1	AFM	P43652	0	4140.07	28	14.2	22.4	30	25.6	15.9	26.3	32	26.7	15	12.6	25	18.5	22.9	26.2	11.2	6.8	11.7	9.3	17.9	12.2	180.2	8.2	23	15.5	43.9	53	21.1		High	1.369e-05	5.343e-09	16.96
FIFEDQIRPQDR	[R].FIFEDQIRPQDR.[E]	1xTMTpro [N-Term]	1xTMTpro [N-Term]	3.93898e-07	9.41479e-05	1	2	13	P02730	P02730 [139-150]			Band 3 anion transport protein OS=Homo sapiens OX=9606 GN=SLC4A1 PE=1 SV=3	SLC4A1	A0A0A0MS98; P02730	0	1868	12	1737.5	192.7	2154.9	787.7	1080.3	914.1	380	1280.6	416.3	370.4	770.5	196.2	414.7	1115.3	958.1	1162	638.6	832.7	797.6	721.6	508.2	3912.4	2060	775.3	696.3	283	1054		High	1.369e-05	2.778e-08	13.79
FIFEDQIRPQDREELLR	[R].FIFEDQIRPQDREELLR.[A]	1xTMTpro [N-Term]	1xTMTpro [N-Term]	4.72631e-07	9.41479e-05	1	2	14	P02730	P02730 [139-155]			Band 3 anion transport protein OS=Homo sapiens OX=9606 GN=SLC4A1 PE=1 SV=3	SLC4A1	A0A0A0MS98; P02730	1	2508.35	17	1661.6	397.9	1024.9	584.8	728.6	567.8	414.4	702.9	325.2	308.3	477.4	218.6	456.8	918.8	443.7	437.6	228.3	507.3	420.3	582.6	579.7	2798.2	853.6	519.6	2001.3	259.1	650.9		High	1.369e-05	3.395e-08	16.67
FIHFLHK	[R].FIHFLHK.[A]	1xTMTpro [K7]; 1xTMTpro [N-Term]	1xTMTpro [K7]; 1xTMTpro [N-Term]	0.0851614	0.00658988	1	1	2	Q6ZVX7	Q6ZVX7 [243-249]			F-box only protein 50 OS=Homo sapiens OX=9606 GN=NCCRP1 PE=1 SV=1	NCCRP1	Q6ZVX7	0	1549.95	7	106.4	136.1	277.2	179	84.9	314.3	155.4	268.7	182.8	98.6	174	156.8	125.6	275.8	15.4	46	177.6	29.3	45.7	30.4	51.2	49.2	36	35.4	79.5	32.4	48.9		High	0.001908	0.02397	3.88
FIIEGMEEAGSVALEELVEK	[K].FIIEGMEEAGSVALEELVEK.[E]	1xTMTpro [K20]; 1xTMTpro [N-Term]	1xTMTpro [K20]; 1xTMTpro [N-Term]	1.16098e-08	9.41479e-05	2	2	3	Q96KN2; J3KRP0	Q96KN2 [193-212]; J3KRP0 [150-169]			Beta-Ala-His dipeptidase OS=Homo sapiens OX=9606 GN=CNDP1 PE=1 SV=4;Beta-Ala-His dipeptidase OS=Homo sapiens OX=9606 GN=CNDP1 PE=1 SV=2	CNDP1	Q96KN2; J3KRP0	0	2801.51	20	33	44.8	38.5	44.7	46.1	27.5	38.3	29.9	30.4	19.2	37.6	43.5	31.7	29.4														NotUnique	High	1.369e-05	5.762e-10	14.75
FIIHAPPGEFNEVFNDVR	[K].FIIHAPPGEFNEVFNDVR.[L]	1xTMTpro [N-Term]	1xTMTpro [N-Term]	4.81323e-07	9.41479e-05	1	4	4	P47755	P47755 [20-37]			F-actin-capping protein subunit alpha-2 OS=Homo sapiens OX=9606 GN=CAPZA2 PE=1 SV=3	CAPZA2	C9JUG7; P47755; A0A0D9SET8; F8W9N7	0	2405.26	18	27.3	61	51.9	78	28.3	40.7	63.6	36.1	30.5	30	31.9	25.8	58.3	63	23.9	18.7	31	30.6	28.9	129.9	44.1	63.7	31.2	46.2	28	36	35.7		High	1.369e-05	3.465e-08	10.6
FIINDWVK	[R].FIINDWVK.[T]	1xTMTpro [K8]; 1xTMTpro [N-Term]	1xTMTpro [K8]; 1xTMTpro [N-Term]	0.00131106	0.000154398	1	1	6	P05121	P05121 [157-164]			Plasminogen activator inhibitor 1 OS=Homo sapiens OX=9606 GN=SERPINE1 PE=1 SV=1	SERPINE1	P05121	0	1642.98	8	154.5	341.3	175.1	250	190.1	194.1	3276.6	192.6	318.7	425.3	200.8	267.5	1052.3	703.2	32.9	22	51.1	33.3	32.8	54.3	57.9	43.7	42.1	59.7	50.3	74.6	41.4		High	2.094e-05	0.0001837	7.04
FIIPGLK	[K].FIIPGLK.[L]	1xTMTpro [K7]; 1xTMTpro [N-Term]	1xTMTpro [K7]; 1xTMTpro [N-Term]	0.000157708	9.41479e-05	1	1	20	P04114	P04114 [3730-3736]			Apolipoprotein B-100 OS=Homo sapiens OX=9606 GN=APOB PE=1 SV=2	APOB	P04114	0	1395.92	7	7443.3	8264.8	7890.4	3222.8	8217.6	985.5	3115.9	1303.8	1049.7	1911.2	2927	525.7	1468.6	4042.5	1321.5	2171.1	1326.3	3830.9	1693.6	1266.6	1567.4	1988.2	3945.1	3916.2	899.8	578.3	2549.4		High	1.369e-05	1.905e-05	12.04
FIIPNVVK	[K].FIIPNVVK.[Y]	1xTMTpro [K8]; 1xTMTpro [N-Term]	1xTMTpro [K8]; 1xTMTpro [N-Term]	0.00806222	0.00103608	1	3	7	P00338	P00338 [119-126]			L-lactate dehydrogenase A chain OS=Homo sapiens OX=9606 GN=LDHA PE=1 SV=2	LDHA	F5GXY2; F5GYU2; P00338	0	1538	8	134.2	312.3	164.6	225	135.4	168.5	793.7	133.7	204.9	982.5	253.8	190.9	2552.4	869.5	221	182	727.8	527.7	275.1	6476.7	363.1	703.3	266.1	367.8	285.8	383.4	619.9		High	0.0001797	0.001949	7.34
FIIPQIVK	[K].FIIPQIVK.[Y]	1xTMTpro [K8]; 1xTMTpro [N-Term]	1xTMTpro [K8]; 1xTMTpro [N-Term]	0.0019735	0.000154398	1	5	8	A0A5F9ZHM4	A0A5F9ZHM4 [120-127]			L-lactate dehydrogenase OS=Homo sapiens OX=9606 GN=LDHB PE=1 SV=1	LDHB	A0A5F9ZHM4; A8MW50; P07195; C9J7H8; A0A3B3IS95	0	1566.03	8	336.7	355.1	444.2	327.2	337.4	321.7	1081.9	309.3	318	360.2	331	249.4	776.2	678.8	175.4	131	158.3	202.1	140.1	1679.9	163.3	260.6	213.7	145.9	161.9	136.8	222.9		High	2.094e-05	0.000314	6.35
FIIPSPK	[K].FIIPSPK.[R]	1xTMTpro [K7]; 1xTMTpro [N-Term]	1xTMTpro [K7]; 1xTMTpro [N-Term]	0.0697635	0.00577935	1	1	9	P04114	P04114 [924-930]			Apolipoprotein B-100 OS=Homo sapiens OX=9606 GN=APOB PE=1 SV=2	APOB	P04114	0	1409.9	7	4231.5	4358.2	4535.4	1950.8	4340.8	825.4	1991.5	1039.3	862.9	1245.6	1905.9	654.2	1183.7	2728.8															High	0.00162	0.02029	3.75
FILIQNR	[R].FILIQNR.[A]	1xTMTpro [N-Term]	1xTMTpro [N-Term]	0.110949	0.00820443	1	4	2	X6R390	X6R390 [4-10]			AP complex subunit sigma OS=Homo sapiens OX=9606 GN=AP2S1 PE=1 SV=1	AP2S1	X6R390; M0R0N4; M0QYZ2; P53680	0	1207.75	7															249.1	182.5	238.6	261	234.7	1698.5	286.5	382.4	301.9	294.2	256.4	306.8	311.2		High	0.00236	0.03058	4.5
FINMFAVLDELK	[K].FINMFAVLDELK.[N]	1xTMTpro [K12]; 1xTMTpro [N-Term]	1xTMTpro [K12]; 1xTMTpro [N-Term]	0.00320836	0.000367678	2	7	1	Q7L576; E7EVJ5	Q7L576 [164-175]; E7EVJ5 [138-149]			Cytoplasmic FMR1-interacting protein 1 OS=Homo sapiens OX=9606 GN=CYFIP1 PE=1 SV=1;Cytoplasmic FMR1-interacting protein OS=Homo sapiens OX=9606 GN=CYFIP2 PE=1 SV=1	CYFIP1	A0A087WVE1; Q96F07; A0A0G2JR96; Q7L576; A0A087WWZ1; A0A087WTQ3; E7EVJ5	0	2048.17	12															44.8	33	31.8	43.6	46.4	137.3	42.8	31.6	52.5	57.6	35.2	24.7	36	NotUnique	High	5.831e-05	0.0005953	5.07
FIQQTYPSGGEEQAQYCR	[K].FIQQTYPSGGEEQAQYCR.[A]	1xCarbamidomethyl [C17]; 1xTMTpro [N-Term]	1xCarbamidomethyl [C17]; 1xTMTpro [N-Term]	7.5631e-07	9.41479e-05	1	5	4	Q8WUM4	Q8WUM4 [24-41]			Programmed cell death 6-interacting protein OS=Homo sapiens OX=9606 GN=PDCD6IP PE=1 SV=1	PDCD6IP	F8WEQ7; F8WBR8; C9IZF9; A0A3B3IT07; Q8WUM4	0	2466.17	18	67	91.3	85.5	131.9	76.9	122.6	240.1	89.7	94.1	70.5	74.3	66.1	125.9	144.1	106.9	199.6	105.1	134.4	142.6	241.4	159.2	120.3	224.9	176.8	111.1	74	130.4		High	1.369e-05	5.684e-08	9.49
FIQVGVISWGVVDVCK	[R].FIQVGVISWGVVDVCK.[N]	1xCarbamidomethyl [C15]; 1xTMTpro [K16]; 1xTMTpro [N-Term]	1xCarbamidomethyl [C15]; 1xTMTpro [K16]; 1xTMTpro [N-Term]	0.109654	0.00816165	1	4	1	B4E1Z4	B4E1Z4 [1213-1228]			C3/C5 convertase OS=Homo sapiens OX=9606 PE=1 SV=1		E7ETN3; P00751; B4E1Z4; H7C5H1	0	2414.38	16	63.2	73.9	78	166.2	71.7	71.8	197.9	89.2	65.8	73.3	78.4	59.6	140.2	121.6															High	0.00234	0.03027	5.83
FIQWNIHK	[K].FIQWNIHK.[S]	1xTMTpro [K8]; 1xTMTpro [N-Term]	1xTMTpro [K8]; 1xTMTpro [N-Term]	0.00639646	0.00063313	1	2	1	A4D1P6	A4D1P6 [628-635]			WD repeat-containing protein 91 OS=Homo sapiens OX=9606 GN=WDR91 PE=1 SV=2	WDR91	A4D1P6; C9J1X0	0	1694	8	97.7	107.5	118.1	174	100.1	113.6	199.7	112.9	111.8	126.4	109.2	92.6	272.1	180.2															High	0.0001103	0.001467	5.56
FIQYLASR	[R].FIQYLASR.[N]	1xTMTpro [N-Term]	1xTMTpro [N-Term]	0.0169684	0.00147948	2	12	1	O60641; Q13492	O60641 [93-100]; Q13492 [93-100]			Clathrin coat assembly protein AP180 OS=Homo sapiens OX=9606 GN=SNAP91 PE=1 SV=2;Phosphatidylinositol-binding clathrin assembly protein OS=Homo sapiens OX=9606 GN=PICALM PE=1 SV=2	SNAP91	E5RHK9; E5RFU0; E9PKP6; E5RFC6; E5RK51; O60641; E9PLJ8; Q13492; E9PDG8; E5RIJ5; E9PI56; E5RGY9	0	1301.75	8	58.6	67.3	109	105.7	73.8	86.4	221	89.9	68.9	54.5	85.3	58.1	92.2	118.1														NotUnique	High	0.00035	0.004507	5.13
FISADQSVALGELVK	[K].FISADQSVALGELVK.[R]	1xTMTpro [K15]; 1xTMTpro [N-Term]	1xTMTpro [K15]; 1xTMTpro [N-Term]	0.000200204	9.41479e-05	1	6	1	A0A6I8PIT5	A0A6I8PIT5 [488-502]			Heat shock 70 kDa protein 12A OS=Homo sapiens OX=9606 GN=HSPA12A PE=1 SV=1	HSPA12A	A0A6I8PIT5; A0A6I8PL32; A0A6I8PIW1; O43301; A0A1B0GTF3; A0A6I8PLB1	0	2185.27	15	44	43.4	52.9	44.7	49.1	36.2	53.5	39.6	34.9	24.4	40.3	27.7	30.4	52.4															High	1.369e-05	2.435e-05	6.74
FISLGEACK	[R].FISLGEACK.[K]	1xCarbamidomethyl [C8]; 1xTMTpro [K9]; 1xTMTpro [N-Term]	1xCarbamidomethyl [C8]; 1xTMTpro [K9]; 1xTMTpro [N-Term]	2.92277e-05	9.41479e-05	1	1	27	P01024	P01024 [713-721]			Complement C3 OS=Homo sapiens OX=9606 GN=C3 PE=1 SV=2	C3	P01024	0	1632.93	9	2666.1	11978.8	2087.7	3408.6	2169.3	1752.2	11632.3	1570.3	2350.2	2060.3	1742.6	1084.2	3097.5	4078.1	1228	1233.4	2239.6	3848.2	1315.6	3492.2	2865.1	4445.9	1884.3	3459.4	2016	894.5	2899.7		High	1.369e-05	3.134e-06	11.56
FISVGYVDDTQFVR	[R].FISVGYVDDTQFVR.[F]	1xTMTpro [N-Term]	1xTMTpro [N-Term]	3.51026e-10	9.41479e-05	3	26	18	P01889; A0A140T9H5; Q5SS57	P01889 [46-59]; A0A140T9H5 [46-59]; Q5SS57 [46-59]			HLA class I histocompatibility antigen, B alpha chain OS=Homo sapiens OX=9606 GN=HLA-B PE=1 SV=3;HLA class I histocompatibility antigen, C alpha chain OS=Homo sapiens OX=9606 GN=HLA-C PE=1 SV=1;HLA class I antigen OS=Homo sapiens OX=9606 GN=HLA-B PE=1 SV=1	HLA-B	P01889; A0A140T9H5; A0A140TA12; A0A140TA21; A2AEA2; A0A140T9L3; F6U0H7; A0A140T921; A0A140T962; F8W9Z8; O19617; A0A140T9B3; A0A140TA05; Q5QT33; A0A140T942; A0A140T9E1; P01893; A0A140T9U8; A0A1W2PPR8; A0A140T9D4; Q5SS57; P10321; A0A140T9Z7; A0A1W2PR11; A0A140T9J9; P13747	0	1950.03	14	146.8	104.8	259.8	320.5	193.6	290.6	427.2	214.1	219.7	415.3	290.5	153.7	930.8	781.2	376.4	386.6	378.9	463.9	352	9400.9	714.3	1471.1	463.8	602	419.7	305.6	825.6	NotUnique	High	1.369e-05	1.231e-11	17
FISVGYVDGTQFVR	[R].FISVGYVDGTQFVR.[F]	1xTMTpro [N-Term]	1xTMTpro [N-Term]	7.66276e-05	9.41479e-05	1	3	2	S6AU73	S6AU73 [46-59]			HLA class I histocompatibility antigen OS=Homo sapiens OX=9606 GN=HLA-B PE=1 SV=1	HLA-B	A0A1W2PNR7; A0A140TA02; S6AU73	0	1892.02	14	150.1	118	219.4	376	171.6	202.9	950.3	189.2	162.9	98.1	208	105.3	169.2	265.2															High	1.369e-05	8.905e-06	11
FITHAPPGEFNEVFNDVR	[K].FITHAPPGEFNEVFNDVR.[L]	1xTMTpro [N-Term]	1xTMTpro [N-Term]	1.70844e-08	9.41479e-05	1	1	2	P52907	P52907 [20-37]			F-actin-capping protein subunit alpha-1 OS=Homo sapiens OX=9606 GN=CAPZA1 PE=1 SV=3	CAPZA1	P52907	0	2393.22	18	31.3	55.1	49.6	81	33.6	45.1	98.3	36.4	31.2	36.8	43.5	30.9	70.3	72.1	120.8	140.3	88.2	108.3	156.8	343.6	141.6	110.9	241.3	147.1	74.9	82.2	118.5		High	1.369e-05	8.802e-10	16.43
FITIFGTR	[K].FITIFGTR.[S]	1xTMTpro [N-Term]	1xTMTpro [N-Term]	0.000589744	0.000154398	1	3	3	P08758	P08758 [194-201]			Annexin A5 OS=Homo sapiens OX=9606 GN=ANXA5 PE=1 SV=2	ANXA5	D6RBE9; D6RBL5; P08758	0	1258.75	8	189.7	242.6	319.4	346.9	225.5	205.2	701.3	176.1	232.4	353.8	247.2	170.8	827.5	563.3	272.1	186.3	241.3	285.6	239.8	2855.7	462.2	345.1	321.2	282.8	181	312.5	332.8		High	2.094e-05	7.149e-05	9.64
FITTVGIDFR	[K].FITTVGIDFR.[E]	1xTMTpro [N-Term]	1xTMTpro [N-Term]	0.000199483	9.41479e-05	2	8	1	P51159; O00194	P51159 [38-47]; O00194 [38-47]			Ras-related protein Rab-27A OS=Homo sapiens OX=9606 GN=RAB27A PE=1 SV=3;Ras-related protein Rab-27B OS=Homo sapiens OX=9606 GN=RAB27B PE=1 SV=4	RAB27A	H3BVH7; H3BS49; P51159; H3BU81; O00194; K7ES41; H3BUD9; H3BN55	0	1472.84	10															49.5	32.3	39.7	40.9	53	209.8	36.6	50.8	48.4	51.8	36.1	32.1	43	NotUnique	High	1.369e-05	2.43e-05	9.91
FIVDGVEVSVTTSK	[K].FIVDGVEVSVTTSK.[I]	1xTMTpro [K14]; 1xTMTpro [N-Term]	1xTMTpro [K14]; 1xTMTpro [N-Term]	0.00101966	0.000154398	1	1	1	Q9H2G2	Q9H2G2 [798-811]			STE20-like serine/threonine-protein kinase OS=Homo sapiens OX=9606 GN=SLK PE=1 SV=1	SLK	Q9H2G2	0	2089.2	14																												NoQuanValues	High	2.094e-05	0.000134	5.04
FIVIADFR	[R].FIVIADFR.[K]	1xTMTpro [N-Term]	1xTMTpro [N-Term]	0.00139865	0.000154398	1	1	1	P49247	P49247 [192-199]			Ribose-5-phosphate isomerase OS=Homo sapiens OX=9606 GN=RPIA PE=1 SV=3	RPIA	P49247	0	1284.76	8	64.8	57.8	76.1	146.1	50.1	60.4	205.6	64	59.8	174.2	63.8	54.1	454.3	115.8															High	2.094e-05	0.0001996	7.6
FIVLSNNYLQIR	[R].FIVLSNNYLQIR.[G]	1xTMTpro [N-Term]	1xTMTpro [N-Term]	6.23467e-07	9.41479e-05	1	7	3	A0A087WTF6	A0A087WTF6 [166-177]			Neural cell adhesion molecule 1 OS=Homo sapiens OX=9606 GN=NCAM1 PE=1 SV=1	NCAM1	A0A087WTF6; A0A087WX77; A0A087WTE4; A0A087WWD4; A0A087WV75; H7BYX6; P13591	0	1784.04	12	71.5	178.3	141.4	103.5	86.1	118.6	372.5	100.9	101.7	70.2	101.2	94.5	139.9	194.2															High	1.369e-05	4.605e-08	13.08
FIWNSEK	[K].FIWNSEK.[K]	1xTMTpro [K7]; 1xTMTpro [N-Term]	1xTMTpro [K7]; 1xTMTpro [N-Term]	0.0749639	0.00597095	1	1	5	P05026	P05026 [15-21]			Sodium/potassium-transporting ATPase subunit beta-1 OS=Homo sapiens OX=9606 GN=ATP1B1 PE=1 SV=1	ATP1B1	P05026	0	1531.88	7	300.9	279.5	461.8	364.9	383.1	382.4	1243.4	429	431.8	232.8	359.8	340.6	438.6	567.3	447.2	411.8	384.8	364.2	438.1	1043.7	457.9	432.6	651.9	458.9	543.3	424.2	460		High	0.001707	0.02157	5.44
FKDLGEENFK	[R].FKDLGEENFK.[A]	2xTMTpro [K2; K10]; 1xTMTpro [N-Term]	2xTMTpro [K2; K10]; 1xTMTpro [N-Term]	1.77966e-07	9.41479e-05	2	6	8	P02768; A0A0C4DGB6	P02768 [35-44]; A0A0C4DGB6 [35-44]			Albumin OS=Homo sapiens OX=9606 GN=ALB PE=1 SV=2;Albumin OS=Homo sapiens OX=9606 GN=ALB PE=1 SV=1	ALB	P02768; A0A0C4DGB6; A0A087WWT3; C9JKR2; B7WNR0; H7C013	1	2139.23	10	324.2	2989.3	203.1	454.4	157.8	190.7	413.9	163.4	173.6	570.7	187.3	148.1	1137.4	850.5	203.3	177.5	294.7	1631.5	207.4	1153.1	1024.2	7336.1	290.6	3276.5	341.3	211.2	1011.6	NotUnique	High	1.369e-05	1.157e-08	17
FKLDDDLEHQGGHVLDHGHK	[K].FKLDDDLEHQGGHVLDHGHK.[H]	2xTMTpro [K2; K20]; 1xTMTpro [N-Term]	2xTMTpro [K2; K20]; 1xTMTpro [N-Term]	4.39407e-07	9.41479e-05	1	1	3	P01042	P01042 [477-496]			Kininogen-1 OS=Homo sapiens OX=9606 GN=KNG1 PE=1 SV=2	KNG1	P01042	1	3209.73	20	89.7	142.8	103.5	135.1	97.4	102.8	165.5	98.7	103.9	46.4	84	77.3	83.1	137.4	30.8	43.5	47.1	47.2	46.4	101.6	133.1	81	44.9	50.6	41.9	36.3	52.6		High	1.369e-05	3.131e-08	12.86
FKLEESYTLNSDLAR	[R].FKLEESYTLNSDLAR.[L]	1xTMTpro [K2]; 1xTMTpro [N-Term]	1xTMTpro [K2]; 1xTMTpro [N-Term]	4.3908e-08	9.41479e-05	1	1	2	P30740	P30740 [276-290]			Leukocyte elastase inhibitor OS=Homo sapiens OX=9606 GN=SERPINB1 PE=1 SV=1	SERPINB1	P30740	1	2394.32	15															89	70.1	102.5	94.1	98.9	995	102.7	181.8	128.5	125.4	78.7	56.1	121.6		High	1.369e-05	2.488e-09	17
FKPTLSQQQK	[R].FKPTLSQQQK.[S]	2xTMTpro [K2; K10]; 1xTMTpro [N-Term]	2xTMTpro [K2; K10]; 1xTMTpro [N-Term]	1.98666e-06	9.41479e-05	1	2	14	Q14624	Q14624 [215-224]			Inter-alpha-trypsin inhibitor heavy chain H4 OS=Homo sapiens OX=9606 GN=ITIH4 PE=1 SV=4	ITIH4	B7ZKJ8; Q14624	0	2117.29	10	652.3	7069.8	1456.9	1547.7	669.5	871.7	3424.1	695.9	1202.6	1465	669	785.5	2349.4	2394.8	483.1	327.3	802	2090.9	473.8	4786.6	3966.8	1606.2	687.2	2159.9	580.8	631.5	1410.4		High	1.369e-05	1.642e-07	14.48
FLALGDSGVGK	[K].FLALGDSGVGK.[T]	1xTMTpro [K11]; 1xTMTpro [N-Term]	1xTMTpro [K11]; 1xTMTpro [N-Term]	2.80804e-05	9.41479e-05	1	6	3	P51159	P51159 [12-22]			Ras-related protein Rab-27A OS=Homo sapiens OX=9606 GN=RAB27A PE=1 SV=3	RAB27A	H3BVH7; H3BS49; P51159; H3BU81; H3BUD9; H3BN55	0	1671.99	11															115.4	124.2	150.5	178.8	125.6	756.1	144.6	236.4	175.4	218.6	148	97.4	162		High	1.369e-05	3.004e-06	10.33
FLALGSK	[K].FLALGSK.[F]	1xTMTpro [K7]; 1xTMTpro [N-Term]	1xTMTpro [K7]; 1xTMTpro [N-Term]	0.0990011	0.00739256	2	18	6	A0A2R8Y6D0; A0A2R8YD30	A0A2R8Y6D0 [291-297]; A0A2R8YD30 [291-297]			Band 4.1 OS=Homo sapiens OX=9606 GN=EPB41 PE=1 SV=1;Band 4.1 OS=Homo sapiens OX=9606 GN=EPB41 PE=1 SV=1	EPB41	A0A2R8YCW8; A0A2R8Y5G2; A0A2R8Y7Y3; A0A2R8Y7N0; A0A2R8YFR9; A0A2R8Y6G5; A0A2R8Y5Z6; A0A2R8Y420; A0A2U3TZH6; A0A2R8Y4N6; A0A2R8Y6D0; A0A3B3IUD6; A0A3B3ITP0; A0A1B0GWG0; A0A3B3IU06; A0A2R8YD30; P11171; A0A2R8Y570	0	1343.85	7	1067.9	148.7	955.6	447	480.3	382.1	354.9	467.1	225.6	210.4	334.3	118.3	312.6	600.1	262	317	198.4	285.5	256.9	737.9	175.1	1441.2	650	280.9	223.2	118	382	NotUnique	High	0.002166	0.02741	3.93
FLANVNDR	[K].FLANVNDR.[T]	1xTMTpro [N-Term]	1xTMTpro [N-Term]	0.0104647	0.00114313	1	1	1	P30825	P30825 [374-381]			High affinity cationic amino acid transporter 1 OS=Homo sapiens OX=9606 GN=SLC7A1 PE=1 SV=1	SLC7A1	P30825	0	1252.7	8															90.6	65	160.4	166.2	66.6	1233.1	232.6	194.4	71.2	213.3	62	179.6	181.3		High	0.0002191	0.002626	5.52
FLASVSTVLTSK	[K].FLASVSTVLTSK.[Y]	1xTMTpro [K12]; 1xTMTpro [N-Term]	1xTMTpro [K12]; 1xTMTpro [N-Term]	7.69073e-09	9.41479e-05	1	2	72	P69905	P69905 [129-140]			Hemoglobin subunit alpha OS=Homo sapiens OX=9606 GN=HBA1 PE=1 SV=2	HBA1	P69905; G3V1N2	0	1861.13	12	2576.2	3657.7	2615.6	3256.6	4019.3	2741.7	3694	4609.7	1922.1	13715.1	2746.6	1872.8	20651	7408.6	8784	1969.6	4098.5	25159.7	2624.6	7104.7	3336	4587.1	2275.3	3384.9	4387.7	1737	5132.8		High	1.369e-05	3.663e-10	17
FLATTPNSLLVSWQPPR	[R].FLATTPNSLLVSWQPPR.[A]	1xTMTpro [N-Term]	1xTMTpro [N-Term]	2.58844e-08	9.41479e-05	1	3	6	P02751	P02751 [2002-2018]			Fibronectin OS=Homo sapiens OX=9606 GN=FN1 PE=1 SV=5	FN1	H0Y4K8; P02751; H0Y7Z1	0	2231.25	17	413.8	280.5	372.2	718.9	451	283.8	487.3	396.6	186.4	265.3	415.6	168.3	616.3	506.2															High	1.369e-05	1.39e-09	17
FLCSCPPGYQGR	[R].FLCSCPPGYQGR.[S]	2xCarbamidomethyl [C3; C5]; 1xTMTpro [N-Term]	2xCarbamidomethyl [C3; C5]; 1xTMTpro [N-Term]	0.00232553	0.000304521	1	2	1	Q9UM47	Q9UM47 [142-153]			Neurogenic locus notch homolog protein 3 OS=Homo sapiens OX=9606 GN=NOTCH3 PE=1 SV=2	NOTCH3	M0R3C9; Q9UM47	0	1745.84	12	69.1	68	90.5	213.6	96.6	109.1	130.2	110.2	55.8	58.7	114.6	45.2	106.3	119.3															High	4.056e-05	0.0003901	6.78
FLCTGGVSPYADPNTCR	[R].FLCTGGVSPYADPNTCR.[G]	2xCarbamidomethyl [C3; C16]; 1xTMTpro [N-Term]	2xCarbamidomethyl [C3; C16]; 1xTMTpro [N-Term]	8.94932e-11	9.41479e-05	1	5	20	B4E1Z4	B4E1Z4 [1182-1198]			C3/C5 convertase OS=Homo sapiens OX=9606 PE=1 SV=1		H7C526; E7ETN3; P00751; B4E1Z4; H7C5H1	0	2219.05	17	843.7	5921.9	623.3	940.2	574.2	590.5	2601.7	494.6	765.7	910.6	457.8	357.4	1436.4	1573	569.5	588.5	712.1	1908.2	776.9	1267	1125.9	4115	753.8	3054.2	760	485	1387.8		High	1.369e-05	2.74e-12	15.24
FLDAVDPGR	[K].FLDAVDPGR.[K]	1xTMTpro [N-Term]	1xTMTpro [N-Term]	0.00285648	0.000367678	1	1	3	P02549	P02549 [2322-2330]			Spectrin alpha chain, erythrocytic 1 OS=Homo sapiens OX=9606 GN=SPTA1 PE=1 SV=5	SPTA1	P02549	0	1293.71	9	567.1	178.3	582.8	227.8	341.8	242.4	199	328.5	150.3	117.4	199	71.9	145.8	390.9	75.6	120.5	44.6	106.6	92	78.9	63.3	674.8	240.3	85.8	68.8	23.1	123.2		High	5.831e-05	0.0005122	5.86
FLDAVDPGRK	[K].FLDAVDPGRK.[G]	1xTMTpro [K10]; 1xTMTpro [N-Term]	1xTMTpro [K10]; 1xTMTpro [N-Term]	0.000170156	9.41479e-05	1	1	3	P02549	P02549 [2322-2331]			Spectrin alpha chain, erythrocytic 1 OS=Homo sapiens OX=9606 GN=SPTA1 PE=1 SV=5	SPTA1	P02549	1	1726.01	10	1172.8	97.9	850.3	321.3	461.4	329.1	132.8	510.2	138.8	98.9	283.9	52.5	84.4	511.2	151.7	345.9	62.7	169.1	185.7	83	58.3	1800.5	732.7	182.5	145.2	31.4	314.8		High	1.369e-05	2.065e-05	12.14
FLDGNELTLADCNLLPK	[K].FLDGNELTLADCNLLPK.[L]	1xCarbamidomethyl [C12]; 1xTMTpro [K17]; 1xTMTpro [N-Term]	1xCarbamidomethyl [C12]; 1xTMTpro [K17]; 1xTMTpro [N-Term]	2.23731e-08	9.41479e-05	1	1	4	O00299	O00299 [167-183]			Chloride intracellular channel protein 1 OS=Homo sapiens OX=9606 GN=CLIC1 PE=1 SV=4	CLIC1	O00299	0	2541.39	17															152.8	132.6	197	183.1	174.4	887.7	157.9	273.4	177.9	224.1	185.5	120.2	189.2		High	1.369e-05	1.184e-09	14.68
FLDGNEMTLADCNLLPK	[K].FLDGNEMTLADCNLLPK.[L]	1xCarbamidomethyl [C12]; 1xTMTpro [K17]; 1xTMTpro [N-Term]	1xCarbamidomethyl [C12]; 1xTMTpro [K17]; 1xTMTpro [N-Term]	1.88811e-05	9.41479e-05	1	1	1	Q9Y696	Q9Y696 [178-194]			Chloride intracellular channel protein 4 OS=Homo sapiens OX=9606 GN=CLIC4 PE=1 SV=4	CLIC4	Q9Y696	0	2559.34	17															21.4	21.8	30.6	38	19.7	88.4	20.5	37.3	24.4	32.1	27.2	20.3	28.9		High	1.369e-05	1.947e-06	7.18
FLDGNEMTLADCNLLPK	[K].FLDGNEMTLADCNLLPK.[L]	1xCarbamidomethyl [C12]; 1xTMTpro [K17]; 1xTMTpro [N-Term]	1xCarbamidomethyl [C12]; 1xTMTpro [K17]; 1xTMTpro [N-Term]	0.000189646	9.41479e-05	1	1	2	Q9Y696	Q9Y696 [178-194]			Chloride intracellular channel protein 4 OS=Homo sapiens OX=9606 GN=CLIC4 PE=1 SV=4	CLIC4	Q9Y696	0	2706.38	17																												NoQuanValues	High	1.369e-05	2.306e-05	10.11
FLDLLEPLGR	[R].FLDLLEPLGR.[R]	1xTMTpro [N-Term]	1xTMTpro [N-Term]	0.00018029	9.41479e-05	1	2	3	P11277	P11277 [1460-1469]			Spectrin beta chain, erythrocytic OS=Homo sapiens OX=9606 GN=SPTB PE=1 SV=5	SPTB	P11277; H0YJE6	0	1476.87	10	373.4	52.8	352.8	143.6	184.4	141.3	76.2	210.3	79.3	50.4	132.3	43.1	66.9	191.3	18.9	27.4	7.8	21	18.5	13.4	12.3	113.5	71.3	17.8	15.2	8.5	34.6		High	1.369e-05	2.189e-05	8.99
FLDLWNK	[K].FLDLWNK.[F]	1xTMTpro [K7]; 1xTMTpro [N-Term]	1xTMTpro [K7]; 1xTMTpro [N-Term]	0.0723175	0.00592815	1	2	1	C9JVE2	C9JVE2 [177-183]			DCN1-like protein OS=Homo sapiens OX=9606 GN=DCUN1D1 PE=1 SV=1	DCUN1D1	C9JVE2; Q96GG9	0	1543.91	7																												NoQuanValues	High	0.00166	0.02093	4.14
FLDQGLDDNYCR	[K].FLDQGLDDNYCR.[N]	1xCarbamidomethyl [C11]; 1xTMTpro [N-Term]	1xCarbamidomethyl [C11]; 1xTMTpro [N-Term]	7.43049e-06	9.41479e-05	1	3	2	P26927	P26927 [230-241]			Hepatocyte growth factor-like protein OS=Homo sapiens OX=9606 GN=MST1 PE=1 SV=2	MST1	Q2TV78; P26927; G3XAK1	0	1819.86	12															157.7	124.5	220.4	144.1	207.5	200	603.8	182.3	257.9	271.1	142.7	114.9	187.8		High	1.369e-05	6.994e-07	9.6
FLDQNLQK	[K].FLDQNLQK.[Y]	1xTMTpro [K8]; 1xTMTpro [N-Term]	1xTMTpro [K8]; 1xTMTpro [N-Term]	0.00706971	0.000838117	1	1	9	P15924	P15924 [1057-1064]			Desmoplakin OS=Homo sapiens OX=9606 GN=DSP PE=1 SV=3	DSP	P15924	0	1613.95	8	419	441	1052.7	632.9	515.8	1363	865.3	870	903.8	624.8	730.3	543.2	654.8	1038.6	300.7	529.5	1091.2	388.1	550.6	389.3	971.2	557.1	423.4	433	1375.3	263.8	517.8		High	0.0001365	0.001661	5.3
FLDSNIK	[K].FLDSNIK.[F]	1xTMTpro [K7]; 1xTMTpro [N-Term]	1xTMTpro [K7]; 1xTMTpro [N-Term]	0.129083	0.00957486	1	1	9	P04114	P04114 [1430-1436]			Apolipoprotein B-100 OS=Homo sapiens OX=9606 GN=APOB PE=1 SV=2	APOB	P04114	0	1444.87	7	2147.3	2104.3	2387.5	775.5	2373.5	293.6	875.9	421.8	309.9	565.4	902	154.2	425.8	1317.1	1286.2	1821.7	1366.8	2321.8	1631	1389.8	1711.2	1726.5	2627.5	2628.4	1036.3	725.2	1632.3		High	0.002808	0.03606	3.74
FLDVPLCK	[R].FLDVPLCK.[E]	1xCarbamidomethyl [C7]; 1xTMTpro [K8]; 1xTMTpro [N-Term]	1xCarbamidomethyl [C7]; 1xTMTpro [K8]; 1xTMTpro [N-Term]	0.00340529	0.000367678	1	8	2	F5H3Z4	F5H3Z4 [138-145]			Folate receptor beta (Fragment) OS=Homo sapiens OX=9606 GN=FOLR2 PE=1 SV=1	FOLR2	F5H3Z4; P14207; J3KR13; E7EU04; J3KQP4; F5GZ45; F5GXV3; F5H4Z6	0	1599.94	8	48.8	70	63.3	83.9	39.7	47.2	154.2	61.2	36.7	54.4	71	36.9	82	102.2	32.1	27.4	20.5	55.4	32.4	346.7	63.2	50.7	32.3	64.4	46.1	31.6	47.8		High	5.831e-05	0.0006455	5.5
FLEDALGQK	[K].FLEDALGQK.[L]	1xTMTpro [K9]; 1xTMTpro [N-Term]	1xTMTpro [K9]; 1xTMTpro [N-Term]	0.0410856	0.00306623	1	3	1	A0A0A0MTL6	A0A0A0MTL6 [1034-1042]			Rho family-interacting cell polarization regulator 1 OS=Homo sapiens OX=9606 GN=RIPOR1 PE=1 SV=1	RIPOR1	A0A0A0MTL6; H3BSX9; Q6ZS17	0	1628.95	9																												NoQuanValues	High	0.0009268	0.01248	4.12
FLEDVKK	[K].FLEDVKK.[L]	2xTMTpro [K6; K7]; 1xTMTpro [N-Term]	2xTMTpro [K6; K7]; 1xTMTpro [N-Term]	0.00134929	0.000154398	3	4	13	A0A024R6I7; P01009; G3V2B9	A0A024R6I7 [154-160]; P01009 [154-160]; G3V2B9 [68-74]			Alpha-1-antitrypsin OS=Homo sapiens OX=9606 GN=SERPINA1 PE=1 SV=1;Alpha-1-antitrypsin OS=Homo sapiens OX=9606 GN=SERPINA1 PE=1 SV=3;Alpha-1-antitrypsin (Fragment) OS=Homo sapiens OX=9606 GN=SERPINA1 PE=1 SV=1	SERPINA1	A0A024R6I7; A0A0G2JRN3; P01009; G3V2B9	1	1791.12	7	950.4	17635.7	755.1	2056.4	443.4	688.3	3154.8	579.6	864.9	2284.3	506	491.1	2608.2	3358.1	437.8	371	773.5	7936.9	448.1	3216.5	830.6	18477.8	654.1	7456.8	1118.5	585.1	3212	NotUnique	High	2.094e-05	0.0001902	9.72
FLEEATR	[K].FLEEATR.[V]	1xTMTpro [N-Term]	1xTMTpro [N-Term]	0.0152281	0.00143217	1	2	3	P31327	P31327 [1151-1157]			Carbamoyl-phosphate synthase [ammonia], mitochondrial OS=Homo sapiens OX=9606 GN=CPS1 PE=1 SV=2	CPS1	A0A669KBF2; P31327	0	1169.65	7	97	185	101.9	181.8	73.5	110.5	264.8	87	727.2	267.6	128.8	692.9	662.3	511.6	29.8	24.6	85.3	28.3	35.2	80.8	34	38.8	48.5	79.3	53.3	1770.6	120		High	0.0003291	0.003976	6.76
FLEEHPGGEEVLR	[K].FLEEHPGGEEVLR.[E]	1xTMTpro [N-Term]	1xTMTpro [N-Term]	3.95042e-08	9.41479e-05	1	1	2	P00167	P00167 [40-52]			Cytochrome b5 OS=Homo sapiens OX=9606 GN=CYB5A PE=1 SV=2	CYB5A	P00167	0	1815.96	13	12.5	21.4	18.3	25.3	16.6	13.7	29	15.4	28.8	65.6	25.2	34.8	197.1	49.9	19	51.4	49.3	102.1	35	68.8	23.5	84.4	41.4	64	29.3	309.5	81		High	1.369e-05	2.211e-09	12.07
FLEELLTTQCDR	[K].FLEELLTTQCDR.[F]	1xCarbamidomethyl [C10]; 1xTMTpro [N-Term]	1xCarbamidomethyl [C10]; 1xTMTpro [N-Term]	0.0326077	0.00226793	1	3	1	H3BPK4	H3BPK4 [118-129]			Myosin regulatory light chain 2, skeletal muscle isoform (Fragment) OS=Homo sapiens OX=9606 GN=MYLPF PE=1 SV=1	MYLPF	H3BPK4; Q96A32; H3BN54	0	1828.94	12																												NoQuanValues	High	0.0007089	0.009655	4.15
FLELLPK	[K].FLELLPK.[D]	1xTMTpro [K7]; 1xTMTpro [N-Term]	1xTMTpro [K7]; 1xTMTpro [N-Term]	0.0231217	0.00188756	1	5	5	P63010	P63010 [266-272]			AP-2 complex subunit beta OS=Homo sapiens OX=9606 GN=AP2B1 PE=1 SV=1	AP2B1	A0A087WYD1; A0A087WZQ6; A0A087X253; P63010; A0A087WU93	0	1467.94	7	133.1	122.2	173.9	123.3	115	163.1	386.6	127.6	124	101.3	134.6	102.9	210.1	206.5	182	164.1	163.1	219.1	167.4	1333.9	216.2	350	224.8	211.6	173.4	212.4	243.4		High	0.0005117	0.006478	5.98
FLENEDR	[K].FLENEDR.[R]	1xTMTpro [N-Term]	1xTMTpro [N-Term]	0.000208315	9.41479e-05	2	3	9	A0A024R6I7; P01009	A0A024R6I7 [299-305]; P01009 [299-305]			Alpha-1-antitrypsin OS=Homo sapiens OX=9606 GN=SERPINA1 PE=1 SV=1;Alpha-1-antitrypsin OS=Homo sapiens OX=9606 GN=SERPINA1 PE=1 SV=3	SERPINA1	A0A024R6I7; A0A0G2JRN3; P01009	0	1226.63	7	556.1	7634.8	613.7	851.2	398	416.9	1303.6	400	588.4	1090.8	420.6	409.5	1185.9	1444.9	168.1	195.6	392.7	3113.9	181.8	1161	369.7	1792.3	211	2078.7	512.8	195.3	886.4	NotUnique	High	1.369e-05	2.536e-05	12.06
FLENEDRR	[K].FLENEDRR.[S]	1xTMTpro [N-Term]	1xTMTpro [N-Term]	0.000454252	0.000154398	2	3	21	A0A024R6I7; P01009	A0A024R6I7 [299-306]; P01009 [299-306]			Alpha-1-antitrypsin OS=Homo sapiens OX=9606 GN=SERPINA1 PE=1 SV=1;Alpha-1-antitrypsin OS=Homo sapiens OX=9606 GN=SERPINA1 PE=1 SV=3	SERPINA1	A0A024R6I7; A0A0G2JRN3; P01009	1	1382.73	8	1659.8	16888.3	1570	1828.3	1024.9	698.9	2612.9	1114.5	1264.4	2296.7	703.2	1011.5	2525.2	3192.8	903.5	858.3	1479.1	9577.8	880.1	4418.2	1391.3	13291.3	1238.1	9626.6	1697.8	1145.6	3768.2	NotUnique	High	2.094e-05	5.458e-05	11.74
FLEPFDIDDHQQVHCPYDQLQIYANGK	[K].FLEPFDIDDHQQVHCPYDQLQIYANGK.[N]	1xCarbamidomethyl [C15]; 1xTMTpro [K27]; 1xTMTpro [N-Term]	1xCarbamidomethyl [C15]; 1xTMTpro [K27]; 1xTMTpro [N-Term]	1.42688e-10	9.41479e-05	1	4	44	B4DPQ0	B4DPQ0 [250-276]			Complement subcomponent C1r OS=Homo sapiens OX=9606 GN=C1R PE=1 SV=1	C1R	B4DPQ0; F5H2D0; A0A3B3ISR2; P00736	0	3898.94	27	1307.9	5484.5	2004.8	3048.2	1613.5	1178.1	3942.7	1119.9	967.5	747.3	1500.8	555.7	1255.3	2428.5	800	1982.6	1201.3	860.1	930.3	1610.7	865.9	2034.7	1614.5	805.5	537	488.6	1273.7		High	1.369e-05	4.578e-12	17
FLEQELETITIPDLR	[R].FLEQELETITIPDLR.[G]	1xTMTpro [N-Term]	1xTMTpro [N-Term]	1.69731e-07	9.41479e-05	1	1	6	P55058	P55058 [41-55]			Phospholipid transfer protein OS=Homo sapiens OX=9606 GN=PLTP PE=1 SV=1	PLTP	P55058	0	2121.18	15	82.1	153.8	113.1	187.6	102.1	113.5	195.2	97	79.8	93.2	117.5	71.5	146.6	165.7	23.7	16.8	19.3	26.9	27	37.6	76.6	35	31.3	39.8	19.6	43.2	22.7		High	1.369e-05	1.102e-08	10.45
FLEQQNK	[R].FLEQQNK.[VLAMI]	1xTMTpro [K7]; 1xTMTpro [N-Term]	1xTMTpro [K7]; 1xTMTpro [N-Term]	0.0142269	0.00143217	11	35	23	Q5XKE5; P14136; P08670; P04259; P02538; Q14533; P48668; P12035; P05787; Q8N1N4; P13647	Q5XKE5 [162-168]; P14136 [89-95]; P08670 [123-129]; P04259 [183-189]; P02538 [183-189]; Q14533 [126-132]; P48668 [183-189]; P12035 [218-224]; P05787 [111-117]; Q8N1N4 [131-137]; P13647 [188-194]			Keratin, type II cytoskeletal 79 OS=Homo sapiens OX=9606 GN=KRT79 PE=1 SV=2;Glial fibrillary acidic protein OS=Homo sapiens OX=9606 GN=GFAP PE=1 SV=1;Vimentin OS=Homo sapiens OX=9606 GN=VIM PE=1 SV=4;Keratin, type II cytoskeletal 6B OS=Homo sapiens OX=9606 GN=KRT6B PE=1 SV=5;Keratin, type II cytoskeletal 6A OS=Homo sapiens OX=9606 GN=KRT6A PE=1 SV=3;Keratin, type II cuticular Hb1 OS=Homo sapiens OX=9606 GN=KRT81 PE=1 SV=3;Keratin, type II cytoskeletal 6C OS=Homo sapiens OX=9606 GN=KRT6C PE=1 SV=3;Keratin, type II cytoskeletal 3 OS=Homo sapiens OX=9606 GN=KRT3 PE=1 SV=3;Keratin, type II cytoskeletal 8 OS=Homo sapiens OX=9606 GN=KRT8 PE=1 SV=7;Keratin, type II cytoskeletal 78 OS=Homo sapiens OX=9606 GN=KRT78 PE=1 SV=2;Keratin, type II cytoskeletal 5 OS=Homo sapiens OX=9606 GN=KRT5 PE=1 SV=3	KRT79	Q5XKE5; P08729; B4DIR1; Q8IWY7; F8W0C6; 125; P14136; K7EJU1; P08670; K7ELP4; P04259; P02538; Q01546; O95678; Q14533; A0A1X7SBR3; P78386; A0A1W2PR46; P48668; Q9NSB2; P12035; F8VUG2; O43790; B0YJC4; U3KPR1; A0A087X106; K7EKH9; F8W1U3; P05787; 126; Q8N1N4; A0A1B0GTT5; A0A1X7SCE1; P78385; P13647	0	1514.88	7	1465.8	1634.5	3383.5	2775.6	2016.6	5093.6	3017.7	4695.8	3816.7	5952.2	4155.4	2348.2	2842.4	5059.4	1109	2586.4	10491.8	1814.3	2632.1	2126.5	4006.2	3003.3	1629.4	2331.4	6095.2	1459.3	2585.5	NotUnique	High	0.0003291	0.003695	5.68
FLEQQNKVLETK	[R].FLEQQNKVLETK.[W]	2xTMTpro [K7; K12]; 1xTMTpro [N-Term]	2xTMTpro [K7; K12]; 1xTMTpro [N-Term]	0.059697	0.00455377	4	6	2	Q5XKE5; P02538; P12035; Q8N1N4	Q5XKE5 [162-173]; P02538 [183-194]; P12035 [218-229]; Q8N1N4 [131-142]			Keratin, type II cytoskeletal 79 OS=Homo sapiens OX=9606 GN=KRT79 PE=1 SV=2;Keratin, type II cytoskeletal 6A OS=Homo sapiens OX=9606 GN=KRT6A PE=1 SV=3;Keratin, type II cytoskeletal 3 OS=Homo sapiens OX=9606 GN=KRT3 PE=1 SV=3;Keratin, type II cytoskeletal 78 OS=Homo sapiens OX=9606 GN=KRT78 PE=1 SV=2	KRT79	Q5XKE5; P02538; Q01546; O95678; P12035; Q8N1N4	1	2389.43	12	75.6	78.6	133.5	246.7	153.2	246	141.8	187.9	159.9	98.6	167.7	122.3	144.3	195.1	87.4	150.6	175.3	94.8	130.6	100	219.1	206.4	125.3	124.1	288	88	118.3	NotUnique	High	0.001369	0.01785	4.42
FLEQQNQVLETK	[R].FLEQQNQVLETK.[W]	1xTMTpro [K12]; 1xTMTpro [N-Term]	1xTMTpro [K12]; 1xTMTpro [N-Term]	6.21199e-07	9.41479e-05	3	6	20	Q86Y46; Q3SY84; Q14CN4	Q86Y46 [152-163]; Q3SY84 [150-161]; Q14CN4 [145-156]			Keratin, type II cytoskeletal 73 OS=Homo sapiens OX=9606 GN=KRT73 PE=1 SV=1;Keratin, type II cytoskeletal 71 OS=Homo sapiens OX=9606 GN=KRT71 PE=1 SV=3;Keratin, type II cytoskeletal 72 OS=Homo sapiens OX=9606 GN=KRT72 PE=1 SV=2	KRT73	F8W1S1; Q7RTS7; Q86Y46; H0YIG3; Q3SY84; Q14CN4	0	2085.18	12	1347.8	983.1	2222.4	1611.1	1291.4	3641.8	1650.5	2906.5	2010	924.5	1949.4	1581	1401.7	2684.1	1404.7	3642.4	5846.5	1578.9	2920.5	2076.1	5912.9	5310	2312.3	2285.8	7290.6	2270.6	3001.5	NotUnique	High	1.369e-05	4.585e-08	12.41
FLEQQNQVLQTK	[R].FLEQQNQVLQTK.[W]	1xTMTpro [K12]; 1xTMTpro [N-Term]	1xTMTpro [K12]; 1xTMTpro [N-Term]	2.14158e-08	9.41479e-05	3	3	92	Q7Z794; P35908; P04264	Q7Z794 [184-195]; P35908 [198-209]; P04264 [200-211]			Keratin, type II cytoskeletal 1b OS=Homo sapiens OX=9606 GN=KRT77 PE=1 SV=3;Keratin, type II cytoskeletal 2 epidermal OS=Homo sapiens OX=9606 GN=KRT2 PE=1 SV=2;Keratin, type II cytoskeletal 1 OS=Homo sapiens OX=9606 GN=KRT1 PE=1 SV=6	KRT77	Q7Z794; P35908; P04264	0	2084.2	12	5635.4	5083.5	10335.2	7792.3	6549.8	20669.2	8914.3	14808.5	10546	6367.6	9373	7388.1	9232.9	14530.2	4814.8	10901.4	15574.6	6083	9485.9	7709.8	22291.9	14311.9	7601.1	7999.3	25361.2	6626.9	10058.2	NotUnique	High	1.369e-05	1.132e-09	14.89
FLEQQNQVLQTKWELLQQVDTSTR	[R].FLEQQNQVLQTKWELLQQVDTSTR.[T]	1xTMTpro [K12]; 1xTMTpro [N-Term]	1xTMTpro [K12]; 1xTMTpro [N-Term]	1.79652e-09	9.41479e-05	1	1	1	P04264	P04264 [200-223]			Keratin, type II cytoskeletal 1 OS=Homo sapiens OX=9606 GN=KRT1 PE=1 SV=6	KRT1	P04264	1	3540.93	24	10.9	11.2	13	13.8	16.2	42.1	26.1	21.8	57.2	31	21.5	33.6	20.4	15.4															High	1.369e-05	7.419e-11	16.92
FLETSAK	[K].FLETSAK.[S]	1xTMTpro [K7]; 1xTMTpro [N-Term]	1xTMTpro [K7]; 1xTMTpro [N-Term]	0.0368012	0.00266737	1	2	2	Q92930	Q92930 [147-153]			Ras-related protein Rab-8B OS=Homo sapiens OX=9606 GN=RAB8B PE=1 SV=2	RAB8B	H0YNE9; Q92930	0	1403.84	7	86	235.2	102.4	98.9	73.8	90.8	504.7	58.6	119.1	178.5	79.7	65.7	265.1	287.9	76.9	77.2	86.3	342.3	82.5	928.6	102	341.8	103.4	290.8	105.1	86.9	197.9		High	0.0008259	0.01106	5.59
FLFGIYQQAEK	[R].FLFGIYQQAEK.[A]	1xTMTpro [K11]; 1xTMTpro [N-Term]	1xTMTpro [K11]; 1xTMTpro [N-Term]	0.00205264	0.000304521	1	6	2	E9PHY0	E9PHY0 [179-189]			Lysosomal acid phosphatase OS=Homo sapiens OX=9606 GN=ACP2 PE=1 SV=1	ACP2	E9PHY0; A0A5F9ZH82; A0A5F9ZHR7; B7Z7D2; E9PQY3; P11117	0	1952.11	11	53.5	48.9	96.7	55.4	38.6	74.5	76.8	52.6	32.7	89.8	47	39.5	188.5	81.9															High	4.056e-05	0.0003314	5.66
FLFVLLGPEAPHIDYTQLGR	[R].FLFVLLGPEAPHIDYTQLGR.[A]	1xTMTpro [N-Term]	1xTMTpro [N-Term]	5.98074e-09	9.41479e-05	1	1	6	P02730	P02730 [264-283]			Band 3 anion transport protein OS=Homo sapiens OX=9606 GN=SLC4A1 PE=1 SV=3	SLC4A1	P02730	0	2590.44	20	149.6	105	161.5	175.1	118.2	147.9	163.5	150.3	98.6	76.9	142.8	98.6	127.5	153.1	39.8	21.5	12	11.4	36.6	13.4	18.1	25.9	45.6	30.2	9.6	10.8	26.6		High	1.369e-05	2.777e-10	12.42
FLGDIEVWDQAEK	[K].FLGDIEVWDQAEK.[Q]	1xTMTpro [K13]; 1xTMTpro [N-Term]	1xTMTpro [K13]; 1xTMTpro [N-Term]	0.000141476	9.41479e-05	1	1	1	P26639	P26639 [505-517]			Threonine--tRNA ligase 1, cytoplasmic OS=Homo sapiens OX=9606 GN=TARS1 PE=1 SV=3	TARS1	P26639	0	2158.17	13																												NoQuanValues	High	1.369e-05	1.703e-05	6.67
FLGEVHCGTNVR	[K].FLGEVHCGTNVR.[R]	1xCarbamidomethyl [C7]; 1xTMTpro [N-Term]	1xCarbamidomethyl [C7]; 1xTMTpro [N-Term]	0.0130627	0.00138627	1	1	1	Q9Y2J8	Q9Y2J8 [641-652]			Protein-arginine deiminase type-2 OS=Homo sapiens OX=9606 GN=PADI2 PE=1 SV=2	PADI2	Q9Y2J8	0	1692.88	12																												NoQuanValues	High	0.0003079	0.003353	4.88
FLGLTER	[R].FLGLTER.[D]	1xTMTpro [N-Term]	1xTMTpro [N-Term]	0.00101966	0.000154398	1	1	7	P07099	P07099 [271-277]			Epoxide hydrolase 1 OS=Homo sapiens OX=9606 GN=EPHX1 PE=1 SV=1	EPHX1	P07099	0	1139.67	7	92.8	292.1	79.8	128	68.6	70.4	156	114.8	186.7	2896.4	340.2	371.8	8614.5	893.7	162.1	131.6	307.3	636.2	168.9	725	304.1	393.4	231.7	434.5	227.3	5051.1	1921.4		High	2.094e-05	0.0001339	9.96
FLGVAEQLHNEGFK	[R].FLGVAEQLHNEGFK.[L]	1xTMTpro [K14]; 1xTMTpro [N-Term]	1xTMTpro [K14]; 1xTMTpro [N-Term]	5.67467e-11	9.41479e-05	1	1	5	P31327	P31327 [1374-1387]			Carbamoyl-phosphate synthase [ammonia], mitochondrial OS=Homo sapiens OX=9606 GN=CPS1 PE=1 SV=2	CPS1	P31327	0	2197.23	14	47.2	89.6	71.3	110.1	49.6	62.3	129	70.2	228.5	85.4	173.8	235.8	202	206.7	52.7	46.8	170.8	61.2	64.4	206.1	81.2	83.7	61.8	206.3	32.1	3711.4	241.8		High	1.369e-05	1.658e-12	17
FLGVLYPLSSK	[R].FLGVLYPLSSK.[R]	1xTMTpro [K11]; 1xTMTpro [N-Term]	1xTMTpro [K11]; 1xTMTpro [N-Term]	0.0181163	0.00153358	1	1	1	Q86VZ1	Q86VZ1 [122-132]			P2Y purinoceptor 8 OS=Homo sapiens OX=9606 GN=P2RY8 PE=1 SV=1	P2RY8	Q86VZ1	0	1832.12	11	20.3	29.3	25.9	39.3	29.5	28	81.8	34	33.7	24.1	34.4	46.6	40.9	69.2															High	0.000373	0.004861	4.96
FLIDGFPR	[K].FLIDGFPR.[N]	1xTMTpro [N-Term]	1xTMTpro [N-Term]	0.00048794	0.000154398	1	3	2	P30085	P30085 [89-96]			UMP-CMP kinase OS=Homo sapiens OX=9606 GN=CMPK1 PE=1 SV=3	CMPK1	P30085; Q5T0D2; A0A494BXC7	0	1268.73	8															288.6	224.2	438.9	222.4	334.1	1028.4	267.2	265.6	373	313	237.6	240.4	290.1		High	2.094e-05	5.867e-05	9.43
FLIDTHNR	[K].FLIDTHNR.[L]	1xTMTpro [N-Term]	1xTMTpro [N-Term]	0.000330234	0.000154398	1	1	1	Q6YHK3	Q6YHK3 [1220-1227]			CD109 antigen OS=Homo sapiens OX=9606 GN=CD109 PE=1 SV=2	CD109	Q6YHK3	0	1319.74	8															63.9	61.2	78.9	80.2	81.9	214.1	106.7	95.3	98.8	100.6	78.7	55.4	105.9		High	2.094e-05	3.98e-05	8.43
FLIIPLGSHPVAK	[R].FLIIPLGSHPVAK.[Y]	1xTMTpro [K13]; 1xTMTpro [N-Term]	1xTMTpro [K13]; 1xTMTpro [N-Term]	0.0010344	0.000154398	1	3	1	E9PNZ9	E9PNZ9 [40-52]			Phosphofurin acidic cluster sorting protein 1 (Fragment) OS=Homo sapiens OX=9606 GN=PACS1 PE=1 SV=1	PACS1	E9PNZ9; B4DF77; Q6VY07	0	2000.26	13															54.2	48.9	62.1	67.1	58.8	247.1	80.2	77.1	80.9	83.6	54.4	46.8	70.4		High	2.094e-05	0.000136	6.55
FLILNPSK	[K].FLILNPSK.[R]	1xTMTpro [K8]; 1xTMTpro [N-Term]	1xTMTpro [K8]; 1xTMTpro [N-Term]	0.0060322	0.00063313	1	6	2	A0A7I2V3R3	A0A7I2V3R3 [251-258]			Serine/threonine-protein kinase MARK2 OS=Homo sapiens OX=9606 GN=MARK2 PE=4 SV=1	MARK2	A0A7I2V3R3; E7ETY4; E9PC69; Q7KZI7; A0A7I2YQR3; A0A0A0MRU9	0	1539.98	8	113.6	212.8	142	227.6	120.3	128.2	577	137.4	132.7	172.1	146.3	105.9	334.8	280.4															High	0.0001103	0.001365	7.46
FLIPNASQAESK	[K].FLIPNASQAESK.[V]	1xTMTpro [K12]; 1xTMTpro [N-Term]	1xTMTpro [K12]; 1xTMTpro [N-Term]	1.56653e-07	9.41479e-05	1	4	16	P63104	P63104 [104-115]			14-3-3 protein zeta/delta OS=Homo sapiens OX=9606 GN=YWHAZ PE=1 SV=1	YWHAZ	P63104; B0AZS6; E7EX29; E7ESK7	0	1913.1	12	646	1057.6	940.2	1124.4	729.7	835.4	2406.1	656.3	788.3	969.3	907.5	468.2	1947.3	1815.4	707.8	433.6	899.1	995.9	528.6	8546.3	782.6	1559.1	667.3	697.4	578.5	371.2	937.6		High	1.369e-05	1.006e-08	12.94
FLIVAHDDGR	[R].FLIVAHDDGR.[W]	1xTMTpro [N-Term]	1xTMTpro [N-Term]	0.000153207	9.41479e-05	1	1	3	Q16658	Q16658 [91-100]			Fascin OS=Homo sapiens OX=9606 GN=FSCN1 PE=1 SV=3	FSCN1	Q16658	0	1446.8	10	90	58.2	56.7	89.3	50.8	45.1	76.6	65.7	61.4	43.4	59.8	73.3	66	75.5	53.1	59.6	64.1	88	47.2	157	61.1	65.7	85.1	104.5	47	47.7	61.3		High	1.369e-05	1.854e-05	7.74
FLIWDTAGQER	[K].FLIWDTAGQER.[FG]	1xTMTpro [N-Term]	1xTMTpro [N-Term]	4.2087e-06	9.41479e-05	2	3	2	Q13636; Q9UL26	Q13636 [56-66]; Q9UL26 [56-66]			Ras-related protein Rab-31 OS=Homo sapiens OX=9606 GN=RAB31 PE=1 SV=1;Ras-related protein Rab-22A OS=Homo sapiens OX=9606 GN=RAB22A PE=1 SV=2	RAB31	Q13636; Q9UL26; J3QR51	0	1639.88	11	61.4	156.7	82.6	118.7	70.9	106	455	67.3	91.3	135.7	90.3	56	230.7	227.9	28.5	24.9	40.2	46.6	35.9	155.2	54.7	51.4	38.7	57.9	34.7	43.6	37.4	NotUnique	High	1.369e-05	3.748e-07	11.28
FLLELQISNNR	[R].FLLELQISNNR.[L]	1xTMTpro [N-Term]	1xTMTpro [N-Term]	0.000336212	0.000154398	1	2	1	P13489	P13489 [342-352]			Ribonuclease inhibitor OS=Homo sapiens OX=9606 GN=RNH1 PE=1 SV=2	RNH1	P13489; H0YCR7	0	1650.95	11																												NoQuanValues	High	2.094e-05	4.054e-05	7.59
FLLFGETNQGCQIR	[R].FLLFGETNQGCQIR.[I]	1xCarbamidomethyl [C11]; 1xTMTpro [N-Term]	1xCarbamidomethyl [C11]; 1xTMTpro [N-Term]	1.42491e-07	9.41479e-05	1	3	3	E7EUJ1	E7EUJ1 [52-65]			Hepatic triacylglycerol lipase OS=Homo sapiens OX=9606 GN=LIPC PE=1 SV=1	LIPC	E7EUJ1; P11150; E7EUK6	0	1987.04	14	84.2	128.1	95.1	173	84.1	152.1	177.2	116.5	70.2	104.6	102.3	79.3	190.5	156.1	28.1	21.3	30.7	29.8	28.9	183.6	31.4	42.4	28.1	46.9	24.8	19.7	34		High	1.369e-05	9.08e-09	15.86
FLLFGIQDGK	[K].FLLFGIQDGK.[R]	1xTMTpro [K10]; 1xTMTpro [N-Term]	1xTMTpro [K10]; 1xTMTpro [N-Term]	0.00159169	0.000154398	1	10	1	A0A3B3ISX9	A0A3B3ISX9 [1890-1899]			Tenascin-X OS=Homo sapiens OX=9606 GN=TNXB PE=1 SV=1	TNXB	A0A140T902; A0A140TA33; A0A140TA52; A0A140T956; A0A140T9C0; A0A3B3ISX9; A0A140T8Y3; A0A140T8Z8; A0A140TA41; P22105	0	1746.04	10	39.2	45	50.5	47.9	47.5	54.9	281.6	40.3	68.8	57.1	66.7	104.1	116.7	99.4															High	2.094e-05	0.0002363	5.27
FLLMSGGKPSR	[R].FLLMSGGKPSR.[K]	1xTMTpro [K8]; 1xTMTpro [N-Term]	1xTMTpro [K8]; 1xTMTpro [N-Term]	0.00162051	0.000154398	1	2	1	J3KQ66	J3KQ66 [2182-2192]			Reelin OS=Homo sapiens OX=9606 GN=RELN PE=1 SV=1	RELN	J3KQ66; P78509	0	1801.06	11	115	333.7	199.4	327.9	160.2	203.8	1019.6	168.7	195.2	266.9	242.4	82.8	256.6	348.3															High	2.094e-05	0.0002418	7.55
FLLQHQADVNAK	[K].FLLQHQADVNAK.[T]	1xTMTpro [K12]; 1xTMTpro [N-Term]	1xTMTpro [K12]; 1xTMTpro [N-Term]	2.3648e-07	9.41479e-05	1	2	7	P16157	P16157 [719-730]			Ankyrin-1 OS=Homo sapiens OX=9606 GN=ANK1 PE=1 SV=3	ANK1	P16157; H0YBS0	0	1992.15	12	870.8	189.6	804.8	641.9	502	409.2	332.8	544.8	251.9	188.8	405.5	192.5	226.5	582.9	209.3	290.8	155.1	195.3	224.3	165.6	171.3	1365.1	591.5	235	207.3	94	302.1		High	1.369e-05	1.585e-08	12.35
FLLSESGSGK	[R].FLLSESGSGK.[G]	1xTMTpro [K10]; 1xTMTpro [N-Term]	1xTMTpro [K10]; 1xTMTpro [N-Term]	0.0506925	0.00389316	1	1	2	P19367	P19367 [442-451]			Hexokinase-1 OS=Homo sapiens OX=9606 GN=HK1 PE=1 SV=3	HK1	P19367	0	1632.95	10	39.6	52.2	54.5	97.1	48.1	46.3	94.4	44.4	44.3	30.3	85	54.7	51.9	94.8	41.5	40.4	56.2	34.5	46	66.2	59.9	40.7	67.7	70.1	55.9	40.1	43.7		High	0.001199	0.01539	4.13
FLLSQGVCIPVQDCGCTHNGR	[R].FLLSQGVCIPVQDCGCTHNGR.[Y]	3xCarbamidomethyl [C8; C14; C16]; 1xTMTpro [N-Term]	3xCarbamidomethyl [C8; C14; C16]; 1xTMTpro [N-Term]	7.49136e-10	9.41479e-05	1	2	19	Q9Y6R7	Q9Y6R7 [5161-5181]			IgGFc-binding protein OS=Homo sapiens OX=9606 GN=FCGBP PE=1 SV=3	FCGBP	Q9Y6R7; A0A087WXI2	0	2722.32	21	385.2	334.1	369.7	474.6	362.2	348.2	755.8	290.4	219.7	187.5	326.3	226.8	306	527.4	554	580.1	615.6	582.1	734.7	733.5	669.5	779.4	807.2	1637.3	770.4	508.5	623.8		High	1.369e-05	2.828e-11	13.09
FLMANGQLVK	[K].FLMANGQLVK.[M]	1xTMTpro [K10]; 1xTMTpro [N-Term]	1xTMTpro [K10]; 1xTMTpro [N-Term]	0.0105751	0.00114313	2	7	2	P31150; P50395	P31150 [80-89]; P50395 [80-89]			Rab GDP dissociation inhibitor alpha OS=Homo sapiens OX=9606 GN=GDI1 PE=1 SV=2;Rab GDP dissociation inhibitor beta OS=Homo sapiens OX=9606 GN=GDI2 PE=1 SV=2	GDI1	G5E9U5; P31150; Q5SX90; V9GYJ7; V9GYF8; P50395; Q5SX86	0	1876.07	10															113.7	109.2	142.6	154.1	140.4	626.5	179	163.4	207.4	180.4	125.8	93.3	147.6	NotUnique	High	0.0002267	0.002657	6.97
FLNAENAQK	[R].FLNAENAQK.[F]	1xTMTpro [K9]; 1xTMTpro [N-Term]	1xTMTpro [K9]; 1xTMTpro [N-Term]	9.35689e-05	9.41479e-05	1	4	2	P43487	P43487 [142-150]			Ran-specific GTPase-activating protein OS=Homo sapiens OX=9606 GN=RANBP1 PE=1 SV=1	RANBP1	P43487; C9JGV6; C9JXG8; F6WQW2	0	1642.94	9															145.8	125.1	164.2	138.6	149.7	1111.7	154.9	231.1	157.3	218.9	190.4	143.4	190.9		High	1.369e-05	1.103e-05	10.45
FLNEMIAPVMR	[K].FLNEMIAPVMR.[V]	1xTMTpro [N-Term]	1xTMTpro [N-Term]	0.0430802	0.00311106	1	4	1	Q9UHG3	Q9UHG3 [212-222]			Prenylcysteine oxidase 1 OS=Homo sapiens OX=9606 GN=PCYOX1 PE=1 SV=3	PCYOX1	C9K055; F8W8W4; Q9UHG3; C9JM55	0	1771.92	11															58	83.8	81.5	96	89	83	66.6	138.3	115.7	175	56.8	46.2	94.1		High	0.0009538	0.01308	4.57
FLNEQK	[R].FLNEQK.[N]	1xTMTpro [K6]; 1xTMTpro [N-Term]	1xTMTpro [K6]; 1xTMTpro [N-Term]	0.129581	0.00962433	1	1	4	P15924	P15924 [926-931]			Desmoplakin OS=Homo sapiens OX=9606 GN=DSP PE=1 SV=3	DSP	P15924	0	1386.82	6	531.4	516	1340.3	709.1	618.6	1820.9	854.9	1302.5	1348.2	823.2	931	761.6	897.4	1375.4															High	0.002828	0.03631	6
FLNLTENDIQK	[R].FLNLTENDIQK.[F]	1xTMTpro [K11]; 1xTMTpro [N-Term]	1xTMTpro [K11]; 1xTMTpro [N-Term]	0.00060253	0.000154398	1	1	1	Q13094	Q13094 [46-56]			Lymphocyte cytosolic protein 2 OS=Homo sapiens OX=9606 GN=LCP2 PE=1 SV=1	LCP2	Q13094	0	1943.11	11																												NoQuanValues	High	2.094e-05	7.318e-05	6.68
FLNVLSPR	[K].FLNVLSPR.[G]	1xTMTpro [N-Term]	1xTMTpro [N-Term]	1.51195e-05	9.41479e-05	1	7	1	A6XND1	A6XND1 [198-205]			Insulin-like growth factor-binding protein 3 OS=Homo sapiens OX=9606 GN=IGFBP3 PE=1 SV=1	IGFBP3	A6XND1; B3KWK7; P17936; C9JMX4; H0Y5K2; A6XND0; H0Y485	0	1249.76	8															63.1	57.2	70.5	62	75.5	129.8	172.7	78.4	83.4	69.9	78.2	87.5	74.5		High	1.369e-05	1.526e-06	14.07
FLNVQELAAAHHEK	[R].FLNVQELAAAHHEK.[L]	1xTMTpro [K14]; 1xTMTpro [N-Term]	1xTMTpro [K14]; 1xTMTpro [N-Term]	4.61022e-11	9.41479e-05	1	1	5	P02549	P02549 [1695-1708]			Spectrin alpha chain, erythrocytic 1 OS=Homo sapiens OX=9606 GN=SPTA1 PE=1 SV=5	SPTA1	P02549	0	2215.25	14	697.1	119.9	722.1	316.6	350.2	283.2	209.5	405.1	172.6	109.2	250.7	79.7	146.6	445.3	23.6	31.9	17.8	29.7	19.2	22.9	21.6	115	55.6	28.5	22.2	14.7	33.9		High	1.369e-05	1.32e-12	17
FLPLFDR	[K].FLPLFDR.[V]	1xTMTpro [N-Term]	1xTMTpro [N-Term]	0.0262891	0.00210391	1	3	5	B8ZZL8	B8ZZL8 [9-15]			10 kDa heat shock protein, mitochondrial OS=Homo sapiens OX=9606 GN=HSPE1 PE=1 SV=1	HSPE1	S4R3N1; B8ZZL8; P61604	0	1211.71	7	199.4	229.5	374	238.7	239.2	260.4	349.6	274	424.1	931.4	297.8	464.4	2514.8	627.4	192.6	175.4	283.8	174.4	175.9	284.6	214.5	183.7	208.6	289.8	209.1	1708.6	330.9		High	0.0005781	0.007533	5.43
FLPSPVVIK	[R].FLPSPVVIK.[K]	1xTMTpro [K9]; 1xTMTpro [N-Term]	1xTMTpro [K9]; 1xTMTpro [N-Term]	0.0271029	0.00210391	1	3	1	Q13618	Q13618 [734-742]			Cullin-3 OS=Homo sapiens OX=9606 GN=CUL3 PE=1 SV=2	CUL3	A0A087WTG3; Q13618; H7C399	0	1608.04	9															49.5	43.1	58.3	51.1	54.4	113.4	57.5	49.8	57.5	66.5	46.3	65.2	50.1		High	0.0005999	0.007786	4.56
FLQDITDAEK	[K].FLQDITDAEK.[Y]	1xTMTpro [K10]; 1xTMTpro [N-Term]	1xTMTpro [K10]; 1xTMTpro [N-Term]	9.18857e-05	9.41479e-05	1	4	5	Q9NY25	Q9NY25 [117-126]			C-type lectin domain family 5 member A OS=Homo sapiens OX=9606 GN=CLEC5A PE=1 SV=1	CLEC5A	C9JCE4; C9JPR7; Q9NY25; Q14DL9	0	1788	10															54.6	56.2	153.4	179.9	86.3	2192.3	99.3	264.3	72.8	173.7	112.5	67.1	169.7		High	1.369e-05	1.081e-05	7.26
FLQDYFDGNLK	[R].FLQDYFDGNLK.[R]	1xTMTpro [K11]; 1xTMTpro [N-Term]	1xTMTpro [K11]; 1xTMTpro [N-Term]	5.28901e-05	9.41479e-05	1	1	2	P30101	P30101 [352-362]			Protein disulfide-isomerase A3 OS=Homo sapiens OX=9606 GN=PDIA3 PE=1 SV=4	PDIA3	P30101	0	1968.07	11	42.5	51.6	58.3	80.7	54.5	51.6	86.7	52.3	47.7	47.7	83.8	55.5	72.5	75.5	38.8	32	36.8	42.2	36.9	58.5	36.1	41.7	39.3	61.8	29.7	29.7	36.3		High	1.369e-05	5.976e-06	8.82
FLQEQGHR	[R].FLQEQGHR.[A]	1xTMTpro [N-Term]	1xTMTpro [N-Term]	0.0300618	0.00221402	1	2	7	P07360	P07360 [62-69]			Complement component C8 gamma chain OS=Homo sapiens OX=9606 GN=C8G PE=1 SV=3	C8G	P07360; A0A3B3ITK5	0	1318.72	8	188.1	339	232.8	339.8	226.9	151.8	263.2	228.5	200.5	128.8	226.6	264.4	210.1	330.6	360.8	215	296	275.5	328.9	481.4	283.6	351.7	337.6	625.8	312	230.9	293.7		High	0.0006665	0.008803	4.24
FLQFTLR	[R].FLQFTLR.[L]	1xTMTpro [N-Term]	1xTMTpro [N-Term]	0.0723175	0.00592815	1	2	2	J3KQ66	J3KQ66 [769-775]			Reelin OS=Homo sapiens OX=9606 GN=RELN PE=1 SV=1	RELN	J3KQ66; P78509	0	1228.74	7	133.7	332.8	141.4	249.7	139.7	197.4	1167.1	136.8	167.2	193.8	248.8	55.7	243.4	299.6	77.8	73.5	68.7	165.6	115.7	248.7	59.8	59.4	140.6	144.9	100.3	44	99		High	0.00166	0.02095	5.27
FLQMCNDDPDVLPDLK	[R].FLQMCNDDPDVLPDLK.[E]	1xCarbamidomethyl [C5]; 1xTMTpro [K16]; 1xTMTpro [N-Term]	1xCarbamidomethyl [C5]; 1xTMTpro [K16]; 1xTMTpro [N-Term]	0.000932257	0.000154398	1	5	1	E9PDF2	E9PDF2 [809-824]			2-oxoglutarate dehydrogenase, mitochondrial OS=Homo sapiens OX=9606 GN=OGDH PE=1 SV=1	OGDH	E9PFG7; E9PDF2; Q02218; E9PCR7; A0A0D9SFS3	0	2528.3	16															21.7	18.4	72.3	16.9	35.6	39.4	24.5	25.8	35.9	72.6	35.4	90.3	33		High	2.094e-05	0.00012	6.89
FLQMCNDDPDVLPDLK	[R].FLQMCNDDPDVLPDLK.[E]	1xCarbamidomethyl [C5]; 1xTMTpro [K16]; 1xTMTpro [N-Term]	1xCarbamidomethyl [C5]; 1xTMTpro [K16]; 1xTMTpro [N-Term]	0.00398372	0.000440466	1	5	1	E9PDF2	E9PDF2 [809-824]			2-oxoglutarate dehydrogenase, mitochondrial OS=Homo sapiens OX=9606 GN=OGDH PE=1 SV=1	OGDH	E9PFG7; E9PDF2; Q02218; E9PCR7; A0A0D9SFS3	0	2675.34	16																												NoQuanValues	High	6.778e-05	0.0007956	6.96
FLQPGSPR	[K].FLQPGSPR.[K]	1xTMTpro [N-Term]	1xTMTpro [N-Term]	0.0773959	0.00612113	1	4	2	P09210	P09210 [197-204]			Glutathione S-transferase A2 OS=Homo sapiens OX=9606 GN=GSTA2 PE=1 SV=4	GSTA2	P08263; P09210; Q16772; Q5JW85	0	1205.7	8	30.4	64.8	39.7	48.7	24.7	32.1	98.5	35.5	47.2	132.8	50.2	65.2	342.9	92.5	33.4	42.6	54.9	65.9	25.8	70.4	57.8	101.1	37	69.3	26.9	207.1	67.5		High	0.001768	0.0221	5.27
FLQSFAR	[K].FLQSFAR.[K]	1xTMTpro [N-Term]	1xTMTpro [N-Term]	0.0783277	0.00623169	1	1	2	Q13201	Q13201 [141-147]			Multimerin-1 OS=Homo sapiens OX=9606 GN=MMRN1 PE=1 SV=3	MMRN1	Q13201	0	1172.67	7	89.3	399.6	76.2	90.6	51.7	56.6	236.6	64.2	52.4	86.4	52.8	47.9	132.8	165.9	96.3	44.3	57.2	124.5	105.9	261.1	221	120.2	89.9	265.1	74.9	66.4	108.9		High	0.001781	0.02231	4.38
FLQVGGNTFSK	[K].FLQVGGNTFSK.[T]	1xTMTpro [K11]; 1xTMTpro [N-Term]	1xTMTpro [K11]; 1xTMTpro [N-Term]	1.54496e-06	9.41479e-05	1	3	5	J3KPD6	J3KPD6 [29-39]			Tyrosine-protein kinase OS=Homo sapiens OX=9606 GN=HCK PE=1 SV=1	HCK	J3KPD6; H0Y3C5; P08631	0	1806.04	11	98.4	395.5	126	232.9	103.9	185.6	907.6	114.4	198.5	353.7	144.3	104.6	677.9	465.5	133	111.8	123.3	308.2	143.2	1475	162.5	290.2	192.4	215.4	146.3	99.9	241.5		High	1.369e-05	1.245e-07	12.16
FLQYWGR	[K].FLQYWGR.[I]	1xTMTpro [N-Term]	1xTMTpro [N-Term]	0.109225	0.00805862	1	2	1	J3KQ66	J3KQ66 [2949-2955]			Reelin OS=Homo sapiens OX=9606 GN=RELN PE=1 SV=1	RELN	J3KQ66; P78509	0	1273.7	7	78	199	85.5	204.3	97.9	149.6	875.4	117.5	167	129.4	193.7	54.4	170.9	229.7															High	0.002334	0.03016	4.64
FLSAIVSSVDK	[K].FLSAIVSSVDK.[I]	1xTMTpro [K11]; 1xTMTpro [N-Term]	1xTMTpro [K11]; 1xTMTpro [N-Term]	0.00148672	0.000154398	1	3	2	P46940	P46940 [1145-1155]			Ras GTPase-activating-like protein IQGAP1 OS=Homo sapiens OX=9606 GN=IQGAP1 PE=1 SV=1	IQGAP1	A0A0J9YXZ5; H0YLE8; P46940	0	1774.06	11																												NoQuanValues	High	2.094e-05	0.0002163	7.76
FLSDVYPDGFK	[K].FLSDVYPDGFK.[G]	1xTMTpro [K11]; 1xTMTpro [N-Term]	1xTMTpro [K11]; 1xTMTpro [N-Term]	0.000133509	9.41479e-05	1	4	6	P05165	P05165 [503-513]			Propionyl-CoA carboxylase alpha chain, mitochondrial OS=Homo sapiens OX=9606 GN=PCCA PE=1 SV=4	PCCA	Q5JTW6; A0A1B0GU58; H0Y5U0; P05165	0	1896.04	11	192.8	431.2	273	341	195.3	263.6	592.9	260.5	286.7	834.9	282.6	322	1931.7	727.4	22	31.2	46.2	46.7	29.2	78.9	34.4	51.1	27.2	125.8	31.5	221.4	57.9		High	1.369e-05	1.603e-05	7.87
FLSEMLK	[R].FLSEMLK.[S]	1xTMTpro [K7]; 1xTMTpro [N-Term]	1xTMTpro [K7]; 1xTMTpro [N-Term]	0.0841511	0.00653824	1	1	5	P15924	P15924 [1016-1022]			Desmoplakin OS=Homo sapiens OX=9606 GN=DSP PE=1 SV=3	DSP	P15924	0	1475.88	7	358.3	444.4	1373	494.6	445.6	1498	627.3	907.4	908.2	419	777.7	525.6	620	974.6	120.1	279.9	461.4	176.9	348.2	235.4	596.8	290.7	249.2	259.2	932	174.7	314.1		High	0.001852	0.02367	4.62
FLSLDLQGDPR	[K].FLSLDLQGDPR.[E]	1xTMTpro [N-Term]	1xTMTpro [N-Term]	7.30926e-05	9.41479e-05	1	2	1	P23141	P23141 [303-313]			Liver carboxylesterase 1 OS=Homo sapiens OX=9606 GN=CES1 PE=1 SV=2	CES1	H3BSU0; P23141	0	1564.87	11	28.6	51.1	39.3	30.6	25.1	37.9	45.8	45.8	29.4	34.7	39.4	36.3	80.9	47.2															High	1.369e-05	8.482e-06	11.49
FLSPGDTGAVGVVGR	[R].FLSPGDTGAVGVVGR.[S]	1xTMTpro [N-Term]	1xTMTpro [N-Term]	0.0108375	0.00114313	1	2	1	Q96MK2	Q96MK2 [7-21]			RIPOR family member 3 OS=Homo sapiens OX=9606 GN=RIPOR3 PE=1 SV=4	RIPOR3	Q96MK2; A0A499FJE4	0	1735.97	15																												NoQuanValues	High	0.0002267	0.002734	5.91
FLSSPTYR	[R].FLSSPTYR.[A]	1xTMTpro [N-Term]	1xTMTpro [N-Term]	0.0544613	0.00411377	1	1	1	P49795	P49795 [196-203]			Regulator of G-protein signaling 19 OS=Homo sapiens OX=9606 GN=RGS19 PE=1 SV=1	RGS19	P49795	0	1274.71	8	115.9	335	128	165.6	96	128.5	898.1	98	151.7	222.5	98.2	90.8	334.8	390.6															High	0.001268	0.01648	4.98
FLSVLER	[K].FLSVLER.[Q]	1xTMTpro [N-Term]	1xTMTpro [N-Term]	0.0390342	0.00294833	1	1	8	P07099	P07099 [448-454]			Epoxide hydrolase 1 OS=Homo sapiens OX=9606 GN=EPHX1 PE=1 SV=1	EPHX1	P07099	0	1167.71	7	73	108.9	99.5	101.1	74.6	75.1	113	121.5	182.8	2743.7	347.5	168.3	9197.5	932.4	115.6	128.1	317.9	727.8	164	725.8	185.7	274.5	207.2	394.8	195.7	6266.5	2305.9		High	0.0008837	0.01179	4.59
FLTALAQDGVINEEALSVTELDR	[K].FLTALAQDGVINEEALSVTELDR.[V]	1xTMTpro [N-Term]	1xTMTpro [N-Term]	6.72054e-09	9.41479e-05	1	1	3	Q8WUM4	Q8WUM4 [584-606]			Programmed cell death 6-interacting protein OS=Homo sapiens OX=9606 GN=PDCD6IP PE=1 SV=1	PDCD6IP	Q8WUM4	0	2808.5	23															31.8	37.5	39.2	51.7	45.8	74.9	38.4	48	55.7	48.7	51.2	31.7	36.9		High	1.369e-05	3.159e-10	12.66
FLTDACALASDK	[K].FLTDACALASDK.[S]	1xCarbamidomethyl [C6]; 1xTMTpro [K12]; 1xTMTpro [N-Term]	1xCarbamidomethyl [C6]; 1xTMTpro [K12]; 1xTMTpro [N-Term]	0.0308856	0.00221402	1	1	1	Q9H1K6	Q9H1K6 [193-204]			Talin rod domain-containing protein 1 OS=Homo sapiens OX=9606 GN=TLNRD1 PE=1 SV=1	TLNRD1	Q9H1K6	0	1920.04	12	27	30	44.5	194.5	74.3	55.6	85	72.6	24.6	29.9	87.8	21.3	42.3	59.1															High	0.0006799	0.009071	3.32
FLTLGSK	[K].FLTLGSK.[F]	1xTMTpro [K7]; 1xTMTpro [N-Term]	1xTMTpro [K7]; 1xTMTpro [N-Term]	0.0585169	0.00438464	2	11	2	A0A0A0MRA8; E9PHY5	A0A0A0MRA8 [399-405]; E9PHY5 [508-514]			Band 4.1-like protein 3 OS=Homo sapiens OX=9606 GN=EPB41L3 PE=1 SV=1;Band 4.1-like protein 2 OS=Homo sapiens OX=9606 GN=EPB41L2 PE=1 SV=1	EPB41L3	A0A0A0MSA4; E9PK52; A0A0A0MRA8; A0A1B0GTF8; E9PHY5; O43491; J3KT37; A0A2R8Y5B3; A8K968; E9PII3; Q9Y2J2	0	1373.86	7	55.1	51.5	71.5	89.3	54.2	71.4	154.5	60.5	70.3	71.6	77.2	65.4	152.1	153.8	84.1	69.1	79.6	118.9	122	1350.9	155	135.5	125.1	125	101	71	149.4	NotUnique	High	0.001349	0.01752	5.31
FLTPLFTTK	[K].FLTPLFTTK.[L]	1xTMTpro [K9]; 1xTMTpro [N-Term]	1xTMTpro [K9]; 1xTMTpro [N-Term]	0.00043672	0.000154398	1	5	7	A0A0A0MQS8	A0A0A0MQS8 [313-321]			Ammonium transporter Rh type A OS=Homo sapiens OX=9606 GN=RHAG PE=1 SV=1	RHAG	A0A0A0MQS8; A0A2R8YEH1; Q02094; Q9UHG9; A0A087WZZ4	0	1676.03	9	2807	213.1	2056.6	922.9	1118.2	769	411	1061.3	433.6	514.3	882.5	208.9	881.4	1176															High	2.094e-05	5.246e-05	8.44
FLVECFR	[K].FLVECFR.[N]	1xCarbamidomethyl [C5]; 1xTMTpro [N-Term]	1xCarbamidomethyl [C5]; 1xTMTpro [N-Term]	0.0717421	0.00588242	1	1	2	Q14344	Q14344 [325-331]			Guanine nucleotide-binding protein subunit alpha-13 OS=Homo sapiens OX=9606 GN=GNA13 PE=1 SV=2	GNA13	Q14344	0	1274.69	7	74.3	210.7	101.3	130.2	79.2	80.5	626	50	89.3	209.2	112.2	62.9	385.7	293.6	95.7	101.5	87.6	236	107.7	1535.2	137.8	205.4	133.9	151	92.9	89.1	177.4		High	0.001632	0.02075	4.95
FLVGFTNK	[K].FLVGFTNK.[G]	1xTMTpro [K8]; 1xTMTpro [N-Term]	1xTMTpro [K8]; 1xTMTpro [N-Term]	0.0045448	0.000581217	1	6	3	C9J3L8	C9J3L8 [103-110]			Signal sequence receptor subunit alpha OS=Homo sapiens OX=9606 GN=SSR1 PE=1 SV=1	SSR1	C9J3L8; C9IZQ1; A0A3B3IRT8; P43307; C9J5W0; E9PAL7	0	1533.93	8	54.1	41.3	68.3	56.7	42.1	60.9	83.4	46.4	50	28.5	49.6	54.7	70.8	59.7	38.4	50.3	73.8	47	55	77.6	69.4	64.2	51.7	50.7	56.1	42.3	49.2		High	8.58e-05	0.0009482	6.6
FLVGPDGIPIMR	[K].FLVGPDGIPIMR.[W]	1xTMTpro [N-Term]	1xTMTpro [N-Term]	0.00021832	0.000154398	1	2	2	P22352	P22352 [186-197]			Glutathione peroxidase 3 OS=Homo sapiens OX=9606 GN=GPX3 PE=1 SV=2	GPX3	P22352; A0A087X1J7	0	1618.93	12	11.2	18	13.7	37.1	9.7	23.1	27.6	31	11.8	14	15.3	12.2	24.9	19.2															High	2.094e-05	2.659e-05	7.14
FLVGPDGIPIMR	[K].FLVGPDGIPIMR.[W]	1xTMTpro [N-Term]	1xTMTpro [N-Term]	0.0697635	0.00577935	1	2	1	P22352	P22352 [186-197]			Glutathione peroxidase 3 OS=Homo sapiens OX=9606 GN=GPX3 PE=1 SV=2	GPX3	P22352; A0A087X1J7	0	1765.97	12																												NoQuanValues	High	0.00162	0.02033	5.96
FLVGPDGVPLRR	[K].FLVGPDGVPLRR.[Y]	1xTMTpro [N-Term]	1xTMTpro [N-Term]	0.000425914	0.000154398	1	3	2	A0A087WUQ6	A0A087WUQ6 [166-177]			Glutathione peroxidase OS=Homo sapiens OX=9606 GN=GPX1 PE=1 SV=1	GPX1	A0A087WUQ6; A0A2R8Y6B6; P07203	1	1629.98	12	62.9	57.1	67.1	46.6	31.6	27.6	57.6	47.7	37.5	39.7	32.1	39.4	82.9	80.3	38.3	29.3	43.4	42.1	46.8	131.1	46	60.3	64.1	60.6	43.3	82.6	44.6		High	2.094e-05	5.127e-05	9.73
FLVHNVK	[K].FLVHNVK.[E]	1xTMTpro [K7]; 1xTMTpro [N-Term]	1xTMTpro [K7]; 1xTMTpro [N-Term]	0.0720292	0.00592815	1	3	1	D3YTB1	D3YTB1 [77-83]			60S ribosomal protein L32 (Fragment) OS=Homo sapiens OX=9606 GN=RPL32 PE=1 SV=1	RPL32	D3YTB1; P62910; F8W727	0	1464.92	7	118.2	81.6	128.7	99	73.8	80.9	240.3	102.2	96.7	95.6	74.3	96.4	207.6	169.6															High	0.001646	0.02087	3.59
FLVIALK	[K].FLVIALK.[SN]	1xTMTpro [K7]; 1xTMTpro [N-Term]	1xTMTpro [K7]; 1xTMTpro [N-Term]	0.0194931	0.00176817	3	13	2	E7ENQ1; Q8N4C8; Q9UKE5	E7ENQ1 [951-957]; Q8N4C8 [1129-1135]; Q9UKE5 [1157-1163]			Mitogen-activated protein kinase kinase kinase kinase 4 OS=Homo sapiens OX=9606 GN=MAP4K4 PE=1 SV=1;Misshapen-like kinase 1 OS=Homo sapiens OX=9606 GN=MINK1 PE=1 SV=2;TRAF2 and NCK-interacting protein kinase OS=Homo sapiens OX=9606 GN=TNIK PE=1 SV=1	MAP4K4	E7ENQ1; O95819; E7EX83; H7C0P6; E7EN19; H7C360; G5E948; G3XAA2; C9J840; A0A0D9SG62; A0A0D9SEY1; Q8N4C8; Q9UKE5	0	1411.95	7	75.6	123.6	76.3	119.1	61	87.8	250.9	68.8	121.7	123.8	70.3	73.5	238.7	141.3														NotUnique	High	0.0004197	0.005313	5.44
FLVNLVK	[R].FLVNLVK.[L]	1xTMTpro [K7]; 1xTMTpro [N-Term]	1xTMTpro [K7]; 1xTMTpro [N-Term]	0.116721	0.00856177	1	1	10	P43652	P43652 [550-556]			Afamin OS=Homo sapiens OX=9606 GN=AFM PE=1 SV=1	AFM	P43652	0	1440.94	7	565	3728.3	601.1	630.1	503.5	1117.4	1038.9	530	809.9	1287.9	393.4	795.7	3263.2	5340.6	193.7	163.8	430.3	259	419.7	363.1	14049.5	300.7	812.3	514.2	2204	2585.8	1095.4		High	0.002484	0.03236	3.85
FLVSLALR	[K].FLVSLALR.[N]	1xTMTpro [N-Term]	1xTMTpro [N-Term]	0.00778798	0.00103608	1	1	2	Q13790	Q13790 [85-92]			Apolipoprotein F OS=Homo sapiens OX=9606 GN=APOF PE=1 SV=2	APOF	Q13790	0	1222.78	8	94.1	978.3	140	217.5	167.8	132.9	797.1	122.8	238.1	408.5	149.1	809.1	573.9	429.8															High	0.0001713	0.001872	5.49
FLVYVANFDEK	[K].FLVYVANFDEK.[D]	1xTMTpro [K11]; 1xTMTpro [N-Term]	1xTMTpro [K11]; 1xTMTpro [N-Term]	0.000730852	0.000154398	1	3	4	P50395	P50395 [143-153]			Rab GDP dissociation inhibitor beta OS=Homo sapiens OX=9606 GN=GDI2 PE=1 SV=2	GDI2	Q5SX87; P50395; Q5SX86	0	1953.1	11															300.1	291.4	633.9	276	340.6	809.1	281.4	264.5	469	618.3	436.1	232	341.6		High	2.094e-05	9.065e-05	6.59
FMADCPHTIGVEFGTR	[K].FMADCPHTIGVEFGTR.[I]	1xCarbamidomethyl [C5]; 1xTMTpro [N-Term]	1xCarbamidomethyl [C5]; 1xTMTpro [N-Term]	0.00317474	0.000367678	1	2	1	X6RFL8	X6RFL8 [36-51]			Ras-related protein Rab-14 (Fragment) OS=Homo sapiens OX=9606 GN=RAB14 PE=1 SV=1	RAB14	X6RFL8; P61106	0	2142.04	16	57.1	49.8	69.8	108.6	58.3	77	90.4	81.7	50.1	42.4	75.3	44.9	78.1	80.7															High	5.831e-05	0.0005872	5.79
FMADCPHTIGVEFGTR	[K].FMADCPHTIGVEFGTR.[I]	1xCarbamidomethyl [C5]; 1xTMTpro [N-Term]	1xCarbamidomethyl [C5]; 1xTMTpro [N-Term]	0.00286658	0.000367678	1	2	1	X6RFL8	X6RFL8 [36-51]			Ras-related protein Rab-14 (Fragment) OS=Homo sapiens OX=9606 GN=RAB14 PE=1 SV=1	RAB14	X6RFL8; P61106	0	2289.08	16	75.4	103.3	98.3	160.1	91.2	99.7	164	86.1	75	63.6	89.1	69.4	135.2	120.4															High	5.831e-05	0.0005132	8.48
FMCSQLPNQVLK	[R].FMCSQLPNQVLK.[S]	1xCarbamidomethyl [C3]; 1xTMTpro [K12]; 1xTMTpro [N-Term]	1xCarbamidomethyl [C3]; 1xTMTpro [K12]; 1xTMTpro [N-Term]	0.00993064	0.00114313	1	1	1	Q9H223	Q9H223 [139-150]			EH domain-containing protein 4 OS=Homo sapiens OX=9606 GN=EHD4 PE=1 SV=1	EHD4	Q9H223	0	2073.15	12																												NoQuanValues	High	0.0002109	0.002478	4.37
FMEQVIFK	[R].FMEQVIFK.[Y]	1xTMTpro [K8]; 1xTMTpro [N-Term]	1xTMTpro [K8]; 1xTMTpro [N-Term]	0.000254921	0.000154398	1	3	9	P61158	P61158 [92-99]			Actin-related protein 3 OS=Homo sapiens OX=9606 GN=ACTR3 PE=1 SV=3	ACTR3	F8WDR7; P61158; B4DXW1	0	1649.96	8	263.9	420.5	421.6	386.1	273.9	308.9	867.5	305.4	397.6	380.5	376.6	325.2	659.6	655.5	250.4	202.8	454.7	542.7	276.8	2989.1	365.5	514.7	308.3	416.4	214.1	759.6	407.8		High	2.094e-05	3.098e-05	9.94
FMEQVIFK	[R].FMEQVIFK.[Y]	1xTMTpro [K8]; 1xTMTpro [N-Term]	1xTMTpro [K8]; 1xTMTpro [N-Term]	0.0385763	0.00290032	1	3	4	P61158	P61158 [92-99]			Actin-related protein 3 OS=Homo sapiens OX=9606 GN=ACTR3 PE=1 SV=3	ACTR3	F8WDR7; P61158; B4DXW1	0	1796.99	8															60.6	58.3	99.2	84.8	59.8	408.9	91.6	101.3	61	105.6	67	118.7	89.6		High	0.0008695	0.01166	6.84
FMETSAK	[K].FMETSAK.[A]	1xTMTpro [K7]; 1xTMTpro [N-Term]	1xTMTpro [K7]; 1xTMTpro [N-Term]	0.0124752	0.00132843	1	1	3	P61006	P61006 [147-153]			Ras-related protein Rab-8A OS=Homo sapiens OX=9606 GN=RAB8A PE=1 SV=1	RAB8A	P61006	0	1421.8	7	93.6	143.7	126	132.5	85.8	100.4	352	86.5	110.9	169.5	95.8	70.6	310.1	240.9	161.5	115.2	225.8	237.9	203.4	1514.7	188.1	332.8	197.7	266.2	148.3	127.1	222.5		High	0.000284	0.003189	6.81
FMETVAEK	[K].FMETVAEK.[A]	1xTMTpro [K8]; 1xTMTpro [N-Term]	1xTMTpro [K8]; 1xTMTpro [N-Term]	0.00277689	0.000367678	1	2	20	P10909	P10909 [430-437]			Clusterin OS=Homo sapiens OX=9606 GN=CLU PE=1 SV=1	CLU	H0YAS8; P10909	0	1562.87	8	5102.1	5084	5868.8	5574.9	6586	1665.9	6863.8	4035.6	2357.9	1977.9	2943.9	1273.6	1900.5	4977.8	2182.5	4657.5	2063.6	5807.6	3919.3	2544.9	4476	4433.5	4829.9	2657.5	2791.8	1669.4	3792.5		High	5.043e-05	0.0004931	6.9
FMETVAEK	[K].FMETVAEK.[A]	1xTMTpro [K8]; 1xTMTpro [N-Term]	1xTMTpro [K8]; 1xTMTpro [N-Term]	0.0109137	0.00114313	1	2	41	P10909	P10909 [430-437]			Clusterin OS=Homo sapiens OX=9606 GN=CLU PE=1 SV=1	CLU	H0YAS8; P10909	0	1709.91	8	3606.1	4029.5	4729.4	4724.6	5093.1	1670.7	4650.2	3500.5	2240	1676.5	2859	1525.9	1642.1	4095.5	3436.7	6456.1	3228.1	6946	5652	4713	6136.6	5627.2	7008.3	4100.2	4854.2	2786.2	5081		High	0.0002267	0.002755	8.83
FMGSSSGADR	[R].FMGSSSGADR.[Y]	1xTMTpro [N-Term]	1xTMTpro [N-Term]	0.000135949	9.41479e-05	1	1	3	A0A075B6K6	A0A075B6K6 [85-94]			Immunoglobulin lambda variable 4-3 OS=Homo sapiens OX=9606 GN=IGLV4-3 PE=3 SV=1	IGLV4-3	A0A075B6K6	0	1318.64	10	194.5	110.7	191.6	1981.4	249.9	206.4	190.1	394.7	121.5	176.2	234.3	110.9	383.1	486	1499.8	864.8	342.5	185.3	3198.9	247	424.9	126.8	343.7	357.1	139	411.9	642.6		High	1.369e-05	1.635e-05	6.62
FMGSSSGADR	[R].FMGSSSGADR.[Y]	1xTMTpro [N-Term]	1xTMTpro [N-Term]	0.00809018	0.00103608	1	1	2	A0A075B6K6	A0A075B6K6 [85-94]			Immunoglobulin lambda variable 4-3 OS=Homo sapiens OX=9606 GN=IGLV4-3 PE=3 SV=1	IGLV4-3	A0A075B6K6	0	1465.67	10															668.1	402.5	146.5	111.6	1519.3	90.6	217.2	65.1	151.7	142.6	88.6	200.9	308		High	0.0001797	0.001959	7.77
FMPLSDVLYGR	[R].FMPLSDVLYGR.[V]	1xTMTpro [N-Term]	1xTMTpro [N-Term]	0.00133004	0.000154398	1	3	1	Q10588	Q10588 [126-136]			ADP-ribosyl cyclase/cyclic ADP-ribose hydrolase 2 OS=Homo sapiens OX=9606 GN=BST1 PE=1 SV=2	BST1	H0Y984; Q10588; A6NC48	0	1748.9	11															42.4	23.3	28.8	74.8	45	675	47.8	64.7	32.6	53	34.4	24.5	71.6		High	2.094e-05	0.0001871	10.53
FMQASEDLLK	[K].FMQASEDLLK.[E]	1xTMTpro [K10]; 1xTMTpro [N-Term]	1xTMTpro [K10]; 1xTMTpro [N-Term]	4.52689e-06	9.41479e-05	1	5	4	J3KPD9	J3KPD9 [40-49]			NME1-NME2 readthrough OS=Homo sapiens OX=9606 GN=NME1-NME2 PE=1 SV=1	NME1-NME2	P15531; J3KPD9; E7ERL0; E5RHP0; Q32Q12	0	1790	10	41.9	50.9	72.9	64.9	76.7	55	692	61	74.9	92.4	66.9	58.7	198.4	164.7	21.6	15.2	25.6	34.9	23.1	165.4	29.7	36.9	18.9	41.5	21.4	14.7	33.6		High	1.369e-05	4.061e-07	11.39
FMQAVTGWK	[R].FMQAVTGWK.[T]	1xTMTpro [K9]; 1xTMTpro [N-Term]	1xTMTpro [K9]; 1xTMTpro [N-Term]	6.90448e-07	9.41479e-05	1	1	10	P01019	P01019 [254-262]			Angiotensinogen OS=Homo sapiens OX=9606 GN=AGT PE=1 SV=1	AGT	P01019	0	1675.95	9	1635.4	8822.8	937.9	1839.1	563.7	579.7	1158.2	343	303.9	644.5	924	255.8	1305.9	1485	262.3	415.2	269.4	674.7	443.1	783	602.3	1594.1	611.7	1173.5	341.2	222.1	914.1		High	1.369e-05	5.137e-08	15.58
FMQAVTGWK	[R].FMQAVTGWK.[T]	1xTMTpro [K9]; 1xTMTpro [N-Term]	1xTMTpro [K9]; 1xTMTpro [N-Term]	0.000889838	0.000154398	1	1	9	P01019	P01019 [254-262]			Angiotensinogen OS=Homo sapiens OX=9606 GN=AGT PE=1 SV=1	AGT	P01019	0	1822.98	9	1002.2	5142.1	789.4	1379.8	473.4	537.3	967.1	441.4	371.7	468.8	922.9	261.5	873.4	1117.1	74	123.5	77.7	178	107.4	234	178.7	478.7	174.6	379.2	101.4	64.1	268.6		High	2.094e-05	0.0001137	12.43
FNAEVDQITGYK	[R].FNAEVDQITGYK.[T]	1xTMTpro [K12]; 1xTMTpro [N-Term]	1xTMTpro [K12]; 1xTMTpro [N-Term]	0.022693	0.00182855	1	3	1	O76074	O76074 [251-262]			cGMP-specific 3',5'-cyclic phosphodiesterase OS=Homo sapiens OX=9606 GN=PDE5A PE=1 SV=2	PDE5A	O76074; C9JGT3; G5E9C5	0	1993.09	12																												NoQuanValues	High	0.0005044	0.006357	4.35
FNAHGDANTIVCNSK	[R].FNAHGDANTIVCNSK.[D]	1xCarbamidomethyl [C12]; 1xTMTpro [K15]; 1xTMTpro [N-Term]	1xCarbamidomethyl [C12]; 1xTMTpro [K15]; 1xTMTpro [N-Term]	4.27698e-09	9.41479e-05	1	1	5	P09382	P09382 [50-64]			Galectin-1 OS=Homo sapiens OX=9606 GN=LGALS1 PE=1 SV=2	LGALS1	P09382	0	2256.17	15	84.8	195	147.1	211.9	130.3	127.6	304.7	116	124.9	143.7	121.5	139.1	261.4	277.4	157.3	107.4	168.3	123.1	207	796	165.5	215.1	199.3	179.8	122.5	211.3	199.5		High	1.369e-05	1.92e-10	13.99
FNAIALSAA	[R].FNAIALSAA.[-]	1xTMTpro [N-Term]	1xTMTpro [N-Term]	0.0755648	0.00606806	1	3	1	A0A087WTB8	A0A087WTB8 [186-194]			Ubiquitin carboxyl-terminal hydrolase OS=Homo sapiens OX=9606 GN=UCHL3 PE=1 SV=1	UCHL3	A0A087WTB8; Q5TBK7; P15374	0	1181.68	9															30.7	23.6	24.1	58.5	24.9	58.4	35.5	27.8	36.2	43.9	29.2	29.4	30.7		High	0.00172	0.02169	4.41
FNALFAQGNYSEAAK	[K].FNALFAQGNYSEAAK.[V]	1xTMTpro [K15]; 1xTMTpro [N-Term]	1xTMTpro [K15]; 1xTMTpro [N-Term]	1.24422e-08	9.41479e-05	1	2	2	A0A087WVQ6	A0A087WVQ6 [372-386]			Clathrin heavy chain OS=Homo sapiens OX=9606 GN=CLTC PE=1 SV=1	CLTC	A0A087WVQ6; Q00610	0	2239.2	15															153.9	76.6	89.5	75.3	111.5	177.3	151.8	91.1	143.6	165.4	83.7	75.8	95.8		High	1.369e-05	6.225e-10	14.22
FNALIGPEAEQEK	[K].FNALIGPEAEQEK.[R]	1xTMTpro [K13]; 1xTMTpro [N-Term]	1xTMTpro [K13]; 1xTMTpro [N-Term]	0.00123337	0.000154398	1	3	1	H0YET1	H0YET1 [13-25]			Liprin-beta-2 (Fragment) OS=Homo sapiens OX=9606 GN=PPFIBP2 PE=1 SV=1	PPFIBP2	H0YET1; E9PP16; Q8ND30	0	2054.14	13															33.5	24	61.3	31.2	35.2	130.3	43.6	36.1	42.8	58.8	38.4	30.7	37.5		High	2.094e-05	0.0001694	6.04
FNAPFDVGIK	[R].FNAPFDVGIK.[L]	1xTMTpro [K10]; 1xTMTpro [N-Term]	1xTMTpro [K10]; 1xTMTpro [N-Term]	0.0038076	0.000367678	1	1	1	Q9UBU3	Q9UBU3 [76-85]			Appetite-regulating hormone OS=Homo sapiens OX=9606 GN=GHRL PE=1 SV=1	GHRL	Q9UBU3	0	1716	10															163.1	136.6	124.6	110.7	166.9	147.5	141.5	93.4	169.7	139.2	294.8	88.9	133.4		High	5.831e-05	0.0007484	6.82
FNASIAYDR	[K].FNASIAYDR.[H]	1xTMTpro [N-Term]	1xTMTpro [N-Term]	0.00485346	0.00063313	1	3	1	P04424	P04424 [24-32]			Argininosuccinate lyase OS=Homo sapiens OX=9606 GN=ASL PE=1 SV=4	ASL	A0A5F9ZHM8; A0A5F9ZHC6; P04424	0	1360.72	9	70	98.3	111.9	127	78.6	94.5	197.3	100.2	505.4	310.9	121.7	136.9	802.4	268															High	9.473e-05	0.001029	5.75
FNAVLCSR	[K].FNAVLCSR.[S]	1xCarbamidomethyl [C6]; 1xTMTpro [N-Term]	1xCarbamidomethyl [C6]; 1xTMTpro [N-Term]	0.0675685	0.00538734	1	2	2	P50995	P50995 [379-386]			Annexin A11 OS=Homo sapiens OX=9606 GN=ANXA11 PE=1 SV=1	ANXA11	P50995; H0Y6E1	0	1270.69	8															218.7	119.3	171.5	178.3	135.8	1107.6	179.6	256.3	185.9	188.5	135.6	159	188.5		High	0.001543	0.01982	6.63
FNAVLTNPQGDYDTSTGK	[R].FNAVLTNPQGDYDTSTGK.[F]	1xTMTpro [K18]; 1xTMTpro [N-Term]	1xTMTpro [K18]; 1xTMTpro [N-Term]	9.2815e-11	9.41479e-05	1	1	59	P02747	P02747 [140-157]			Complement C1q subcomponent subunit C OS=Homo sapiens OX=9606 GN=C1QC PE=1 SV=3	C1QC	P02747	0	2536.32	18	3714.1	2172.1	8020.4	5703.2	2970.6	2260.8	9091.3	2303.7	2126	1749.6	3773.5	992.3	2643.4	5031.2	2860.6	2109.1	1877.1	3106.2	3568.3	6546.6	10486.7	2491.5	3654.1	2880.9	3176.3	1337.9	3712		High	1.369e-05	2.852e-12	15.75
FNDILGR	[R].FNDILGR.[H]	1xTMTpro [N-Term]	1xTMTpro [N-Term]	0.0430802	0.00311106	1	9	1	A0A2R8YDP2	A0A2R8YDP2 [232-238]			Casein kinase II subunit alpha OS=Homo sapiens OX=9606 GN=CSNK2A1 PE=1 SV=1	CSNK2A1	A0A2R8YDP2; E7EU96; A0A2R8YF43; A0A2R8Y5A0; A0A087WY74; P68400; Q8NEV1; A0A2R8YD58; A0A2R8YFU2	0	1138.65	7															42.5	35.6	74.1	67.8	46.3	290.3	56.9	89.3	55.1	73.7	69.7	44.7	66.1		High	0.0009538	0.01312	5.29
FNEEHIPDSPFVVPVASPSGDAR	[K].FNEEHIPDSPFVVPVASPSGDAR.[R]	1xTMTpro [N-Term]	1xTMTpro [N-Term]	2.00408e-09	9.41479e-05	1	3	4	P21333	P21333 [2311-2333]			Filamin-A OS=Homo sapiens OX=9606 GN=FLNA PE=1 SV=4	FLNA	H0Y5C6; P21333; Q60FE5	0	2771.4	23	236	111.5	145.3	247.8	136.2	177.2	278.2	142.8	148.1	110.6	144.7	154	244.4	266.4	33.1	22.2	39.8	24.7	31.6	141.6	38.7	51.4	49.4	46.6	34.4	24.7	37.2		High	1.369e-05	8.352e-11	17
FNEFIQNELQEASQELQQIHQYIMALR	[K].FNEFIQNELQEASQELQQIHQYIMALR.[E]	1xTMTpro [N-Term]	1xTMTpro [N-Term]	4.34902e-06	9.41479e-05	1	1	1	P04114	P04114 [4359-4385]			Apolipoprotein B-100 OS=Homo sapiens OX=9606 GN=APOB PE=1 SV=2	APOB	P04114	0	3771.88	27	16.7	19.1	20.6	31.3	21.6	21.3	26.2	21.5	17.2	12	23.9	21.3	18.2	21.6															High	1.369e-05	3.893e-07	14.75
FNFLEQAFDK	[K].FNFLEQAFDK.[L]	1xTMTpro [K10]; 1xTMTpro [N-Term]	1xTMTpro [K10]; 1xTMTpro [N-Term]	3.84015e-05	9.41479e-05	1	1	10	Q96CX2	Q96CX2 [274-283]			BTB/POZ domain-containing protein KCTD12 OS=Homo sapiens OX=9606 GN=KCTD12 PE=1 SV=1	KCTD12	Q96CX2	0	1867.02	10	163.5	155.9	306.5	336.1	182.9	236	287.8	1102.8	152.8	170.9	205.2	182.5	263	383.8	321.8	82.9	200.8	158.7	1152.7	351.5	1983	167.1	300.5	220.7	135.1	228.9	387.1		High	1.369e-05	4.233e-06	9.94
FNGTHIPGSPFK	[K].FNGTHIPGSPFK.[I]	1xTMTpro [K12]; 1xTMTpro [N-Term]	1xTMTpro [K12]; 1xTMTpro [N-Term]	0.107527	0.00795361	1	2	1	P21333	P21333 [2406-2417]			Filamin-A OS=Homo sapiens OX=9606 GN=FLNA PE=1 SV=4	FLNA	P21333; Q60FE5	0	1910.08	12																												NoQuanValues	High	0.002321	0.02968	3.01
FNHLGHIFTFTPQNNEFQLQLSPK	[R].FNHLGHIFTFTPQNNEFQLQLSPK.[T]	1xTMTpro [K24]; 1xTMTpro [N-Term]	1xTMTpro [K24]; 1xTMTpro [N-Term]	1.24876e-08	9.41479e-05	1	1	2	P04275	P04275 [2052-2075]			von Willebrand factor OS=Homo sapiens OX=9606 GN=VWF PE=1 SV=4	VWF	P04275	0	3465.86	24	34.3	94.2	48.5	90.5	44	47.7	152.5	59.1	45.8	49.7	51.8	30.9	97.9	92.9															High	1.369e-05	6.247e-10	17
FNISNGGPAPEAITDK	[K].FNISNGGPAPEAITDK.[I]	1xTMTpro [K16]; 1xTMTpro [N-Term]	1xTMTpro [K16]; 1xTMTpro [N-Term]	0.0372367	0.0027859	1	2	1	P36871	P36871 [131-146]			Phosphoglucomutase-1 OS=Homo sapiens OX=9606 GN=PGM1 PE=1 SV=3	PGM1	A0A3B3ITK7; P36871	0	2239.22	16																												NoQuanValues	High	0.000841	0.01121	5.32
FNKPFVFLMIEQNTK	[K].FNKPFVFLMIEQNTK.[S]	2xTMTpro [K3; K15]; 1xTMTpro [N-Term]	2xTMTpro [K3; K15]; 1xTMTpro [N-Term]	8.45513e-09	9.41479e-05	2	2	32	A0A024R6I7; P01009	A0A024R6I7 [390-404]; P01009 [390-404]			Alpha-1-antitrypsin OS=Homo sapiens OX=9606 GN=SERPINA1 PE=1 SV=1;Alpha-1-antitrypsin OS=Homo sapiens OX=9606 GN=SERPINA1 PE=1 SV=3	SERPINA1	A0A024R6I7; P01009	0	2768.6	15	555.4	4426.3	372	898.6	793.1	520.9	1600.8	364.2	968.8	852	353.7	463	989.5	1315.5	671.3	578.4	731	2693.1	795.9	1744	1071.7	7727.5	837.6	6040.8	974.1	852.6	1743.3	NotUnique	High	1.369e-05	4.069e-10	17
FNKPFVFLMIEQNTK	[K].FNKPFVFLMIEQNTK.[S]	2xTMTpro [K3; K15]; 1xTMTpro [N-Term]	2xTMTpro [K3; K15]; 1xTMTpro [N-Term]	5.96347e-08	9.41479e-05	2	2	23	A0A024R6I7; P01009	A0A024R6I7 [390-404]; P01009 [390-404]			Alpha-1-antitrypsin OS=Homo sapiens OX=9606 GN=SERPINA1 PE=1 SV=1;Alpha-1-antitrypsin OS=Homo sapiens OX=9606 GN=SERPINA1 PE=1 SV=3	SERPINA1	A0A024R6I7; P01009	0	2915.63	15	228.4	2742.5	205.8	495.2	159.4	253.6	858.6	182.7	275.8	471.1	178	131	558.9	691.6	664.8	496.6	724	3376	710.4	2134.2	840.1	11860	633.7	1144.4	659.7	509.6	1512.6	NotUnique	High	1.369e-05	3.482e-09	16.96
FNLDALVTHTLPFDK	[K].FNLDALVTHTLPFDK.[I]	1xTMTpro [K15]; 1xTMTpro [N-Term]	1xTMTpro [K15]; 1xTMTpro [N-Term]	1.48749e-08	9.41479e-05	1	2	5	P08319	P08319 [346-360]			All-trans-retinol dehydrogenase [NAD(+)] ADH4 OS=Homo sapiens OX=9606 GN=ADH4 PE=1 SV=5	ADH4	P08319; A0A0D9SFB5	0	2339.33	15	10.4	12.7	10.8	13.2	12.2	15.9	20.1	12	18.8	15.4	8.9	21.5	50.8	27.6	87.3	88.3	137.3	96.6	98.9	130.6	130	148.5	115	140.3	114.7	1446.6	177.2		High	1.369e-05	7.573e-10	14.89
FNQMVVK	[K].FNQMVVK.[H]	1xTMTpro [K7]; 1xTMTpro [N-Term]	1xTMTpro [K7]; 1xTMTpro [N-Term]	0.0604166	0.00455377	1	2	1	A0A0U1RQV4	A0A0U1RQV4 [1048-1054]			Non-specific serine/threonine protein kinase OS=Homo sapiens OX=9606 GN=ROCK1 PE=1 SV=1	ROCK1	A0A0U1RQV4; Q13464	0	1473.87	7															69.7	52.1	106.1	65.7	78.8	300.5	73.6	84.6	98.6	148.4	51.1	49.6	81.9		High	0.001376	0.01805	4.96
FNSLNELVDYHR	[K].FNSLNELVDYHR.[S]	1xTMTpro [N-Term]	1xTMTpro [N-Term]	0.000124624	9.41479e-05	1	1	1	P62993	P62993 [125-136]			Growth factor receptor-bound protein 2 OS=Homo sapiens OX=9606 GN=GRB2 PE=1 SV=1	GRB2	P62993	0	1810.94	12																												NoQuanValues	High	1.369e-05	1.493e-05	7.92
FNTANDDNVTQVR	[R].FNTANDDNVTQVR.[A]	1xTMTpro [N-Term]	1xTMTpro [N-Term]	7.69652e-08	9.41479e-05	1	1	8	P04040	P04040 [432-444]			Catalase OS=Homo sapiens OX=9606 GN=CAT PE=1 SV=3	CAT	P04040	0	1797.91	13	469.9	391.5	723	366.1	388.7	395.5	485.2	3911.4	341	586	262.7	258	1121	804.6	336.2	241	262.9	508.8	300.5	3102.8	487	754.2	425.6	651.4	401.6	444.6	681.2		High	1.369e-05	4.61e-09	11.62
FNVIPPVAQATVNFR	[K].FNVIPPVAQATVNFR.[I]	1xTMTpro [N-Term]	1xTMTpro [N-Term]	1.15425e-06	9.41479e-05	1	1	3	Q6GTS8	Q6GTS8 [349-363]			N-fatty-acyl-amino acid synthase/hydrolase PM20D1 OS=Homo sapiens OX=9606 GN=PM20D1 PE=1 SV=3	PM20D1	Q6GTS8	0	1977.12	15	36	38.8	68.4	101.5	49.4	55.8	67.8	65.1	45.2	34	51.6	45	65.8	82	53.3	40.1	33.1	48.1	35	34.9	28.3	107.6	68.5	36.8	56.7	27.3	41.5		High	1.369e-05	9.046e-08	12.18
FNVIQPGPIK	[R].FNVIQPGPIK.[T]	1xTMTpro [K10]; 1xTMTpro [N-Term]	1xTMTpro [K10]; 1xTMTpro [N-Term]	0.00986162	0.00114313	1	2	2	Q16698	Q16698 [235-244]			2,4-dienoyl-CoA reductase [(3E)-enoyl-CoA-producing], mitochondrial OS=Homo sapiens OX=9606 GN=DECR1 PE=1 SV=1	DECR1	H0YAW3; Q16698	0	1721.06	10																												NoQuanValues	High	0.0002109	0.002453	4.73
FNVSYLK	[K].FNVSYLK.[R]	1xTMTpro [K7]; 1xTMTpro [N-Term]	1xTMTpro [K7]; 1xTMTpro [N-Term]	0.0990011	0.00739256	1	1	4	Q05315	Q05315 [135-141]			Galectin-10 OS=Homo sapiens OX=9606 GN=CLC PE=1 SV=3	CLC	Q05315	0	1478.89	7															220.1	125.7	108.4	264.3	194	4784	227	301.9	245.9	220.3	107.6	106.8	356.5		High	0.002166	0.02737	4.3
FNVTTVDMTR	[K].FNVTTVDMTR.[YK]	1xTMTpro [N-Term]	1xTMTpro [N-Term]	0.00203803	0.000304521	1	2	1	O15247	O15247 [47-56]			Chloride intracellular channel protein 2 OS=Homo sapiens OX=9606 GN=CLIC2 PE=1 SV=3	CLIC2	A6PVS0; O15247	0	1487.78	10															40.6	39.3	87.7	92.3	57.1	307	53.7	83.7	67.6	116.8	56.7	53.4	73		High	4.056e-05	0.0003271	6.5
FNVWDTAGQEK	[K].FNVWDTAGQEK.[F]	1xTMTpro [K11]; 1xTMTpro [N-Term]	1xTMTpro [K11]; 1xTMTpro [N-Term]	1.61877e-07	9.41479e-05	1	5	4	B5MDF5	B5MDF5 [61-71]			GTP-binding nuclear protein Ran OS=Homo sapiens OX=9606 GN=RAN PE=1 SV=1	RAN	B5MDF5; H0YFC6; F5H018; P62826; J3KQE5	0	1903.02	11	114.2	96.3	159.4	155.4	97.3	110.4	262.1	109	98.9	158.1	103	93.5	332.4	268.9	110.1	107.6	152.2	130.2	156.1	447.9	182.6	207.4	200.3	268.8	113.2	146.8	157.8		High	1.369e-05	1.044e-08	13.91
FNVWDVGGQDK	[K].FNVWDVGGQDK.[I]	1xTMTpro [K11]; 1xTMTpro [N-Term]	1xTMTpro [K11]; 1xTMTpro [N-Term]	1.23295e-05	9.41479e-05	1	1	6	P62330	P62330 [59-69]			ADP-ribosylation factor 6 OS=Homo sapiens OX=9606 GN=ARF6 PE=1 SV=2	ARF6	P62330	0	1873.01	11	454.8	611.2	566.8	691.9	487.6	596.6	1634.6	509.1	550.6	645	519.4	399.1	1202.2	1102.8	77	68.6	56.6	99.2	93.6	546.3	118.1	121.3	116.4	91.9	62.2	64	97.6		High	1.369e-05	1.221e-06	7.5
FNWYVDGVEVHNAK	[K].FNWYVDGVEVHNAK.[T]	1xTMTpro [K14]; 1xTMTpro [N-Term]	1xTMTpro [K14]; 1xTMTpro [N-Term]	4.62705e-11	9.41479e-05	1	2	132	P01857	P01857 [158-171]			Immunoglobulin heavy constant gamma 1 OS=Homo sapiens OX=9606 GN=IGHG1 PE=1 SV=1	IGHG1	P01857; A0A0A0MS08	0	2286.22	14	7773.2	8443.1	9134.8	10361.5	6114	8388.1	35698.4	9156.3	8813.1	7583.8	7358.5	2920.6	11236.3	13809.6	5449.9	4878	6580.7	11887.8	11634.6	15304.9	22067	7126.7	7934.7	17340	10946.6	5011.5	10041.3		High	1.369e-05	1.326e-12	16.04
FNWYVDGVEYKCK	[K].FNWYVDGVEYKCK.[V]	1xCarbamidomethyl [C12]; 2xTMTpro [K11; K13]; 1xTMTpro [N-Term]	1xCarbamidomethyl [C12]; 2xTMTpro [K11; K13]; 1xTMTpro [N-Term]	0.0232957	0.00188756	1	1	1	A0A0A0MS07	A0A0A0MS07 [158-170]			Immunoglobulin heavy constant gamma 1 (Fragment) OS=Homo sapiens OX=9606 GN=IGHG1 PE=1 SV=1	IGHG1	A0A0A0MS07	1	2620.4	13	80.3	79.4	84.1	164.8	62.8	85.7	271.6	99.8	67.7	62.6	84.7	45.7	90.9	127.8															High	0.0005193	0.006542	4.54
FPAAQPPDPNQPAK	[K].FPAAQPPDPNQPAK.[I]	1xTMTpro [K14]; 1xTMTpro [N-Term]	1xTMTpro [K14]; 1xTMTpro [N-Term]	3.08681e-05	9.41479e-05	1	4	5	Q08495	Q08495 [173-186]			Dematin OS=Homo sapiens OX=9606 GN=DMTN PE=1 SV=3	DMTN	E5RFK4; Q08495; E5RJC0; E5RGQ0	0	2086.16	14	119	27.8	118	76.5	84.8	49.6	49.9	77.9	33.7	27.3	47.8	22.4	27.2	83.2	15.9	29.3	22.1	20.8	26.3	27	19.3	106	51	22.8	20.2	9.6	31.7		High	1.369e-05	3.332e-06	7.47
FPAIQNLALR	[K].FPAIQNLALR.[N]	1xTMTpro [N-Term]	1xTMTpro [N-Term]	0.000238055	0.000154398	1	1	7	P08571	P08571 [221-230]			Monocyte differentiation antigen CD14 OS=Homo sapiens OX=9606 GN=CD14 PE=1 SV=2	CD14	P08571	0	1446.88	10	237.9	865.2	383.4	892.6	367.6	357.7	945.3	282.8	259.4	357.3	341.3	228.4	434.1	596.4	124.4	140.6	169.6	255.1	164.5	540.6	364.7	196.4	199.7	223.3	135.6	155.1	198.4		High	2.094e-05	2.9e-05	9.72
FPALTHYWPLIR	[K].FPALTHYWPLIR.[F]	1xTMTpro [N-Term]	1xTMTpro [N-Term]	0.000529767	0.000154398	1	2	1	D6RGI5	D6RGI5 [4-15]			Progressive ankylosis protein homolog OS=Homo sapiens OX=9606 GN=ANKH PE=1 SV=1	ANKH	D6RGI5; Q9HCJ1	0	1818.04	12	44.6	57.2	50.9	103.2	44.2	49.7	72.2	50.2	53.7	33.7	62.4	56.4	60.5	69.2															High	2.094e-05	6.392e-05	9.91
FPALTQEQK	[R].FPALTQEQK.[K]	1xTMTpro [K9]; 1xTMTpro [N-Term]	1xTMTpro [K9]; 1xTMTpro [N-Term]	0.00143943	0.000154398	1	4	8	A0A3B3IS80	A0A3B3IS80 [5-13]			Fructose-bisphosphate aldolase OS=Homo sapiens OX=9606 GN=ALDOB PE=1 SV=1	ALDOB	A0A3B3IS80; A0A3B3ITZ0; A0A087WXX2; P05062	0	1669.98	9	361.6	410.8	464.5	810.5	365	446	696.1	519.7	402.4	1927.2	585.4	502.4	5238.1	1081.9	101.6	48.9	76.2	79.6	91	85.6	100.7	70.4	130	94.9	58.9	307.7	120.5		High	2.094e-05	0.000207	6.91
FPCQNGGICQRPNACSCPEGWMGR	[R].FPCQNGGICQRPNACSCPEGWMGR.[L]	4xCarbamidomethyl [C3; C9; C15; C17]; 1xTMTpro [N-Term]	4xCarbamidomethyl [C3; C9; C15; C17]; 1xTMTpro [N-Term]	0.0167243	0.00147948	1	2	1	Q4LDE5	Q4LDE5 [3474-3497]			Sushi, von Willebrand factor type A, EGF and pentraxin domain-containing protein 1 OS=Homo sapiens OX=9606 GN=SVEP1 PE=1 SV=3	SVEP1	Q4LDE5; A0A0A0MSD0	0	3143.38	24	48	79.1	67.4	129.9	71	85.7	258	69.3	63	100.4	78.2	41	108	135.5															High	0.00035	0.004426	7.87
FPDELAHVEK	[K].FPDELAHVEK.[A]	1xTMTpro [K10]; 1xTMTpro [N-Term]	1xTMTpro [K10]; 1xTMTpro [N-Term]	0.000656509	0.000154398	1	5	2	O60610	O60610 [1037-1046]			Protein diaphanous homolog 1 OS=Homo sapiens OX=9606 GN=DIAPH1 PE=1 SV=2	DIAPH1	H9KV28; O60610; A0A0G2JH68; A0A140T8Z0; A0A2R8Y5N1	0	1793.01	10															65.8	52.5	83.3	92.7	90.6	347.4	97.5	87.4	85.9	111.4	57.7	94.1	83.2		High	2.094e-05	8.035e-05	7.41
FPDWLDHWLQHR	[R].FPDWLDHWLQHR.[K]	1xTMTpro [N-Term]	1xTMTpro [N-Term]	0.00942499	0.00114313	1	2	1	Q658P3	Q658P3 [291-302]			Metalloreductase STEAP3 OS=Homo sapiens OX=9606 GN=STEAP3 PE=1 SV=2	STEAP3	Q658P3; B8ZZX6	0	1954	12																												NoQuanValues	High	0.0002109	0.002338	5.16
FPEVDVLTK	[K].FPEVDVLTK.[Y]	1xTMTpro [K9]; 1xTMTpro [N-Term]	1xTMTpro [K9]; 1xTMTpro [N-Term]	0.000531664	0.000154398	1	1	31	P04114	P04114 [3791-3799]			Apolipoprotein B-100 OS=Homo sapiens OX=9606 GN=APOB PE=1 SV=2	APOB	P04114	0	1655.99	9	9169.6	8788.8	9720.4	3216.3	10929.4	1527.1	3915.8	2009	1490.9	2431.5	3819.3	754.5	1895.9	5733.7	2651.4	4434.5	2669.2	6688.9	3662.4	2463.5	3617.7	4609.9	6917.4	6092.6	1828.5	1112.8	4151.9		High	2.094e-05	6.412e-05	5.46
FPFELVK	[R].FPFELVK.[M]	1xTMTpro [K7]; 1xTMTpro [N-Term]	1xTMTpro [K7]; 1xTMTpro [N-Term]	0.131085	0.00972256	2	11	2	A0A0D9SFB1; P50570	A0A0D9SFB1 [370-376]; P50570 [370-376]			Dynamin GTPase OS=Homo sapiens OX=9606 GN=DNM1 PE=1 SV=1;Dynamin-2 OS=Homo sapiens OX=9606 GN=DNM2 PE=1 SV=2	DNM1	A0A0D9SFB1; E5RIK2; H7C5U0; A0A1B0GU67; E5RHK8; Q05193; A0A0U1RQP1; P50570; K7EMQ3; A0A0D9SFE4; Q9UQ16	0	1487.91	7															74.5	56.9	84.1	72.1	77.4	251	86.5	114.6	99	75.1	85.2	86.9	97	NotUnique	High	0.002867	0.03674	4.57
FPFVALSK	[K].FPFVALSK.[T]	1xTMTpro [K8]; 1xTMTpro [N-Term]	1xTMTpro [K8]; 1xTMTpro [N-Term]	0.00817467	0.00103608	1	1	9	P05186	P05186 [92-99]			Alkaline phosphatase, tissue-nonspecific isozyme OS=Homo sapiens OX=9606 GN=ALPL PE=1 SV=4	ALPL	P05186	0	1516.94	8	225.3	1468.9	286.2	386.6	194.5	348.5	1821.7	220.7	311.8	806.3	229.2	259.6	962.3	886.2	253.9	201.9	176.8	796.7	207	1129.4	297	294.3	295.1	1381.8	339.9	276.9	383.8		High	0.0001797	0.001981	3.92
FPGDSVVTGR	[K].FPGDSVVTGR.[G]	1xTMTpro [N-Term]	1xTMTpro [N-Term]	0.00986162	0.00114313	1	12	1	P05166	P05166 [102-111]			Propionyl-CoA carboxylase beta chain, mitochondrial OS=Homo sapiens OX=9606 GN=PCCB PE=1 SV=3	PCCB	C9JAW3; C9JQS9; P05166; E9PDR0; E7ETT4; H7C5C9; F8WBI9; E7EX59; E7ETT1; C9JVW9; C9JVY9; E7ENC1	0	1338.73	10	54.6	71.9	64.2	109.8	57.6	71.7	147.7	64	111.8	267	90.4	126	653.6	197.4															High	0.0002109	0.002454	5.58
FPGINYPVLTPNLK	[K].FPGINYPVLTPNLK.[G]	1xTMTpro [K14]; 1xTMTpro [N-Term]	1xTMTpro [K14]; 1xTMTpro [N-Term]	0.00465622	0.000581217	1	1	1	P35914	P35914 [98-111]			Hydroxymethylglutaryl-CoA lyase, mitochondrial OS=Homo sapiens OX=9606 GN=HMGCL PE=1 SV=2	HMGCL	P35914	0	2181.29	14																												NoQuanValues	High	8.58e-05	0.0009783	6.31
FPGQLNADLR	[R].FPGQLNADLR.[K]	1xTMTpro [N-Term]	1xTMTpro [N-Term]	0.000301879	0.000154398	6	18	7	Q13885; Q13509; Q9H4B7; P04350; P07437; P68371	Q13885 [242-251]; Q13509 [242-251]; Q9H4B7 [242-251]; P04350 [242-251]; P07437 [242-251]; P68371 [242-251]			Tubulin beta-2A chain OS=Homo sapiens OX=9606 GN=TUBB2A PE=1 SV=1;Tubulin beta-3 chain OS=Homo sapiens OX=9606 GN=TUBB3 PE=1 SV=2;Tubulin beta-1 chain OS=Homo sapiens OX=9606 GN=TUBB1 PE=1 SV=1;Tubulin beta-4A chain OS=Homo sapiens OX=9606 GN=TUBB4A PE=1 SV=2;Tubulin beta chain OS=Homo sapiens OX=9606 GN=TUBB PE=1 SV=2;Tubulin beta-4B chain OS=Homo sapiens OX=9606 GN=TUBB4B PE=1 SV=1	TUBB2A	Q13885; G3V2A3; Q13509; Q9H4B7; P04350; A6NNZ2; A0A075B736; Q9BUF5; Q5ST81; K7ESM5; Q5JP53; A0A0B4J269; Q3ZCM7; Q5SQY0; P07437; P68371; Q9BVA1; M0R2D3	0	1434.8	10	595.4	539.8	925.6	1021.9	673.7	807.5	1929.4	815.7	722.8	475.9	735.4	632.9	675.7	1130.4	462.1	401	453.1	390.6	512.2	2236.7	480.7	499.1	566.6	399.4	517.4	356.6	514	NotUnique	High	2.094e-05	3.655e-05	7.35
FPHIDLVVQR	[R].FPHIDLVVQR.[T]	1xTMTpro [N-Term]	1xTMTpro [N-Term]	0.000682843	0.000154398	1	1	2	Q9BZQ8	Q9BZQ8 [429-438]			Protein Niban 1 OS=Homo sapiens OX=9606 GN=NIBAN1 PE=1 SV=1	NIBAN1	Q9BZQ8	0	1527.9	10															55.3	47.2	61.5	90.8	49.1	433.2	96.6	89.4	65.4	79.6	58.9	61.2	74.2		High	2.094e-05	8.402e-05	7.48
FPHLAVGF	[K].FPHLAVGF.[-]	1xTMTpro [N-Term]	1xTMTpro [N-Term]	0.0417395	0.00311106	1	4	7	Q02161	Q02161 [410-417]			Blood group Rh(D) polypeptide OS=Homo sapiens OX=9606 GN=RHD PE=1 SV=3	RHD	Q02161; P18577; F6XSS0; E7EQ47	0	1191.68	8	117.8	63.8	141.3	101.8	75.5	81.4	76.8	91.3	42.6	34.7	102.9	45.8	60	109.2	169.9	243.9	256.5	215.2	217.4	217	226.5	745.7	388.6	218.8	246.7	166.9	260.7		High	0.0009327	0.01265	5.28
FPHLFTGK	[K].FPHLFTGK.[R]	1xTMTpro [K8]; 1xTMTpro [N-Term]	1xTMTpro [K8]; 1xTMTpro [N-Term]	0.0030976	0.000367678	1	3	2	O75351	O75351 [156-163]			Vacuolar protein sorting-associated protein 4B OS=Homo sapiens OX=9606 GN=VPS4B PE=1 SV=2	VPS4B	I3L4J1; O75351; Q9UN37	0	1554.93	8	25.8	40	33.8	47.8	24.7	64.6	77.6	28	27	41.4	34.4	23.2	83.9	64.5	70.5	59.8	106	104.8	76.5	476.3	112.9	137	97.3	120.1	101.1	116.7	131.8		High	5.831e-05	0.0005692	6.48
FPILGVHLK	[R].FPILGVHLK.[D]	1xTMTpro [K9]; 1xTMTpro [N-Term]	1xTMTpro [K9]; 1xTMTpro [N-Term]	5.69173e-07	9.41479e-05	1	1	3	Q7LDG7	Q7LDG7 [301-309]			RAS guanyl-releasing protein 2 OS=Homo sapiens OX=9606 GN=RASGRP2 PE=1 SV=1	RASGRP2	Q7LDG7	0	1632.05	9	97.6	238.2	119.4	161.5	103.6	107.6	552.3	94.7	142.2	181.6	126.3	115.7	325.5	304.2	38.7	35.8	39.8	128.7	42.7	1200	54.9	131.1	52.4	96	53.3	39.6	112		High	1.369e-05	4.158e-08	12.08
FPILSANIK	[K].FPILSANIK.[A]	1xTMTpro [K9]; 1xTMTpro [N-Term]	1xTMTpro [K9]; 1xTMTpro [N-Term]	8.21029e-05	9.41479e-05	1	2	6	P21589	P21589 [137-145]			5'-nucleotidase OS=Homo sapiens OX=9606 GN=NT5E PE=1 SV=1	NT5E	P21589; Q96B60	0	1611.01	9	323.6	541.2	322.4	543.6	250.8	354.8	1131.6	276.1	164.9	394.9	292.5	124.7	411.2	625.9	147.5	141.6	104	418.8	116.6	667.2	135.1	222.9	162.4	977	118.8	317.9	209.5		High	1.369e-05	9.606e-06	11.3
FPKPPEIANGYVEHLFR	[R].FPKPPEIANGYVEHLFR.[Y]	1xTMTpro [K3]; 1xTMTpro [N-Term]	1xTMTpro [K3]; 1xTMTpro [N-Term]	1.24234e-10	9.41479e-05	1	2	60	P00739	P00739 [34-50]			Haptoglobin-related protein OS=Homo sapiens OX=9606 GN=HPR PE=2 SV=2	HPR	J3KTC3; P00739	0	2622.47	17	2806.6	1375.3	4475.7	4937.5	3229.3	3624.7	2782.3	2537.9	1593.1	1252.3	4532.6	1316.4	2242.5	3411.5	968.1	1998.7	873.9	844.1	1957.1	874.1	876.5	777.3	3131.9	1106.2	813	573.3	1445.1		High	1.369e-05	3.921e-12	17
FPLFGGWK	[R].FPLFGGWK.[T]	1xTMTpro [K8]; 1xTMTpro [N-Term]	1xTMTpro [K8]; 1xTMTpro [N-Term]	0.0109905	0.00114313	1	2	1	B7Z4L4	B7Z4L4 [148-155]			Dolichyl-diphosphooligosaccharide--protein glycosyltransferase subunit 1 OS=Homo sapiens OX=9606 GN=RPN1 PE=1 SV=1	RPN1	B7Z4L4; P04843	0	1559.92	8	74.5	78.7	144	122.1	93.9	108.9	167.8	99.3	117.8	86.4	102.3	112.5	176.4	138.3															High	0.0002267	0.00277	6.05
FPLTNAIK	[R].FPLTNAIK.[D]	1xTMTpro [K8]; 1xTMTpro [N-Term]	1xTMTpro [K8]; 1xTMTpro [N-Term]	0.00191097	0.000154398	1	2	3	P36222	P36222 [370-377]			Chitinase-3-like protein 1 OS=Homo sapiens OX=9606 GN=CHI3L1 PE=1 SV=2	CHI3L1	H0Y3U8; P36222	0	1511.94	8	91.5	302.1	108.8	203.3	90.6	149.4	272	127.8	115.7	509.9	183	110	1378.1	286.6	42.5	34.8	56	48.4	44.3	148.2	54.3	86.5	54.4	119.3	51.4	38.2	69.4		High	2.094e-05	0.0003006	8.07
FPLYNLGFGNNLNYNFLENMALENHGFAR	[K].FPLYNLGFGNNLNYNFLENMALENHGFAR.[R]	1xTMTpro [N-Term]	1xTMTpro [N-Term]	1.47557e-09	9.41479e-05	1	3	1	Q06033	Q06033 [420-448]			Inter-alpha-trypsin inhibitor heavy chain H3 OS=Homo sapiens OX=9606 GN=ITIH3 PE=1 SV=2	ITIH3	A0A087WW43; Q06033; E7ET33	0	3693.82	29	13.1	59.1	16.2	42.8	24.7	22	34.8	19.6	12.9	22.7	18.5	11.3	29.7	24.1															High	1.369e-05	5.967e-11	13.94
FPNIGVEK	[R].FPNIGVEK.[F]	1xTMTpro [K8]; 1xTMTpro [N-Term]	1xTMTpro [K8]; 1xTMTpro [N-Term]	0.000460799	0.000154398	1	1	5	O14672	O14672 [292-299]			Disintegrin and metalloproteinase domain-containing protein 10 OS=Homo sapiens OX=9606 GN=ADAM10 PE=1 SV=1	ADAM10	O14672	0	1511.91	8	64.5	90.1	91.7	132.4	69	102.8	191	72.8	54.2	112.5	69.3	27.7	215.1	161.1	670.5	456.3	475	535.9	662.3	2767.8	666.9	796.3	814.2	681.1	451.9	509.5	629.2		High	2.094e-05	5.547e-05	10.13
FPPNIVNIHVK	[K].FPPNIVNIHVK.[H]	1xTMTpro [K11]; 1xTMTpro [N-Term]	1xTMTpro [K11]; 1xTMTpro [N-Term]	0.000177702	9.41479e-05	2	4	1	C9JD84; Q14766	C9JD84 [152-162]; Q14766 [478-488]			Latent-transforming growth factor beta-binding protein 1 OS=Homo sapiens OX=9606 GN=LTBP1 PE=1 SV=1;Latent-transforming growth factor beta-binding protein 1 OS=Homo sapiens OX=9606 GN=LTBP1 PE=1 SV=4	LTBP1	H7C2H7; C9JD84; Q14766; E7EV71	0	1886.15	11																												NotUnique	High	1.369e-05	2.158e-05	5.4
FPSGNQGGAGPSQGSGGGTGGSVYTEDNDDDLYG	[R].FPSGNQGGAGPSQGSGGGTGGSVYTEDNDDDLYG.[-]	1xTMTpro [N-Term]	1xTMTpro [N-Term]	0.00135415	0.000154398	1	3	1	P55072	P55072 [773-806]			Transitional endoplasmic reticulum ATPase OS=Homo sapiens OX=9606 GN=VCP PE=1 SV=4	VCP	C9JUP7; P55072; A0A7I2V540	0	3524.53	34																												NoQuanValues	High	2.094e-05	0.0001912	6.29
FPSGTFEQVSQLVK	[K].FPSGTFEQVSQLVK.[E]	1xTMTpro [K14]; 1xTMTpro [N-Term]	1xTMTpro [K14]; 1xTMTpro [N-Term]	9.26169e-09	9.41479e-05	1	4	13	D6RF35	D6RF35 [52-65]			Gc-globulin OS=Homo sapiens OX=9606 GN=GC PE=1 SV=1	GC	D6RF35; D6RBJ7; P02774; D6RF20	0	2175.23	14	516.8	3582.2	490	750.4	399	440.9	1182.1	413.8	400	622.3	368.6	348.5	1067.7	1011.2	336.8	229.9	722.2	563	273.7	836.8	426.3	294.6	336	1207.3	379	773.5	552.1		High	1.369e-05	4.494e-10	14.18
FPTDQLTPDQER	[R].FPTDQLTPDQER.[S]	1xTMTpro [N-Term]	1xTMTpro [N-Term]	5.06826e-06	9.41479e-05	1	1	7	P05164	P05164 [237-248]			Myeloperoxidase OS=Homo sapiens OX=9606 GN=MPO PE=1 SV=1	MPO	P05164	0	1750.89	12	82.8	90.8	150.6	172.4	97.8	323.3	260.2	116.1	143	377.7	123	162.6	989.8	447.3	220.8	215.3	279.8	337.6	291.3	1502.7	333.3	411.9	320.3	393.1	242	1910.6	388.8		High	1.369e-05	4.603e-07	8.2
FPVEMTHNHNFR	[K].FPVEMTHNHNFR.[L]	1xTMTpro [N-Term]	1xTMTpro [N-Term]	7.37654e-06	9.41479e-05	1	1	4	P05546	P05546 [303-314]			Heparin cofactor 2 OS=Homo sapiens OX=9606 GN=SERPIND1 PE=1 SV=3	SERPIND1	P05546	0	1832.92	12	284.5	458	456.7	756.8	361.5	311.5	635.2	346.8	260.7	201.1	321.4	258.9	343.2	477.8															High	1.369e-05	6.944e-07	9.02
FPVEMTHNHNFR	[K].FPVEMTHNHNFR.[L]	1xTMTpro [N-Term]	1xTMTpro [N-Term]	0.000680406	0.000154398	1	1	10	P05546	P05546 [303-314]			Heparin cofactor 2 OS=Homo sapiens OX=9606 GN=SERPIND1 PE=1 SV=3	SERPIND1	P05546	0	1979.95	12	232.3	400.7	361.5	569.8	353.9	242.1	447.7	307.9	343.7	181.4	313.2	342.3	296.3	399.3	124.9	143.4	211.5	122.6	193	229.6	165.3	106.4	172	206.7	179.1	115.5	155.4		High	2.094e-05	8.369e-05	7.32
FPVGLGSR	[K].FPVGLGSR.[A]	1xTMTpro [N-Term]	1xTMTpro [N-Term]	0.00246167	0.000304521	1	1	2	Q06278	Q06278 [1014-1021]			Aldehyde oxidase OS=Homo sapiens OX=9606 GN=AOX1 PE=1 SV=2	AOX1	Q06278	0	1136.67	8	85.7	81.8	110.5	274.5	94.6	158.1	196.7	143.5	145.8	635.7	236.2	180.3	1803.8	446.3	89	59.9	81.4	82.1	77.4	156.4	82.6	81.9	83.2	123.1	84.4	800.4	137		High	4.056e-05	0.0004198	7.41
FPVLEGQR	[R].FPVLEGQR.[L]	1xTMTpro [N-Term]	1xTMTpro [N-Term]	0.00382088	0.000367678	1	1	3	O00391	O00391 [319-326]			Sulfhydryl oxidase 1 OS=Homo sapiens OX=9606 GN=QSOX1 PE=1 SV=3	QSOX1	O00391	0	1249.72	8	105.2	163.3	132.5	231.8	111.4	106.5	221.2	96.7	119	126.1	135.3	116.3	190.5	232.1	56.8	66.9	52.6	181.2	82.2	183.1	461.8	108.7	99	76.3	52.2	66.7	105.3		High	5.831e-05	0.0007528	8.77
FQALKPK	[K].FQALKPK.[L]	2xTMTpro [K5; K7]; 1xTMTpro [N-Term]	2xTMTpro [K5; K7]; 1xTMTpro [N-Term]	0.0542446	0.00405997	1	3	3	A0A024R571	A0A024R571 [385-391]			EH domain-containing protein 1 OS=Homo sapiens OX=9606 GN=EHD1 PE=1 SV=1	EHD1	A0A024R571; C9J2Z4; Q9H4M9	0	1744.13	7	134.6	415.8	209.5	356.3	137.9	197.5	946.3	125	196.8	308.3	196.7	135.3	507	442.2	124	119.3	166.8	345.9	151.9	1362.4	195	386.3	146.9	230.5	205.8	114.3	233.4		High	0.001253	0.01639	5.02
FQAPGAR	[R].FQAPGAR.[S]	1xTMTpro [N-Term]	1xTMTpro [N-Term]	0.0882627	0.00690813	2	3	1	Q8IZ83; M0QY06	Q8IZ83 [536-542]; M0QY06 [85-91]			Aldehyde dehydrogenase family 16 member A1 OS=Homo sapiens OX=9606 GN=ALDH16A1 PE=1 SV=2;Aldehyde dehydrogenase family 16 member A1 (Fragment) OS=Homo sapiens OX=9606 GN=ALDH16A1 PE=1 SV=1	ALDH16A1	Q8IZ83; F5H4B6; M0QY06	0	1050.6	7															134.9	114.5	208.3	356.5	109.8	1765	199.1	335.6	110.9	198.5	83	1259.1	256.1	NotUnique	High	0.001982	0.0247	6.75
FQAPTGEEK	[K].FQAPTGEEK.[E]	1xTMTpro [K9]; 1xTMTpro [N-Term]	1xTMTpro [K9]; 1xTMTpro [N-Term]	0.00118133	0.000154398	1	2	3	Q8TD55	Q8TD55 [99-107]			Pleckstrin homology domain-containing family O member 2 OS=Homo sapiens OX=9606 GN=PLEKHO2 PE=1 SV=1	PLEKHO2	Q8TD55; C9J4A7	0	1614.9	9															164	128.6	252.1	341.2	197.5	2980.2	329.7	405	231.1	451.9	328.7	129.4	342.3		High	2.094e-05	0.0001607	7.77
FQASVATPR	[K].FQASVATPR.[N]	1xTMTpro [N-Term]	1xTMTpro [N-Term]	0.000127827	9.41479e-05	1	1	5	P11226	P11226 [158-166]			Mannose-binding protein C OS=Homo sapiens OX=9606 GN=MBL2 PE=1 SV=2	MBL2	P11226	0	1280.73	9	220.6	288.9	2834.2	830.7	627.6	357	548.3	868.1	202.1	276	246.5	224.1	568.1	877.5	1064.1	188.4	227.7	112	1758	559.7	186.1	197.1	1497.3	116.1	120.9	81.5	444.2		High	1.369e-05	1.536e-05	9.8
FQAVTRPIK	[R].FQAVTRPIK.[T]	1xTMTpro [K9]; 1xTMTpro [N-Term]	1xTMTpro [K9]; 1xTMTpro [N-Term]	6.58867e-06	9.41479e-05	1	1	1	P25105	P25105 [116-124]			Platelet-activating factor receptor OS=Homo sapiens OX=9606 GN=PTAFR PE=1 SV=1	PTAFR	P25105	0	1668.05	9	60.6	360.3	80.4	115.3	58.9	107.3	697.2	57.2	141.8	214.6	67.8	74.8	313.4	268.6															High	1.369e-05	6.149e-07	15.29
FQCGNMIFDNK	[R].FQCGNMIFDNK.[E]	1xCarbamidomethyl [C3]; 1xTMTpro [K11]; 1xTMTpro [N-Term]	1xCarbamidomethyl [C3]; 1xTMTpro [K11]; 1xTMTpro [N-Term]	1.2465e-05	9.41479e-05	1	7	5	P08575	P08575 [342-352]			Receptor-type tyrosine-protein phosphatase C OS=Homo sapiens OX=9606 GN=PTPRC PE=1 SV=3	PTPRC	A0A140TA68; P08575; A0A075B788; E9PKH0; A0A140TA77; A0A0G2JNW2; M3ZCP1	0	1982.01	11	251.1	505.9	369.2	602	262.2	338.9	1162.3	312.8	276.9	455.4	392.4	215.9	859.9	749.1	29.7	25.7	28.7	39.3	33	244.5	43.2	66.5	37.4	49.1	32.9	28	41.1		High	1.369e-05	1.235e-06	8.77
FQCGNMIFDNK	[R].FQCGNMIFDNK.[E]	1xCarbamidomethyl [C3]; 1xTMTpro [K11]; 1xTMTpro [N-Term]	1xCarbamidomethyl [C3]; 1xTMTpro [K11]; 1xTMTpro [N-Term]	0.00316361	0.000367678	1	7	12	P08575	P08575 [342-352]			Receptor-type tyrosine-protein phosphatase C OS=Homo sapiens OX=9606 GN=PTPRC PE=1 SV=3	PTPRC	A0A140TA68; P08575; A0A075B788; E9PKH0; A0A140TA77; A0A0G2JNW2; M3ZCP1	0	2129.05	11	163.1	299.6	286.9	493.5	224.3	260.5	1227.4	235	257.3	364	313.4	179.4	694.6	671.3	273.9	183.5	272.3	408.6	282.7	2923.3	347.3	473.8	346.9	428	266.4	193.2	406.1		High	5.831e-05	0.0005863	5.69
FQDGDLTLYQSNTILR	[K].FQDGDLTLYQSNTILR.[H]	1xTMTpro [N-Term]	1xTMTpro [N-Term]	6.54632e-10	9.41479e-05	1	3	5	P09211	P09211 [56-71]			Glutathione S-transferase P OS=Homo sapiens OX=9606 GN=GSTP1 PE=1 SV=2	GSTP1	A8MX94; A0A087X2E9; P09211	0	2188.16	16	198.9	255.5	315.7	428	238.6	340.3	707.9	316.3	233.8	352.2	297.1	186.7	639.4	897.4	169.9	176.1	287.5	206.2	178.7	1572.6	202.8	327.4	138.8	200.8	155.9	132	199.7		High	1.369e-05	2.441e-11	17
FQDLVDAVR	[K].FQDLVDAVR.[A]	1xTMTpro [N-Term]	1xTMTpro [N-Term]	3.85415e-05	9.41479e-05	1	2	6	P07996	P07996 [75-83]			Thrombospondin-1 OS=Homo sapiens OX=9606 GN=THBS1 PE=1 SV=2	THBS1	P07996; A8MZG1	0	1366.76	9	488	172.4	1327.3	422.2	512.4	268.9	596.6	531.6	146.8	153	325.6	86.1	257.1	587.5	1222.8	904.6	704.5	297.5	950.8	756.4	811.2	283.1	1865.2	276.2	382.8	204.8	689.1		High	1.369e-05	4.25e-06	11.91
FQEGQEEER	[K].FQEGQEEER.[L]	1xTMTpro [N-Term]	1xTMTpro [N-Term]	0.000382531	0.000154398	1	1	6	P00488	P00488 [484-492]			Coagulation factor XIII A chain OS=Homo sapiens OX=9606 GN=F13A1 PE=1 SV=4	F13A1	P00488	0	1455.7	9	71.8	51.9	199.1	149.5	301.1	83.6	90.4	612.5	91.5	101.2	197.1	90.5	58.5	327.8	96	125.9	150.1	77.5	152.5	228.3	223.3	65.4	104	142.4	78.4	55.9	86		High	2.094e-05	4.602e-05	6.97
FQEHLQLQNLGINPANIGFSTLTMESDK	[R].FQEHLQLQNLGINPANIGFSTLTMESDK.[F]	1xTMTpro [K28]; 1xTMTpro [N-Term]	1xTMTpro [K28]; 1xTMTpro [N-Term]	1.43113e-06	9.41479e-05	1	5	4	A0A087WVQ6	A0A087WVQ6 [9-36]			Clathrin heavy chain OS=Homo sapiens OX=9606 GN=CLTC PE=1 SV=1	CLTC	J3KS13; J3KSQ2; A0A087WVQ6; Q00610; J3QL20	0	3901.01	28	41.7	43.1	55.7	80.8	45.1	59.9	86.1	59.1	51.4	33.3	49.8	49.3	62.8	64.3	45.5	35.5	63.5	34.7	48.7	56.6	58.2	40.7	53.6	78.3	43.4	32.5	36.2		High	1.369e-05	1.148e-07	9.38
FQEHLQLQNLGINPANIGFSTLTMESDK	[R].FQEHLQLQNLGINPANIGFSTLTMESDK.[F]	1xTMTpro [K28]; 1xTMTpro [N-Term]	1xTMTpro [K28]; 1xTMTpro [N-Term]	4.27054e-11	9.41479e-05	1	5	3	A0A087WVQ6	A0A087WVQ6 [9-36]			Clathrin heavy chain OS=Homo sapiens OX=9606 GN=CLTC PE=1 SV=1	CLTC	J3KS13; J3KSQ2; A0A087WVQ6; Q00610; J3QL20	0	3753.98	28	60.1	55.2	94.2	78.5	64.1	80.4	120.1	79.6	54.8	99.8	84.8	52.3	219.9	134.9															High	1.369e-05	1.216e-12	17
FQEQECPPSPEPTR	[K].FQEQECPPSPEPTR.[K]	1xCarbamidomethyl [C6]; 1xTMTpro [N-Term]	1xCarbamidomethyl [C6]; 1xTMTpro [N-Term]	0.0245556	0.00210391	1	1	1	P62070	P62070 [178-191]			Ras-related protein R-Ras2 OS=Homo sapiens OX=9606 GN=RRAS2 PE=1 SV=1	RRAS2	P62070	0	2005.96	14																												NoQuanValues	High	0.0005644	0.006972	4.67
FQESEERPK	[R].FQESEERPK.[L]	1xTMTpro [K9]; 1xTMTpro [N-Term]	1xTMTpro [K9]; 1xTMTpro [N-Term]	0.000668351	0.000154398	1	1	1	P34932	P34932 [689-697]			Heat shock 70 kDa protein 4 OS=Homo sapiens OX=9606 GN=HSPA4 PE=1 SV=4	HSPA4	P34932	0	1757.97	9	141.1	102.6	240	164.3	150.2	108	174.5	173.9	127.5	76.6	147.6	122.8	141.9	250.2															High	2.094e-05	8.197e-05	8.59
FQETEQTIQK	[K].FQETEQTIQK.[L]	1xTMTpro [K10]; 1xTMTpro [N-Term]	1xTMTpro [K10]; 1xTMTpro [N-Term]	3.02012e-05	9.41479e-05	1	1	1	Q9BXX0	Q9BXX0 [594-603]			EMILIN-2 OS=Homo sapiens OX=9606 GN=EMILIN2 PE=1 SV=3	EMILIN2	Q9BXX0	0	1860.04	10	34.5	136.5	40	95.4	39.7	82.9	197.6	52.4	38.1	230.7	84.2	47.7	611.6	195.5															High	1.369e-05	3.247e-06	8.52
FQFDGDKK	[K].FQFDGDKK.[S]	2xTMTpro [K7; K8]; 1xTMTpro [N-Term]	2xTMTpro [K7; K8]; 1xTMTpro [N-Term]	0.0154484	0.00143217	1	2	1	P52209	P52209 [310-317]			6-phosphogluconate dehydrogenase, decarboxylating OS=Homo sapiens OX=9606 GN=PGD PE=1 SV=3	PGD	K7ELN9; P52209	1	1897.1	8															49.3	37.9	85.3	205.7	80.8	2745.3	118.7	321.1	58.6	110	112.6	118.7	205.5		High	0.0003368	0.004039	7.7
FQFNAFK	[R].FQFNAFK.[F]	1xTMTpro [K7]; 1xTMTpro [N-Term]	1xTMTpro [K7]; 1xTMTpro [N-Term]	0.00221239	0.000304521	1	1	6	Q86UP6	Q86UP6 [480-486]			CUB and zona pellucida-like domain-containing protein 1 OS=Homo sapiens OX=9606 GN=CUZD1 PE=2 SV=1	CUZD1	Q86UP6	0	1509.87	7	89.5	129.3	177.1	278.7	133.6	159.7	204.9	226.1	115.3	3334.4	495.9	117.3	9819.5	966.3															High	4.056e-05	0.0003659	9.06
FQFPGKPGIYTR	[R].FQFPGKPGIYTR.[E]	1xTMTpro [K6]; 1xTMTpro [N-Term]	1xTMTpro [K6]; 1xTMTpro [N-Term]	2.67823e-05	9.41479e-05	1	1	5	P04114	P04114 [4202-4213]			Apolipoprotein B-100 OS=Homo sapiens OX=9606 GN=APOB PE=1 SV=2	APOB	P04114	0	2019.17	12	1297.1	1969.1	1543.3	1010.4	1169.7	422.5	1128.7	384.3	273.4	449.1	709.3	168.5	415.2	1135.8	434.2	540.3	426	863.2	645.8	548.8	645.7	442.6	849.6	1293.8	326.3	216.3	638		High	1.369e-05	2.855e-06	11.22
FQFTPTHVGLQR	[K].FQFTPTHVGLQR.[L]	1xTMTpro [N-Term]	1xTMTpro [N-Term]	1.47347e-06	9.41479e-05	1	2	1	P16452	P16452 [652-663]			Protein 4.2 OS=Homo sapiens OX=9606 GN=EPB42 PE=1 SV=3	EPB42	F5H563; P16452	0	1734.96	12																												NoQuanValues	High	1.369e-05	1.182e-07	13.04
FQGLGLN	[K].FQGLGLN.[-]	1xTMTpro [N-Term]	1xTMTpro [N-Term]	0.0970659	0.00734599	1	1	1	P51828	P51828 [1074-1080]			Adenylate cyclase type 7 OS=Homo sapiens OX=9606 GN=ADCY7 PE=1 SV=1	ADCY7	P51828	0	1052.61	7																												NoQuanValues	High	0.002141	0.02686	4.37
FQGQCYK	[K].FQGQCYK.[Y]	1xCarbamidomethyl [C5]; 1xTMTpro [K7]; 1xTMTpro [N-Term]	1xCarbamidomethyl [C5]; 1xTMTpro [K7]; 1xTMTpro [N-Term]	0.0391881	0.00294833	1	2	3	P13611	P13611 [3176-3182]			Versican core protein OS=Homo sapiens OX=9606 GN=VCAN PE=1 SV=3	VCAN	E9PF17; P13611	0	1538.83	7	87.4	398.4	174.9	242.2	121.4	316.2	468.9	225.1	166.3	491.7	208.6	247.8	1165.5	774.4	44.7	54.9	96.2	53.6	75.7	158.4	433.1	65.5	90.8	90.8	92.3	193.5	88.9		High	0.0008837	0.01185	6.78
FQGQTCEMCQTCLGVCAEHK	[K].FQGQTCEMCQTCLGVCAEHK.[E]	4xCarbamidomethyl [C6; C9; C12; C16]; 1xTMTpro [K20]; 1xTMTpro [N-Term]	4xCarbamidomethyl [C6; C9; C12; C16]; 1xTMTpro [K20]; 1xTMTpro [N-Term]	7.30817e-09	9.41479e-05	1	6	1	E7EUI6	E7EUI6 [628-647]			Fibronectin receptor subunit beta OS=Homo sapiens OX=9606 GN=ITGB1 PE=1 SV=2	ITGB1	A0A7I2V348; E7EUI6; C9JPK5; A0A7I2V2F9; H7C4K3; P05556	0	3052.41	20															66.1	56.2	62	75.9	67.9	374.3	73.4	96.8	95.9	97.2	84	42.5	84.1		High	1.369e-05	3.468e-10	10.87
FQGQTCEMCQTCLGVCAEHK	[K].FQGQTCEMCQTCLGVCAEHK.[E]	4xCarbamidomethyl [C6; C9; C12; C16]; 1xTMTpro [K20]; 1xTMTpro [N-Term]	4xCarbamidomethyl [C6; C9; C12; C16]; 1xTMTpro [K20]; 1xTMTpro [N-Term]	2.47052e-07	9.41479e-05	1	6	4	E7EUI6	E7EUI6 [628-647]			Fibronectin receptor subunit beta OS=Homo sapiens OX=9606 GN=ITGB1 PE=1 SV=2	ITGB1	A0A7I2V348; E7EUI6; C9JPK5; A0A7I2V2F9; H7C4K3; P05556	0	3199.44	20	21.8	61.7	36.7	57.8	35.6	33.8	127.9	26.1	35.9	42.8	37.8	18.9	101	93.9	185.1	157.6	183	176.3	252.6	705.8	204.6	228.3	242.5	231.4	157.9	116.2	185.7		High	1.369e-05	1.665e-08	9.1
FQGVIAELK	[K].FQGVIAELK.[V]	1xTMTpro [K9]; 1xTMTpro [N-Term]	1xTMTpro [K9]; 1xTMTpro [N-Term]	2.85962e-05	9.41479e-05	1	1	11	P39060	P39060 [631-639]			Collagen alpha-1(XVIII) chain OS=Homo sapiens OX=9606 GN=COL18A1 PE=1 SV=5	COL18A1	P39060	0	1612.99	9	338.1	993	498.9	921.7	385.4	468.1	1582.1	546.9	497.4	2286.4	789.7	454.3	5475.8	1381.2	128.4	80.7	95.3	582.9	155.1	1560.5	131	128.2	164.5	114	69.3	253.1	283.8		High	1.369e-05	3.067e-06	11.07
FQGWVTMTR	[K].FQGWVTMTR.[D]	1xTMTpro [N-Term]	1xTMTpro [N-Term]	0.00098728	0.000154398	1	1	3	P23083	P23083 [83-91]			Immunoglobulin heavy variable 1-2 OS=Homo sapiens OX=9606 GN=IGHV1-2 PE=1 SV=2	IGHV1-2	P23083	0	1429.76	9	285.3	285.1	241.1	4013.3	692.4	1299.1	315.8	259.3	164.8	440.2	468.1	202.9	897.1	912.6															High	2.094e-05	0.0001288	6.84
FQGWVTMTR	[K].FQGWVTMTR.[D]	1xTMTpro [N-Term]	1xTMTpro [N-Term]	0.0366573	0.00266737	1	1	4	P23083	P23083 [83-91]			Immunoglobulin heavy variable 1-2 OS=Homo sapiens OX=9606 GN=IGHV1-2 PE=1 SV=2	IGHV1-2	P23083	0	1576.79	9	306.1	235.5	272.9	3008.7	685.9	1148.9	484.8	289.4	208.4	385.5	493.4	202.2	734.3	838.6															High	0.0008188	0.011	6.23
FQHGVIAAVDSR	[K].FQHGVIAAVDSR.[A]	1xTMTpro [N-Term]	1xTMTpro [N-Term]	1.36393e-07	9.41479e-05	1	4	5	P28062	P28062 [80-91]			Proteasome subunit beta type-8 OS=Homo sapiens OX=9606 GN=PSMB8 PE=1 SV=3	PSMB8	A0A140T998; Q5JNW7; P28062; X5D2R7	0	1603.89	12	47.6	73.4	64.6	148	72.4	103.2	131.7	75.2	69.1	181.5	145.4	87.5	460.9	180.9	191.7	165.1	268	221.5	232.8	416.2	302.3	197.2	224.1	498.2	189	605.7	236.9		High	1.369e-05	8.667e-09	12.93
FQIATVTEK	[R].FQIATVTEK.[G]	1xTMTpro [K9]; 1xTMTpro [N-Term]	1xTMTpro [K9]; 1xTMTpro [N-Term]	0.00119843	0.000154398	1	1	9	P28070	P28070 [232-240]			Proteasome subunit beta type-4 OS=Homo sapiens OX=9606 GN=PSMB4 PE=1 SV=4	PSMB4	P28070	0	1644.98	9	393	319.7	568.8	543.7	1020.3	950.2	783.6	461.3	403.2	809.3	470	285.9	1828.3	974.3	315.5	302.7	293.9	512.8	631	1299.7	584.5	593.9	528.7	433.3	230.3	1290.3	489.5		High	2.094e-05	0.0001635	5.58
FQIINNTEGDWWEAR	[R].FQIINNTEGDWWEAR.[S]	1xTMTpro [N-Term]	1xTMTpro [N-Term]	0.0508947	0.00389316	1	2	1	J3QRU1	J3QRU1 [123-137]			Tyrosine-protein kinase OS=Homo sapiens OX=9606 GN=YES1 PE=1 SV=1	YES1	J3QRU1; P07947	0	2183.08	15															40.1	32.4	35.9	30.4	44.6	126.5	49.2	50.8	50.4	62.1	34.6	30.7	41.9		High	0.001205	0.01549	4.28
FQILNSSEGDWWEAR	[K].FQILNSSEGDWWEAR.[S]	1xTMTpro [N-Term]	1xTMTpro [N-Term]	6.93349e-06	9.41479e-05	1	8	3	P06241	P06241 [109-123]			Tyrosine-protein kinase Fyn OS=Homo sapiens OX=9606 GN=FYN PE=1 SV=3	FYN	E5RH71; E5RIX5; P06241; E5RFM0; E5RGM6; E5RFS5; E5RGT0; E5RI25	0	2142.06	15															101.9	81.2	99.2	119.1	113.3	550.2	135.5	172.1	109.1	131.1	93.3	91.7	118		High	1.369e-05	6.48e-07	8.33
FQIQDIVVQTQEGR	[R].FQIQDIVVQTQEGR.[E]	1xTMTpro [N-Term]	1xTMTpro [N-Term]	4.23047e-09	9.41479e-05	1	1	6	P11277	P11277 [157-170]			Spectrin beta chain, erythrocytic OS=Homo sapiens OX=9606 GN=SPTB PE=1 SV=5	SPTB	P11277	0	1965.07	14	1566.8	205.6	1231.8	496.9	890.7	769.4	349.5	745.3	218.4	177.3	452.7	122	191.3	788.7	323.4	491.3	112.3	364	305.8	228.9	211.9	2709	1061.2	268.7	591.3	90.1	537.3		High	1.369e-05	1.9e-10	17
FQITPQYDFEVLR	[K].FQITPQYDFEVLR.[N]	1xTMTpro [N-Term]	1xTMTpro [N-Term]	0.00268037	0.000367678	1	3	1	H0Y3Z8	H0Y3Z8 [295-307]			Uncharacterized protein (Fragment) OS=Homo sapiens OX=9606 PE=4 SV=1		H0Y3Z8; H7C0Z5; Q08334	0	1960.05	13																												NoQuanValues	High	5.043e-05	0.0004708	5.32
FQLETSLK	[R].FQLETSLK.[R]	1xTMTpro [K8]; 1xTMTpro [N-Term]	1xTMTpro [K8]; 1xTMTpro [N-Term]	0.0019735	0.000154398	1	1	4	O95154	O95154 [93-100]			Aflatoxin B1 aldehyde reductase member 3 OS=Homo sapiens OX=9606 GN=AKR7A3 PE=1 SV=2	AKR7A3	O95154	0	1573.94	8	94.7	130.1	111.3	192.8	97.1	110.6	197.7	176.1	207.1	413.3	160	226.4	1051.4	287.8															High	2.094e-05	0.0003139	7.77
FQLFGSPSGQK	[K].FQLFGSPSGQK.[D]	1xTMTpro [K11]; 1xTMTpro [N-Term]	1xTMTpro [K11]; 1xTMTpro [N-Term]	2.34066e-05	9.41479e-05	1	3	4	E7EQB2	E7EQB2 [292-302]			Lactotransferrin (Fragment) OS=Homo sapiens OX=9606 GN=LTF PE=1 SV=1	LTF	E7EQB2; P02788; E7ER44	0	1804.02	11	85.5	198.6	111	577.1	104.5	248.9	611.7	121.5	183.3	174.7	125.5	127.5	330.1	350	48.6	27.2	95	81.3	37.3	491.3	73.3	97.7	35.8	64.3	78.3	351.2	95.2		High	1.369e-05	2.467e-06	7.22
FQLHDCTQVEK	[K].FQLHDCTQVEK.[A]	1xCarbamidomethyl [C6]; 1xTMTpro [K11]; 1xTMTpro [N-Term]	1xCarbamidomethyl [C6]; 1xTMTpro [K11]; 1xTMTpro [N-Term]	6.29381e-09	9.41479e-05	1	7	6	P08575	P08575 [306-316]			Receptor-type tyrosine-protein phosphatase C OS=Homo sapiens OX=9606 GN=PTPRC PE=1 SV=3	PTPRC	A0A140TA68; P08575; A0A075B788; E9PKH0; A0A140TA77; A0A0G2JNW2; M3ZCP1	0	2013.07	11	90	268.9	146.1	140.2	100.3	110.5	875.3	96.3	169	335.5	140.2	83.6	645.9	518.7	148.2	118.6	285.6	532.1	164.5	4532.8	293.6	653.4	141.3	361.2	260.2	134.5	431.3		High	1.369e-05	2.935e-10	17
FQLLEGPPESMGR	[R].FQLLEGPPESMGR.[G]	1xTMTpro [N-Term]	1xTMTpro [N-Term]	0.00086781	0.000154398	1	2	2	P31150	P31150 [56-68]			Rab GDP dissociation inhibitor alpha OS=Homo sapiens OX=9606 GN=GDI1 PE=1 SV=2	GDI1	G5E9U5; P31150	0	1911.96	13															127	69.6	107.4	83.9	88.6	242.7	107.2	94.2	104.8	123.9	81	49.4	94.6		High	2.094e-05	0.0001103	8.73
FQMIPLDPK	[R].FQMIPLDPK.[G]	1xTMTpro [K9]; 1xTMTpro [N-Term]	1xTMTpro [K9]; 1xTMTpro [N-Term]	0.000665965	0.000154398	1	1	14	P07996	P07996 [960-968]			Thrombospondin-1 OS=Homo sapiens OX=9606 GN=THBS1 PE=1 SV=2	THBS1	P07996	0	1697	9	827	323.1	1909.8	792.7	764.6	515.2	962.9	816.8	306.1	252.4	565.5	231.9	437.3	907	1077.9	879.9	730.5	330.7	944.9	651.9	801.4	628.7	1692.8	403.1	454	280.5	697		High	2.094e-05	8.161e-05	7.33
FQMIPLDPK	[R].FQMIPLDPK.[G]	1xTMTpro [K9]; 1xTMTpro [N-Term]	1xTMTpro [K9]; 1xTMTpro [N-Term]	0.0223564	0.00182855	1	1	8	P07996	P07996 [960-968]			Thrombospondin-1 OS=Homo sapiens OX=9606 GN=THBS1 PE=1 SV=2	THBS1	P07996	0	1844.03	9	373.9	186.4	918.2	436	439.2	299.5	650.8	412.7	191.5	146.6	321.2	168.5	250.3	505.6	1141.4	954.8	803.7	323.8	968.5	700.3	804.6	670.3	1894.9	479.8	459.9	244.5	712.3		High	0.0004887	0.006237	5.97
FQMPDQGMTSADDFFQGTK	[R].FQMPDQGMTSADDFFQGTK.[A]	1xTMTpro [K19]; 1xTMTpro [N-Term]	1xTMTpro [K19]; 1xTMTpro [N-Term]	3.74304e-07	9.41479e-05	1	3	4	Q16555	Q16555 [76-94]			Dihydropyrimidinase-related protein 2 OS=Homo sapiens OX=9606 GN=DPYSL2 PE=1 SV=1	DPYSL2	E5RFU4; Q16555; A0A1C7CYX9	0	2759.33	19	161.1	153.8	220.3	208.9	190.7	237.9	424.7	231.7	204	125.1	203.2	189.7	191.6	300.3	52.7	47.1	74	49.1	53.3	114.1	53.2	64.3	54	84.8	62	49.8	55.4		High	1.369e-05	2.623e-08	10.47
FQMPDQGMTSADDFFQGTK	[R].FQMPDQGMTSADDFFQGTK.[A]	1xTMTpro [K19]; 1xTMTpro [N-Term]	1xTMTpro [K19]; 1xTMTpro [N-Term]	4.49402e-06	9.41479e-05	1	3	8	Q16555	Q16555 [76-94]			Dihydropyrimidinase-related protein 2 OS=Homo sapiens OX=9606 GN=DPYSL2 PE=1 SV=1	DPYSL2	E5RFU4; Q16555; A0A1C7CYX9	0	2906.37	19	144.7	157.4	227.9	257.9	187.9	251.5	411.2	235.9	183.6	108	201.5	168.3	192.3	283.5	233.6	232.4	234.2	159.1	251.2	384.9	276.3	237.9	257.9	272.5	253.6	204.2	219.8		High	1.369e-05	4.029e-07	10.42
FQMPDQGMTSADDFFQGTK	[R].FQMPDQGMTSADDFFQGTK.[A]	1xTMTpro [K19]; 1xTMTpro [N-Term]	1xTMTpro [K19]; 1xTMTpro [N-Term]	0.00119843	0.000154398	1	3	2	Q16555	Q16555 [76-94]			Dihydropyrimidinase-related protein 2 OS=Homo sapiens OX=9606 GN=DPYSL2 PE=1 SV=1	DPYSL2	E5RFU4; Q16555; A0A1C7CYX9	0	3053.4	19															161.3	121.4	173.9	98.5	174.2	194.6	156.7	143	191.9	206.8	175.4	105.9	140.9		High	2.094e-05	0.0001634	7.93
FQNALLVR	[K].FQNALLVR.[Y]	1xTMTpro [N-Term]	1xTMTpro [N-Term]	0.000779458	0.000154398	2	7	45	P02768; A0A0C4DGB6	P02768 [427-434]; A0A0C4DGB6 [427-434]			Albumin OS=Homo sapiens OX=9606 GN=ALB PE=1 SV=2;Albumin OS=Homo sapiens OX=9606 GN=ALB PE=1 SV=1	ALB	P02768; A0A0C4DGB6; H0YA55; A0A087WWT3; D6RHD5; C9JKR2; B7WNR0	0	1264.77	8	4876.1	23620.8	3481.3	4454.2	2947.9	2859.3	6375.1	3262.1	3426	5604.3	2434.5	2590.7	12632.6	7300.8	3377.2	1826	3637	4919.8	2215.3	8904.9	6945.4	9578.7	3738.7	9988.8	2801.3	2481.4	5294.4	NotUnique	High	2.094e-05	9.732e-05	8.8
FQNDRTEDEQFNDEK	[K].FQNDRTEDEQFNDEK.[T]	1xTMTpro [K15]; 1xTMTpro [N-Term]	1xTMTpro [K15]; 1xTMTpro [N-Term]	0.00147608	0.000154398	1	2	1	A0A087X0K1	A0A087X0K1 [307-321]			Calcium-binding protein 39 OS=Homo sapiens OX=9606 GN=CAB39 PE=1 SV=1	CAB39	A0A087X0K1; Q9Y376	1	2523.22	15																												NoQuanValues	High	2.094e-05	0.0002138	4.44
FQNSAILTIQPK	[K].FQNSAILTIQPK.[Q]	1xTMTpro [K12]; 1xTMTpro [N-Term]	1xTMTpro [K12]; 1xTMTpro [N-Term]	2.9108e-07	9.41479e-05	1	1	14	P01031	P01031 [79-90]			Complement C5 OS=Homo sapiens OX=9606 GN=C5 PE=1 SV=4	C5	P01031	0	1968.18	12	858.5	3292.3	710.6	1244.5	713.2	705.6	3618.1	633.2	631	1066.7	684.9	479.7	1565.1	1619.8	1176.4	311.2	465.6	779	326.7	609.9	579	646.1	557.1	645.8	431.3	239.3	530		High	1.369e-05	1.993e-08	13.28
FQPLLDGLK	[R].FQPLLDGLK.[S]	1xTMTpro [K9]; 1xTMTpro [N-Term]	1xTMTpro [K9]; 1xTMTpro [N-Term]	0.00457637	0.000581217	1	5	3	O60610	O60610 [295-303]			Protein diaphanous homolog 1 OS=Homo sapiens OX=9606 GN=DIAPH1 PE=1 SV=2	DIAPH1	H9KV28; O60610; A0A0G2JH68; A0A140T8Z0; A0A2R8Y5N1	0	1639.01	9	46.9	65.4	76.8	97.5	52.4	52.7	113	79.1	52.9	63	60.1	63.9	152.4	94.5															High	8.58e-05	0.0009531	6.46
FQPTLLTLPR	[K].FQPTLLTLPR.[I]	1xTMTpro [N-Term]	1xTMTpro [N-Term]	1.5795e-05	9.41479e-05	1	5	13	A0A7I2V2D2	A0A7I2V2D2 [373-382]			Plasma protease C1 inhibitor OS=Homo sapiens OX=9606 GN=SERPING1 PE=4 SV=1	SERPING1	A0A7I2V2D2; E9PGN7; H9KV48; A0A087WUD9; P05155	0	1489.91	10	569.5	6010.9	492.9	1130.1	396.8	377.5	1595	342.9	412.3	661.4	362.9	306.7	1259.7	1242.6	283.7	552.9	630.1	1354.1	546	1544.3	1408.3	2409.2	613.7	3329.4	627.1	869.8	1337.3		High	1.369e-05	1.598e-06	11.37
FQPVHDLTIGVEFGAR	[R].FQPVHDLTIGVEFGAR.[M]	1xTMTpro [N-Term]	1xTMTpro [N-Term]	6.94463e-09	9.41479e-05	1	6	2	P61019	P61019 [31-46]			Ras-related protein Rab-2A OS=Homo sapiens OX=9606 GN=RAB2A PE=1 SV=1	RAB2A	H0YD31; A0A3B3ITL1; E9PE37; E9PKL7; Q8WUD1; P61019	0	2090.14	16	127.5	177.7	201.7	328.7	169.4	198.3	331.5	199.8	130.5	124.8	173.2	105.9	241.7	266.4															High	1.369e-05	3.277e-10	14.36
FQQAIDSR	[K].FQQAIDSR.[E]	1xTMTpro [N-Term]	1xTMTpro [N-Term]	0.0106868	0.00114313	1	1	1	P31944	P31944 [68-75]			Caspase-14 OS=Homo sapiens OX=9606 GN=CASP14 PE=1 SV=2	CASP14	P31944	0	1268.69	8															79.4	252.8	430.2	130	137.5	143.6	195.1	176.6	122.2	105.7	238.7	110.1	137.2		High	0.0002267	0.002688	5.8
FQQYVQECADILEWIGDK	[K].FQQYVQECADILEWIGDK.[E]	1xCarbamidomethyl [C8]; 1xTMTpro [K18]; 1xTMTpro [N-Term]	1xCarbamidomethyl [C8]; 1xTMTpro [K18]; 1xTMTpro [N-Term]	0.001424	0.000154398	1	1	1	P02549	P02549 [160-177]			Spectrin alpha chain, erythrocytic 1 OS=Homo sapiens OX=9606 GN=SPTA1 PE=1 SV=5	SPTA1	P02549	0	2850.46	18	31.3	25.6	36.8	34.4	99.4	40.6	47	35.2	32.1	22	32.4	30.8	35.5	46.1															High	2.094e-05	0.0002046	7.44
FQSAAIGALQEASEAYLVGLFEDTNLCAIHAK	[R].FQSAAIGALQEASEAYLVGLFEDTNLCAIHAK.[R]	1xCarbamidomethyl [C27]; 1xTMTpro [K32]; 1xTMTpro [N-Term]	1xCarbamidomethyl [C27]; 1xTMTpro [K32]; 1xTMTpro [N-Term]	7.09727e-14	9.41479e-05	1	2	7	P84243	P84243 [85-116]			Histone H3.3 OS=Homo sapiens OX=9606 GN=H3-3A PE=1 SV=2	H3-3A	P84243; K7EK07	0	4046.12	32	76.9	946.8	84.4	161.1	58.7	78.2	239.8	73.1	88.1	156.7	86.3	96.5	347.5	296.6	247.9	161.6	127	113.3	256.5	208.8	184.9	127	314.7	277.7	117.5	501.5	181		High	1.369e-05	1.066e-15	17
FQSADETGQDLVNANHEASDEVR	[R].FQSADETGQDLVNANHEASDEVR.[E]	1xTMTpro [N-Term]	1xTMTpro [N-Term]	6.66168e-11	9.41479e-05	1	1	3	P02549	P02549 [426-448]			Spectrin alpha chain, erythrocytic 1 OS=Homo sapiens OX=9606 GN=SPTA1 PE=1 SV=5	SPTA1	P02549	0	2836.33	23	102.4	93.3	144.9	68.4	104.4	92.6	283.4	111.5	108.6	119.8	74	65.5	219	280.3	42.8	44.2	49.6	54.3	43.6	76.4	54.1	140.3	85.1	65	57.5	30.1	64		High	1.369e-05	1.978e-12	15.25
FQSHIIIR	[K].FQSHIIIR.[F]	1xTMTpro [N-Term]	1xTMTpro [N-Term]	0.00238417	0.000304521	1	1	4	Q99784	Q99784 [315-322]			Noelin OS=Homo sapiens OX=9606 GN=OLFM1 PE=1 SV=4	OLFM1	Q99784	0	1317.8	8	27.9	41.1	40	59.9	30.6	57	42.1	40.7	46.3	26.9	35.5	77	38.7	60	291.6	49.6	53	60.9	36.7	57.6	57.7	75.4	44.6	60.1	31.2	32.5	59.4		High	4.056e-05	0.0004027	7.24
FQSLGVAFYR	[R].FQSLGVAFYR.[G]	1xTMTpro [N-Term]	1xTMTpro [N-Term]	5.30828e-05	9.41479e-05	1	7	2	P51149	P51149 [70-79]			Ras-related protein Rab-7a OS=Homo sapiens OX=9606 GN=RAB7A PE=1 SV=1	RAB7A	C9IZZ0; A0A6Q8PGE6; P51149; A0A6Q8PG52; C9J592; A0A6Q8PH84; C9J8S3	0	1491.83	10	113.4	218.1	140.2	300.6	124.7	168.5	532.4	105.6	105.1	208	138.1	80.1	425.8	340.7															High	1.369e-05	5.999e-06	11.12
FQSLNADINK	[R].FQSLNADINK.[R]	1xTMTpro [K10]; 1xTMTpro [N-Term]	1xTMTpro [K10]; 1xTMTpro [N-Term]	4.86614e-07	9.41479e-05	1	1	7	P30740	P30740 [70-79]			Leukocyte elastase inhibitor OS=Homo sapiens OX=9606 GN=SERPINB1 PE=1 SV=1	SERPINB1	P30740	0	1758	10	168	384.6	256.3	439.4	210	301.9	1656.1	250	392.9	618.1	277.3	277.5	1177.4	1677.6	111.5	83.3	124.9	569.3	71.3	9806.8	238.6	546.8	130.4	177.5	158.3	104	509.7		High	1.369e-05	3.504e-08	14.44
FQSLNADINKR	[R].FQSLNADINKR.[G]	1xTMTpro [K10]; 1xTMTpro [N-Term]	1xTMTpro [K10]; 1xTMTpro [N-Term]	0.132095	0.00976759	1	1	1	P30740	P30740 [70-80]			Leukocyte elastase inhibitor OS=Homo sapiens OX=9606 GN=SERPINB1 PE=1 SV=1	SERPINB1	P30740	1	1914.11	11															42.9	50.7	53.6	70.9	74.3	211.8	66.6	78.6	64	71.5	91.4	35	61.6		High	0.002879	0.03714	5.02
FQSSAVMALQEACEAYLVGLFEDTNLCAIHAK	[R].FQSSAVMALQEACEAYLVGLFEDTNLCAIHAK.[R]	2xCarbamidomethyl [C13; C27]; 1xTMTpro [K32]; 1xTMTpro [N-Term]	2xCarbamidomethyl [C13; C27]; 1xTMTpro [K32]; 1xTMTpro [N-Term]	5.85137e-09	9.41479e-05	1	1	5	P68431	P68431 [85-116]			Histone H3.1 OS=Homo sapiens OX=9606 GN=H3C1 PE=1 SV=2	H3C1	P68431	0	4342.15	32	62.2	179	99.8	137.6	92.9	92.5	240.6	102.8	77.6	120.2	94.6	71.2	233.9	229.8	12.2	16.7	21.1	35.6	19.3	412	35.6	60.5	28.2	29.9	20.4	175.7	52.6		High	1.369e-05	2.709e-10	16.96
FQSSAVMALQEASEAYLVGLFEDTNLCAIHAK	[R].FQSSAVMALQEASEAYLVGLFEDTNLCAIHAK.[R]	1xCarbamidomethyl [C27]; 1xTMTpro [K32]; 1xTMTpro [N-Term]	1xCarbamidomethyl [C27]; 1xTMTpro [K32]; 1xTMTpro [N-Term]	3.22112e-08	9.41479e-05	1	1	4	Q71DI3	Q71DI3 [85-116]			Histone H3.2 OS=Homo sapiens OX=9606 GN=H3C15 PE=1 SV=3	H3C15	Q71DI3	0	4269.15	32	21.2	45	30.8	48.6	29.8	42.5	72	30.1	32.7	33.8	34.9	37.6	91.4	86.5	40.4	35.2	39.5	33.9	55.8	182.7	43.9	43.5	55.1	65.3	37.8	87.9	52.4		High	1.369e-05	1.766e-09	16.96
FQSVFTVTR	[K].FQSVFTVTR.[Q]	1xTMTpro [N-Term]	1xTMTpro [N-Term]	0.000245902	0.000154398	1	1	14	P02747	P02747 [118-126]			Complement C1q subcomponent subunit C OS=Homo sapiens OX=9606 GN=C1QC PE=1 SV=3	C1QC	P02747	0	1388.79	9	1904.1	911	4114.1	3800.4	1108.9	869.1	4685	786.4	709.2	589.6	1706.3	309.8	937.6	2172.1	2734.4	1600.6	1751.3	2372.1	3308	6807.5	8794.4	2030	3007.8	2977.9	2346.5	1137.9	3414.6		High	2.094e-05	2.985e-05	9.42
FQTEIQTVNK	[R].FQTEIQTVNK.[Q]	1xTMTpro [K10]; 1xTMTpro [N-Term]	1xTMTpro [K10]; 1xTMTpro [N-Term]	0.0019247	0.000154398	1	2	1	P14868	P14868 [321-330]			Aspartate--tRNA ligase, cytoplasmic OS=Homo sapiens OX=9606 GN=DARS1 PE=1 SV=2	DARS1	P14868; H7BZ35	0	1816.05	10															53.1	35.4	89.6	61.5	70.1	240.4	69.1	66.3	71.4	99.6	54.6	57.3	64		High	2.094e-05	0.000304	6.62
FQTFEGDLK	[R].FQTFEGDLK.[W]	1xTMTpro [K9]; 1xTMTpro [N-Term]	1xTMTpro [K9]; 1xTMTpro [N-Term]	0.0104647	0.00114313	1	1	2	P14780	P14780 [107-115]			Matrix metalloproteinase-9 OS=Homo sapiens OX=9606 GN=MMP9 PE=1 SV=3	MMP9	P14780	0	1692.95	9															70.2	64.8	78	99.5	68.6	568.8	150.5	157.6	101.3	95.7	77.8	63.7	128.6		High	0.0002191	0.002629	4.36
FQTLINDLDK	[R].FQTLINDLDK.[S]	1xTMTpro [K10]; 1xTMTpro [N-Term]	1xTMTpro [K10]; 1xTMTpro [N-Term]	0.0117906	0.00126866	1	1	2	Q9Y4D1	Q9Y4D1 [257-266]			Disheveled-associated activator of morphogenesis 1 OS=Homo sapiens OX=9606 GN=DAAM1 PE=1 SV=2	DAAM1	Q9Y4D1	0	1815.05	10	27.5	37	37	39.9	34.7	35.4	65.3	37.9	33.3	34.2	37.9	35.6	56.8	56.8															High	0.000277	0.002997	5.15
FQVDNNNR	[K].FQVDNNNR.[L]	1xTMTpro [N-Term]	1xTMTpro [N-Term]	0.00405352	0.000440466	1	1	32	P01023	P01023 [1290-1297]			Alpha-2-macroglobulin OS=Homo sapiens OX=9606 GN=A2M PE=1 SV=3	A2M	P01023	0	1310.68	8	3197.8	2493.2	3487.3	7002.3	3116.5	4644.6	4082.6	5359.5	1694.9	1366.5	4871.7	1363.4	2373.1	4822.6	2589	2744.9	5053.9	1141.9	3397.9	2865	1781	1176.3	4727.3	4464.8	2935.9	1792.1	2564.7		High	6.778e-05	0.0008128	6.56
FQWVDGSR	[R].FQWVDGSR.[W]	1xTMTpro [N-Term]	1xTMTpro [N-Term]	0.0494967	0.0037957	1	1	1	P13727	P13727 [172-179]			Bone marrow proteoglycan OS=Homo sapiens OX=9606 GN=PRG2 PE=1 SV=2	PRG2	P13727	0	1298.68	8															75	111.8	93.5	115.1	89.4	1004.3	183.1	146	132.8	128.6	87.9	84.9	149.1		High	0.001186	0.01507	4.99
FQYYEDSSGK	[R].FQYYEDSSGK.[S]	1xTMTpro [K10]; 1xTMTpro [N-Term]	1xTMTpro [K10]; 1xTMTpro [N-Term]	4.34584e-05	9.41479e-05	1	2	14	P05106	P05106 [693-702]			Integrin beta-3 OS=Homo sapiens OX=9606 GN=ITGB3 PE=1 SV=2	ITGB3	P05106; H3BM21	0	1831.94	10	318.8	508.6	396.8	396.6	328.1	270.4	876.1	183.6	328	391.4	183.5	157.7	808.8	779	989.5	840.4	1495.2	801.3	833.2	6769.1	952	2145	1440.4	1308.8	956.3	588.9	1289.7		High	1.369e-05	4.827e-06	8.03
FRENVEDVFR	[K].FRENVEDVFR.[E]	1xTMTpro [N-Term]	1xTMTpro [N-Term]	0.0714561	0.00588242	1	2	2	Q9HBH0	Q9HBH0 [177-186]			Rho-related GTP-binding protein RhoF OS=Homo sapiens OX=9606 GN=RHOF PE=1 SV=1	RHOF	Q9HBH0; V9GY67	1	1614.86	10															54.2	50.8	64.3	101.9	56.8	529	62.4	126.4	63.5	76.9	69.8	46.4	83.9		High	0.001632	0.02071	5.75
FRETLEDTR	[K].FRETLEDTR.[D]	1xTMTpro [N-Term]	1xTMTpro [N-Term]	0.000782252	0.000154398	1	1	7	P04114	P04114 [2512-2520]			Apolipoprotein B-100 OS=Homo sapiens OX=9606 GN=APOB PE=1 SV=2	APOB	P04114	1	1470.79	9	1027.4	1073.5	1213.7	572	1003	275	568.9	322	288.9	276.5	563.5	264.4	295.8	766.2	286.7	490.1	348.1	433.8	440	277.8	358.9	666.5	698.2	740.2	189.2	154.3	457.7		High	2.094e-05	9.786e-05	10.91
FRIEDGFSLK	[R].FRIEDGFSLK.[E]	1xTMTpro [K10]; 1xTMTpro [N-Term]	1xTMTpro [K10]; 1xTMTpro [N-Term]	0.00252362	0.000304521	1	1	3	P01008	P01008 [355-364]			Antithrombin-III OS=Homo sapiens OX=9606 GN=SERPINC1 PE=1 SV=1	SERPINC1	P01008	1	1820.06	10	42.7	309.9	44.9	95.3	31.8	30	89.3	36	23.5	52.9	37.6	19.4	70.1	75.9															High	4.056e-05	0.0004346	8.85
FRLPEISR	[K].FRLPEISR.[F]	1xTMTpro [N-Term]	1xTMTpro [N-Term]	8.0333e-05	9.41479e-05	1	5	8	P07225	P07225 [315-322]			Vitamin K-dependent protein S OS=Homo sapiens OX=9606 GN=PROS1 PE=1 SV=1	PROS1	P07225; A0A3B3ISJ1; A0A3B3IRK9; A0A0S2Z4L3; G5E9F8	1	1321.79	8	338.1	581.5	273.9	812.4	173.4	213.7	419.5	177.4	152.6	173.1	209.2	140	239.3	396.3	494.7	664.7	685	529.3	1145.3	548.1	504.4	1243.7	758.8	1489.9	437.3	344.7	692.3		High	1.369e-05	9.38e-06	14.88
FRPDGLPK	[R].FRPDGLPK.[K]	1xTMTpro [K8]; 1xTMTpro [N-Term]	1xTMTpro [K8]; 1xTMTpro [N-Term]	0.0105014	0.00114313	1	2	21	A0A096LPE2	A0A096LPE2 [199-206]			SAA2-SAA4 readthrough OS=Homo sapiens OX=9606 GN=SAA2-SAA4 PE=3 SV=1	SAA2-SAA4	A0A096LPE2; P35542	0	1537.93	8	7633.5	9957.9	5918.5	2920.7	3442.6	1496	5100.8	1804.4	6069.4	2642.2	2016.1	4115.1	2192.3	5353.9	1167.3	2906.3	2126.7	6646.6	1982.5	3736	1218	8684.1	2867.5	6089.1	2204.3	1146.3	3862.7		High	0.0002191	0.002632	5.3
FRPDMEEEEAK	[K].FRPDMEEEEAK.[N]	1xTMTpro [K11]; 1xTMTpro [N-Term]	1xTMTpro [K11]; 1xTMTpro [N-Term]	0.000108976	9.41479e-05	1	1	5	Q99436	Q99436 [185-195]			Proteasome subunit beta type-7 OS=Homo sapiens OX=9606 GN=PSMB7 PE=1 SV=1	PSMB7	Q99436	0	1989.02	11	290.6	316.4	454.3	457.7	702	622.9	475.3	424.3	387.2	768.3	363.9	373.5	1692.6	814.2	201.5	148.8	181.5	422.1	329.3	713	333.5	786.6	273.9	201.3	112.8	1385.2	334.4		High	1.369e-05	1.297e-05	6.61
FRPDMEEEEAK	[K].FRPDMEEEEAK.[N]	1xTMTpro [K11]; 1xTMTpro [N-Term]	1xTMTpro [K11]; 1xTMTpro [N-Term]	0.0339014	0.00231879	1	1	3	Q99436	Q99436 [185-195]			Proteasome subunit beta type-7 OS=Homo sapiens OX=9606 GN=PSMB7 PE=1 SV=1	PSMB7	Q99436	0	2136.06	11	228.9	245.2	344.9	317.8	655.7	613.5	403.7	356.8	326.1	674.9	257.3	291.1	1538.3	707.4	94	70.6	101	185.4	138.9	322.2	140	352.3	125.2	94	62	595.2	151.5		High	0.00073	0.01006	6.39
FRPSLEER	[R].FRPSLEER.[L]	1xTMTpro [N-Term]	1xTMTpro [N-Term]	0.0553371	0.00417185	1	4	1	P35221	P35221 [301-308]			Catenin alpha-1 OS=Homo sapiens OX=9606 GN=CTNNA1 PE=1 SV=1	CTNNA1	P35221; P26232; H0YBB8; G3XAM7	0	1337.75	8	122	179.7	164.1	245.6	138.7	174.5	347	156.1	221.7	220.8	192.7	271.5	447.8	324.9															High	0.001281	0.01671	6.46
FRPTLVFR	[R].FRPTLVFR.[D]	1xTMTpro [N-Term]	1xTMTpro [N-Term]	0.076475	0.00606806	1	2	2	P80404	P80404 [474-481]			4-aminobutyrate aminotransferase, mitochondrial OS=Homo sapiens OX=9606 GN=ABAT PE=1 SV=3	ABAT	P80404; H3BRN4	0	1339.82	8	62.3	73.6	78.9	108.6	59.5	58	130.4	74.7	107	143.8	88.1	121.7	370.8	143.3															High	0.001741	0.02191	5.31
FRVVSMDENFHPLNELIPLVYIQDPK	[K].FRVVSMDENFHPLNELIPLVYIQDPK.[G]	1xTMTpro [K26]; 1xTMTpro [N-Term]	1xTMTpro [K26]; 1xTMTpro [N-Term]	0.036229	0.00255077	1	1	19	P01023	P01023 [146-171]			Alpha-2-macroglobulin OS=Homo sapiens OX=9606 GN=A2M PE=1 SV=3	A2M	P01023	1	3869.06	26	1219.9	1087.7	1257.5	2097.8	1695.3	3579	2850	3309.4	728.7	851.1	2621	353.3	1456.3	2601.8	1315.9	1325	2562.1	614.4	1599.3	1414.7	828.3	744.5	1940.4	2019.9	2481.9	1075.8	1485.5		High	0.000804	0.01085	5.74
FSAEFDFR	[R].FSAEFDFR.[T]	1xTMTpro [N-Term]	1xTMTpro [N-Term]	0.017279	0.00147948	1	5	6	P07225	P07225 [323-330]			Vitamin K-dependent protein S OS=Homo sapiens OX=9606 GN=PROS1 PE=1 SV=1	PROS1	P07225; A0A3B3ISJ1; A0A3B3IRK9; A0A0S2Z4L3; G5E9F8	0	1322.67	8	536.4	576.5	379	898.9	323.9	266.4	486.3	187.9	117	230.2	250.6	76.8	270.4	464.4	648	846.9	532.4	1019.7	1305.2	582.1	535.8	783.1	1015.6	1176.1	575.8	318.2	757.1		High	0.00035	0.004603	5.09
FSAICQGDGTWSPR	[R].FSAICQGDGTWSPR.[T]	1xCarbamidomethyl [C5]; 1xTMTpro [N-Term]	1xCarbamidomethyl [C5]; 1xTMTpro [N-Term]	3.72384e-09	9.41479e-05	1	1	66	P04003	P04003 [405-418]			C4b-binding protein alpha chain OS=Homo sapiens OX=9606 GN=C4BPA PE=1 SV=2	C4BPA	P04003	0	1885.92	14	4613.8	5009	5326	13270.7	4575	5334	6514.7	4418.2	2142.6	2795.8	5206.7	1656.6	4167.4	6521.2	7009.9	6788.8	3775.1	8076.2	10236.9	4601.6	4203.3	6802.1	13031.4	10377.8	3929.7	2749.5	6041.7		High	1.369e-05	1.65e-10	12.78
FSATEVTNK	[R].FSATEVTNK.[T]	1xTMTpro [K9]; 1xTMTpro [N-Term]	1xTMTpro [K9]; 1xTMTpro [N-Term]	3.05328e-05	9.41479e-05	1	3	3	Q8N163	Q8N163 [847-855]			Cell cycle and apoptosis regulator protein 2 OS=Homo sapiens OX=9606 GN=CCAR2 PE=1 SV=2	CCAR2	Q8N163; H0YB24; G3V119	0	1604.91	9	90.3	91.9	128.3	264.8	105.4	161.8	237.7	108.8	105.8	390.3	135.8	143.1	986.5	317.8															High	1.369e-05	3.297e-06	10.2
FSAVALCK	[R].FSAVALCK.[A]	1xCarbamidomethyl [C7]; 1xTMTpro [K8]; 1xTMTpro [N-Term]	1xCarbamidomethyl [C7]; 1xTMTpro [K8]; 1xTMTpro [N-Term]	0.00470478	0.00063313	1	2	6	P09936	P09936 [214-221]			Ubiquitin carboxyl-terminal hydrolase isozyme L1 OS=Homo sapiens OX=9606 GN=UCHL1 PE=1 SV=2	UCHL1	P09936; D6RE83	0	1503.88	8	203	1042.9	251.7	441	208.9	230.7	726	372.7	284.1	273.1	240.5	264.9	408.4	597.4	105.5	100.8	123.8	76.4	135.7	199.6	109.3	120.1	129.6	134.5	121.1	111	92.7		High	8.58e-05	0.0009883	5.8
FSCMCPQGYQVVR	[K].FSCMCPQGYQVVR.[S]	2xCarbamidomethyl [C3; C5]; 1xTMTpro [N-Term]	2xCarbamidomethyl [C3; C5]; 1xTMTpro [N-Term]	2.98731e-05	9.41479e-05	2	2	4	A0A0U1RQV3; Q12805	A0A0U1RQV3 [103-115]; Q12805 [316-328]			EGF-containing fibulin-like extracellular matrix protein 1 (Fragment) OS=Homo sapiens OX=9606 GN=EFEMP1 PE=1 SV=1;EGF-containing fibulin-like extracellular matrix protein 1 OS=Homo sapiens OX=9606 GN=EFEMP1 PE=1 SV=2	EFEMP1	A0A0U1RQV3; Q12805	0	1935.92	13	29.9	70.2	46.5	122.4	39.8	54	98.6	59.3	37	38	40.1	29.6	44.6	72.7	84.6	93.3	75.3	168.9	133.5	232.4	622.2	126.3	143.7	137.8	87.3	66.4	124.5	NotUnique	High	1.369e-05	3.22e-06	9.86
FSCMCPQGYQVVR	[K].FSCMCPQGYQVVR.[S]	2xCarbamidomethyl [C3; C5]; 1xTMTpro [N-Term]	2xCarbamidomethyl [C3; C5]; 1xTMTpro [N-Term]	0.00101966	0.000154398	2	2	9	A0A0U1RQV3; Q12805	A0A0U1RQV3 [103-115]; Q12805 [316-328]			EGF-containing fibulin-like extracellular matrix protein 1 (Fragment) OS=Homo sapiens OX=9606 GN=EFEMP1 PE=1 SV=1;EGF-containing fibulin-like extracellular matrix protein 1 OS=Homo sapiens OX=9606 GN=EFEMP1 PE=1 SV=2	EFEMP1	A0A0U1RQV3; Q12805	0	2082.96	13	135.3	421.4	241.2	603.1	256.3	240.2	443.3	248.1	139	216.4	225.7	190.9	265.7	446.4	198	242.5	189.2	615.6	331.6	714.5	2250.9	444.7	382.2	384.6	315.2	156.4	436.2	NotUnique	High	2.094e-05	0.0001337	7.34
FSDASYQSINIPVTQNMVPSSR	[K].FSDASYQSINIPVTQNMVPSSR.[L]	1xTMTpro [N-Term]	1xTMTpro [N-Term]	7.63488e-09	9.41479e-05	1	1	8	P01031	P01031 [518-539]			Complement C5 OS=Homo sapiens OX=9606 GN=C5 PE=1 SV=4	C5	P01031	0	2892.42	22	117.1	158.8	178.4	335.8	148.5	188	325	190.5	95.6	90.1	162	72.6	174.8	216.8	220.5	152.6	1042.4	225.3	256.9	425.4	242.1	297.8	235.3	1039.8	340.4	196.5	354.8		High	1.369e-05	3.632e-10	16.96
FSDASYQSINIPVTQNMVPSSR	[K].FSDASYQSINIPVTQNMVPSSR.[L]	1xTMTpro [N-Term]	1xTMTpro [N-Term]	1.11774e-10	9.41479e-05	1	1	3	P01031	P01031 [518-539]			Complement C5 OS=Homo sapiens OX=9606 GN=C5 PE=1 SV=4	C5	P01031	0	2745.38	22	96.4	336.5	83.6	109.7	73.8	86.5	391.4	74.7	64.9	125.3	73	52.6	186	191.1	49.9	63.7	65.3	51.1	72.2	76.2	69.1	64.5	77.8	122.9	53.6	54	65		High	1.369e-05	3.498e-12	15.41
FSDIQIR	[R].FSDIQIR.[R]	1xTMTpro [N-Term]	1xTMTpro [N-Term]	0.0166638	0.00147948	1	6	1	P11586	P11586 [489-495]			C-1-tetrahydrofolate synthase, cytoplasmic OS=Homo sapiens OX=9606 GN=MTHFD1 PE=1 SV=3	MTHFD1	P11586; V9GZ78; F5H2F4; V9GYY3; A0A494C1T2; A0A384N5Y3	0	1182.68	7	108	118.3	112.2	167.7	86.8	122	226	108.3	100.7	174.3	115.2	96.9	395.9	274.1															High	0.00035	0.004415	5.96
FSEAFETTLGK	[K].FSEAFETTLGK.[M]	1xTMTpro [K11]; 1xTMTpro [N-Term]	1xTMTpro [K11]; 1xTMTpro [N-Term]	1.55626e-06	9.41479e-05	1	2	11	Q4LDE5	Q4LDE5 [818-828]			Sushi, von Willebrand factor type A, EGF and pentraxin domain-containing protein 1 OS=Homo sapiens OX=9606 GN=SVEP1 PE=1 SV=3	SVEP1	Q4LDE5; A0A0A0MSD0	0	1838.02	11	188	419.2	353.5	344.3	344.7	255.1	1134.1	245.3	224.7	694.7	314.5	148.3	364.6	582.1	508	712.8	373.5	6288	1040.8	3182.7	912.2	987	855.8	897.9	1003.6	397	1158.8		High	1.369e-05	1.258e-07	11.61
FSEDDPEYMR	[R].FSEDDPEYMR.[L]	1xTMTpro [N-Term]	1xTMTpro [N-Term]	8.92551e-05	9.41479e-05	1	5	1	P35612	P35612 [24-33]			Beta-adducin OS=Homo sapiens OX=9606 GN=ADD2 PE=1 SV=3	ADD2	C9JTM0; A0A1C7CYY0; C9J080; C9J299; P35612	0	1592.72	10	490.4	82.3	417.8	194.7	231.1	190.3	179.6	289.3	122.6	93.3	96.2	123.3	108.7	281.1															High	1.369e-05	1.05e-05	8.66
FSEFWDLDPEVRPTSAVAA	[K].FSEFWDLDPEVRPTSAVAA.[-]	1xTMTpro [N-Term]	1xTMTpro [N-Term]	7.81528e-07	9.41479e-05	1	2	11	P02656	P02656 [81-99]			Apolipoprotein C-III OS=Homo sapiens OX=9606 GN=APOC3 PE=1 SV=1	APOC3	P02656; B0YIW2	0	2441.23	19	2054.6	211.6	1105.8	784.2	1104.6	241.2	784.4	967.5	303.5	179.9	412.6	292.2	186.7	788.5	172	503.1	211.7	152.7	252.4	228.5	211.7	144.8	251.4	249.4	148	157.1	268.5		High	1.369e-05	5.907e-08	16.71
FSEINPDMK	[K].FSEINPDMK.[K]	1xTMTpro [K9]; 1xTMTpro [N-Term]	1xTMTpro [K9]; 1xTMTpro [N-Term]	0.000104712	9.41479e-05	1	1	1	P48960	P48960 [722-730]			Adhesion G protein-coupled receptor E5 OS=Homo sapiens OX=9606 GN=ADGRE5 PE=1 SV=4	ADGRE5	P48960	0	1688.92	9															55.9	50.3	64	106	79.8	905.4	99.6	108.8	104.5	102.1	82	51.5	107.7		High	1.369e-05	1.245e-05	10.58
FSELTAEK	[R].FSELTAEK.[L]	1xTMTpro [K8]; 1xTMTpro [N-Term]	1xTMTpro [K8]; 1xTMTpro [N-Term]	0.000462451	0.000154398	1	4	2	P48643	P48643 [345-352]			T-complex protein 1 subunit epsilon OS=Homo sapiens OX=9606 GN=CCT5 PE=1 SV=1	CCT5	E9PCA1; E7ENZ3; B7ZAR1; P48643	0	1532.88	8	133.8	84.6	133.7	254.8	111.2	95.3	154.1	108.7	71	76.3	86.3	62.9	165.8	175	41.6	35.9	70.1	62.3	51.6	136.9	78.2	60.6	54	121.4	43.2	33.6	54.3		High	2.094e-05	5.567e-05	8.5
FSEQVFK	[K].FSEQVFK.[V]	1xTMTpro [K7]; 1xTMTpro [N-Term]	1xTMTpro [K7]; 1xTMTpro [N-Term]	0.0841511	0.00653824	1	14	2	O75955	O75955 [127-133]			Flotillin-1 OS=Homo sapiens OX=9606 GN=FLOT1 PE=1 SV=3	FLOT1	A2AB13; A0A140T9C3; A2AB12; A0A140T9R1; A0A140T9X0; A2AB11; A2AB10; O75955; A0A140T910; A0A0G2JJQ6; A0A140T957; A0A140T959; A2AB09; A0A140T9B1	0	1492.87	7	51.1	190	64.9	83.7	61.7	81.7	273.3	58	66.8	100.8	52.6	37	162.7	136.7	75.9	74.8	45.7	369.1	56.2	1022.7	89.8	484.6	127.7	156.5	131.4	73.9	203.9		High	0.001866	0.02372	5.03
FSFQCPGR	[K].FSFQCPGR.[M]	1xCarbamidomethyl [C5]; 1xTMTpro [N-Term]	1xCarbamidomethyl [C5]; 1xTMTpro [N-Term]	0.0918348	0.00716824	1	2	4	A0A0A0MTH3	A0A0A0MTH3 [373-380]			59 kDa serine/threonine-protein kinase OS=Homo sapiens OX=9606 GN=ILK PE=1 SV=1	ILK	A0A0A0MTH3; Q13418	0	1302.66	8	183.6	301.8	210.3	271.5	201	229.1	538.2	142.4	234.7	205.9	173.3	150.1	406	426.8	175.7	104.6	152.9	164.5	106.5	1810.8	152.3	437.2	184.9	151.8	123	88.9	220.2		High	0.002056	0.02554	5.27
FSGQLNSHGCFYQQVK	[K].FSGQLNSHGCFYQQVK.[T]	1xCarbamidomethyl [C10]; 1xTMTpro [K16]; 1xTMTpro [N-Term]	1xCarbamidomethyl [C10]; 1xTMTpro [K16]; 1xTMTpro [N-Term]	2.20161e-10	9.41479e-05	1	1	167	P01023	P01023 [290-305]			Alpha-2-macroglobulin OS=Homo sapiens OX=9606 GN=A2M PE=1 SV=3	A2M	P01023	0	2508.29	16	9459	9978.5	10359.6	22474.1	8057	16436.2	19076.7	12272.1	4842.1	10446.3	17228.5	6971.9	10262.5	15957.5	12297.2	10321.6	21053.9	5763.3	14540.9	13315.7	7736.5	6162.7	21022.3	25034.1	16750.5	8143.5	13651.8		High	1.369e-05	7.368e-12	13.71
FSGSGAGTDFTLK	[R].FSGSGAGTDFTLK.[I]	1xTMTpro [K13]; 1xTMTpro [N-Term]	1xTMTpro [K13]; 1xTMTpro [N-Term]	6.13065e-10	9.41479e-05	1	2	39	A0A075B6R9	A0A075B6R9 [87-99]			Probable non-functional immunoglobulin kappa variable 2D-24 OS=Homo sapiens OX=9606 GN=IGKV2D-24 PE=1 SV=1	IGKV2D-24	A0A075B6R9; A0A0C4DH68	0	1896.04	13	2302.5	1593.7	6032.7	16136.7	6781	5988.8	9114.7	6538	1697.9	3161.9	6266.6	813.7	6226.5	7829	21833.5	7993.3	5630.8	7155.8	24797.4	5866.7	11679	4700.7	34130.6	8101.5	5302.9	5555.8	11132.8		High	1.369e-05	2.274e-11	15.83
FSGSGSGTDFTLK	[R].FSGSGSGTDFTLK.[I]	1xTMTpro [K13]; 1xTMTpro [N-Term]	1xTMTpro [K13]; 1xTMTpro [N-Term]	5.41616e-10	9.41479e-05	5	10	125	A0A5H1ZRS9; A0A5H1ZRS2; P06310; A0A087X0Q4; A0A075B6S6	A0A5H1ZRS9 [67-79]; A0A5H1ZRS2 [67-79]; P06310 [87-99]; A0A087X0Q4 [69-81]; A0A075B6S6 [87-99]			Immunoglobulin kappa variable 2D-29 OS=Homo sapiens OX=9606 GN=IGKV2D-29 PE=1 SV=1;Immunoglobulin kappa variable 2D-28 OS=Homo sapiens OX=9606 GN=IGKV2D-28 PE=1 SV=1;Immunoglobulin kappa variable 2-30 OS=Homo sapiens OX=9606 GN=IGKV2-30 PE=3 SV=2;Immunoglobulin kappa variable 2-40 OS=Homo sapiens OX=9606 GN=IGKV2-40 PE=1 SV=1;Immunoglobulin kappa variable 2D-30 OS=Homo sapiens OX=9606 GN=IGKV2D-30 PE=3 SV=1	IGKV2D-29	A0A087WW87; A2NJV5; A0A5H1ZRS9; A0A075B6P5; A0A5H1ZRS2; A0A075B6S2; A0A0A0MRZ7; P06310; A0A087X0Q4; A0A075B6S6	0	1912.03	13	8828.2	4703.3	23565.9	59251	14861.4	28626.7	19486.2	24127.5	4463.2	8267.9	17815.4	3151	17448.8	23273.2	44183.9	9980.6	7979.8	6358.6	33811.6	7964.3	15399.5	6255	30597.7	13549	6658.4	7074.3	16180.9	NotUnique	High	1.369e-05	1.981e-11	17
FSGSGSGTDFTLKISRVEAEDVGVYYCMQR	[R].FSGSGSGTDFTLKISRVEAEDVGVYYCMQR.[I]	1xCarbamidomethyl [C27]; 1xTMTpro [K13]; 1xTMTpro [N-Term]	1xCarbamidomethyl [C27]; 1xTMTpro [K13]; 1xTMTpro [N-Term]	0.00482003	0.00063313	1	2	2	A0A087X0Q4	A0A087X0Q4 [69-98]			Immunoglobulin kappa variable 2-40 OS=Homo sapiens OX=9606 GN=IGKV2-40 PE=1 SV=1	IGKV2-40	A0A087WW87; A0A087X0Q4	2	4115.02	30	71	62	77.4	136.1	73.8	80.3	128.4	86.1	49.7	50.5	88.9	43.3	65.6	108.3	34.3	32.5	39.6	37.6	54.5	40.1	68.1	36.8	86.6	65.1	36	25.6	42.5		High	9.473e-05	0.001021	6.83
FSGSGSGTDFTLTISR	[R].FSGSGSGTDFTLTISR.[L]	1xTMTpro [N-Term]	1xTMTpro [N-Term]	7.48007e-12	9.41479e-05	2	2	136	P01619; A0A0C4DH25	P01619 [83-98]; A0A0C4DH25 [83-98]			Immunoglobulin kappa variable 3-20 OS=Homo sapiens OX=9606 GN=IGKV3-20 PE=1 SV=2;Immunoglobulin kappa variable 3D-20 OS=Homo sapiens OX=9606 GN=IGKV3D-20 PE=3 SV=1	IGKV3-20	P01619; A0A0C4DH25	0	1936.99	16	9679.4	5974.7	12721.1	32448.5	9212.6	13052	17803	11375.1	4287.5	6276	12710.5	3534.9	9489.6	15505.7	17106	12185.9	6007.5	8150.9	21086.1	9837.3	12647.1	6416.8	43529.8	27214.5	7763.6	7276.6	13211.7	NotUnique	High	1.369e-05	1.788e-13	17
FSGSGSGTDFTLTISSLEPEDFAVYYCQQR	[R].FSGSGSGTDFTLTISSLEPEDFAVYYCQQR.[S]	1xCarbamidomethyl [C27]; 1xTMTpro [N-Term]	1xCarbamidomethyl [C27]; 1xTMTpro [N-Term]	3.07631e-11	9.41479e-05	1	1	9	P04433	P04433 [82-111]			Immunoglobulin kappa variable 3-11 OS=Homo sapiens OX=9606 GN=IGKV3-11 PE=1 SV=1	IGKV3-11	P04433	0	3666.72	30	335.5	226.4	317.5	512.2	271.8	322	335.2	298.3	159.2	159.3	268.1	151.8	269.6	361.7															High	1.369e-05	8.458e-13	16.18
FSGSGSGTDFTLTISSLQPEDVATYYCQK	[R].FSGSGSGTDFTLTISSLQPEDVATYYCQK.[Y]	1xCarbamidomethyl [C27]; 1xTMTpro [K29]; 1xTMTpro [N-Term]	1xCarbamidomethyl [C27]; 1xTMTpro [K29]; 1xTMTpro [N-Term]	5.68751e-08	9.41479e-05	1	1	1	A0A075B6S5	A0A075B6S5 [84-112]			Immunoglobulin kappa variable 1-27 OS=Homo sapiens OX=9606 GN=IGKV1-27 PE=3 SV=1	IGKV1-27	A0A075B6S5	0	3767.86	29															50.6	53.3	49.2	43	56.9	51.1	56.1	51	62.1	69.2	52.2	40.3	43.2		High	1.369e-05	3.312e-09	12.99
FSGSIDSSSNSASLTISGLK	[R].FSGSIDSSSNSASLTISGLK.[T]	1xTMTpro [K20]; 1xTMTpro [N-Term]	1xTMTpro [K20]; 1xTMTpro [N-Term]	1.08876e-11	9.41479e-05	1	1	41	P01721	P01721 [82-101]			Immunoglobulin lambda variable 6-57 OS=Homo sapiens OX=9606 GN=IGLV6-57 PE=1 SV=2	IGLV6-57	P01721	0	2566.39	20	1316.2	1107	1708	10596.4	2286.1	3392.9	3792.1	2603.9	813.5	1903.4	1823.7	717.5	3018.8	3579	1442.8	834.5	765.5	971.7	843	1907.1	1077.3	653.7	2333.5	1612.3	645.9	576.6	1050.1		High	1.369e-05	2.699e-13	16.08
FSGSILGNK	[R].FSGSILGNK.[A]	1xTMTpro [K9]; 1xTMTpro [N-Term]	1xTMTpro [K9]; 1xTMTpro [N-Term]	1.04653e-05	9.41479e-05	1	1	70	A0A075B6I0	A0A075B6I0 [88-96]			Immunoglobulin lambda variable 8-61 OS=Homo sapiens OX=9606 GN=IGLV8-61 PE=3 SV=7	IGLV8-61	A0A075B6I0	0	1530.91	9	7260.6	3510.7	8197.5	30678.4	3712.8	8389.8	16281	6477	2171	2355	5633.1	1848.4	2350.5	9538.2	10765.3	5187.8	3185	5459.1	13180	2398.2	6942.6	3542.4	12228.2	6635.2	2800.7	3190.8	7397.2		High	1.369e-05	1.022e-06	12.62
FSGSLLGGK	[R].FSGSLLGGK.[A]	1xTMTpro [K9]; 1xTMTpro [N-Term]	1xTMTpro [K9]; 1xTMTpro [N-Term]	8.16881e-06	9.41479e-05	2	2	57	A0A075B6I9; P04211	A0A075B6I9 [83-91]; P04211 [83-91]			Immunoglobulin lambda variable 7-46 OS=Homo sapiens OX=9606 GN=IGLV7-46 PE=3 SV=4;Immunoglobulin lambda variable 7-43 OS=Homo sapiens OX=9606 GN=IGLV7-43 PE=3 SV=2	IGLV7-46	A0A075B6I9; P04211	0	1473.89	9	7462.5	4547.4	9349.2	58794.3	5820.2	13967.2	8198.5	7269.5	1596.9	4037.4	9562.4	1508.1	7595.4	12490	8752.6	4072.7	2595.6	4057.5	15804.2	2850.3	4268.7	2258.4	16772.9	5434.1	2889.6	2697	7475.4	NotUnique	High	1.369e-05	7.765e-07	11.89
FSGSNDASANAGILR	[R].FSGSNDASANAGILR.[I]	1xTMTpro [N-Term]	1xTMTpro [N-Term]	7.43695e-10	9.41479e-05	1	1	2	A0A0A0MRZ9	A0A0A0MRZ9 [87-101]			Immunoglobulin lambda variable 5-52 OS=Homo sapiens OX=9606 GN=IGLV5-52 PE=3 SV=1	IGLV5-52	A0A0A0MRZ9	0	1783.93	15	156.7	63.5	98.9	176.3	183.7	309.5	114.3	82.5	73.7	244.5	159.5	73.2	78.3	323.4	42.5	42.6	67.2	82.8	48.1	107.5	115.7	110.5	349.4	131.2	117.3	52.5	80.8		High	1.369e-05	2.813e-11	13.94
FSGSNPGNTATLTISR	[R].FSGSNPGNTATLTISR.[I]	1xTMTpro [N-Term]	1xTMTpro [N-Term]	3.08096e-09	9.41479e-05	1	1	8	A0A075B6K2	A0A075B6K2 [80-95]			Immunoglobulin lambda variable 3-12 OS=Homo sapiens OX=9606 GN=IGLV3-12 PE=3 SV=2	IGLV3-12	A0A075B6K2	0	1927.02	16	171.7	344.5	272.5	2057.9	437	398.8	521.9	331.5	185.3	299.7	264.7	160	306.2	534.2	225.6	1653	174.6	501.3	488.3	202	269.6	135.5	368.5	323.8	187.3	129.6	324		High	1.369e-05	1.341e-10	17
FSGSNSGNTATLTISR	[R].FSGSNSGNTATLTISR.[VA]	1xTMTpro [N-Term]	1xTMTpro [N-Term]	3.84221e-11	9.41479e-05	1	2	82	A0A075B6K5	A0A075B6K5 [80-95]			Immunoglobulin lambda variable 3-9 OS=Homo sapiens OX=9606 GN=IGLV3-9 PE=3 SV=1	IGLV3-9	P80748; A0A075B6K5	0	1917	16	2766.3	2808.1	3930.3	12318.9	3770.1	4921.6	11880.2	4558.7	2115.7	4011.6	5633.3	1474.5	6146.4	7163.5	7196.1	9307	3606.8	9162	10328.3	5298.1	8187.1	3463.4	12823.8	12283.5	4717.1	3319.2	6044.9		High	1.369e-05	1.081e-12	17
FSGSSSGADR	[R].FSGSSSGADR.[Y]	1xTMTpro [N-Term]	1xTMTpro [N-Term]	2.67823e-05	9.41479e-05	1	1	14	A0A075B6I1	A0A075B6I1 [87-96]			Immunoglobulin lambda variable 4-60 OS=Homo sapiens OX=9606 GN=IGLV4-60 PE=3 SV=1	IGLV4-60	A0A075B6I1	0	1274.63	10	386.9	213.8	813.8	1081.3	1071.2	257.7	533.1	1153.6	424.3	185.1	485.5	448.3	243.3	748.1	198.3	150.5	292.7	145.5	472.9	602.7	177.2	139.1	526.9	297	150.1	149.8	220.5		High	1.369e-05	2.852e-06	8.31
FSGSSSGAER	[R].FSGSSSGAER.[Y]	1xTMTpro [N-Term]	1xTMTpro [N-Term]	7.30926e-05	9.41479e-05	1	1	27	A0A075B6H9	A0A075B6H9 [86-95]			Immunoglobulin lambda variable 4-69 OS=Homo sapiens OX=9606 GN=IGLV4-69 PE=1 SV=1	IGLV4-69	A0A075B6H9	0	1288.65	10	1157.9	508.9	1159.1	4105.2	2149.1	886.4	598.7	2081.6	680.8	438.6	1175.8	725.5	702.4	1566.6	3427.9	1260.3	1132.8	637.5	3752	786.1	1499.4	410.1	3582.7	1824.2	641.5	1088.2	1523.5		High	1.369e-05	8.486e-06	7.01
FSGSSSGNTASLTITGAQAEDEADYYCNSR	[R].FSGSSSGNTASLTITGAQAEDEADYYCNSR.[D]	1xCarbamidomethyl [C27]; 1xTMTpro [N-Term]	1xCarbamidomethyl [C27]; 1xTMTpro [N-Term]	8.74256e-13	9.41479e-05	1	1	32	P01714	P01714 [80-109]			Immunoglobulin lambda variable 3-19 OS=Homo sapiens OX=9606 GN=IGLV3-19 PE=1 SV=2	IGLV3-19	P01714	0	3463.55	30	190.3	230.2	272.5	777	219.6	596.2	488.3	277.1	166.6	153.8	295.8	144.6	271.9	423.1	1178.8	938.4	760.2	659.7	2121.4	944.1	957.1	635.9	1681	1445.1	888	607.3	1103.4		High	1.369e-05	1.687e-14	17
FSGSTSGNTTTLTISR	[R].FSGSTSGNTTTLTISR.[V]	1xTMTpro [N-Term]	1xTMTpro [N-Term]	0.0352505	0.00243536	1	1	5	A0A075B6J6	A0A075B6J6 [80-95]			Immunoglobulin lambda variable 3-22 OS=Homo sapiens OX=9606 GN=IGLV3-22 PE=3 SV=1	IGLV3-22	A0A075B6J6	0	1934.02	16	163.2	186	339.3	826.7	331	427.9	354.5	352.7	80.2	160.1	340.8	73	266.4	407	1141.3	281.2	189.8	159.3	833.5	222.3	367.4	153.8	778.2	364.4	175.5	187.6	461.5		High	0.0007591	0.01051	4.86
FSGVPDR	[R].FSGVPDR.[F]	1xTMTpro [N-Term]	1xTMTpro [N-Term]	0.0734822	0.00597095	2	6	9	A0A5H1ZRS9; A0A075B6R9	A0A5H1ZRS9 [60-66]; A0A075B6R9 [80-86]			Immunoglobulin kappa variable 2D-29 OS=Homo sapiens OX=9606 GN=IGKV2D-29 PE=1 SV=1;Probable non-functional immunoglobulin kappa variable 2D-24 OS=Homo sapiens OX=9606 GN=IGKV2D-24 PE=1 SV=1	IGKV2D-29	A2NJV5; A0A5H1ZRS9; A0A075B6R9; A0A075B6S2; A0A0A0MRZ7; A0A0C4DH68	0	1081.6	7	660.2	806.7	2432.9	5941.2	2303.6	2116.6	1499.4	2071	527.4	704.8	1559.3	348.4	1459.3	2113.9	3842.1	744.8	674.8	677.6	3527.6	671	1039	684.3	3115.2	1359.8	651.4	862.5	1372.7	NotUnique	High	0.001687	0.02122	4.36
FSHEEIAMATVTALR	[K].FSHEEIAMATVTALR.[R]	1xTMTpro [N-Term]	1xTMTpro [N-Term]	2.39773e-08	9.41479e-05	1	5	5	P04075	P04075 [244-258]			Fructose-bisphosphate aldolase A OS=Homo sapiens OX=9606 GN=ALDOA PE=1 SV=2	ALDOA	P04075; H3BU78; H3BQN4; J3KPS3; H3BR68	0	1980.05	15	99.4	135.6	120.3	161.2	107	101.9	228.2	100.5	97	115.1	106.8	75.2	251.6	226.3	75.6	58.5	61.9	76.4	89.5	273.1	94.1	70.4	133.6	157.7	65.3	50	76.3		High	1.369e-05	1.279e-09	15.21
FSHEEIAMATVTALR	[K].FSHEEIAMATVTALR.[R]	1xTMTpro [N-Term]	1xTMTpro [N-Term]	6.32155e-08	9.41479e-05	1	5	4	P04075	P04075 [244-258]			Fructose-bisphosphate aldolase A OS=Homo sapiens OX=9606 GN=ALDOA PE=1 SV=2	ALDOA	P04075; H3BU78; H3BQN4; J3KPS3; H3BR68	0	2127.09	15	119.4	122.1	143.7	793	127.4	228.2	256	183.8	79.8	104.9	159.7	64.5	218.4	238.8	105.2	84.5	89.8	77	141.4	290	105.6	77.8	157.6	143.9	92.4	62	92.7		High	1.369e-05	3.713e-09	16.43
FSIEGSYQLEK	[K].FSIEGSYQLEK.[V]	1xTMTpro [K11]; 1xTMTpro [N-Term]	1xTMTpro [K11]; 1xTMTpro [N-Term]	2.24872e-06	9.41479e-05	1	1	8	P05154	P05154 [306-316]			Plasma serine protease inhibitor OS=Homo sapiens OX=9606 GN=SERPINA5 PE=1 SV=3	SERPINA5	P05154	0	1909.06	11	437.9	495.2	581.3	685.6	511.4	360.1	1084.6	411.7	219.2	405.1	445.3	225.6	957.3	908.1	319.5	415.3	282.2	261.7	626.8	2168.6	373.6	333.9	469.2	502.1	187.7	1334.6	491.1		High	1.369e-05	1.883e-07	10.36
FSIQDADR	[K].FSIQDADR.[Q]	1xTMTpro [N-Term]	1xTMTpro [N-Term]	0.000464108	0.000154398	1	4	2	Q9NRY6	Q9NRY6 [194-201]			Phospholipid scramblase 3 OS=Homo sapiens OX=9606 GN=PLSCR3 PE=1 SV=2	PLSCR3	I3L161; Q9NRY6; I3NI29; I3L4F5	0	1255.66	8	206.5	282.2	264.2	497.7	258.1	954.4	478.6	248.4	166.5	286.7	266.2	123.6	519.4	446.9															High	2.094e-05	5.592e-05	9.95
FSISGSYVLDQILPR	[K].FSISGSYVLDQILPR.[L]	1xTMTpro [N-Term]	1xTMTpro [N-Term]	0.0355271	0.00249466	1	1	1	P29622	P29622 [321-335]			Kallistatin OS=Homo sapiens OX=9606 GN=SERPINA4 PE=1 SV=3	SERPINA4	P29622	0	1999.12	15	42.5	233.5	47.9	46	34	36.1	88.8	44.9	40.1	77.9	45.4	41.8	152.3	97.5															High	0.0007742	0.01062	4.35
FSLCSIR	[K].FSLCSIR.[N]	1xCarbamidomethyl [C4]; 1xTMTpro [N-Term]	1xCarbamidomethyl [C4]; 1xTMTpro [N-Term]	0.0245556	0.00210391	1	2	3	O14672	O14672 [432-438]			Disintegrin and metalloproteinase domain-containing protein 10 OS=Homo sapiens OX=9606 GN=ADAM10 PE=1 SV=1	ADAM10	H0YNC5; O14672	0	1186.66	7	82.8	170.2	102.8	165	83.8	185.7	328.2	69.2	74.9	180.3	80.6	53.8	398.4	239.9	68.3	50.6	75.4	100.6	78.8	581.8	75.2	136	92.5	106.1	71.2	49.1	102.4		High	0.0005644	0.006966	6.87
FSLDDLLTNVMLYWTTGTIISSQR	[K].FSLDDLLTNVMLYWTTGTIISSQR.[F]	1xTMTpro [N-Term]	1xTMTpro [N-Term]	9.46645e-09	9.41479e-05	1	1	1	P07099	P07099 [349-372]			Epoxide hydrolase 1 OS=Homo sapiens OX=9606 GN=EPHX1 PE=1 SV=1	EPHX1	P07099	0	3078.61	24																												NoQuanValues	High	1.369e-05	4.597e-10	10.69
FSLDDLLTNVMLYWTTGTIISSQR	[K].FSLDDLLTNVMLYWTTGTIISSQR.[F]	1xTMTpro [N-Term]	1xTMTpro [N-Term]	1.41243e-09	9.41479e-05	1	1	1	P07099	P07099 [349-372]			Epoxide hydrolase 1 OS=Homo sapiens OX=9606 GN=EPHX1 PE=1 SV=1	EPHX1	P07099	0	3225.65	24	39.4	47.7	38.5	56.6	39.3	37.2	48.5	35.6	47.9	24.5	45.9	42.8	65.9	32.6															High	1.369e-05	5.676e-11	16.39
FSLETEVDLR	[K].FSLETEVDLR.[K]	1xTMTpro [N-Term]	1xTMTpro [N-Term]	0.00237571	0.000304521	1	1	1	P05121	P05121 [301-310]			Plasminogen activator inhibitor 1 OS=Homo sapiens OX=9606 GN=SERPINE1 PE=1 SV=1	SERPINE1	P05121	0	1512.82	10																												NoQuanValues	High	4.056e-05	0.0004024	7.12
FSLLKPWA	[K].FSLLKPWA.[-]	1xTMTpro [K5]; 1xTMTpro [N-Term]	1xTMTpro [K5]; 1xTMTpro [N-Term]	0.0886139	0.00690813	1	2	1	Q9GZZ8	Q9GZZ8 [131-138]			Extracellular glycoprotein lacritin OS=Homo sapiens OX=9606 GN=LACRT PE=1 SV=1	LACRT	Q9GZZ8; F8W0V3	0	1569.96	8	53.9	76.4	76.3	173.9	63.8	1087.6	181.4	124.8	112.9	70.6	129.1	105.4	158.5	101.6															High	0.001989	0.02479	5.06
FSLVGIGGQDLNEGNR	[K].FSLVGIGGQDLNEGNR.[T]	1xTMTpro [N-Term]	1xTMTpro [N-Term]	3.77283e-11	9.41479e-05	1	1	11	P13796	P13796 [473-488]			Plastin-2 OS=Homo sapiens OX=9606 GN=LCP1 PE=1 SV=6	LCP1	P13796	0	1980.05	16	426.8	665.9	541.1	916.5	457.4	475.9	1474	486.2	475.6	856.3	661.7	421.2	1181.9	1378.6	233	226.7	295	902.7	820	4139.3	530	706.2	592.1	435.8	255.5	474.1	497.9		High	1.369e-05	1.061e-12	17
FSNSSSSNEFSK	[R].FSNSSSSNEFSK.[C]	1xTMTpro [K12]; 1xTMTpro [N-Term]	1xTMTpro [K12]; 1xTMTpro [N-Term]	1.25517e-06	9.41479e-05	1	1	13	Q5D862	Q5D862 [404-415]			Filaggrin-2 OS=Homo sapiens OX=9606 GN=FLG2 PE=1 SV=1	FLG2	Q5D862	0	1928.98	12	430.6	356.9	976.2	655.6	489.8	1127.2	599.5	1167	854.1	314.5	646.4	519.8	396.8	1057.8	498	1082	1878.6	679.9	847.7	1055.1	1274.1	2364.2	683.2	685.2	1433.8	865.5	918.8		High	1.369e-05	9.916e-08	9.03
FSPAGPILSIR	[K].FSPAGPILSIR.[VI]	1xTMTpro [N-Term]	1xTMTpro [N-Term]	1.30695e-05	9.41479e-05	1	19	1	H0YAR2	H0YAR2 [31-41]			Polyadenylate-binding protein 1 OS=Homo sapiens OX=9606 GN=PABPC1 PE=1 SV=2	PABPC1	A0A7I2V649; A0A087WTT1; H0YBN4; A0A6Q8JFV4; Q9H361; E5RFD8; A0A7I2V3J9; A0A6Q8JFT6; E5RJB9; A0A7I2YQ90; H0YAR2; E5RHG7; E5RH24; P11940; E5RGC4; Q4VXU2; Q5JQF8; A0A7I2YQ88; E7ERJ7	0	1461.87	11															52.5	61.5	96.5	198	55.8	989.6	84.4	172.2	70.1	128.4	67.4	145.6	124.3		High	1.369e-05	1.299e-06	11.55
FSPENTRK	[K].FSPENTRK.[E]	1xTMTpro [K8]; 1xTMTpro [N-Term]	1xTMTpro [K8]; 1xTMTpro [N-Term]	0.116268	0.00856177	1	1	1	P01008	P01008 [261-268]			Antithrombin-III OS=Homo sapiens OX=9606 GN=SERPINC1 PE=1 SV=1	SERPINC1	P01008	1	1586.91	8															62	54.5	109.3	148.8	133.7	153.8	60	444.5	89.3	338.1	65.6	77	127.6		High	0.002478	0.03221	5.03
FSPGAPGGSGSQPNQK	[K].FSPGAPGGSGSQPNQK.[L]	1xTMTpro [K16]; 1xTMTpro [N-Term]	1xTMTpro [K16]; 1xTMTpro [N-Term]	3.15497e-05	9.41479e-05	1	3	5	H0Y2Y8	H0Y2Y8 [248-263]			Zyxin (Fragment) OS=Homo sapiens OX=9606 GN=ZYX PE=1 SV=1	ZYX	H0Y2Y8; Q15942; H7C3D3	0	2124.13	16	40.4	45.9	61.7	89.4	54.2	49	187.2	52.2	74	33.6	48.9	54.3	51.7	88.5	63.2	80.3	108.4	67.6	89.9	342.8	81.9	153.6	157.3	196.4	75.8	42.5	93.4		High	1.369e-05	3.407e-06	9.55
FSPNSSNPIIVSCGWDK	[R].FSPNSSNPIIVSCGWDK.[L]	1xCarbamidomethyl [C13]; 1xTMTpro [K17]; 1xTMTpro [N-Term]	1xCarbamidomethyl [C13]; 1xTMTpro [K17]; 1xTMTpro [N-Term]	0.120407	0.00886442	1	13	1	P63244	P63244 [156-172]			Receptor of activated protein C kinase 1 OS=Homo sapiens OX=9606 GN=RACK1 PE=1 SV=3	RACK1	D6RBD0; D6R9Z1; D6REE5; H0YAF8; J3KPE3; H0Y8R5; D6R9L0; H0Y8W2; D6RAC2; D6RFX4; P63244; H0YAM7; D6RHH4	0	2516.31	17	38.6	51.2	156.4	99.6	61.7	95.6	171	70.3	37.9	36	105.2	27.2	73.5	70.6															High	0.002577	0.03339	5.24
FSPVTPK	[K].FSPVTPK.[F]	1xTMTpro [K7]; 1xTMTpro [N-Term]	1xTMTpro [K7]; 1xTMTpro [N-Term]	0.128587	0.00952378	1	3	1	H0Y2Y8	H0Y2Y8 [234-240]			Zyxin (Fragment) OS=Homo sapiens OX=9606 GN=ZYX PE=1 SV=1	ZYX	H0Y2Y8; Q15942; H7C3D3	0	1383.85	7															64.8	67.6	74.4	98.4	63.4	585.1	79.7	173.3	100.7	243.9	72.1	40.6	100.9		High	0.002808	0.03594	6.19
FSPYVFNGGTILAIAGEDFAIVASDTR	[R].FSPYVFNGGTILAIAGEDFAIVASDTR.[L]	1xTMTpro [N-Term]	1xTMTpro [N-Term]	9.0284e-09	9.41479e-05	1	1	5	P20618	P20618 [30-56]			Proteasome subunit beta type-1 OS=Homo sapiens OX=9606 GN=PSMB1 PE=1 SV=2	PSMB1	P20618	0	3135.63	27	161.4	632.2	230.3	296.1	266.8	169	433.9	197.4	158.2	247.5	217.6	113.9	240.5	305.3	10.9	9.4	11.3	17.7	16.2	25.2	19.8	9.8	19.1	17.2	13.1	26.9	12.8		High	1.369e-05	4.365e-10	16.69
FSQFLETEYK	[K].FSQFLETEYK.[V]	1xTMTpro [K10]; 1xTMTpro [N-Term]	1xTMTpro [K10]; 1xTMTpro [N-Term]	0.000690208	0.000154398	1	2	4	P06737	P06737 [546-555]			Glycogen phosphorylase, liver form OS=Homo sapiens OX=9606 GN=PYGL PE=1 SV=4	PYGL	E9PK47; P06737	0	1900.03	10	215.2	87.5	118.5	137.7	84.2	102.5	159.3	117	101.3	210.7	123.2	107.6	503.8	208															High	2.094e-05	8.496e-05	6.65
FSQPEPSAVLK	[K].FSQPEPSAVLK.[R]	1xTMTpro [K11]; 1xTMTpro [N-Term]	1xTMTpro [K11]; 1xTMTpro [N-Term]	0.000337421	0.000154398	1	1	2	Q96QH2	Q96QH2 [357-367]			PML-RARA-regulated adapter molecule 1 OS=Homo sapiens OX=9606 GN=PRAM1 PE=1 SV=3	PRAM1	Q96QH2	0	1811.06	11															68	67.3	101.2	115.6	105	368.5	102.6	99.8	103	126.5	80	78.6	92.5		High	2.094e-05	4.075e-05	9.2
FSSCGGGGGSFGAGGGFGSR	[R].FSSCGGGGGSFGAGGGFGSR.[S]	1xCarbamidomethyl [C4]; 1xTMTpro [N-Term]	1xCarbamidomethyl [C4]; 1xTMTpro [N-Term]	1.67738e-13	9.41479e-05	1	1	85	P04264	P04264 [46-65]			Keratin, type II cytoskeletal 1 OS=Homo sapiens OX=9606 GN=KRT1 PE=1 SV=6	KRT1	P04264	0	2069.94	20	2859.5	5280.5	8593.4	5258.4	3738.3	10213.8	4723.9	7266.8	5766.4	2321.7	6053.4	4394.7	3813.4	7683.5	2375.2	4853.7	15282.5	2620.8	5554.6	4452.6	5784.9	6296.8	4001.4	5833.5	8308	4509.6	5026		High	1.369e-05	2.749e-15	17
FSSCGGGGGSFGAGGGFGSRSLVNLGGSK	[R].FSSCGGGGGSFGAGGGFGSRSLVNLGGSK.[S]	1xCarbamidomethyl [C4]; 1xTMTpro [K29]; 1xTMTpro [N-Term]	1xCarbamidomethyl [C4]; 1xTMTpro [K29]; 1xTMTpro [N-Term]	1.07855e-09	9.41479e-05	1	1	1	P04264	P04264 [46-74]			Keratin, type II cytoskeletal 1 OS=Homo sapiens OX=9606 GN=KRT1 PE=1 SV=6	KRT1	P04264	1	3229.63	29	46.5	80.9	133.7	110.5	79	177.8	112	115.7	66.7	44.5	79.4	91.4	68.3	151.6															High	1.369e-05	4.227e-11	13.05
FSSDFDELSGWMNEK	[R].FSSDFDELSGWMNEK.[T]	1xTMTpro [K15]; 1xTMTpro [N-Term]	1xTMTpro [K15]; 1xTMTpro [N-Term]	6.39577e-07	9.41479e-05	1	1	3	P02549	P02549 [375-389]			Spectrin alpha chain, erythrocytic 1 OS=Homo sapiens OX=9606 GN=SPTA1 PE=1 SV=5	SPTA1	P02549	0	2400.17	15	390.7	65.9	351.3	137.3	179.9	142.4	69.4	199	79.7	57	117.1	47.1	65.2	227.2	39.5	36	46.1	36.2	41	51.9	46.6	51	46.1	68.5	54.9	35.8	40.4		High	1.369e-05	4.733e-08	9.53
FSSDFDELSGWMNEK	[R].FSSDFDELSGWMNEK.[T]	1xTMTpro [K15]; 1xTMTpro [N-Term]	1xTMTpro [K15]; 1xTMTpro [N-Term]	4.17535e-05	9.41479e-05	1	1	9	P02549	P02549 [375-389]			Spectrin alpha chain, erythrocytic 1 OS=Homo sapiens OX=9606 GN=SPTA1 PE=1 SV=5	SPTA1	P02549	0	2547.2	15	869.8	162.4	902.7	427.1	578.8	431	324.6	564.1	224.7	168.1	368.1	138.8	207.5	562.3	238.8	333.4	304.8	195.1	261.7	216.3	185.5	1592	567.6	375.5	202.3	114.1	340.7		High	1.369e-05	4.635e-06	9.75
FSSGITGCVK	[R].FSSGITGCVK.[N]	1xCarbamidomethyl [C8]; 1xTMTpro [K10]; 1xTMTpro [N-Term]	1xCarbamidomethyl [C8]; 1xTMTpro [K10]; 1xTMTpro [N-Term]	0.000828348	0.000154398	1	1	1	P98160	P98160 [4348-4357]			Basement membrane-specific heparan sulfate proteoglycan core protein OS=Homo sapiens OX=9606 GN=HSPG2 PE=1 SV=4	HSPG2	P98160	0	1663.93	10															58.6	44.8	56.2	73.5	62.9	236	101.9	75.6	79.8	91.2	60.5	98.4	63.1		High	2.094e-05	0.0001047	6.04
FSSQELILR	[K].FSSQELILR.[R]	1xTMTpro [N-Term]	1xTMTpro [N-Term]	0.00016832	9.41479e-05	1	2	3	Q08188	Q08188 [25-33]			Protein-glutamine gamma-glutamyltransferase E OS=Homo sapiens OX=9606 GN=TGM3 PE=1 SV=4	TGM3	Q08188; A0A494C0J7	0	1396.81	9	67.2	76	153	134.1	77	148.6	95.5	161.7	93	48.4	107.6	81.8	76.3	150.2	106.4	242	589.7	121.6	223	143.1	347	304.8	161.7	147.4	390.3	167.8	192.5		High	1.369e-05	2.04e-05	11.26
FSSSGGGGGGGR	[R].FSSSGGGGGGGR.[F]	1xTMTpro [N-Term]	1xTMTpro [N-Term]	3.84223e-06	9.41479e-05	1	1	13	P35527	P35527 [35-46]			Keratin, type I cytoskeletal 9 OS=Homo sapiens OX=9606 GN=KRT9 PE=1 SV=3	KRT9	P35527	0	1286.64	12	167.1	181.5	200.9	199	174.3	340.3	214.9	304.3	601.7	216.9	273	615.2	417.4	306.8	1506.6	2332.8	2181.6	2932	2022.1	2899.9	4851.4	1233.5	1538.8	1788	4898.7	1056.3	1566.4		High	1.369e-05	3.391e-07	9.27
FSSSSGYGGGSSR	[R].FSSSSGYGGGSSR.[V]	1xTMTpro [N-Term]	1xTMTpro [N-Term]	1.87141e-08	9.41479e-05	1	1	100	P35527	P35527 [47-59]			Keratin, type I cytoskeletal 9 OS=Homo sapiens OX=9606 GN=KRT9 PE=1 SV=3	KRT9	P35527	0	1539.74	13	2778.7	5399.1	4117	4978.4	3106.5	9345.3	4540.3	6449.2	6432.4	3318.4	4858.6	4973.2	5931.6	7107.2	3720.8	5551.6	5494.7	5738.6	5636.9	7122.3	16292.3	5198	4533	5879.6	19197.8	3774.2	6737		High	1.369e-05	9.758e-10	12.07
FSTEYELQQLEQFK	[R].FSTEYELQQLEQFK.[K]	1xTMTpro [K14]; 1xTMTpro [N-Term]	1xTMTpro [K14]; 1xTMTpro [N-Term]	6.74508e-09	9.41479e-05	1	1	16	P15144	P15144 [909-922]			Aminopeptidase N OS=Homo sapiens OX=9606 GN=ANPEP PE=1 SV=4	ANPEP	P15144	0	2398.28	14	490.7	2405.8	354.2	461.5	347.1	574.1	2184.1	278	291.7	1020.2	231.8	253	985.2	1490.1	632.3	695.8	381.9	1066.4	706	1495.5	560.2	558.9	807.7	2859.5	467.6	592.7	697		High	1.369e-05	3.179e-10	15.7
FSTEYELQQLEQFKK	[R].FSTEYELQQLEQFKK.[D]	2xTMTpro [K14; K15]; 1xTMTpro [N-Term]	2xTMTpro [K14; K15]; 1xTMTpro [N-Term]	1.03617e-09	9.41479e-05	1	1	6	P15144	P15144 [909-923]			Aminopeptidase N OS=Homo sapiens OX=9606 GN=ANPEP PE=1 SV=4	ANPEP	P15144	1	2830.58	15	406.7	1481.9	254.4	502.3	231	353.6	1333.7	233.4	187.1	443.1	185.8	157.8	548.9	890.9	44.8	44.3	46.2	46.4	37.7	96	41.1	78	49.3	202.1	43.2	35.6	48		High	1.369e-05	4.047e-11	17
FSTFAGFLLFETK	[R].FSTFAGFLLFETK.[C-]	1xTMTpro [K13]; 1xTMTpro [N-Term]	1xTMTpro [K13]; 1xTMTpro [N-Term]	7.36163e-09	9.41479e-05	1	2	8	E9PGA6	E9PGA6 [218-230]			C1QTNF3-AMACR readthrough (NMD candidate) OS=Homo sapiens OX=9606 GN=C1QTNF3-AMACR PE=4 SV=1	C1QTNF3-AMACR	E9PGA6; Q9BXJ4	0	2116.2	13	120.8	106.4	617.6	424.7	222.1	201.5	166.2	362.1	92.9	115.5	236.1	94.6	193.3	262.2	860.6	553.2	252.3	351.3	3097.3	226.3	829.1	216	644.1	309.9	177.1	192	523.1		High	1.369e-05	3.49e-10	17
FSTVAGESGSADTVR	[R].FSTVAGESGSADTVR.[D]	1xTMTpro [N-Term]	1xTMTpro [N-Term]	2.53979e-09	9.41479e-05	1	1	8	P04040	P04040 [113-127]			Catalase OS=Homo sapiens OX=9606 GN=CAT PE=1 SV=3	CAT	P04040	0	1787.91	15	248.6	283.2	399.6	364.4	325.7	220.9	291.9	1815	199.5	469.3	188	151.1	870.7	561.9	259.3	191	290.2	386.1	216.8	2495.9	368.8	407.2	318.4	603.3	336.5	356.7	501.4		High	1.369e-05	1.084e-10	13.99
FSTVAGESGSADTVRDPR	[R].FSTVAGESGSADTVRDPR.[G]	1xTMTpro [N-Term]	1xTMTpro [N-Term]	5.81756e-07	9.41479e-05	1	1	4	P04040	P04040 [113-130]			Catalase OS=Homo sapiens OX=9606 GN=CAT PE=1 SV=3	CAT	P04040	1	2156.09	18	250.2	218	255.7	147.2	197.8	125	187.7	1053	188	328.2	114.8	193.2	619.2	357.4	40.1	51.1	37.7	224.1	38.8	282.3	60.8	95.8	71.5	84	58.1	84.7	79.4		High	1.369e-05	4.26e-08	10.74
FSTWTNTEFR	[K].FSTWTNTEFR.[Y]	1xTMTpro [N-Term]	1xTMTpro [N-Term]	0.000405093	0.000154398	1	1	6	P07099	P07099 [329-338]			Epoxide hydrolase 1 OS=Homo sapiens OX=9606 GN=EPHX1 PE=1 SV=1	EPHX1	P07099	0	1592.8	10	99.5	150	156.2	181	132.1	123.3	198.8	211.4	272.3	4454.7	631.8	322.1	13760.2	1423.9	83.4	71.7	188.2	371.4	101.2	434.6	108.6	159.2	104.2	274	115.3	3103.9	1215.1		High	2.094e-05	4.876e-05	7.37
FSVLGSGLNR	[R].FSVLGSGLNR.[Y]	1xTMTpro [N-Term]	1xTMTpro [N-Term]	2.61083e-05	9.41479e-05	1	1	11	A0A0B4J1Y8	A0A0B4J1Y8 [86-95]			Immunoglobulin lambda variable 9-49 OS=Homo sapiens OX=9606 GN=IGLV9-49 PE=1 SV=1	IGLV9-49	A0A0B4J1Y8	0	1353.78	10	170.2	158.7	438.4	2708.3	343.3	776	1495.3	220.2	208.7	369.4	489	165.5	292.4	736.6	468.5	859.3	514.8	1650.3	1253.3	1567.4	1370.4	523.8	1205.1	2008.5	639.2	650.4	1042.7		High	1.369e-05	2.78e-06	10.94
FSVPAGIVIPSFQALTAR	[K].FSVPAGIVIPSFQALTAR.[F]	1xTMTpro [N-Term]	1xTMTpro [N-Term]	6.72054e-09	9.41479e-05	1	1	7	P04114	P04114 [3869-3886]			Apolipoprotein B-100 OS=Homo sapiens OX=9606 GN=APOB PE=1 SV=2	APOB	P04114	0	2178.26	18	256.4	159	160.5	176.5	151.3	139.3	197.7	130.9	81.7	78.4	135.1	89.4	128	176.1	76.8	65	77.9	89.4	85	108.8	114.6	76.4	105.6	182.7	52.2	135.9	96.6		High	1.369e-05	3.155e-10	17
FSVSPVVR	[K].FSVSPVVR.[V]	1xTMTpro [N-Term]	1xTMTpro [N-Term]	0.0133438	0.00138627	1	1	3	P13639	P13639 [499-506]			Elongation factor 2 OS=Homo sapiens OX=9606 GN=EEF2 PE=1 SV=4	EEF2	P13639	0	1194.72	8	149.1	203.3	226.9	322.2	145.5	190.2	555.9	235.2	244.2	469.8	221.2	238.3	992.9	579.5															High	0.0003079	0.003439	7.56
FSVVYAK	[K].FSVVYAK.[C]	1xTMTpro [K7]; 1xTMTpro [N-Term]	1xTMTpro [K7]; 1xTMTpro [N-Term]	0.0155041	0.00143217	1	2	27	P02765	P02765 [125-131]			Alpha-2-HS-glycoprotein OS=Homo sapiens OX=9606 GN=AHSG PE=1 SV=2	AHSG	P02765; C9JV77	0	1421.86	7	3012.7	4763.4	4428.7	5585.3	5995.9	3430.8	2851.9	4195.1	2743.3	2042.1	2227.3	2049.6	3601.1	5131.7	2034.3	2133.8	1904.5	2057	2793.9	4369	9899.3	2415.6	3069.5	2305.2	1712.2	3597	3102.6		High	0.0003368	0.004062	6.36
FSWNVWPSSR	[R].FSWNVWPSSR.[L]	1xTMTpro [N-Term]	1xTMTpro [N-Term]	0.0473794	0.00368638	1	15	1	G3V4Q2	G3V4Q2 [19-28]			Protein transport protein SEC23 OS=Homo sapiens OX=9606 GN=SEC23A PE=1 SV=1	SEC23A	G3V4Q2; F5H365; Q15437; A0A2R8Y7S7; G3V2R6; G3V3G5; G3V1W4; G3V5X8; A0A2R8YFH5; Q15436; G3V5K1; G3V4V1; Q5QPE2; A0A2R8YF30; A0A2R8Y633	0	1569.81	10																												NoQuanValues	High	0.001152	0.01444	4.74
FSYLPIQK	[K].FSYLPIQK.[G]	1xTMTpro [K8]; 1xTMTpro [N-Term]	1xTMTpro [K8]; 1xTMTpro [N-Term]	0.0767808	0.00606806	1	1	4	P23229	P23229 [691-698]			Integrin alpha-6 OS=Homo sapiens OX=9606 GN=ITGA6 PE=1 SV=5	ITGA6	P23229	0	1603.97	8	84.7	142.8	93	130.9	98.9	107.7	482.3	61.2	97.2	127.6	76.3	63.5	270	248.3	40.8	34.4	34.9	40.1	43	175.9	40	57.3	65.2	39.1	41.1	22.7	44.7		High	0.001747	0.02196	3.85
FSYSDPSIIVLYAK	[R].FSYSDPSIIVLYAK.[N]	1xTMTpro [K14]; 1xTMTpro [N-Term]	1xTMTpro [K14]; 1xTMTpro [N-Term]	9.06136e-09	9.41479e-05	1	2	13	J3KQ66	J3KQ66 [275-288]			Reelin OS=Homo sapiens OX=9606 GN=RELN PE=1 SV=1	RELN	J3KQ66; P78509	0	2211.26	14	480.2	962.6	603.8	816.9	562	715.1	2698.7	582.7	551.2	874.1	878	341	902.4	1171.1	272.1	275.8	299.9	679.4	413.1	856	263.4	380.6	352.8	410.1	419.6	240.7	398.5		High	1.369e-05	4.396e-10	17
FSYSSGHVHLSSENK	[K].FSYSSGHVHLSSENK.[F]	1xTMTpro [K15]; 1xTMTpro [N-Term]	1xTMTpro [K15]; 1xTMTpro [N-Term]	0.0043297	0.000581217	1	1	1	P01031	P01031 [64-78]			Complement C5 OS=Homo sapiens OX=9606 GN=C5 PE=1 SV=4	C5	P01031	0	2287.2	15															62	59.4	73.8	88.2	66.9	424.7	70.7	74.1	79.1	81.4	62.1	39	70.2		High	8.58e-05	0.000886	9.41
FTANVGIQIVGDDLTVTNPK	[K].FTANVGIQIVGDDLTVTNPK.[R]	1xTMTpro [K20]; 1xTMTpro [N-Term]	1xTMTpro [K20]; 1xTMTpro [N-Term]	8.12287e-09	9.41479e-05	1	3	1	P09104	P09104 [307-326]			Gamma-enolase OS=Homo sapiens OX=9606 GN=ENO2 PE=1 SV=3	ENO2	F5H0C8; P09104; U3KQQ1	0	2710.53	20																												NoQuanValues	High	1.369e-05	3.886e-10	14.76
FTASAGIQVVGDDLTVTNPK	[K].FTASAGIQVVGDDLTVTNPK.[R]	1xTMTpro [K20]; 1xTMTpro [N-Term]	1xTMTpro [K20]; 1xTMTpro [N-Term]	1.93649e-11	9.41479e-05	1	2	10	P06733	P06733 [307-326]			Alpha-enolase OS=Homo sapiens OX=9606 GN=ENO1 PE=1 SV=2	ENO1	A0A2R8Y6G6; P06733	0	2641.47	20	253.2	326	380	499.7	370.4	392.6	1116	454.9	370	362.3	384.7	292	703.4	799.9	119.4	129.1	199.6	153.9	132.2	1126.7	172.4	200.5	159.5	178.9	135.5	176.8	169		High	1.369e-05	5.086e-13	17
FTAVAQTDLK	[K].FTAVAQTDLK.[E]	1xTMTpro [K10]; 1xTMTpro [N-Term]	1xTMTpro [K10]; 1xTMTpro [N-Term]	0.00828873	0.00110091	1	1	2	P07093	P07093 [296-305]			Glia-derived nexin OS=Homo sapiens OX=9606 GN=SERPINE2 PE=1 SV=1	SERPINE2	P07093	0	1702	10															131.9	111.7	139	119.2	181.2	289.6	189.6	86.5	337.8	177.2	202.7	146.2	139.3		High	0.0001878	0.002013	5.2
FTCACPDQFK	[K].FTCACPDQFK.[G]	2xCarbamidomethyl [C3; C5]; 1xTMTpro [K10]; 1xTMTpro [N-Term]	2xCarbamidomethyl [C3; C5]; 1xTMTpro [K10]; 1xTMTpro [N-Term]	0.00016234	9.41479e-05	1	1	17	Q14520	Q14520 [174-183]			Hyaluronan-binding protein 2 OS=Homo sapiens OX=9606 GN=HABP2 PE=1 SV=1	HABP2	Q14520	0	1881.95	10	308.3	1779.9	371.4	715.5	372.3	483.5	1944.5	414.4	709.6	3101.9	702.8	858.3	8665.1	2955.7	299.4	469.1	601.5	1231.7	172.1	18589.6	770.4	1458.7	428.7	1134	207.8	9882.3	1914.2		High	1.369e-05	1.964e-05	7.68
FTCTVTHTDLPSPLK	[R].FTCTVTHTDLPSPLK.[Q]	1xCarbamidomethyl [C3]; 1xTMTpro [K15]; 1xTMTpro [N-Term]	1xCarbamidomethyl [C3]; 1xTMTpro [K15]; 1xTMTpro [N-Term]	1.57443e-10	9.41479e-05	1	1	187	P01871	P01871 [301-315]			Immunoglobulin heavy constant mu OS=Homo sapiens OX=9606 GN=IGHM PE=1 SV=4	IGHM	P01871	0	2325.28	15	8877.5	4078.1	13499.3	35407.8	10545.3	15328	21376.4	13584	3329.8	7186.4	13260	2647.8	13318.7	22170	33345.4	20338	8953.2	9533.8	38268.5	13924.2	23683.5	8863.4	52560.4	23692.8	9817.2	11813.1	27337		High	1.369e-05	5.087e-12	17
FTDEEVDELYR	[R].FTDEEVDELYR.[E]	1xTMTpro [N-Term]	1xTMTpro [N-Term]	1.10531e-05	9.41479e-05	1	3	3	O14950	O14950 [134-144]			Myosin regulatory light chain 12B OS=Homo sapiens OX=9606 GN=MYL12B PE=1 SV=2	MYL12B	O14950; J3QRS3; P19105	0	1719.84	11	147.8	100.1	162.1	140.7	219.8	302.2	461.4	234.4	144.5	283.7	130.5	148.8	633.2	685.5	495.4	257.8	265	210.9	191.1	2114.2	1105.8	360.2	391.4	360.5	214.5	244.5	357.7		High	1.369e-05	1.083e-06	7.91
FTDEEVDEMYR	[R].FTDEEVDEMYR.[E]	1xTMTpro [N-Term]	1xTMTpro [N-Term]	0.00520058	0.00063313	1	1	1	P24844	P24844 [134-144]			Myosin regulatory light polypeptide 9 OS=Homo sapiens OX=9606 GN=MYL9 PE=1 SV=4	MYL9	P24844	0	1884.83	11															73.4	24.9	70.7	26.7	33.6	110.7	182.3	43	59.9	69.7	41.8	20.7	55		High	0.0001032	0.001125	5.88
FTDEYQLFEELGK	[R].FTDEYQLFEELGK.[G]	1xTMTpro [K13]; 1xTMTpro [N-Term]	1xTMTpro [K13]; 1xTMTpro [N-Term]	4.47418e-05	9.41479e-05	1	4	2	E9PBG7	E9PBG7 [10-22]			Calcium/calmodulin-dependent protein kinase OS=Homo sapiens OX=9606 GN=CAMK2D PE=1 SV=1	CAMK2D	Q13557; D6R938; E9PBG7; E9PF82	0	2227.18	13	79	73.6	78.7	83.8	65.3	65.9	134.4	67	62.6	51.8	77.7	64.9	82.9	94.2															High	1.369e-05	4.991e-06	9.54
FTDHLK	[K].FTDHLK.[Y]	1xTMTpro [K6]; 1xTMTpro [N-Term]	1xTMTpro [K6]; 1xTMTpro [N-Term]	0.00547688	0.00063313	1	7	35	H0Y300	H0Y300 [328-333]			Haptoglobin OS=Homo sapiens OX=9606 GN=HP PE=1 SV=4	HP	J3QR68; P00738; H3BS21; H0Y300; A0A0C4DGL8; J3QLC9; A0A087WU08	0	1368.81	6	1436.6	12070.6	1330.9	2693.2	1054.7	1172.9	4499.9	2635.9	2296.8	3270.9	1363.3	2421.9	4518.4	5383.6	3758.5	1036.5	1216.6	6618.7	1306.2	5553.3	9959.7	2955	2600.4	3328.6	28376.6	2531.5	5015.6		High	0.0001103	0.001207	8
FTDLFEK	[K].FTDLFEK.[M]	1xTMTpro [K7]; 1xTMTpro [N-Term]	1xTMTpro [K7]; 1xTMTpro [N-Term]	0.0659676	0.00516146	1	1	8	Q8WUM4	Q8WUM4 [351-357]			Programmed cell death 6-interacting protein OS=Homo sapiens OX=9606 GN=PDCD6IP PE=1 SV=1	PDCD6IP	Q8WUM4	0	1507.87	7	255.4	569.2	227.3	377.9	232.5	449	1381	207.3	196.9	490.8	175.4	121.7	1029.1	759.3	433.1	408.3	443.9	1005.7	515.1	8694.7	761.4	1655.7	654.3	1038.9	732.5	511.1	1013.6		High	0.001478	0.01938	4.82
FTDSENVCQER	[K].FTDSENVCQER.[D]	1xCarbamidomethyl [C8]; 1xTMTpro [N-Term]	1xCarbamidomethyl [C8]; 1xTMTpro [N-Term]	2.43632e-05	9.41479e-05	1	1	9	P43652	P43652 [333-343]			Afamin OS=Homo sapiens OX=9606 GN=AFM PE=1 SV=1	AFM	P43652	0	1688.79	11	211.5	1147	269.6	198.9	222.7	466.6	359.8	237.9	365.1	442.5	150.3	362.6	1145.1	2712.1	102.1	106.9	206.8	277.9	394.4	529.4	13263	235.8	772.3	281.7	1849.8	2098	836.3		High	1.369e-05	2.575e-06	8.73
FTEAIVDAEPK	[K].FTEAIVDAEPK.[Y]	1xTMTpro [K11]; 1xTMTpro [N-Term]	1xTMTpro [K11]; 1xTMTpro [N-Term]	0.00299048	0.000367678	1	4	1	Q7Z7G0	Q7Z7G0 [88-98]			Target of Nesh-SH3 OS=Homo sapiens OX=9606 GN=ABI3BP PE=1 SV=1	ABI3BP	Q7Z7G0; F6R962; H7C556; D3YTG3	0	1828.03	11															155	112.5	128.5	107.8	147.1	190.7	160.9	111.7	192.7	196.9	119.5	106.2	137.5		High	5.831e-05	0.0005432	5.49
FTEDAKR	[R].FTEDAKR.[L]	1xTMTpro [K6]; 1xTMTpro [N-Term]	1xTMTpro [K6]; 1xTMTpro [N-Term]	0.0246485	0.00210391	1	2	2	P01011	P01011 [153-159]			Alpha-1-antichymotrypsin OS=Homo sapiens OX=9606 GN=SERPINA3 PE=1 SV=2	SERPINA3	G3V595; P01011	1	1474.85	7															72.2	76.3	328.5	605.5	97.3	288	96.5	2189	111	922.1	116.3	89	309.4		High	0.0005644	0.00699	8.08
FTEEVVK	[K].FTEEVVK.[Q]	1xTMTpro [K7]; 1xTMTpro [N-Term]	1xTMTpro [K7]; 1xTMTpro [N-Term]	0.0213003	0.00176817	1	1	3	P49189	P49189 [304-310]			4-trimethylaminobutyraldehyde dehydrogenase OS=Homo sapiens OX=9606 GN=ALDH9A1 PE=1 SV=3	ALDH9A1	P49189	0	1459.87	7	192.8	189.5	226.4	320.2	145	227.3	378.5	192.3	162.7	310.2	248	167.7	749.1	374.5															High	0.0004744	0.005884	5.79
FTEEYQLFEELGK	[R].FTEEYQLFEELGK.[G]	1xTMTpro [K13]; 1xTMTpro [N-Term]	1xTMTpro [K13]; 1xTMTpro [N-Term]	4.11507e-07	9.41479e-05	1	8	4	A0A5F9ZHM9	A0A5F9ZHM9 [9-21]			Calcium/calmodulin-dependent protein kinase OS=Homo sapiens OX=9606 GN=CAMK2A PE=1 SV=1	CAMK2A	A0A5K1VW76; A0A5F9ZHM9; Q9UQM7; A0A5F9ZHR5; A0A5F9ZHY2; D6RFJ0; A0A5F9ZH50; A0A5F9ZH21	0	2241.19	13	102.5	106.4	147.5	136.2	137.5	136.6	409.4	162.6	133.4	73.7	137.3	128.4	124.7	199.3															High	1.369e-05	2.918e-08	14
FTEGPPLHK	[R].FTEGPPLHK.[D]	1xTMTpro [K9]; 1xTMTpro [N-Term]	1xTMTpro [K9]; 1xTMTpro [N-Term]	6.54084e-06	9.41479e-05	1	1	1	P14780	P14780 [425-433]			Matrix metalloproteinase-9 OS=Homo sapiens OX=9606 GN=MMP9 PE=1 SV=3	MMP9	P14780	0	1633.96	9	49.2	49.3	57	103.1	59.8	157.9	706.1	61.6	89.5	74.8	58	64.1	160.2	179.5															High	1.369e-05	6.08e-07	8.57
FTEILCLR	[K].FTEILCLR.[S]	1xCarbamidomethyl [C6]; 1xTMTpro [N-Term]	1xCarbamidomethyl [C6]; 1xTMTpro [N-Term]	0.000541254	0.000154398	1	3	5	P12429	P12429 [197-204]			Annexin A3 OS=Homo sapiens OX=9606 GN=ANXA3 PE=1 SV=3	ANXA3	D6RA82; D6RFJ9; P12429	0	1355.77	8	121.9	267.2	171.3	308.2	192.2	177.1	772.9	154.9	192.3	356.3	193.2	146.4	659.4	602.6	263.2	191.7	275	672.4	226.9	6671.9	287	471.8	271.8	378.9	268	275.4	524.5		High	2.094e-05	6.532e-05	9.4
FTEIYEFHK	[R].FTEIYEFHK.[T]	1xTMTpro [K9]; 1xTMTpro [N-Term]	1xTMTpro [K9]; 1xTMTpro [N-Term]	0.00648533	0.00063313	1	4	2	C9J155	C9J155 [20-28]			Neutrophil cytosol factor 1 (Fragment) OS=Homo sapiens OX=9606 GN=NCF1 PE=1 SV=2	NCF1	C9J155; A8MVU1; A6NI72; P14598	0	1822	9															77.4	55.8	59.8	73.3	98.3	303.2	76.4	58.3	100.8	95.1	42.6	50.1	80.7		High	0.0001103	0.001493	5.26
FTFEEAAK	[K].FTFEEAAK.[E]	1xTMTpro [K8]; 1xTMTpro [N-Term]	1xTMTpro [K8]; 1xTMTpro [N-Term]	0.00307589	0.000367678	2	4	3	P13611; D6RGZ6	P13611 [261-268]; D6RGZ6 [261-268]			Versican core protein OS=Homo sapiens OX=9606 GN=VCAN PE=1 SV=3;Versican core protein (Fragment) OS=Homo sapiens OX=9606 GN=VCAN PE=1 SV=1	VCAN	E9PF17; P13611; D6RGZ6; Q86W61	0	1550.87	8	50.2	233.9	93.6	222.7	68.3	260.5	300.9	103.5	103.5	312.1	158.2	98.4	772.5	424.6	81.9	67.2	159.9	209.4	130.7	667.3	1461.5	291.1	235.2	272.1	137.6	1325.4	278.5	NotUnique	High	5.831e-05	0.0005634	6.65
FTFEYSR	[K].FTFEYSR.[R]	1xTMTpro [N-Term]	1xTMTpro [N-Term]	0.0700428	0.00582808	1	1	8	P43652	P43652 [354-360]			Afamin OS=Homo sapiens OX=9606 GN=AFM PE=1 SV=1	AFM	P43652	0	1253.65	7	273.4	1241.2	323.7	348	263.4	492.1	557.2	275.5	373.9	526	233.5	432.7	1284.6	2230.8	127.1	87.6	342.2	186.6	299.4	367.6	11631.4	230.8	564	455.6	1854.7	2303.6	877.5		High	0.001625	0.02039	4.88
FTGAVCWSGPASTR	[K].FTGAVCWSGPASTR.[A]	1xCarbamidomethyl [C6]; 1xTMTpro [N-Term]	1xCarbamidomethyl [C6]; 1xTMTpro [N-Term]	7.23947e-07	9.41479e-05	1	2	4	Q8NI99	Q8NI99 [38-51]			Angiopoietin-related protein 6 OS=Homo sapiens OX=9606 GN=ANGPTL6 PE=1 SV=1	ANGPTL6	Q8NI99; K7EKF6	0	1800.9	14	500.5	566.6	1058.7	1070	521.6	618	709	384.7	278.5	326.4	1053	155.6	548.9	834.1															High	1.369e-05	5.421e-08	11.15
FTGFDAHYMAVDVDECK	[R].FTGFDAHYMAVDVDECK.[E]	1xCarbamidomethyl [C16]; 1xTMTpro [K17]; 1xTMTpro [N-Term]	1xCarbamidomethyl [C16]; 1xTMTpro [K17]; 1xTMTpro [N-Term]	1.1712e-06	9.41479e-05	2	3	1	P48740; F8W876	P48740 [128-144]; F8W876 [102-118]			Mannan-binding lectin serine protease 1 OS=Homo sapiens OX=9606 GN=MASP1 PE=1 SV=3;Mannan-binding lectin serine protease 1 OS=Homo sapiens OX=9606 GN=MASP1 PE=1 SV=1	MASP1	P48740; C9JMA2; F8W876	0	2613.26	17	52.8	56.4	100.9	134	74.8	88.8	154.2	105.8	41.9	46.9	83.3	41	69	116.8														NotUnique	High	1.369e-05	9.181e-08	9.59
FTGFDAHYMAVDVDECK	[R].FTGFDAHYMAVDVDECK.[E]	1xCarbamidomethyl [C16]; 1xTMTpro [K17]; 1xTMTpro [N-Term]	1xCarbamidomethyl [C16]; 1xTMTpro [K17]; 1xTMTpro [N-Term]	1.35995e-06	9.41479e-05	2	3	10	P48740; F8W876	P48740 [128-144]; F8W876 [102-118]			Mannan-binding lectin serine protease 1 OS=Homo sapiens OX=9606 GN=MASP1 PE=1 SV=3;Mannan-binding lectin serine protease 1 OS=Homo sapiens OX=9606 GN=MASP1 PE=1 SV=1	MASP1	P48740; C9JMA2; F8W876	0	2760.3	17	595.8	823.3	1072.4	1199.2	863	935.2	1848.3	1152.6	546.2	608.6	847.2	526.4	860.3	1422.6	153.9	102.2	284.4	114.9	245	169.7	162.3	118.4	238.1	348.1	157.6	143.6	146.6	NotUnique	High	1.369e-05	1.083e-07	12.26
FTGSQPFGQGVEHATANK	[R].FTGSQPFGQGVEHATANK.[Q]	1xTMTpro [K18]; 1xTMTpro [N-Term]	1xTMTpro [K18]; 1xTMTpro [N-Term]	0.000233803	0.000154398	1	1	1	P07996	P07996 [624-641]			Thrombospondin-1 OS=Homo sapiens OX=9606 GN=THBS1 PE=1 SV=2	THBS1	P07996	0	2484.31	18															79.6	66.7	85.7	50.5	70.9	77.2	80.1	143.9	108.1	88.7	71.4	33.6	69		High	2.094e-05	2.844e-05	6.56
FTIGDHSR	[K].FTIGDHSR.[F]	1xTMTpro [N-Term]	1xTMTpro [N-Term]	0.0261893	0.00210391	1	2	1	O75083	O75083 [183-190]			WD repeat-containing protein 1 OS=Homo sapiens OX=9606 GN=WDR1 PE=1 SV=4	WDR1	D6RD66; O75083	0	1236.67	8																												NoQuanValues	High	0.0005781	0.007511	5.89
FTIINSK	[R].FTIINSK.[Q]	1xTMTpro [K7]; 1xTMTpro [N-Term]	1xTMTpro [K7]; 1xTMTpro [N-Term]	0.0146919	0.00143217	1	2	3	D6RDX7	D6RDX7 [75-81]			Embigin OS=Homo sapiens OX=9606 GN=EMB PE=1 SV=1	EMB	D6RDX7; Q6PCB8	0	1430.89	7	80.2	490.1	95	133.9	86.8	109.1	912.4	179.4	122.7	429.5	97.4	87.6	648.7	488.7	105.7	79.3	109.8	1041.8	62.2	5182.9	191.4	726.8	99	215	263.9	98.7	476.8		High	0.0003291	0.003821	6.66
FTIQNEK	[K].FTIQNEK.[R]	1xTMTpro [K7]; 1xTMTpro [N-Term]	1xTMTpro [K7]; 1xTMTpro [N-Term]	0.015616	0.00143217	1	6	4	O15162	O15162 [217-223]			Phospholipid scramblase 1 OS=Homo sapiens OX=9606 GN=PLSCR1 PE=1 SV=1	PLSCR1	C9J0H3; C9J9P4; H7C5I5; O15162; C9JE06; C9J7K9	0	1487.87	7	52	107.1	60.2	97.3	63.1	135.4	298	58.2	90.6	107.3	71.2	69.4	215.9	153.3	105.2	160.8	181.6	512.2	99.7	2992.2	328.9	693.2	200.7	515.7	309.1	153.6	358.6		High	0.0003368	0.00409	6.98
FTISTDNSK	[R].FTISTDNSK.[N]	1xTMTpro [K9]; 1xTMTpro [N-Term]	1xTMTpro [K9]; 1xTMTpro [N-Term]	0.000180943	9.41479e-05	1	1	12	A0A075B7B8	A0A075B7B8 [87-95]			Immunoglobulin heavy variable 3/OR16-12 (non-functional) (Fragment) OS=Homo sapiens OX=9606 GN=IGHV3OR16-12 PE=1 SV=1	IGHV3OR16-12	A0A075B7B8	0	1620.91	9	859.2	458.8	1351.5	6268	1351.5	872.7	582.4	677.9	264.8	464.3	512.4	234.9	946.1	1462.4	1096.3	543.4	672.1	471.2	1476.9	684.5	734.9	619.7	4358.4	2342.2	1066.7	596.7	1205.3		High	1.369e-05	2.195e-05	10.45
FTITAGSK	[K].FTITAGSK.[V]	1xTMTpro [K8]; 1xTMTpro [N-Term]	1xTMTpro [K8]; 1xTMTpro [N-Term]	0.00116031	0.000154398	1	2	3	P07148	P07148 [50-57]			Fatty acid-binding protein, liver OS=Homo sapiens OX=9606 GN=FABP1 PE=1 SV=1	FABP1	P07148; A8MW49	0	1432.87	8	178	285.9	182	320.8	177.9	192.7	819.9	168.2	229.7	519.5	209.9	201.1	1268.3	463.5	46.3	48.2	61.7	53	42.8	107.8	45.4	83.1	53.6	121.9	46.8	170.7	73.6		High	2.094e-05	0.0001568	7.64
FTITPPTAQVVGVLK	[K].FTITPPTAQVVGVLK.[I]	1xTMTpro [K15]; 1xTMTpro [N-Term]	1xTMTpro [K15]; 1xTMTpro [N-Term]	4.4845e-09	9.41479e-05	1	1	10	P52907	P52907 [179-193]			F-actin-capping protein subunit alpha-1 OS=Homo sapiens OX=9606 GN=CAPZA1 PE=1 SV=3	CAPZA1	P52907	0	2179.33	15	179.7	220.1	293.2	226.9	202.7	214.4	583.2	217.1	283	291.8	255.9	203.3	582.1	496.9	209.4	198.3	319.2	253	231.1	1436.1	324.5	316.3	232.4	323.9	247.8	258.6	266.1		High	1.369e-05	2.023e-10	17
FTIYNNMFCAGFHEGGR	[K].FTIYNNMFCAGFHEGGR.[D]	1xCarbamidomethyl [C9]; 1xTMTpro [N-Term]	1xCarbamidomethyl [C9]; 1xTMTpro [N-Term]	1.63656e-07	9.41479e-05	1	1	1	P00740	P00740 [388-404]			Coagulation factor IX OS=Homo sapiens OX=9606 GN=F9 PE=1 SV=2	F9	P00740	0	2325.09	17	41	67.9	46.5	84.8	44.9	52.1	87.9	45.1	28.4	24.3	56.2	21.7	37.7	54.7															High	1.369e-05	1.055e-08	10.6
FTLFGIANK	[R].FTLFGIANK.[K]	1xTMTpro [K9]; 1xTMTpro [N-Term]	1xTMTpro [K9]; 1xTMTpro [N-Term]	5.52491e-05	9.41479e-05	1	12	3	A0A3B3ISX9	A0A3B3ISX9 [1472-1480]			Tenascin-X OS=Homo sapiens OX=9606 GN=TNXB PE=1 SV=1	TNXB	A0A140T902; A0A140TA33; A0A140TA52; A0A140T956; A0A140T9C0; A0A3B3ISX9; A0A140T8Y3; A0A140T923; A0A140T8Z8; A0A140TA41; P22105; A0A087WWA5	0	1618.98	9	48.3	82.2	67.3	80.4	60.5	94.6	646.7	60.3	95.5	89.8	55.9	93.4	156.7	137.8	27.7	45.8	110.9	50.4	29.3	74.8	171.7	27.8	40.7	45.4	25.1	32.4	52.6		High	1.369e-05	6.278e-06	10.6
FTLPTDHALAEK	[K].FTLPTDHALAEK.[T]	1xTMTpro [K12]; 1xTMTpro [N-Term]	1xTMTpro [K12]; 1xTMTpro [N-Term]	3.92465e-07	9.41479e-05	1	1	5	Q658P3	Q658P3 [473-484]			Metalloreductase STEAP3 OS=Homo sapiens OX=9606 GN=STEAP3 PE=1 SV=2	STEAP3	Q658P3	0	1951.11	12	22.7	32.4	35.7	42.6	34.5	46.6	51	32	21	57.1	41.4	37.7	107.1	76.6	90	61.6	117.2	92.1	83.3	512.4	83.4	118.6	106.4	144.2	62	80.1	109		High	1.369e-05	2.768e-08	10.2
FTLVPSGR	[R].FTLVPSGR.[A]	1xTMTpro [N-Term]	1xTMTpro [N-Term]	0.0667633	0.00527691	1	2	1	Q92692	Q92692 [223-230]			Nectin-2 OS=Homo sapiens OX=9606 GN=NECTIN2 PE=1 SV=1	NECTIN2	Q92692; K7EKE8	0	1180.7	8															342.3	215.6	133.8	194.3	408	838.5	290.5	176.7	485	348.6	145.3	146.4	259.2		High	0.001514	0.0196	6.15
FTNEETVSFCLR	[R].FTNEETVSFCLR.[V]	1xCarbamidomethyl [C10]; 1xTMTpro [N-Term]	1xCarbamidomethyl [C10]; 1xTMTpro [N-Term]	8.33043e-05	9.41479e-05	1	1	1	Q9NUQ9	Q9NUQ9 [244-255]			CYFIP-related Rac1 interactor B OS=Homo sapiens OX=9606 GN=CYRIB PE=1 SV=1	CYRIB	Q9NUQ9	0	1806.9	12															93.1	92.9	103.2	236.6	116.5	1231.3	187.4	275.2	128.7	173.7	118.6	99.6	161.6		High	1.369e-05	9.749e-06	9.09
FTNIGPDTMR	[R].FTNIGPDTMR.[V]	1xTMTpro [N-Term]	1xTMTpro [N-Term]	0.000148295	9.41479e-05	1	2	6	P02751	P02751 [1366-1375]			Fibronectin OS=Homo sapiens OX=9606 GN=FN1 PE=1 SV=5	FN1	P02751; H0Y7Z1	0	1455.76	10	551.4	246.6	376.5	1220.5	566.7	247.5	571.8	462.2	137.9	368	501.1	143.3	840.6	638.9	455.6	431.4	1239.6	412.9	882.3	364.5	754.4	259.7	731	1265.4	434.1	1005.7	697		High	1.369e-05	1.789e-05	10.1
FTNIGPDTMR	[R].FTNIGPDTMR.[V]	1xTMTpro [N-Term]	1xTMTpro [N-Term]	0.00817467	0.00103608	1	2	16	P02751	P02751 [1366-1375]			Fibronectin OS=Homo sapiens OX=9606 GN=FN1 PE=1 SV=5	FN1	P02751; H0Y7Z1	0	1602.79	10	1283.8	761	1020.4	2306.7	1760.9	586.2	1378.6	1462.5	445.6	940.1	1439.4	427.7	2280.5	1555.5	668.2	691.1	1765.5	602	1308.3	632.6	869	523.3	1118.4	1749.8	640.8	1504.3	1003.7		High	0.0001797	0.001983	7.03
FTPGTFTNQIQAAFR	[R].FTPGTFTNQIQAAFR.[E]	1xTMTpro [N-Term]	1xTMTpro [N-Term]	6.88315e-06	9.41479e-05	1	3	3	P08865	P08865 [103-117]			40S ribosomal protein SA OS=Homo sapiens OX=9606 GN=RPSA PE=1 SV=4	RPSA	P08865; C9J9K3; A0A0C4DG17	0	2003.07	15	93.8	125.5	154.6	176.3	111.6	140.2	229.9	129.7	121	114.1	140.1	108.4	213.4	204.5															High	1.369e-05	6.451e-07	10.63
FTPPQPAEPWSFVK	[R].FTPPQPAEPWSFVK.[N]	1xTMTpro [K14]; 1xTMTpro [N-Term]	1xTMTpro [K14]; 1xTMTpro [N-Term]	6.50685e-05	9.41479e-05	1	1	7	P23141	P23141 [65-78]			Liver carboxylesterase 1 OS=Homo sapiens OX=9606 GN=CES1 PE=1 SV=2	CES1	P23141	0	2239.24	14	223.5	248	289.5	433.3	246.8	299.8	489.1	255	200.3	721.8	316.4	221	1836.3	531.4	63.6	76.7	71.8	100.9	66.1	82.8	60.7	67.6	71.9	130.4	56.3	174.6	122.5		High	1.369e-05	7.486e-06	8.9
FTPTETNK	[K].FTPTETNK.[A]	1xTMTpro [K8]; 1xTMTpro [N-Term]	1xTMTpro [K8]; 1xTMTpro [N-Term]	0.0114232	0.00126866	1	1	12	P02748	P02748 [243-250]			Complement component C9 OS=Homo sapiens OX=9606 GN=C9 PE=1 SV=2	C9	P02748	0	1545.88	8	1879.9	5878.7	2597.8	3132.6	2902	944.8	2590.4	1897.1	1001.1	2176.5	1997.9	643.4	1110.3	2888.7	787.6	1740.4	851.4	6209.7	1076.4	3664.3	1076.7	3546.6	1448.1	1885.5	1138.9	600	1911.6		High	0.000252	0.00289	4.39
FTQAGSEVSALLGR	[R].FTQAGSEVSALLGR.[I]	1xTMTpro [N-Term]	1xTMTpro [N-Term]	6.81409e-10	9.41479e-05	1	3	8	P06576	P06576 [311-324]			ATP synthase subunit beta, mitochondrial OS=Homo sapiens OX=9606 GN=ATP5F1B PE=1 SV=3	ATP5F1B	F8W0P7; P06576; H0YH81	0	1739.96	14	474.6	427.5	1001.7	777.6	551.8	640.8	1693.7	600.2	516	314.7	525.8	469.9	561.5	862.2	274.1	276.3	337.8	254.2	317.6	885.7	335	371.1	389.6	372.6	422.3	427	347.6		High	1.369e-05	2.549e-11	17
FTQVTPTSLSAQWTPPNVQLTGYR	[K].FTQVTPTSLSAQWTPPNVQLTGYR.[V]	1xTMTpro [N-Term]	1xTMTpro [N-Term]	5.10167e-12	9.41479e-05	1	2	16	P02751	P02751 [1821-1844]			Fibronectin OS=Homo sapiens OX=9606 GN=FN1 PE=1 SV=5	FN1	P02751; H0Y7Z1	0	2996.58	24	1046.9	860.5	823.8	1911.8	1082.3	552.4	1173.5	894.3	371.2	723.5	1041.2	297.1	1710.7	1245.4	161.9	126.8	154.5	117.7	199.4	171.5	159.9	112.4	178.4	208.8	158.3	142	141.5		High	1.369e-05	1.174e-13	17
FTSLTPGR	[R].FTSLTPGR.[Q]	1xTMTpro [N-Term]	1xTMTpro [N-Term]	0.067299	0.00533092	2	4	2	F8VU56; F8VSD5	F8VU56 [1005-1012]; F8VSD5 [1092-1099]			Protein-tyrosine-phosphatase OS=Homo sapiens OX=9606 GN=PTPRB PE=1 SV=1;Receptor-type tyrosine-protein phosphatase beta OS=Homo sapiens OX=9606 GN=PTPRB PE=1 SV=1	PTPRB	Q6ZR19; F8VU56; F8VSD5; P23467	0	1182.68	8	68	116.5	94.4	126.4	52.6	79.9	178.1	37.7	75.9	91.3	66.4	65	188.5	112.7	97.3	101.1	165.4	162.9	131.3	331.4	179.9	180.9	166	187.6	139.3	97.1	162.2	NotUnique	High	0.001528	0.01974	5.06
FTSQPGYIGR	[K].FTSQPGYIGR.[L]	1xTMTpro [N-Term]	1xTMTpro [N-Term]	0.0201501	0.00176817	1	2	4	Q7Z304	Q7Z304 [389-398]			MAM domain-containing protein 2 OS=Homo sapiens OX=9606 GN=MAMDC2 PE=1 SV=3	MAMDC2	A0A0G2JQ91; Q7Z304	0	1429.78	10															225.3	240.7	249.7	458	346.5	473.5	882.5	502.6	322	646.9	229.9	333.1	335		High	0.0004275	0.005521	6.59
FTSTGQCNDR	[R].FTSTGQCNDR.[N]	1xCarbamidomethyl [C7]; 1xTMTpro [N-Term]	1xCarbamidomethyl [C7]; 1xTMTpro [N-Term]	0.00744568	0.000904615	1	3	3	P35555	P35555 [1841-1850]			Fibrillin-1 OS=Homo sapiens OX=9606 GN=FBN1 PE=1 SV=4	FBN1	H0YND0; P35555; A0A6I8PL22	0	1489.7	10	22.6	59.9	54.7	261.3	60.5	57.5	89.6	101.6	94.9	61	64.5	60.4	143.1	103.2	72.6	47.2	37.5	56.3	106.3	54.3	67.5	37.8	50.8	44.9	161.8	36.6	66.6		High	0.0001452	0.001772	5.38
FTTDAIALAMSR	[R].FTTDAIALAMSR.[D]	1xTMTpro [N-Term]	1xTMTpro [N-Term]	2.41527e-08	9.41479e-05	1	3	3	A2ACR1	A2ACR1 [151-162]			Proteasome subunit beta OS=Homo sapiens OX=9606 GN=PSMB9 PE=1 SV=1	PSMB9	A2ACR1; P28065; A0A0G2JJA7	0	1600.87	12	104.2	166.9	178	323	150.3	464.8	212.1	176.1	115.6	211	187	123.3	510.7	351.6															High	1.369e-05	1.292e-09	15.28
FTTDAIALAMSR	[R].FTTDAIALAMSR.[D]	1xTMTpro [N-Term]	1xTMTpro [N-Term]	0.000980226	0.000154398	1	3	1	A2ACR1	A2ACR1 [151-162]			Proteasome subunit beta OS=Homo sapiens OX=9606 GN=PSMB9 PE=1 SV=1	PSMB9	A2ACR1; P28065; A0A0G2JJA7	0	1747.9	12	36	42.9	50.4	107.7	48	55.9	71.5	52.5	30.5	38.1	53.7	47.5	70.3	69.3															High	2.094e-05	0.0001278	7.84
FTTDLDSPR	[K].FTTDLDSPR.[D]	1xTMTpro [N-Term]	1xTMTpro [N-Term]	0.000317448	0.000154398	2	5	1	J3QSU6; P24821	J3QSU6 [1701-1709]; P24821 [1883-1891]			Tenascin OS=Homo sapiens OX=9606 GN=TNC PE=1 SV=1;Tenascin OS=Homo sapiens OX=9606 GN=TNC PE=1 SV=3	TNC	J3QSU6; P24821; E9PC84; F5H7V9; H0YGZ3	0	1355.71	9															136.8	113.3	114.9	292.7	197.3	205.3	286.7	271	414.8	975.7	143.5	615.6	275.2	NotUnique	High	2.094e-05	3.84e-05	8.99
FTTGDAMSK	[R].FTTGDAMSK.[R]	1xTMTpro [K9]; 1xTMTpro [N-Term]	1xTMTpro [K9]; 1xTMTpro [N-Term]	1.71094e-06	9.41479e-05	1	1	2	Q14019	Q14019 [64-72]			Coactosin-like protein OS=Homo sapiens OX=9606 GN=COTL1 PE=1 SV=3	COTL1	Q14019	0	1565.85	9	186.6	302.5	412.7	243.1	229.7	194.2	691.2	221.3	275	247	354.4	201.2	444.4	528.4															High	1.369e-05	1.393e-07	13.8
FTTGDAMSK	[R].FTTGDAMSK.[R]	1xTMTpro [K9]; 1xTMTpro [N-Term]	1xTMTpro [K9]; 1xTMTpro [N-Term]	0.0557804	0.0042242	1	1	1	Q14019	Q14019 [64-72]			Coactosin-like protein OS=Homo sapiens OX=9606 GN=COTL1 PE=1 SV=3	COTL1	Q14019	0	1712.88	9															43.6	37.1	60.4	44.1	43.2	123.5	50.4	53.4	49.8	73.5	35.7	29.1	38.9		High	0.001294	0.0168	4.54
FTVDRPFLFLIYEHR	[R].FTVDRPFLFLIYEHR.[T]	1xTMTpro [N-Term]	1xTMTpro [N-Term]	1.66415e-09	9.41479e-05	1	1	9	P05546	P05546 [469-483]			Heparin cofactor 2 OS=Homo sapiens OX=9606 GN=SERPIND1 PE=1 SV=3	SERPIND1	P05546	0	2257.25	15	291.8	460.6	406.4	815	385.2	348.6	610.2	328	167.5	180.1	362.5	154.9	270.4	450.6	219.2	270.1	284	241.3	365	510.8	410.6	284.5	327.1	377.7	252.9	259.7	308.4		High	1.369e-05	6.805e-11	17
FTVETPDK	[R].FTVETPDK.[N]	1xTMTpro [K8]; 1xTMTpro [N-Term]	1xTMTpro [K8]; 1xTMTpro [N-Term]	0.000374395	0.000154398	1	1	5	P05543	P05543 [57-64]			Thyroxine-binding globulin OS=Homo sapiens OX=9606 GN=SERPINA7 PE=1 SV=2	SERPINA7	P05543	0	1544.88	8															413.8	392.4	628.4	764	591.8	813.6	3355.3	683.5	729.4	1275.7	1557.2	874.6	761		High	2.094e-05	4.503e-05	10.28
FTVLTESAAK	[R].FTVLTESAAK.[N]	1xTMTpro [K10]; 1xTMTpro [N-Term]	1xTMTpro [K10]; 1xTMTpro [N-Term]	0.025024	0.00210391	1	1	2	P07196	P07196 [284-293]			Neurofilament light polypeptide OS=Homo sapiens OX=9606 GN=NEFL PE=1 SV=3	NEFL	P07196	0	1674.99	10															139.6	136.6	119.5	117.7	172.7	154.3	157.5	130.7	230.1	230.3	148.1	115.5	129.7		High	0.0005644	0.007104	5.18
FTVNNLAEPQK	[K].FTVNNLAEPQK.[A]	1xTMTpro [K11]; 1xTMTpro [N-Term]	1xTMTpro [K11]; 1xTMTpro [N-Term]	3.72943e-07	9.41479e-05	1	2	13	P12259	P12259 [786-796]			Coagulation factor V OS=Homo sapiens OX=9606 GN=F5 PE=1 SV=4	F5	P12259; A0A0A0MRJ7	0	1869.07	11	958.3	1051.2	1026	2153.3	821.9	593.7	1944.5	1072.1	737.1	579.8	881.4	369.4	1047.8	1341.1	1453.8	841.3	714.3	809.3	1801.8	1016.3	1336.9	1953.8	1185.8	887.7	1191.8	264.8	1095.1		High	1.369e-05	2.614e-08	12.93
FTVPHLR	[R].FTVPHLR.[D]	1xTMTpro [N-Term]	1xTMTpro [N-Term]	0.0936718	0.00721208	1	1	1	P08648	P08648 [749-755]			Integrin alpha-5 OS=Homo sapiens OX=9606 GN=ITGA5 PE=1 SV=2	ITGA5	P08648	0	1173.71	7															25.5	25.5	24.9	36.5	35.2	141.7	38	44.7	33.7	53.5	27.1	26.1	35		High	0.002089	0.02605	3.8
FTVSVNVAAGSK	[K].FTVSVNVAAGSK.[V]	1xTMTpro [K12]; 1xTMTpro [N-Term]	1xTMTpro [K12]; 1xTMTpro [N-Term]	4.45528e-08	9.41479e-05	1	3	16	Q06033	Q06033 [138-149]			Inter-alpha-trypsin inhibitor heavy chain H3 OS=Homo sapiens OX=9606 GN=ITIH3 PE=1 SV=2	ITIH3	A0A087WW43; Q06033; E7ET33	0	1788.05	12	1429.2	4510.8	1372.6	3428.3	2989.5	2026.3	3601.5	1887.4	2342.6	1930.2	2619	1986.7	2467.8	3093.8															High	1.369e-05	2.524e-09	12.41
FVADGIFK	[K].FVADGIFK.[A]	1xTMTpro [K8]; 1xTMTpro [N-Term]	1xTMTpro [K8]; 1xTMTpro [N-Term]	0.00262401	0.000304521	1	9	2	P23396	P23396 [11-18]			40S ribosomal protein S3 OS=Homo sapiens OX=9606 GN=RPS3 PE=1 SV=2	RPS3	H0YCJ7; E9PQ96; F2Z2S8; P23396; E9PQX2; E9PL09; E9PK82; E9PJH4; E9PPU1	0	1504.9	8															100.6	98.6	171.7	111.4	120.3	728.9	147.8	136.5	139.8	163.7	120.6	386.7	147.5		High	4.056e-05	0.0004574	6.89
FVAVTSTNAAK	[R].FVAVTSTNAAK.[I]	1xTMTpro [K11]; 1xTMTpro [N-Term]	1xTMTpro [K11]; 1xTMTpro [N-Term]	0.0245556	0.00210391	1	1	1	Q14117	Q14117 [374-384]			Dihydropyrimidinase OS=Homo sapiens OX=9606 GN=DPYS PE=1 SV=1	DPYS	Q14117	0	1717.01	11	60.4	43.3	84.6	188.8	68	81.1	119.1	82.1	50.9	80.8	77	60.4	168.4	113.1															High	0.0005644	0.006963	6.84
FVCNSGYK	[R].FVCNSGYK.[I]	1xCarbamidomethyl [C3]; 1xTMTpro [K8]; 1xTMTpro [N-Term]	1xCarbamidomethyl [C3]; 1xTMTpro [K8]; 1xTMTpro [N-Term]	0.00563013	0.00063313	2	2	12	A0A0D9SG88; P08603	A0A0D9SG88 [176-183]; P08603 [176-183]			Complement factor H OS=Homo sapiens OX=9606 GN=CFH PE=1 SV=1;Complement factor H OS=Homo sapiens OX=9606 GN=CFH PE=1 SV=4	CFH	A0A0D9SG88; P08603	0	1582.85	8	926	4092.4	1585	2039.2	843.8	1417.2	4934.2	937.8	1663.9	1430.8	813.9	793.5	2698.2	2328.4	618.5	506	780.9	1134.3	659.8	1814.5	2139.6	1127.3	845.9	1305.3	791.9	535	1048.9	NotUnique	High	0.0001103	0.001249	5.71
FVDEEDGGDGQAGPDEGEVDSCLR	[K].FVDEEDGGDGQAGPDEGEVDSCLR.[Q]	1xCarbamidomethyl [C22]; 1xTMTpro [N-Term]	1xCarbamidomethyl [C22]; 1xTMTpro [N-Term]	7.65698e-10	9.41479e-05	1	2	2	O15511	O15511 [24-47]			Actin-related protein 2/3 complex subunit 5 OS=Homo sapiens OX=9606 GN=ARPC5 PE=1 SV=3	ARPC5	O15511; B1ALC0	0	2857.24	24															83.7	81.3	73.5	54.8	88.9	124.8	108.9	117.1	80.6	90.4	57.5	68.8	65.3		High	1.369e-05	2.903e-11	14.22
FVDEQEEAAAAAAEPGPDPSEVDGLLR	[K].FVDEQEEAAAAAAEPGPDPSEVDGLLR.[Q]	1xTMTpro [N-Term]	1xTMTpro [N-Term]	5.37278e-11	9.41479e-05	1	1	1	Q9BPX5	Q9BPX5 [23-49]			Actin-related protein 2/3 complex subunit 5-like protein OS=Homo sapiens OX=9606 GN=ARPC5L PE=1 SV=1	ARPC5L	Q9BPX5	0	3087.51	27															33.5	24.5	28.2	18.9	25.5	37.9	33.8	25	29.5	36	23.3	24.1	24.3		High	1.369e-05	1.56e-12	17
FVDVTEVVR	[K].FVDVTEVVR.[N]	1xTMTpro [N-Term]	1xTMTpro [N-Term]	0.000663588	0.000154398	1	5	4	P19440	P19440 [335-343]			Glutathione hydrolase 1 proenzyme OS=Homo sapiens OX=9606 GN=GGT1 PE=1 SV=2	GGT1	P36268; B5MCK8; A6NGU5; E7ET76; P19440	0	1367.79	9	223.6	539.1	201.1	224.8	166.6	149.4	1069.9	123	111.3	502.4	121.1	114.6	527.4	467.7	94	180	86.1	1382.2	110.3	1662	115.9	310.3	97.5	987.2	286.4	169.4	329.6		High	2.094e-05	8.136e-05	8.37
FVEEIIEETK	[K].FVEEIIEETK.[V]	1xTMTpro [K10]; 1xTMTpro [N-Term]	1xTMTpro [K10]; 1xTMTpro [N-Term]	0.000460799	0.000154398	1	3	2	E7ESP9	E7ESP9 [452-461]			160 kDa neurofilament protein OS=Homo sapiens OX=9606 GN=NEFM PE=1 SV=1	NEFM	E7ESP9; P07197; E7EMV2	0	1845.05	10	26.4	27.7	49.1	38.5	34.4	41.7	50.8	32.1	26.1	18.5	41.3	29.6	29.3	39.9	41.8	47.8	53.2	46.9	49	51.8	51.4	30.4	54.6	47.3	52	34.3	36.6		High	2.094e-05	5.552e-05	6.23
FVEEIIEETKVEDEK	[K].FVEEIIEETKVEDEK.[S]	2xTMTpro [K10; K15]; 1xTMTpro [N-Term]	2xTMTpro [K10; K15]; 1xTMTpro [N-Term]	3.80046e-06	9.41479e-05	1	3	2	E7ESP9	E7ESP9 [452-466]			160 kDa neurofilament protein OS=Homo sapiens OX=9606 GN=NEFM PE=1 SV=1	NEFM	E7ESP9; P07197; E7EMV2	1	2749.53	15															37.7	38.6	35.3	54.6	35.8	46.9	40.6	28.1	37.1	42.6	41.9	28.3	34.2		High	1.369e-05	3.351e-07	11.21
FVEGLPINDFSR	[K].FVEGLPINDFSR.[E]	1xTMTpro [N-Term]	1xTMTpro [N-Term]	9.79661e-07	9.41479e-05	1	4	7	A0A5K1VW95	A0A5K1VW95 [299-310]			Malate dehydrogenase OS=Homo sapiens OX=9606 GN=MDH1 PE=1 SV=1	MDH1	B8ZZ51; B9A041; A0A5K1VW95; P40925	0	1697.92	12	146.1	200.3	226.2	181.6	174.8	189	406.4	202.4	204	130.2	185.6	182.1	206.7	277.2	492.6	450.8	621	496.9	504	2749.1	553.8	676.8	567	507.9	622.4	511.4	609.9		High	1.369e-05	7.564e-08	9.94
FVEQVAR	[R].FVEQVAR.[R]	1xTMTpro [N-Term]	1xTMTpro [N-Term]	0.041575	0.00311106	1	1	3	P12110	P12110 [855-861]			Collagen alpha-2(VI) chain OS=Homo sapiens OX=9606 GN=COL6A2 PE=1 SV=4	COL6A2	P12110	0	1152.67	7	182.2	414.7	184.7	379.2	171.5	185.4	1137.1	160.1	149.7	390.8	182.9	130.5	847.8	417.9	129	139.4	98.4	278	225.2	341.4	528.1	252	182.7	278.4	98.5	192.1	220.3		High	0.0009327	0.01261	4.97
FVFAAVK	[R].FVFAAVK.[D]	1xTMTpro [K7]; 1xTMTpro [N-Term]	1xTMTpro [K7]; 1xTMTpro [N-Term]	0.0331187	0.00231879	2	4	7	P50148; P29992	P50148 [339-345]; P29992 [339-345]			Guanine nucleotide-binding protein G(q) subunit alpha OS=Homo sapiens OX=9606 GN=GNAQ PE=1 SV=4;Guanine nucleotide-binding protein subunit alpha-11 OS=Homo sapiens OX=9606 GN=GNA11 PE=1 SV=2	GNAQ	K7EL62; O95837; P50148; P29992	0	1389.87	7	345.8	600.7	408.2	638.5	317.7	440.4	1505.6	312.3	374.7	562.9	382.3	281.8	1093.1	834.3	317.5	254.2	338.9	663.7	294.9	4446.3	395.9	715.5	400.8	486.2	283.9	240.8	544.1	NotUnique	High	0.00073	0.009819	5
FVFDRPLPVSR	[R].FVFDRPLPVSR.[L]	1xTMTpro [N-Term]	1xTMTpro [N-Term]	4.45528e-08	9.41479e-05	1	3	8	P25786	P25786 [97-107]			Proteasome subunit alpha type-1 OS=Homo sapiens OX=9606 GN=PSMA1 PE=1 SV=1	PSMA1	P25786; B4DEV8; F5GX11	0	1636.95	11	344.9	363.9	442.9	513	884.6	817.6	565.5	440	397.6	1333.3	421.3	371	3196.2	1066.3	505.4	338.6	372.3	802.8	725.9	1666.6	929.8	974.3	707.7	580	315.3	2554	711.4		High	1.369e-05	2.528e-09	17
FVFGTTPEDILR	[R].FVFGTTPEDILR.[N]	1xTMTpro [N-Term]	1xTMTpro [N-Term]	1.66784e-06	9.41479e-05	1	1	10	P07996	P07996 [217-228]			Thrombospondin-1 OS=Homo sapiens OX=9606 GN=THBS1 PE=1 SV=2	THBS1	P07996	0	1698.94	12	782.6	278.1	2018.2	705.6	769.7	477.7	1057.4	862	264.5	220	538.4	173.9	374.7	914.4	441.5	355.4	279.1	98.1	345.2	259.3	277.1	264.1	686.7	99	157.5	73.5	258.4		High	1.369e-05	1.355e-07	12.86
FVFSLVDAMNGK	[R].FVFSLVDAMNGK.[E]	1xTMTpro [K12]; 1xTMTpro [N-Term]	1xTMTpro [K12]; 1xTMTpro [N-Term]	0.000367746	0.000154398	1	2	1	P40926	P40926 [258-269]			Malate dehydrogenase, mitochondrial OS=Homo sapiens OX=9606 GN=MDH2 PE=1 SV=3	MDH2	P40926; G3XAL0	0	2083.12	12															75.9	60.9	100.7	69.5	96.8	133.4	133.6	97.1	111.9	104.2	89.1	76.5	92.5		High	2.094e-05	4.43e-05	7.62
FVGAVDPIMEK	[R].FVGAVDPIMEK.[F]	1xTMTpro [K11]; 1xTMTpro [N-Term]	1xTMTpro [K11]; 1xTMTpro [N-Term]	8.34516e-07	9.41479e-05	1	3	6	P04424	P04424 [13-23]			Argininosuccinate lyase OS=Homo sapiens OX=9606 GN=ASL PE=1 SV=4	ASL	A0A5F9ZHM8; A0A5F9ZHC6; P04424	0	1814.04	11	210.9	212.5	259.8	330.5	237.9	277.9	372.3	270.3	763.9	503.2	285.4	204.2	1143.3	486.4	104.3	103.5	146.6	155.8	141.3	308.4	119.7	233.3	150.4	195.6	126.2	363.8	177.4		High	1.369e-05	6.338e-08	12.34
FVGAVDPIMEK	[R].FVGAVDPIMEK.[F]	1xTMTpro [K11]; 1xTMTpro [N-Term]	1xTMTpro [K11]; 1xTMTpro [N-Term]	0.00144461	0.000154398	1	3	2	P04424	P04424 [13-23]			Argininosuccinate lyase OS=Homo sapiens OX=9606 GN=ASL PE=1 SV=4	ASL	A0A5F9ZHM8; A0A5F9ZHC6; P04424	0	1961.07	11															105.7	83	132.6	135.7	100.4	281.9	125.7	195.4	112.4	183.5	98.6	370.2	150.8		High	2.094e-05	0.0002081	5.85
FVGEGGVR	[R].FVGEGGVR.[M]	1xTMTpro [N-Term]	1xTMTpro [N-Term]	0.00363897	0.000367678	2	3	2	I3L4Y3; P55259	I3L4Y3 [7-14]; P55259 [95-102]			Pancreatic secretory granule membrane major glycoprotein GP2 (Fragment) OS=Homo sapiens OX=9606 GN=GP2 PE=1 SV=1;Pancreatic secretory granule membrane major glycoprotein GP2 OS=Homo sapiens OX=9606 GN=GP2 PE=1 SV=3	GP2	I3L4Y3; P55259; I3L2Z7	0	1124.64	8	92.9	203.8	122.2	187.3	120.7	132.1	517.2	141.4	138.3	1169.7	206.8	196.4	3350.8	531.6														NotUnique	High	5.831e-05	0.000704	7.04
FVGHTK	[R].FVGHTK.[D]	1xTMTpro [K6]; 1xTMTpro [N-Term]	1xTMTpro [K6]; 1xTMTpro [N-Term]	0.0540287	0.00400273	1	12	2	P63244	P63244 [101-106]			Receptor of activated protein C kinase 1 OS=Homo sapiens OX=9606 GN=RACK1 PE=1 SV=3	RACK1	D6R9Z1; H0YAF8; D6RAU2; D6RFZ9; E9PD14; J3KPE3; D6R9L0; H0Y8W2; D6RFX4; P63244; H0YAM7; D6RHH4	0	1296.79	6															118.3	136.2	480.3	188.5	176.6	856.4	208.4	177.9	162.7	274.4	195.7	615.1	221.6		High	0.001238	0.01635	5.51
FVGQLDISIAR	[K].FVGQLDISIAR.[L]	1xTMTpro [N-Term]	1xTMTpro [N-Term]	1.54536e-05	9.41479e-05	1	1	5	Q9Y6Z7	Q9Y6Z7 [127-137]			Collectin-10 OS=Homo sapiens OX=9606 GN=COLEC10 PE=1 SV=2	COLEC10	Q9Y6Z7	0	1522.89	11	864.5	847.9	1313.9	1355.8	798	749.6	1112.2	521.7	432.1	493.2	1832.4	180.9	548.9	1122.1															High	1.369e-05	1.565e-06	11.14
FVHDNYVIR	[K].FVHDNYVIR.[R]	1xTMTpro [N-Term]	1xTMTpro [N-Term]	0.000593975	0.000154398	1	1	5	P31327	P31327 [1445-1453]			Carbamoyl-phosphate synthase [ammonia], mitochondrial OS=Homo sapiens OX=9606 GN=CPS1 PE=1 SV=2	CPS1	P31327	0	1466.81	9	151.4	355.4	198.4	257.9	168.6	253.6	492.7	199.1	727.4	289.5	198	784.7	595.3	686.1	147.1	178.6	219.5	99.7	90.8	195.3	115.6	112.5	132	305.9	79.3	1847.2	206.5		High	2.094e-05	7.219e-05	6.96
FVIATSTK	[K].FVIATSTK.[I]	1xTMTpro [K8]; 1xTMTpro [N-Term]	1xTMTpro [K8]; 1xTMTpro [N-Term]	0.0103556	0.00114313	1	1	1	Q02878	Q02878 [193-200]			60S ribosomal protein L6 OS=Homo sapiens OX=9606 GN=RPL6 PE=1 SV=3	RPL6	Q02878	0	1474.91	8															100.4	76.3	192.3	95	95.7	647.6	136.2	123.9	98.8	187.7	101.1	171.7	128.6		High	0.0002191	0.002594	6.1
FVIEEVPGELMQEDLATDDVMLLDTWDQVFVWVGK	[R].FVIEEVPGELMQEDLATDDVMLLDTWDQVFVWVGK.[D]	1xTMTpro [K35]; 1xTMTpro [N-Term]	1xTMTpro [K35]; 1xTMTpro [N-Term]	0.000189646	9.41479e-05	1	3	4	A0A0A0MT01	A0A0A0MT01 [664-698]			Actin-depolymerizing factor OS=Homo sapiens OX=9606 GN=GSN PE=1 SV=1	GSN	A0A0A0MT01; P06396; A0A0A0MS51	0	4822.42	35	63	43.4	95.4	102	119.7	67.8	81.4	109.3	65.6	40.7	84.1	56.6	54	80.7															High	1.369e-05	2.309e-05	8.67
FVIEEVPGELMQEDLATDDVMLLDTWDQVFVWVGK	[R].FVIEEVPGELMQEDLATDDVMLLDTWDQVFVWVGK.[D]	1xTMTpro [K35]; 1xTMTpro [N-Term]	1xTMTpro [K35]; 1xTMTpro [N-Term]	0.00190415	0.000154398	1	3	1	A0A0A0MT01	A0A0A0MT01 [664-698]			Actin-depolymerizing factor OS=Homo sapiens OX=9606 GN=GSN PE=1 SV=1	GSN	A0A0A0MT01; P06396; A0A0A0MS51	0	4675.38	35																												NoQuanValues	High	2.094e-05	0.0002999	5.38
FVIEEVPGELMQEDLATDDVMLLDTWDQVFVWVGK	[R].FVIEEVPGELMQEDLATDDVMLLDTWDQVFVWVGK.[D]	1xTMTpro [K35]; 1xTMTpro [N-Term]	1xTMTpro [K35]; 1xTMTpro [N-Term]	0.00490404	0.00063313	1	3	3	A0A0A0MT01	A0A0A0MT01 [664-698]			Actin-depolymerizing factor OS=Homo sapiens OX=9606 GN=GSN PE=1 SV=1	GSN	A0A0A0MT01; P06396; A0A0A0MS51	0	4969.46	35	99.3	95.5	132.1	156.6	151.3	130.2	123.9	131.9	103	73.8	142.8	111.1	125.1	121.9															High	9.473e-05	0.001044	6.07
FVIFAK	[K].FVIFAK.[M]	1xTMTpro [K6]; 1xTMTpro [N-Term]	1xTMTpro [K6]; 1xTMTpro [N-Term]	0.119476	0.00886442	1	3	3	P16157	P16157 [1242-1247]			Ankyrin-1 OS=Homo sapiens OX=9606 GN=ANK1 PE=1 SV=3	ANK1	P16157; A0A2R8Y4B0; H0YBS0	0	1332.85	6	185	20.8	163.3	78.3	76.3	68	34.2	85.4	35.9	26.1	65.9	36.1	31.1	86	87.1	95	75.5	79.8	101.5	90.5	86.9	292.7	189.3	118.8	71.2	54.4	111.4		High	0.002564	0.03316	5.38
FVIGGPQGDAGLTGR	[R].FVIGGPQGDAGLTGR.[K]	1xTMTpro [N-Term]	1xTMTpro [N-Term]	0.000101347	9.41479e-05	1	1	1	P31153	P31153 [250-264]			S-adenosylmethionine synthase isoform type-2 OS=Homo sapiens OX=9606 GN=MAT2A PE=1 SV=1	MAT2A	P31153	0	1748.96	15															91.7	47.2	74	83.1	125.5	288	78.4	90.4	87.4	202.8	106.5	81	104.3		High	1.369e-05	1.201e-05	9.25
FVIKPIDK	[K].FVIKPIDK.[K]	2xTMTpro [K4; K8]; 1xTMTpro [N-Term]	2xTMTpro [K4; K8]; 1xTMTpro [N-Term]	0.000502101	0.000154398	3	6	5	P35241; P26038; P15311	P35241 [255-262]; P26038 [255-262]; P15311 [255-262]			Radixin OS=Homo sapiens OX=9606 GN=RDX PE=1 SV=1;Moesin OS=Homo sapiens OX=9606 GN=MSN PE=1 SV=3;Ezrin OS=Homo sapiens OX=9606 GN=EZR PE=1 SV=4	RDX	A0A2R8Y5S7; P35241; P26038; P15311; A0A2R8Y7M3; E7EQR4	0	1872.21	8															333.3	246.9	493.5	1628.8	292.6	7158.5	520.3	1758.9	334.1	605.7	525.8	258.9	830.2	NotUnique	High	2.094e-05	6.044e-05	8.98
FVLDYHFEEVQK	[K].FVLDYHFEEVQK.[L]	1xTMTpro [K12]; 1xTMTpro [N-Term]	1xTMTpro [K12]; 1xTMTpro [N-Term]	0.0533865	0.00394521	1	1	1	Q96FN4	Q96FN4 [79-90]			Copine-2 OS=Homo sapiens OX=9606 GN=CPNE2 PE=1 SV=3	CPNE2	Q96FN4	0	2162.18	12																												NoQuanValues	High	0.001231	0.01616	5.09
FVLHAVQLVK	[K].FVLHAVQLVK.[Q]	1xTMTpro [K10]; 1xTMTpro [N-Term]	1xTMTpro [K10]; 1xTMTpro [N-Term]	1.71094e-06	9.41479e-05	1	4	4	P29144	P29144 [688-697]			Tripeptidyl-peptidase 2 OS=Homo sapiens OX=9606 GN=TPP2 PE=1 SV=4	TPP2	A0A494C0U1; A0A494C1B8; P29144; Q5VZU9	0	1762.12	10	150.9	132	159.2	216.4	115.7	148.9	312.8	148.7	148.4	198.5	133.3	122.4	457.5	281.2	295.1	58.5	85.7	225.5	81.9	461.5	214.9	291.3	77.9	329.7	60.4	2256.9	258.3		High	1.369e-05	1.394e-07	11.66
FVLINWTGEGVNDVR	[K].FVLINWTGEGVNDVR.[K]	1xTMTpro [N-Term]	1xTMTpro [N-Term]	1.16269e-06	9.41479e-05	1	2	6	Q9UJU6	Q9UJU6 [79-93]			Drebrin-like protein OS=Homo sapiens OX=9606 GN=DBNL PE=1 SV=1	DBNL	Q9UJU6; F8WBG8	0	2023.09	15	76.3	159.7	102.4	101.8	120.9	94.5	142.3	86.3	65.3	70.5	115.9	69.8	108.7	138.7	81.2	73.2	89.3	89	98.5	313.8	100.5	97.7	100.3	123.9	89.3	71.5	85.2		High	1.369e-05	9.122e-08	13.44
FVLSQAK	[R].FVLSQAK.[D]	1xTMTpro [K7]; 1xTMTpro [N-Term]	1xTMTpro [K7]; 1xTMTpro [N-Term]	0.066497	0.00516146	1	1	1	Q8NBS9	Q8NBS9 [423-429]			Thioredoxin domain-containing protein 5 OS=Homo sapiens OX=9606 GN=TXNDC5 PE=1 SV=2	TXNDC5	Q8NBS9	0	1400.88	7															68	46.4	50	207	82.7	126.4	81.8	192	99.4	129.4	60.9	108.9	86.1		High	0.001493	0.01955	4.23
FVLSSGK	[K].FVLSSGK.[F]	1xTMTpro [K7]; 1xTMTpro [N-Term]	1xTMTpro [K7]; 1xTMTpro [N-Term]	0.056452	0.00427538	1	2	2	P27797	P27797 [49-55]			Calreticulin OS=Homo sapiens OX=9606 GN=CALR PE=1 SV=1	CALR	K7EJB9; P27797	0	1345.83	7	136.5	117.4	139.5	112.3	113.3	68.3	153.9	103.2	71.4	135	94.5	60.6	255.9	188.4	99.5	77.7	100.6	145.4	80.7	211.8	117.6	191.5	116.1	155.9	91	94.3	111.7		High	0.001301	0.01701	5.49
FVLVQENRPTLTDIVELR	[K].FVLVQENRPTLTDIVELR.[N]	1xTMTpro [N-Term]	1xTMTpro [N-Term]	1.29984e-08	9.41479e-05	1	2	12	Q13201	Q13201 [443-460]			Multimerin-1 OS=Homo sapiens OX=9606 GN=MMRN1 PE=1 SV=3	MMRN1	Q13201; E7EPG1	0	2446.4	18	571	132.3	597.5	807.5	365.6	345.3	577.6	549	109.3	115.3	179.5	76.9	175.8	484.2	923.4	513	322.6	185.4	1068.6	390.3	341	902.4	886.3	280	407.2	148.5	502		High	1.369e-05	6.516e-10	16.2
FVLYGFVGK	[K].FVLYGFVGK.[K]	1xTMTpro [K9]; 1xTMTpro [N-Term]	1xTMTpro [K9]; 1xTMTpro [N-Term]	1.83389e-05	9.41479e-05	1	12	2	A0A3B3ISX9	A0A3B3ISX9 [1375-1383]			Tenascin-X OS=Homo sapiens OX=9606 GN=TNXB PE=1 SV=1	TNXB	A0A140T902; A0A140TA33; A0A140TA52; A0A140T956; A0A140T9C0; A0A3B3ISX9; A0A140T8Y3; A0A140T923; A0A140T8Z8; A0A140TA41; P22105; A0A087WWA5	0	1637.99	9	36	25.7	30.2	35.7	29	35.6	248.6	22.6	40.8	29.1	33	36.4	52.7	52.9															High	1.369e-05	1.884e-06	11.71
FVMQEEFSR	[K].FVMQEEFSR.[D]	1xTMTpro [N-Term]	1xTMTpro [N-Term]	0.00149207	0.000154398	1	1	1	P30101	P30101 [336-344]			Protein disulfide-isomerase A3 OS=Homo sapiens OX=9606 GN=PDIA3 PE=1 SV=4	PDIA3	P30101	0	1476.75	9	154	156	188.5	221.2	155	149.3	390.1	174.6	138.7	130.3	132.4	100.8	189.7	228.7															High	2.094e-05	0.0002175	6.76
FVNVVPTFGK	[R].FVNVVPTFGK.[K]	1xTMTpro [K10]; 1xTMTpro [N-Term]	1xTMTpro [K10]; 1xTMTpro [N-Term]	0.0529626	0.00394521	1	2	2	P62861	P62861 [42-51]			40S ribosomal protein S30 OS=Homo sapiens OX=9606 GN=FAU PE=1 SV=1	FAU	P62861; E9PR30	0	1716.03	10	113.3	266.9	178	228.2	144.4	258.3	251.1	159.9	129.4	112.7	158.2	132.5	181.7	237.7															High	0.001231	0.01606	4.92
FVPAEMGTHTVSVK	[R].FVPAEMGTHTVSVK.[Y]	1xTMTpro [K14]; 1xTMTpro [N-Term]	1xTMTpro [K14]; 1xTMTpro [N-Term]	3.15589e-06	9.41479e-05	1	3	2	P21333	P21333 [2202-2215]			Filamin-A OS=Homo sapiens OX=9606 GN=FLNA PE=1 SV=4	FLNA	H0Y5C6; P21333; Q60FE5	0	2258.22	14															171.4	97.3	174.1	160.8	130.8	914.2	242.3	285.4	199.7	177.8	140.4	88.3	173.8		High	1.369e-05	2.735e-07	14.88
FVQDLSK	[R].FVQDLSK.[A]	1xTMTpro [K7]; 1xTMTpro [N-Term]	1xTMTpro [K7]; 1xTMTpro [N-Term]	0.0900319	0.00700833	1	2	6	Q16851	Q16851 [4-10]			UTP--glucose-1-phosphate uridylyltransferase OS=Homo sapiens OX=9606 GN=UGP2 PE=1 SV=5	UGP2	Q16851; C9J6Q0	0	1444.87	7	107.9	1182	309.5	298.9	169.2	238.9	238.4	468.2	326.3	1198.9	252	390.1	3446.1	830	644	207.2	258.6	318.3	213.7	2946.8	179.9	644.1	192.7	248.3	168.4	1605.9	592.9		High	0.002016	0.02514	4.57
FVQDTLK	[K].FVQDTLK.[G]	1xTMTpro [K7]; 1xTMTpro [N-Term]	1xTMTpro [K7]; 1xTMTpro [N-Term]	0.0276257	0.00210391	1	3	1	O43617	O43617 [150-156]			Trafficking protein particle complex subunit 3 OS=Homo sapiens OX=9606 GN=TRAPPC3 PE=1 SV=1	TRAPPC3	O43617; A0A087WYS5; A0A087WWM0	0	1458.88	7	72	90.8	118.7	127.2	82	155.3	200.4	126.2	94.7	98.4	91.6	73.6	161.5	165.2															High	0.0006061	0.007958	5.6
FVQEVVQSQQVAVGR	[R].FVQEVVQSQQVAVGR.[Q]	1xTMTpro [N-Term]	1xTMTpro [N-Term]	8.06995e-08	9.41479e-05	1	3	2	M0QZR4	M0QZR4 [138-152]			Rho guanine nucleotide exchange factor 1 OS=Homo sapiens OX=9606 GN=ARHGEF1 PE=1 SV=1	ARHGEF1	M0R3H5; Q92888; M0QZR4	0	1978.1	15															67.6	53.9	81.4	56	73.4	153.2	71.5	65.7	84.4	93.7	50.5	45.8	64.8		High	1.369e-05	4.857e-09	13.45
FVQFFMR	[R].FVQFFMR.[L]	1xTMTpro [N-Term]	1xTMTpro [N-Term]	0.11358	0.00841506	1	2	2	J3KQ66	J3KQ66 [2225-2231]			Reelin OS=Homo sapiens OX=9606 GN=RELN PE=1 SV=1	RELN	J3KQ66; P78509	0	1278.7	7	229.2	571.5	230.1	406.4	214.5	269.5	1784.3	188.1	221.3	342.5	345.6	59.9	390.5	441.7	105.1	88	72.9	296.5	175.7	396.1	87.5	108.2	124.5	163.4	179.3	67.5	169.1		High	0.002405	0.03139	4.41
FVQGLDIGPTK	[K].FVQGLDIGPTK.[T]	1xTMTpro [K11]; 1xTMTpro [N-Term]	1xTMTpro [K11]; 1xTMTpro [N-Term]	8.24016e-05	9.41479e-05	2	4	3	P17301; E7ESP4	P17301 [198-208]; E7ESP4 [198-208]			Integrin alpha-2 OS=Homo sapiens OX=9606 GN=ITGA2 PE=1 SV=1;Integrin alpha-2 OS=Homo sapiens OX=9606 GN=ITGA2 PE=1 SV=1	ITGA2	P17301; E7EMF1; E9PB77; E7ESP4	0	1783.06	11															88	136.5	85.1	100	107.9	278.6	122.9	124	127.6	114.6	77.8	69.2	99.2	NotUnique	High	1.369e-05	9.639e-06	9.78
FVQVSEDSGR	[R].FVQVSEDSGR.[L]	1xTMTpro [N-Term]	1xTMTpro [N-Term]	0.000186925	9.41479e-05	1	6	1	O75044	O75044 [128-137]			SLIT-ROBO Rho GTPase-activating protein 2 OS=Homo sapiens OX=9606 GN=SRGAP2 PE=1 SV=3	SRGAP2	P0DJJ0; O75044; A0A286YEY3; A0A075B7B5; B7ZM87; P0DMP2	0	1427.74	10	77.3	204.3	118.2	196.8	86.7	128.5	421.4	107	106.2	129.9	114.7	106.4	227	232.6															High	1.369e-05	2.274e-05	7.11
FVSELWK	[K].FVSELWK.[D]	1xTMTpro [K7]; 1xTMTpro [N-Term]	1xTMTpro [K7]; 1xTMTpro [N-Term]	0.030178	0.00221402	1	1	5	P35579	P35579 [607-613]			Myosin-9 OS=Homo sapiens OX=9606 GN=MYH9 PE=1 SV=4	MYH9	P35579	0	1516.9	7	208.1	187	243.8	227.8	223.1	341.7	541.3	178.8	133.7	321.4	209.6	123.9	700.1	628.4	868.4	186.9	382.4	268.8	220.6	3178.2	1463	435.6	670.6	502.3	204.4	210.8	461.5		High	0.0006736	0.008829	5.63
FVSISDLLVPK	[K].FVSISDLLVPK.[D]	1xTMTpro [K11]; 1xTMTpro [N-Term]	1xTMTpro [K11]; 1xTMTpro [N-Term]	0.00680629	0.000771129	1	1	1	P50395	P50395 [380-390]			Rab GDP dissociation inhibitor beta OS=Homo sapiens OX=9606 GN=GDI2 PE=1 SV=2	GDI2	P50395	0	1826.13	11															36.6	21	16.2	29.7	30.5	117	31.2	33.1	47.9	45.4	23.4	13.6	27.1		High	0.0001281	0.001585	5.7
FVSTTSSSR	[K].FVSTTSSSR.[K]	1xTMTpro [N-Term]	1xTMTpro [N-Term]	0.0327346	0.00231879	1	1	3	P13647	P13647 [577-585]			Keratin, type II cytoskeletal 5 OS=Homo sapiens OX=9606 GN=KRT5 PE=1 SV=3	KRT5	P13647	0	1275.69	9	96.9	171.3	253.1	326.3	154.6	301	202.3	219.4	680.6	476.5	342.8	300.7	405.2	566.2	51.5	52.9	2311	157.2	169.5	62.2	51.7	35	60.3	36.2	268.6	24.3	163.6		High	0.0007089	0.009693	5.54
FVSTTYSGVTR	[K].FVSTTYSGVTR.[-]	1xTMTpro [N-Term]	1xTMTpro [N-Term]	5.59226e-06	9.41479e-05	1	1	1	P04264	P04264 [634-644]			Keratin, type II cytoskeletal 1 OS=Homo sapiens OX=9606 GN=KRT1 PE=1 SV=6	KRT1	P04264	0	1521.82	11	210.1	119	97.8	311.2	104.3	132.1	225.8	208.1	232.3	173.5	158.7	111.6	217.6	199.2															High	1.369e-05	5.116e-07	10.5
FVTAVGTQGAISK	[R].FVTAVGTQGAISK.[E]	1xTMTpro [K13]; 1xTMTpro [N-Term]	1xTMTpro [K13]; 1xTMTpro [N-Term]	0.000593975	0.000154398	1	6	2	Q5JWQ6	Q5JWQ6 [154-166]			Neuropilin OS=Homo sapiens OX=9606 GN=NRP1 PE=1 SV=1	NRP1	Q5T7F0; Q5JWQ4; E7EX60; Q5JWQ6; E9PEP6; O14786	0	1887.12	13	96.1	200.3	283.6	360.6	181.1	268.9	353.4	297.8	121.3	110.1	295.8	123.3	145.5	301.7															High	2.094e-05	7.213e-05	5.9
FVTQAEGAK	[K].FVTQAEGAK.[Q]	1xTMTpro [K9]; 1xTMTpro [N-Term]	1xTMTpro [K9]; 1xTMTpro [N-Term]	0.00062223	0.000154398	1	1	25	P04114	P04114 [1035-1043]			Apolipoprotein B-100 OS=Homo sapiens OX=9606 GN=APOB PE=1 SV=2	APOB	P04114	0	1558.91	9	4711.2	4116.4	5002.1	1694.3	5201.6	713.1	1790.8	1002	1028.5	1139	1925.5	724	965.9	2847.4	2643.5	4978.8	3459.5	7198.2	3784.6	3070.4	3618.7	4866.7	7157.2	7362.4	2044.9	1182.2	4507.6		High	2.094e-05	7.582e-05	6.95
FVTVQATFGTQVVEK	[K].FVTVQATFGTQVVEK.[V]	1xTMTpro [K15]; 1xTMTpro [N-Term]	1xTMTpro [K15]; 1xTMTpro [N-Term]	1.90991e-10	9.41479e-05	1	2	63	P01024	P01024 [105-119]			Complement C3 OS=Homo sapiens OX=9606 GN=C3 PE=1 SV=2	C3	P01024; M0R1Q1	0	2262.3	15	6846.6	11419	3907.6	6998.6	6456.5	4825.8	10697.5	4482	5320	4976.5	5234.9	4329	4456.2	7697	191	151.1	216.6	251.1	212.2	274.2	204.2	213	254.5	277.7	202.4	133.6	231.2		High	1.369e-05	6.31e-12	17
FVTVQTISGTGALR	[R].FVTVQTISGTGALR.[I]	1xTMTpro [N-Term]	1xTMTpro [N-Term]	8.75005e-07	9.41479e-05	1	1	3	P00505	P00505 [126-139]			Aspartate aminotransferase, mitochondrial OS=Homo sapiens OX=9606 GN=GOT2 PE=1 SV=3	GOT2	P00505	0	1754.01	14	124.2	178.1	315.4	253.5	218.2	256.4	562.4	219.5	166.5	133.9	194	142.5	253.7	317.9															High	1.369e-05	6.687e-08	12.28
FVTWIEGMMR	[R].FVTWIEGMMR.[N]	1xTMTpro [N-Term]	1xTMTpro [N-Term]	0.00308673	0.000367678	1	1	1	P08519	P08519 [4537-4546]			Apolipoprotein(a) OS=Homo sapiens OX=9606 GN=LPA PE=1 SV=1	LPA	P08519	0	1573.82	10	26.2	66.6	98.4	50.3	126.3	37.8	26.3	23.9	23	10.9	104.8	20.3	16.2	56.3															High	5.831e-05	0.0005663	6.36
FVTWIEGMMR	[R].FVTWIEGMMR.[N]	1xTMTpro [N-Term]	1xTMTpro [N-Term]	0.00900844	0.00114313	1	1	10	P08519	P08519 [4537-4546]			Apolipoprotein(a) OS=Homo sapiens OX=9606 GN=LPA PE=1 SV=1	LPA	P08519	0	1720.85	10	266.3	748.8	996.1	523.4	1315.3	533.7	589.7	304.9	386.7	149.9	1011	290.8	392.8	678.6	180.3	473.2	493.8	144	214.6	166.6	147	164.9	884.3	964.8	271.3	162.6	353.8		High	0.0002109	0.002213	6.09
FVTWIEGMMR	[R].FVTWIEGMMR.[N]	1xTMTpro [N-Term]	1xTMTpro [N-Term]	0.0298309	0.00221402	1	1	3	P08519	P08519 [4537-4546]			Apolipoprotein(a) OS=Homo sapiens OX=9606 GN=LPA PE=1 SV=1	LPA	P08519	0	1867.89	10															69.4	105.7	132.8	113	90.3	129	107.5	140.3	186.3	254.7	92.5	128.1	120.8		High	0.0006353	0.008707	5.7
FVTWIEGVMR	[R].FVTWIEGVMR.[N]	1xTMTpro [N-Term]	1xTMTpro [N-Term]	0.00128309	0.000154398	1	1	7	P00747	P00747 [799-808]			Plasminogen OS=Homo sapiens OX=9606 GN=PLG PE=1 SV=2	PLG	P00747	0	1688.88	10	414	1176.5	412	744.6	420.8	342.7	1478.2	366.5	363.7	470.7	393.5	262.7	793.1	668.7	36.2	27.8	39.3	47.6	39.5	68	55.2	36.6	47.1	43.2	33.6	37.2	39.7		High	2.094e-05	0.0001784	9.24
FVTWIEGVMR	[R].FVTWIEGVMR.[N]	1xTMTpro [N-Term]	1xTMTpro [N-Term]	0.00203076	0.000304521	1	1	3	P00747	P00747 [799-808]			Plasminogen OS=Homo sapiens OX=9606 GN=PLG PE=1 SV=2	PLG	P00747	0	1541.85	10	83.2	253.9	87.9	139.8	82	62.1	300.3	62.2	65.1	95.9	70.8	57.9	155.6	136															High	4.056e-05	0.0003262	8.68
FVVDGVEVSITTSK	[K].FVVDGVEVSITTSK.[I]	1xTMTpro [K14]; 1xTMTpro [N-Term]	1xTMTpro [K14]; 1xTMTpro [N-Term]	1.58834e-08	9.41479e-05	1	1	8	O94804	O94804 [533-546]			Serine/threonine-protein kinase 10 OS=Homo sapiens OX=9606 GN=STK10 PE=1 SV=1	STK10	O94804	0	2089.2	14	60.3	281.1	122.1	145.5	76	131	644.8	98.6	136.5	162.5	106.5	83.6	282.9	257	197.2	267.3	250.9	414.3	224.8	1738.8	337.8	356.8	247.7	365.9	250.8	164.3	324.8		High	1.369e-05	8.132e-10	12.77
FVVLDGAGR	[R].FVVLDGAGR.[L]	1xTMTpro [N-Term]	1xTMTpro [N-Term]	0.0106494	0.00114313	1	2	2	E9PKB8	E9PKB8 [122-130]			WD repeat-containing protein 97 OS=Homo sapiens OX=9606 GN=WDR97 PE=1 SV=1	WDR97	E9PKB8; A6NE52	0	1237.72	9	212.7	201.7	223.1	348.6	245.7	270.7	315.2	237.5	207	151.1	208.9	223.1	205.6	285.1															High	0.0002267	0.002682	7.73
FVVSYVSAGNQR	[R].FVVSYVSAGNQR.[V]	1xTMTpro [N-Term]	1xTMTpro [N-Term]	2.62036e-05	9.41479e-05	1	10	1	A0A3B3ISX9	A0A3B3ISX9 [870-881]			Tenascin-X OS=Homo sapiens OX=9606 GN=TNXB PE=1 SV=1	TNXB	A0A140T902; A0A140TA33; A0A140TA52; A0A140T956; A0A140T9C0; A0A3B3ISX9; A0A140T8Y3; A0A140TA41; P22105; A0A087WWA5	0	1630.89	12	102.8	96.1	116.2	162.7	100.9	140.9	420.1	113.3	117.7	83.4	122.8	94	141.3	171															High	1.369e-05	2.787e-06	9.56
FVYHLSDLCK	[R].FVYHLSDLCK.[K]	1xCarbamidomethyl [C9]; 1xTMTpro [K10]; 1xTMTpro [N-Term]	1xCarbamidomethyl [C9]; 1xTMTpro [K10]; 1xTMTpro [N-Term]	9.19443e-09	9.41479e-05	1	3	55	P01591	P01591 [83-92]			Immunoglobulin J chain OS=Homo sapiens OX=9606 GN=JCHAIN PE=1 SV=4	JCHAIN	D6RHJ6; D6RD17; P01591	0	1890.04	10	4145.3	5403.8	6387.6	14501	4858.1	8442.3	8836.6	6201.4	2151.3	6444.5	6345.2	1875.3	4795.4	7515.2	6230	3648.6	1838.7	2751.4	7222.3	2626.8	4718	1607.4	8763.3	4649.1	1808.8	1999.2	4184		High	1.369e-05	4.465e-10	17
FVYLELPAAAK	[R].FVYLELPAAAK.[T]	1xTMTpro [K11]; 1xTMTpro [N-Term]	1xTMTpro [K11]; 1xTMTpro [N-Term]	3.81187e-07	9.41479e-05	1	2	14	J3KQ66	J3KQ66 [1181-1191]			Reelin OS=Homo sapiens OX=9606 GN=RELN PE=1 SV=1	RELN	J3KQ66; P78509	0	1830.1	11	378.7	1132.5	661.4	837.2	568.2	675.5	4119	569.6	729.4	1164.1	959.1	223.4	1148.5	1317.7	413.8	508.4	310.9	1898.8	849.9	2018.7	345.4	697.5	630.7	655.6	645.8	310.7	766.4		High	1.369e-05	2.682e-08	13.5
FWAHEHWGLDDPADVMTFSK	[K].FWAHEHWGLDDPADVMTFSK.[K]	1xTMTpro [K20]; 1xTMTpro [N-Term]	1xTMTpro [K20]; 1xTMTpro [N-Term]	2.0085e-06	9.41479e-05	1	3	1	P80404	P80404 [338-357]			4-aminobutyrate aminotransferase, mitochondrial OS=Homo sapiens OX=9606 GN=ABAT PE=1 SV=3	ABAT	H3BNQ7; P80404; H3BRN4	0	2997.48	20	26.4	24.7	33.5	41.5	26.9	46.1	55	39.6	35.5	47.9	39.7	32.7	123.6	54.6															High	1.369e-05	1.667e-07	14.07
FWEGLPAQVR	[R].FWEGLPAQVR.[V]	1xTMTpro [N-Term]	1xTMTpro [N-Term]	0.00864085	0.00114313	1	1	1	Q9NPA2	Q9NPA2 [359-368]			Matrix metalloproteinase-25 OS=Homo sapiens OX=9606 GN=MMP25 PE=1 SV=1	MMP25	Q9NPA2	0	1506.84	10															50.9	64.3	54.5	135.3	54.1	274.9	87.2	110.3	71.5	92	66.5	53.3	85.5		High	0.0001878	0.002114	7.56
FWGFHDCTHQEDVAVICSG	[R].FWGFHDCTHQEDVAVICSG.[-]	2xCarbamidomethyl [C7; C17]; 1xTMTpro [N-Term]	2xCarbamidomethyl [C7; C17]; 1xTMTpro [N-Term]	1.8336e-06	9.41479e-05	1	1	196	O43866	O43866 [329-347]			CD5 antigen-like OS=Homo sapiens OX=9606 GN=CD5L PE=1 SV=1	CD5L	O43866	0	2569.16	19	5667.6	3587.4	8425.2	14372.9	7226	8929.5	8390.7	9398	2968.4	3445.2	8156.1	2571.9	6035.5	9902	6759.1	5080.6	2801.5	2520.4	7778.2	4081.4	4903.4	3177.7	9509.6	4691.9	2858.6	2596.6	4512.4		High	1.369e-05	1.506e-07	12.2
FWLSDCPR	[R].FWLSDCPR.[T]	1xCarbamidomethyl [C6]; 1xTMTpro [N-Term]	1xCarbamidomethyl [C6]; 1xTMTpro [N-Term]	0.00864085	0.00114313	1	3	5	P16157	P16157 [1211-1218]			Ankyrin-1 OS=Homo sapiens OX=9606 GN=ANK1 PE=1 SV=3	ANK1	P16157; A0A2R8Y4B0; H0YBS0	0	1384.7	8	624.3	313.5	538.3	353.4	265.1	226.3	224.4	324	149.2	134.3	227	92.2	181.9	347.6	247.9	285.5	130.7	235.9	269.5	201.2	252.6	1241.8	609.6	245.3	184.8	100.6	318.5		High	0.0001878	0.00211	6.23
FWTFETGCTVCDEGLR	[R].FWTFETGCTVCDEGLR.[S]	2xCarbamidomethyl [C8; C11]; 1xTMTpro [N-Term]	2xCarbamidomethyl [C8; C11]; 1xTMTpro [N-Term]	0.000715336	0.000154398	1	2	1	Q02809	Q02809 [260-275]			Procollagen-lysine,2-oxoglutarate 5-dioxygenase 1 OS=Homo sapiens OX=9606 GN=PLOD1 PE=1 SV=2	PLOD1	Q02809; Q5JXB7	0	2282.05	16																												NoQuanValues	High	2.094e-05	8.829e-05	6.77
FWVNILK	[R].FWVNILK.[N]	1xTMTpro [K7]; 1xTMTpro [N-Term]	1xTMTpro [K7]; 1xTMTpro [N-Term]	0.100179	0.00750251	2	7	1	O60486; O15031	O60486 [1418-1424]; O15031 [1688-1694]			Plexin-C1 OS=Homo sapiens OX=9606 GN=PLXNC1 PE=1 SV=1;Plexin-B2 OS=Homo sapiens OX=9606 GN=PLXNB2 PE=1 SV=3	PLXNC1	O60486; F5H3A2; H0YAM9; B4DHQ7; A0A087WU36; Q9Y4D7; O15031	0	1527.95	7																												NotUnique	High	0.002186	0.02764	4.15
FWWENEGVFSMQQR	[R].FWWENEGVFSMQQR.[Q]	1xTMTpro [N-Term]	1xTMTpro [N-Term]	0.000174518	9.41479e-05	1	1	10	P05164	P05164 [678-691]			Myeloperoxidase OS=Homo sapiens OX=9606 GN=MPO PE=1 SV=1	MPO	P05164	0	2295.06	14	139.4	161	153.9	220.1	173.4	350.8	336.4	178.8	198.2	353.6	177.1	167.5	832.8	444.2	178.5	198.5	187.5	302.8	205.1	850	233.5	337.9	223.6	291.3	232.7	1086.1	280.8		High	1.369e-05	2.116e-05	9.95
FWYGGCGGNENK	[R].FWYGGCGGNENK.[F]	1xCarbamidomethyl [C6]; 1xTMTpro [K12]; 1xTMTpro [N-Term]	1xCarbamidomethyl [C6]; 1xTMTpro [K12]; 1xTMTpro [N-Term]	0.0017286	0.000154398	1	2	2	P12111	P12111 [3140-3151]			Collagen alpha-3(VI) chain OS=Homo sapiens OX=9606 GN=COL6A3 PE=1 SV=5	COL6A3	P12111; E7ENL6	0	1996.98	12	143.1	180.3	168.2	400.3	150.8	172	597.1	145.4	100.7	184.9	131.4	73.7	296.9	255.8															High	2.094e-05	0.000263	6.93
FWYQMILPPHFDK	[K].FWYQMILPPHFDK.[S]	1xTMTpro [K13]; 1xTMTpro [N-Term]	1xTMTpro [K13]; 1xTMTpro [N-Term]	2.49922e-05	9.41479e-05	1	4	2	A0A7I2V2R5	A0A7I2V2R5 [524-536]			Dipeptidyl peptidase 4 OS=Homo sapiens OX=9606 GN=DPP4 PE=4 SV=1	DPP4	A0A7I2V2R5; A0A7I2V5R8; P27487; A0A7I2V2X8	0	2330.27	13	42	56.9	41.8	55.7	39.1	52.2	151.8	38.7	41.7	56.6	42.6	38	102.4	66															High	1.369e-05	2.644e-06	10.02
FYALSASFEPFSNK	[R].FYALSASFEPFSNK.[G]	1xTMTpro [K14]; 1xTMTpro [N-Term]	1xTMTpro [K14]; 1xTMTpro [N-Term]	1.00132e-06	9.41479e-05	1	1	3	P27797	P27797 [74-87]			Calreticulin OS=Homo sapiens OX=9606 GN=CALR PE=1 SV=1	CALR	P27797	0	2216.19	14	31.8	51	39.7	49.4	33.2	32.8	60.2	30.1	27.3	37.1	35.8	25.2	68.3	51.7	56.1	43	60.3	59.6	52.9	80.5	56	95.3	81.1	85.1	57.8	43.6	51.1		High	1.369e-05	7.728e-08	12.53
FYEAFSK	[K].FYEAFSK.[N]	1xTMTpro [K7]; 1xTMTpro [N-Term]	1xTMTpro [K7]; 1xTMTpro [N-Term]	0.0263893	0.00210391	1	1	2	P08238	P08238 [429-435]			Heat shock protein HSP 90-beta OS=Homo sapiens OX=9606 GN=HSP90AB1 PE=1 SV=4	HSP90AB1	P08238	0	1499.84	7															95.7	81.5	161.8	155.9	94.6	1204.4	115.8	184.3	100.9	179.6	103.8	231.3	167.3		High	0.000586	0.007556	6.07
FYEEVHDLER	[K].FYEEVHDLER.[K]	1xTMTpro [N-Term]	1xTMTpro [N-Term]	0.000562963	0.000154398	2	25	2	F8VV59; E9PNJ7	F8VV59 [54-63]; E9PNJ7 [84-93]			Nucleosome assembly protein 1-like 1 OS=Homo sapiens OX=9606 GN=NAP1L1 PE=1 SV=1;Nucleosome assembly protein 1-like 4 (Fragment) OS=Homo sapiens OX=9606 GN=NAP1L4 PE=1 SV=1	NAP1L1	F8VV59; B7Z9C2; E9PNJ7; E9PKT8; E9PS34; H0YIV4; F8VXI6; P55209; F8VY35; F5H4R6; F8W0J6; Q99733; H0YH88; C9J6D1; F8VRJ2; E9PJJ2; A8MXH2; F8VUX1; F8W118; H0YHC3; F8W020; E9PNW0; C9JZI7; F8W543; F8VVB5	0	1640.82	10															48.3	40.1	61.7	35.9	59.5	175.5	63	59.6	53.7	67.1	51.2	41.1	52.9	NotUnique	High	2.094e-05	6.815e-05	6.58
FYEGPELVADSNVVLDTTMR	[R].FYEGPELVADSNVVLDTTMR.[G]	1xTMTpro [N-Term]	1xTMTpro [N-Term]	6.03697e-06	9.41479e-05	1	2	1	P49747	P49747 [699-718]			Cartilage oligomeric matrix protein OS=Homo sapiens OX=9606 GN=COMP PE=1 SV=2	COMP	P49747; G3XAP6	0	2560.29	20															50.3	12.5	18.1	20.4	37.2	23.2	44.7	29.9	21.7	35.5	14.6	17.9	26.7		High	1.369e-05	5.58e-07	8.73
FYEGPELVADSNVVLDTTMR	[R].FYEGPELVADSNVVLDTTMR.[G]	1xTMTpro [N-Term]	1xTMTpro [N-Term]	4.35892e-08	9.41479e-05	1	2	6	P49747	P49747 [699-718]			Cartilage oligomeric matrix protein OS=Homo sapiens OX=9606 GN=COMP PE=1 SV=2	COMP	P49747; G3XAP6	0	2707.33	20	103.4	95.8	133.9	215.4	140.8	139.5	251.8	198.9	112.6	110.2	120.6	111.3	298.4	204.3	114.3	73.4	112.9	73.5	107.3	92.7	130.5	125.1	96.5	120	109.6	70.5	98.7		High	1.369e-05	2.466e-09	16.96
FYEGSELVADSGVTIDTTMR	[R].FYEGSELVADSGVTIDTTMR.[G]	1xTMTpro [N-Term]	1xTMTpro [N-Term]	1.13672e-07	9.41479e-05	1	2	2	P35443	P35443 [898-917]			Thrombospondin-4 OS=Homo sapiens OX=9606 GN=THBS4 PE=1 SV=2	THBS4	P35443; E7ES19	0	2495.23	20															122.3	84	86.2	60.4	106.3	88.4	120.5	77.1	120.4	116.9	58.2	69.5	92.9		High	1.369e-05	7.087e-09	11.63
FYEGSELVADSGVTIDTTMR	[R].FYEGSELVADSGVTIDTTMR.[G]	1xTMTpro [N-Term]	1xTMTpro [N-Term]	6.85433e-07	9.41479e-05	1	2	4	P35443	P35443 [898-917]			Thrombospondin-4 OS=Homo sapiens OX=9606 GN=THBS4 PE=1 SV=2	THBS4	P35443; E7ES19	0	2642.26	20	30.5	43.3	59.4	77.3	40.1	55.1	80.1	64.7	30.6	35.5	42.3	35.2	51.1	61.1	205	176.2	99.7	126.4	189.5	125.2	172.4	81.2	303	211.6	83.5	97.1	203.1		High	1.369e-05	5.107e-08	15.39
FYFENALSK	[R].FYFENALSK.[S]	1xTMTpro [K9]; 1xTMTpro [N-Term]	1xTMTpro [K9]; 1xTMTpro [N-Term]	0.0123873	0.00132843	1	5	1	E9PBG7	E9PBG7 [431-439]			Calcium/calmodulin-dependent protein kinase OS=Homo sapiens OX=9606 GN=CAMK2D PE=1 SV=1	CAMK2D	Q13557; D6R938; E9PBG7; H0Y9J2; E9PF82	0	1726.97	9	78.8	85.9	129.1	216.7	98.8	98.9	144.4	214.2	76	82.7	132.6	76.9	124.4	135.5															High	0.000284	0.003165	5.01
FYFENLLAK	[R].FYFENLLAK.[N]	1xTMTpro [K9]; 1xTMTpro [N-Term]	1xTMTpro [K9]; 1xTMTpro [N-Term]	0.00108379	0.000154398	1	2	1	Q13554	Q13554 [585-593]			Calcium/calmodulin-dependent protein kinase type II subunit beta OS=Homo sapiens OX=9606 GN=CAMK2B PE=1 SV=3	CAMK2B	H7C394; Q13554	0	1753.02	9	26.2	37.7	55.6	43.4	33.8	33.8	92.5	270.7	42.7	37.1	54.9	35.3	38.9	60.1															High	2.094e-05	0.0001442	5.86
FYFENLLSK	[K].FYFENLLSK.[N]	1xTMTpro [K9]; 1xTMTpro [N-Term]	1xTMTpro [K9]; 1xTMTpro [N-Term]	0.080866	0.00626952	1	5	1	Q5SWX3	Q5SWX3 [435-443]			Calcium/calmodulin-dependent protein kinase OS=Homo sapiens OX=9606 GN=CAMK2G PE=1 SV=1	CAMK2G	Q5SWX3; H0Y6G2; Q8WU40; A0A2Q3DQE3; Q13555	0	1769.01	9	26.9	34.7	46.2	48	37.3	45.2	70.1	178.6	45.2	57.9	46.7	49.6	99	70.3															High	0.001791	0.02291	4.39
FYFENLWSR	[R].FYFENLWSR.[N]	1xTMTpro [N-Term]	1xTMTpro [N-Term]	0.00226021	0.000304521	1	4	3	A0A5F9ZHM9	A0A5F9ZHM9 [386-394]			Calcium/calmodulin-dependent protein kinase OS=Homo sapiens OX=9606 GN=CAMK2A PE=1 SV=1	CAMK2A	A0A5F9ZHM9; Q9UQM7; A0A5F9ZHR5; A0A5F9ZH21	0	1565.81	9	185.5	206.6	271.5	231.1	235.2	235.8	865.2	627.7	240.7	161.6	251.6	208.7	244.1	401.1	83.9	68.8	82	90.4	90.8	189.8	92.7	89.4	91.7	125.7	87.6	68.8	87.3		High	4.056e-05	0.000375	6.84
FYGDEEK	[K].FYGDEEK.[D]	1xTMTpro [K7]; 1xTMTpro [N-Term]	1xTMTpro [K7]; 1xTMTpro [N-Term]	0.0271029	0.00210391	1	2	1	P27797	P27797 [56-62]			Calreticulin OS=Homo sapiens OX=9606 GN=CALR PE=1 SV=1	CALR	K7EJB9; P27797	0	1495.79	7															203.1	157.4	320.5	185.3	178.3	388	164.2	264.2	256.3	287.1	168.2	204.3	197.8		High	0.0005999	0.007811	5.69
FYHPEKEDGK	[R].FYHPEKEDGK.[L]	2xTMTpro [K6; K10]; 1xTMTpro [N-Term]	2xTMTpro [K6; K10]; 1xTMTpro [N-Term]	0.012085	0.00132843	1	1	1	P01024	P01024 [1492-1501]			Complement C3 OS=Homo sapiens OX=9606 GN=C3 PE=1 SV=2	C3	P01024	1	2162.21	10															32.7	31.2	44.3	51.8	57.6	86.9	49.3	609.8	49.1	81	36.8	26.5	52.8		High	0.000284	0.003078	6.45
FYLFLSK	[K].FYLFLSK.[A]	1xTMTpro [K7]; 1xTMTpro [N-Term]	1xTMTpro [K7]; 1xTMTpro [N-Term]	0.0435946	0.00316887	1	1	3	P02549	P02549 [1291-1297]			Spectrin alpha chain, erythrocytic 1 OS=Homo sapiens OX=9606 GN=SPTA1 PE=1 SV=5	SPTA1	P02549	0	1525.93	7	427.4	60.3	355.8	186.7	196.2	137.7	93.2	211.4	79.3	62.8	147.1	50.4	63.7	196.4															High	0.0009913	0.01328	5.08
FYLTVLQK	[K].FYLTVLQK.[L]	1xTMTpro [K8]; 1xTMTpro [N-Term]	1xTMTpro [K8]; 1xTMTpro [N-Term]	0.00285648	0.000367678	1	1	1	P47989	P47989 [519-526]			Xanthine dehydrogenase/oxidase OS=Homo sapiens OX=9606 GN=XDH PE=1 SV=4	XDH	P47989	0	1620	8	37.9	268.6	46.9	64	32.8	44.6	133.1	48	47.3	177.6	52.5	60.8	427.4	118.5															High	5.831e-05	0.0005121	7.6
FYNQVSTPLLR	[K].FYNQVSTPLLR.[N]	1xTMTpro [N-Term]	1xTMTpro [N-Term]	2.29843e-05	9.41479e-05	1	2	8	P19823	P19823 [489-499]			Inter-alpha-trypsin inhibitor heavy chain H2 OS=Homo sapiens OX=9606 GN=ITIH2 PE=1 SV=2	ITIH2	P19823; Q5T985	0	1641.93	11	366.9	962.5	565.3	2155.7	929.1	1136.3	648.8	726.1	291.2	505.8	694.4	271.2	1124.4	902.6	218.4	205.5	298.9	288.5	359.3	688.4	349	251.9	401.3	369.6	198.5	468.3	332.8		High	1.369e-05	2.41e-06	12.17
FYPAGDVLR	[K].FYPAGDVLR.[V]	1xTMTpro [N-Term]	1xTMTpro [N-Term]	0.000165902	9.41479e-05	1	2	16	Q9Y6R7	Q9Y6R7 [184-192]			IgGFc-binding protein OS=Homo sapiens OX=9606 GN=FCGBP PE=1 SV=3	FCGBP	Q9Y6R7; A0A087WXI2	0	1341.75	9	1018.1	2135.2	1250.1	2296.5	948.3	1162.2	6422.4	765.3	667.1	759.3	912.3	300.4	1322.9	2519.5	497.8	447.4	445.5	653.8	776.6	1151.7	498.7	1034.2	918.5	9431.4	1467.3	672.6	1220.9		High	1.369e-05	2.013e-05	8.95
FYPEDVAEELIQDITQK	[K].FYPEDVAEELIQDITQK.[L]	1xTMTpro [K17]; 1xTMTpro [N-Term]	1xTMTpro [K17]; 1xTMTpro [N-Term]	0.00657545	0.00063313	1	2	1	P15311	P15311 [84-100]			Ezrin OS=Homo sapiens OX=9606 GN=EZR PE=1 SV=4	EZR	P15311; E7EQR4	0	2646.42	17															36.3	49.6	29.3	41.1	55.7	45.8	74.2	33.1	106.3	112.2	47.9	40.2	55.3		High	0.0001103	0.001523	6.54
FYPEDVSEELIQDITQR	[K].FYPEDVSEELIQDITQR.[L]	1xTMTpro [N-Term]	1xTMTpro [N-Term]	1.57107e-08	9.41479e-05	1	2	5	P26038	P26038 [84-100]			Moesin OS=Homo sapiens OX=9606 GN=MSN PE=1 SV=3	MSN	V9GZ54; P26038	0	2386.21	17	58.9	150	97.2	118.7	67.3	111.8	364.3	89.9	87.6	136.5	110.7	46.2	253.5	214.1	75.4	74.6	159.8	134.1	88.2	598.1	109.1	208.1	104.2	128.3	128.5	72.9	129.1		High	1.369e-05	8.021e-10	16.42
FYPIYIQPEDFK	[R].FYPIYIQPEDFK.[R]	1xTMTpro [K12]; 1xTMTpro [N-Term]	1xTMTpro [K12]; 1xTMTpro [N-Term]	0.000400765	0.000154398	1	1	2	Q6GTS8	Q6GTS8 [450-461]			N-fatty-acyl-amino acid synthase/hydrolase PM20D1 OS=Homo sapiens OX=9606 GN=PM20D1 PE=1 SV=3	PM20D1	Q6GTS8	0	2168.19	12															260.2	46.7	71.4	44.8	65.8	58.5	62.3	51.2	64.4	61.1	50.3	35.1	56.8		High	2.094e-05	4.828e-05	7.62
FYPPDPAQLTEDITR	[K].FYPPDPAQLTEDITR.[Y]	1xTMTpro [N-Term]	1xTMTpro [N-Term]	6.60903e-07	9.41479e-05	2	24	11	A0A2R8Y6D0; A0A2R8YD30	A0A2R8Y6D0 [79-93]; A0A2R8YD30 [79-93]			Band 4.1 OS=Homo sapiens OX=9606 GN=EPB41 PE=1 SV=1;Band 4.1 OS=Homo sapiens OX=9606 GN=EPB41 PE=1 SV=1	EPB41	A0A2R8YCW8; A0A2R8Y5G2; A0A2R8Y7Y3; A0A2R8Y6T6; A0A2R8Y7N0; A0A2R8YFR9; A0A2R8Y6G5; A0A2R8Y5Z6; A0A3B3ITC5; A0A2R8Y420; Q4VXN1; A0A2U3TZH6; A0A2R8Y6D0; A0A0C4DH22; A0A3B3IUD6; A0A3B3ITP0; A0A1B0GWG0; A0A3B3IU06; A0A1B0GTW6; A0A2R8YD30; P11171; Q4VXN0; A0A2R8Y570; Q9H4G0	0	2067.07	15	735.5	437.2	701.4	546.8	471.8	488.4	617.3	508	334.7	278.3	425.6	256.2	429.7	688	302.6	389.9	275.2	296.9	324	649.7	302.9	1234.8	563.5	392.8	311.1	225.7	363.3	NotUnique	High	1.369e-05	4.911e-08	12.79
FYPPDPSQLTEDITR	[K].FYPPDPSQLTEDITR.[Y]	1xTMTpro [N-Term]	1xTMTpro [N-Term]	0.00993064	0.00114313	1	5	2	E9PHY5	E9PHY5 [296-310]			Band 4.1-like protein 2 OS=Homo sapiens OX=9606 GN=EPB41L2 PE=1 SV=1	EPB41L2	E9PK52; E9PHY5; O43491; A0A2R8Y5B3; E9PII3	0	2083.07	15	106.2	71.4	105.8	169.8	93.3	91.4	174.1	102.7	71	68.5	100	62.7	153.8	174.9	147.8	142.3	140.4	131.3	199.5	436.4	215.2	174.2	211.2	200.7	132.8	155.9	142.1		High	0.0002109	0.002473	6.14
FYQTSVESVDFANAPEESR	[K].FYQTSVESVDFANAPEESR.[K]	1xTMTpro [N-Term]	1xTMTpro [N-Term]	5.08368e-07	9.41479e-05	1	1	2	P29508	P29508 [126-144]			Serpin B3 OS=Homo sapiens OX=9606 GN=SERPINB3 PE=1 SV=2	SERPINB3	P29508	0	2480.19	19	35.6	33.4	50.2	93.8	38.7	55.9	62	55	27.5	19.1	45	20.8	33.8	69.4	56.9	60.2	82.3	50.9	74.8	73.9	77.9	50.5	90.7	81.5	62.1	43.2	48.5		High	1.369e-05	3.681e-08	10.69
FYSTSLK	[K].FYSTSLK.[T]	1xTMTpro [K7]; 1xTMTpro [N-Term]	1xTMTpro [K7]; 1xTMTpro [N-Term]	0.0252141	0.00210391	1	1	17	A0A0C4DH43	A0A0C4DH43 [79-85]			Immunoglobulin heavy variable 2-70D OS=Homo sapiens OX=9606 GN=IGHV2-70D PE=3 SV=1	IGHV2-70D	A0A0C4DH43	0	1453.85	7	3590.8	475.7	748.4	3829.1	673.5	815.3	1144.9	2012.3	532.2	1731.9	3724	617.7	3565.9	3346.4	13244.3	1707.2	1712	2282	5557.5	682.5	2303.4	766.9	9760.6	1310.2	872.9	1141.3	3012.8		High	0.0005721	0.00716	5.64
FYTEDGNWDLVGNNTPIFFIR	[K].FYTEDGNWDLVGNNTPIFFIR.[D]	1xTMTpro [N-Term]	1xTMTpro [N-Term]	6.75889e-06	9.41479e-05	1	1	1	P04040	P04040 [136-156]			Catalase OS=Homo sapiens OX=9606 GN=CAT PE=1 SV=3	CAT	P04040	0	2822.41	21	35.4	39.4	40.9	70.4	37.2	50.2	65.8	50.7	33.8	30.8	46.6	38.5	61.3	71.7															High	1.369e-05	6.318e-07	12.25
FYTIEILK	[R].FYTIEILK.[V]	1xTMTpro [K8]; 1xTMTpro [N-Term]	1xTMTpro [K8]; 1xTMTpro [N-Term]	0.000690208	0.000154398	1	1	6	P12273	P12273 [137-144]			Prolactin-inducible protein OS=Homo sapiens OX=9606 GN=PIP PE=1 SV=1	PIP	P12273	0	1635	8	328.2	315.3	498.4	1831.7	446.8	781.1	832.2	716.6	486.7	551.2	558.3	575.5	1184.8	798.8															High	2.094e-05	8.485e-05	8.55
FYTIEILKVE	[R].FYTIEILKVE.[-]	1xTMTpro [K8]; 1xTMTpro [N-Term]	1xTMTpro [K8]; 1xTMTpro [N-Term]	3.68947e-05	9.41479e-05	1	1	14	P12273	P12273 [137-146]			Prolactin-inducible protein OS=Homo sapiens OX=9606 GN=PIP PE=1 SV=1	PIP	P12273	1	1863.11	10	93.3	137	120.5	145.9	95.2	169.7	239.3	117.1	178.8	91	126.3	149.1	155.8	152.3	192.9	200.1	190.4	304.8	192.6	257.8	321.6	304	265.4	230.5	307.9	163.9	212.9		High	1.369e-05	4.038e-06	11.88
FYVGAGTK	[K].FYVGAGTK.[F]	1xTMTpro [K8]; 1xTMTpro [N-Term]	1xTMTpro [K8]; 1xTMTpro [N-Term]	0.080224	0.00626952	1	3	5	Q9Y487	Q9Y487 [829-836]			V-type proton ATPase 116 kDa subunit a2 OS=Homo sapiens OX=9606 GN=ATP6V0A2 PE=1 SV=2	ATP6V0A2	F5H847; Q9Y487; F5GX48	0	1450.85	8	254.6	312.5	369	576.1	344.9	5356.4	703.3	871.4	324.7	421.8	377.1	288.5	618.9	795.4	135.6	45	64.4	109.2	83.2	83.9	78	54.4	71.6	84.9	86.3	39.9	126		High	0.001791	0.02275	5.62
FYVVMWK	[R].FYVVMWK.[Q]	1xTMTpro [K7]; 1xTMTpro [N-Term]	1xTMTpro [K7]; 1xTMTpro [N-Term]	0.0358061	0.00255077	3	9	2	P07996; P35442; P49746	P07996 [1035-1041]; P35442 [1037-1043]; P49746 [804-810]			Thrombospondin-1 OS=Homo sapiens OX=9606 GN=THBS1 PE=1 SV=2;Thrombospondin-2 OS=Homo sapiens OX=9606 GN=THBS2 PE=1 SV=2;Thrombospondin-3 OS=Homo sapiens OX=9606 GN=THBS3 PE=1 SV=1	THBS1	P07996; P35442; P49746; A0A7I2V585; Q2HIZ1; F5H4Z8; A0A3B3ITK0; A0A7I2YQ86; A0A7I2YQT6	0	1580.92	7	434.9	208.5	742.1	342.6	367	190.9	434.6	300.9	102.2	153.7	261.3	83.2	291	382.9														NotUnique	High	0.0007967	0.01074	5.85
FYYIVQEEK	[K].FYYIVQEEK.[N]	1xTMTpro [K9]; 1xTMTpro [N-Term]	1xTMTpro [K9]; 1xTMTpro [N-Term]	1.69886e-05	9.41479e-05	1	1	10	Q9Y6Z7	Q9Y6Z7 [159-167]			Collectin-10 OS=Homo sapiens OX=9606 GN=COLEC10 PE=1 SV=2	COLEC10	Q9Y6Z7	0	1827.02	9	321.5	316.1	509.4	745.2	318.8	387.6	499.7	300.1	177.7	222.2	656.5	155.2	395	549.6	404.2	658.2	405.2	488.8	812.4	696.7	377.9	1081.5	947.7	1738	343.8	298.4	694		High	1.369e-05	1.733e-06	11.48
FYYIYNEK	[K].FYYIYNEK.[G]	1xTMTpro [K8]; 1xTMTpro [N-Term]	1xTMTpro [K8]; 1xTMTpro [N-Term]	0.00155777	0.000154398	1	1	12	P01024	P01024 [242-249]			Complement C3 OS=Homo sapiens OX=9606 GN=C3 PE=1 SV=2	C3	P01024	0	1747.96	8	2615.3	12863.7	1972.6	3353.8	2009.5	1405	11005.3	1382.8	1768.2	2325.2	1597.3	721.9	2999.3	4225	367.3	389.3	517.5	988.4	386.8	872.2	549.1	1102.4	546.4	1024.4	559.6	250.5	1010.1		High	2.094e-05	0.0002297	8.44
FYYLIASETPGK	[R].FYYLIASETPGK.[N]	1xTMTpro [K12]; 1xTMTpro [N-Term]	1xTMTpro [K12]; 1xTMTpro [N-Term]	5.72481e-09	9.41479e-05	1	1	4	P29622	P29622 [62-73]			Kallistatin OS=Homo sapiens OX=9606 GN=SERPINA4 PE=1 SV=3	SERPINA4	P29622	0	1997.12	12	502.4	770.5	614.5	701.1	580.5	305.2	567.5	376.4	193.1	297.6	391.7	169.5	526.8	591.2															High	1.369e-05	2.654e-10	17
GAAACDLVQR	[R].GAAACDLVQR.[F]	1xCarbamidomethyl [C5]; 1xTMTpro [N-Term]	1xCarbamidomethyl [C5]; 1xTMTpro [N-Term]	8.21029e-05	9.41479e-05	1	2	8	Q8IZ83	Q8IZ83 [346-355]			Aldehyde dehydrogenase family 16 member A1 OS=Homo sapiens OX=9606 GN=ALDH16A1 PE=1 SV=2	ALDH16A1	Q8IZ83; F5H4B6	0	1364.73	10	164.9	306	215.3	293.9	182	262.4	336.5	265.3	299.5	588.5	193.2	300.3	1173.8	639.3	297.4	315.8	459.9	944.3	354.3	3708.2	602	1153.1	314.5	474.8	211	2598.7	615.2		High	1.369e-05	9.581e-06	7.46
GAAGALLVYDITR	[R].GAAGALLVYDITR.[RA]	1xTMTpro [N-Term]	1xTMTpro [N-Term]	3.309e-06	9.41479e-05	1	5	3	P61019	P61019 [78-90]			Ras-related protein Rab-2A OS=Homo sapiens OX=9606 GN=RAB2A PE=1 SV=1	RAB2A	A0A3B3ITL1; E9PKL7; Q8WUD1; Q6PIK3; P61019	0	1623.94	13	31.9	38.4	56	68.4	40.1	46.3	95.1	42.8	39.4	40.5	41.2	28.4	64.1	67															High	1.369e-05	2.879e-07	12.71
GAAGALLVYDITSR	[R].GAAGALLVYDITSR.[E]	1xTMTpro [N-Term]	1xTMTpro [N-Term]	7.06096e-06	9.41479e-05	1	2	2	P20338	P20338 [85-98]			Ras-related protein Rab-4A OS=Homo sapiens OX=9606 GN=RAB4A PE=1 SV=3	RAB4A	P20338; P61018	0	1710.97	14	72.9	81	109.4	114.4	82.9	93.8	172.7	85.6	66.8	78.3	88.1	74.2	171.7	146.6															High	1.369e-05	6.614e-07	11.62
GAALITAVGVR	[K].GAALITAVGVR.[L]	1xTMTpro [N-Term]	1xTMTpro [N-Term]	1.66784e-06	9.41479e-05	1	1	4	P19367	P19367 [900-910]			Hexokinase-1 OS=Homo sapiens OX=9606 GN=HK1 PE=1 SV=3	HK1	P19367	0	1331.83	11	292.8	247.2	409.6	382.1	336.6	353.7	704.2	354.4	353.9	195.6	333.6	328.7	305.9	428.5	76.5	84.3	88.4	64.5	89.7	113.5	93.6	90.1	142	119.6	87	67.3	86.2		High	1.369e-05	1.355e-07	11.09
GAAVDEYFR	[R].GAAVDEYFR.[Q]	1xTMTpro [N-Term]	1xTMTpro [N-Term]	0.0105014	0.00114313	1	2	1	Q86X55	Q86X55 [328-336]			Histone-arginine methyltransferase CARM1 OS=Homo sapiens OX=9606 GN=CARM1 PE=1 SV=3	CARM1	Q86X55; K7EQA8	0	1331.69	9	115.3	69.6	142	227.1	84.4	182.4	184.3	178.5	71.9	189.3	110.8	57.8	430.3	218.8															High	0.0002191	0.002637	5.22
GAAVNLTLVTPEK	[R].GAAVNLTLVTPEK.[A]	1xTMTpro [K13]; 1xTMTpro [N-Term]	1xTMTpro [K13]; 1xTMTpro [N-Term]	4.40954e-05	9.41479e-05	1	15	1	E9PJH7	E9PJH7 [93-105]			Mitochondrial glutamate carrier 1 (Fragment) OS=Homo sapiens OX=9606 GN=SLC25A22 PE=1 SV=5	SLC25A22	K4DIA8; E9PJH7; K4DIB8; K4DIA2; Q9H1K4; K4DIB0; A0A0D9SG84; E9PI74; E9PQ36; K4DIB3; A0A0D9SFE1; A0A0D9SEI9; K4DIB6; Q9H936; A0A0D9SFA8	0	1921.16	13	36.2	39.6	57.5	53.1	36.8	48.2	119.1	40.7	44.4	27.2	58.1	38.7	54.2	61.1															High	1.369e-05	4.905e-06	8.97
GACGQGQEDPNSLR	[R].GACGQGQEDPNSLR.[H]	1xCarbamidomethyl [C3]; 1xTMTpro [N-Term]	1xCarbamidomethyl [C3]; 1xTMTpro [N-Term]	1.65007e-05	9.41479e-05	1	1	12	Q92743	Q92743 [153-166]			Serine protease HTRA1 OS=Homo sapiens OX=9606 GN=HTRA1 PE=1 SV=1	HTRA1	Q92743	0	1792.86	14	35.6	325.7	25.3	56.5	37.9	55.4	262.3	34.9	226.1	136.6	44.8	84.9	178.9	151.5	29.2	39.8	58.7	85.9	44.4	73.4	54.6	137.6	47.4	61.3	44	26.7	45.6		High	1.369e-05	1.679e-06	8.95
GACLLPK	[K].GACLLPK.[I]	1xCarbamidomethyl [C3]; 1xTMTpro [K7]; 1xTMTpro [N-Term]	1xCarbamidomethyl [C3]; 1xTMTpro [K7]; 1xTMTpro [N-Term]	0.0889664	0.00696123	1	1	3	100	100 [198-204]			ALBU_BOVIN		100	0	1366.84	7	366.2	585	588.8	617.4	761.3	425.1	643.3	787.4	466	358.7	651	415.8	507.8	825.9	93.4	73.7	52.1	61.9	68.1	105.7	53	73.9	65.7	67.5	44.4	38.5	60.4		High	0.002003	0.02491	4.62
GADCCVLVFDVTAPNTFK	[R].GADCCVLVFDVTAPNTFK.[T]	2xCarbamidomethyl [C4; C5]; 1xTMTpro [K18]; 1xTMTpro [N-Term]	2xCarbamidomethyl [C4; C5]; 1xTMTpro [K18]; 1xTMTpro [N-Term]	8.36949e-08	9.41479e-05	1	6	5	P51149	P51149 [80-97]			Ras-related protein Rab-7a OS=Homo sapiens OX=9606 GN=RAB7A PE=1 SV=1	RAB7A	C9IZZ0; A0A6Q8PGE6; P51149; A0A6Q8PG52; C9J592; A0A6Q8PH84	0	2622.36	18	80	146.7	113.5	133.2	89.2	93.6	381.5	79.6	90.9	178.1	103.7	56.6	355.9	255.5	106.9	85	142.5	211.9	101.4	1271.5	141.8	272	160.5	158.1	117.7	113.6	182.8		High	1.369e-05	5.065e-09	10.57
GADEAALAR	[K].GADEAALAR.[A]	1xTMTpro [N-Term]	1xTMTpro [N-Term]	0.00113966	0.000154398	1	1	3	P07196	P07196 [198-206]			Neurofilament light polypeptide OS=Homo sapiens OX=9606 GN=NEFL PE=1 SV=3	NEFL	P07196	0	1177.65	9	94.7	115.5	222.4	96.2	129.4	90.4	165.1	154.3	172.4	56.8	149.6	155.4	84.3	174.6	81.2	99.1	108.1	72.3	108	122.9	108.7	68.4	113.6	117.9	98.9	106.9	85.3		High	2.094e-05	0.0001538	5.86
GADFLVTEVENGGSLGSK	[K].GADFLVTEVENGGSLGSK.[K]	1xTMTpro [K18]; 1xTMTpro [N-Term]	1xTMTpro [K18]; 1xTMTpro [N-Term]	1.90439e-09	9.41479e-05	1	4	11	P14618	P14618 [189-206]			Pyruvate kinase PKM OS=Homo sapiens OX=9606 GN=PKM PE=1 SV=4	PKM	H3BQ34; B4DNK4; P14618; H3BTN5	0	2388.29	18	389	578.6	579.4	783	464.5	623.7	1493.8	551.8	492.5	544.4	541.1	408.1	922.4	1271.3	249.6	233.9	423.1	425.7	262.3	5300.5	544.3	766.7	286.5	393.7	368.5	283.1	508.8		High	1.369e-05	7.887e-11	15.74
GADFQCFQQAR	[R].GADFQCFQQAR.[A]	1xCarbamidomethyl [C6]; 1xTMTpro [N-Term]	1xCarbamidomethyl [C6]; 1xTMTpro [N-Term]	2.51748e-05	9.41479e-05	1	3	4	P39060	P39060 [1599-1609]			Collagen alpha-1(XVIII) chain OS=Homo sapiens OX=9606 GN=COL18A1 PE=1 SV=5	COL18A1	P39060; H7C457; H7BXV5	0	1631.79	11	112.9	363.8	158.9	257.9	129.5	181.4	527.3	158.6	196.6	721.3	265.6	233.2	1815.1	470.6	191.5	117.8	225.8	661.2	213.5	1835.3	829	315	263.6	271.9	185	246.7	465		High	1.369e-05	2.663e-06	8.68
GADQAELEEIAFDSSLVFIPAEFR	[K].GADQAELEEIAFDSSLVFIPAEFR.[A]	1xTMTpro [N-Term]	1xTMTpro [N-Term]	7.99325e-11	9.41479e-05	2	3	3	P12111; C9JNG9	P12111 [586-609]; C9JNG9 [586-609]			Collagen alpha-3(VI) chain OS=Homo sapiens OX=9606 GN=COL6A3 PE=1 SV=5;Collagen alpha-3(VI) chain (Fragment) OS=Homo sapiens OX=9606 GN=COL6A3 PE=1 SV=1	COL6A3	P12111; C9JNG9; E7ENL6	0	2958.51	24	57.8	48.1	61.4	150.3	54	68.4	135.1	65	31.1	50.4	59.6	24	99.5	83.8														NotUnique	High	1.369e-05	2.419e-12	17
GADTILFEK	[K].GADTILFEK.[L]	1xTMTpro [K9]; 1xTMTpro [N-Term]	1xTMTpro [K9]; 1xTMTpro [N-Term]	0.113138	0.00830705	1	3	1	Q8TF62	Q8TF62 [561-569]			Probable phospholipid-transporting ATPase IM OS=Homo sapiens OX=9606 GN=ATP8B4 PE=1 SV=3	ATP8B4	H0YM66; H0YMP8; Q8TF62	0	1601.94	9															49.9	48.8	73.8	52.9	68.7	199	128.2	85.1	97.8	108.3	79.5	75.9	83.6		High	0.002405	0.03131	4.69
GADVWFK	[K].GADVWFK.[E]	1xTMTpro [K7]; 1xTMTpro [N-Term]	1xTMTpro [K7]; 1xTMTpro [N-Term]	0.0427409	0.00311106	1	1	12	P05109	P05109 [50-56]			Protein S100-A8 OS=Homo sapiens OX=9606 GN=S100A8 PE=1 SV=1	S100A8	P05109	0	1430.83	7	290.4	1207.4	503	455.8	342.5	441.6	3828	334.7	755.1	1298.1	379.2	390.7	2506.9	1830.3	363.8	373.8	2502.6	3221.6	304.9	17055.9	1082.5	2575.3	404.1	1267.2	822.5	547.5	1648		High	0.0009538	0.01297	6.79
GADYSLR	[R].GADYSLR.[A]	1xTMTpro [N-Term]	1xTMTpro [N-Term]	0.0773959	0.00612113	1	1	7	P02671	P02671 [848-854]			Fibrinogen alpha chain OS=Homo sapiens OX=9606 GN=FGA PE=1 SV=2	FGA	P02671	0	1085.59	7	98.3	294.5	164.4	204.8	85	161.7	332.7	134.2	126.5	109.7	108.8	127.5	199.9	260.4	121.9	118	1090.6	139.4	190.8	281.9	126.3	166.5	183.9	694.1	217.8	96.9	209.2		High	0.001768	0.02212	4.25
GAEDSLADQAANK	[R].GAEDSLADQAANK.[W]	1xTMTpro [K13]; 1xTMTpro [N-Term]	1xTMTpro [K13]; 1xTMTpro [N-Term]	6.7748e-08	9.41479e-05	1	1	21	P0DJI9	P0DJI9 [90-102]			Serum amyloid A-2 protein OS=Homo sapiens OX=9606 GN=SAA2 PE=1 SV=1	SAA2	P0DJI9	0	1898.01	13	648.5	8846.4	517.2	2876.4	474.8	1000.5	682.2	627	347.8	436.3	465	2595.2	733	1811.8	440.6	278	5284.4	399.4	871	493.1	585.6	576.6	561.3	3404.1	4181.7	441	1989.5		High	1.369e-05	4.001e-09	13.56
GAEEMETVIPVDVMR	[K].GAEEMETVIPVDVMR.[R]	1xTMTpro [N-Term]	1xTMTpro [N-Term]	1.5495e-07	9.41479e-05	1	2	3	Q99497	Q99497 [13-27]			Parkinson disease protein 7 OS=Homo sapiens OX=9606 GN=PARK7 PE=1 SV=2	PARK7	K7ELW0; Q99497	0	1980.01	15	56.7	136.2	102.6	138	66.3	89.1	143	93.7	77.8	74.2	88.7	70	135	151.4	37.4	38.7	43.8	50.9	73.1	75.9	95.2	47.7	66.8	85.4	48.4	33	56.2		High	1.369e-05	9.968e-09	11.93
GAEEMETVIPVDVMR	[K].GAEEMETVIPVDVMR.[R]	1xTMTpro [N-Term]	1xTMTpro [N-Term]	1.42635e-05	9.41479e-05	1	2	5	Q99497	Q99497 [13-27]			Parkinson disease protein 7 OS=Homo sapiens OX=9606 GN=PARK7 PE=1 SV=2	PARK7	K7ELW0; Q99497	0	2127.05	15	106.1	138.2	137.7	194	107.7	139.3	239	136.2	116.2	115.1	127.5	114.4	222.1	242.3	105.4	104.4	141.4	127.9	120.8	705.2	172	173.3	136.7	132.3	130.6	136.7	142.1		High	1.369e-05	1.435e-06	13.34
GAEEMETVIPVDVMR	[K].GAEEMETVIPVDVMR.[R]	1xTMTpro [N-Term]	1xTMTpro [N-Term]	0.0293748	0.00221402	1	2	2	Q99497	Q99497 [13-27]			Parkinson disease protein 7 OS=Homo sapiens OX=9606 GN=PARK7 PE=1 SV=2	PARK7	K7ELW0; Q99497	0	2274.08	15															71.6	55.3	79.6	92.7	78.4	468.2	102.3	94.3	88.5	94.9	77.8	97	85.7		High	0.0006353	0.008546	6.39
GAEILADTFK	[R].GAEILADTFK.[D]	1xTMTpro [K10]; 1xTMTpro [N-Term]	1xTMTpro [K10]; 1xTMTpro [N-Term]	3.87034e-06	9.41479e-05	1	2	4	O94760	O94760 [150-159]			N(G),N(G)-dimethylarginine dimethylaminohydrolase 1 OS=Homo sapiens OX=9606 GN=DDAH1 PE=1 SV=3	DDAH1	O94760; B4DYP1	0	1672.98	10	49.9	100.3	100.5	87.9	85.7	89.3	350.4	95.4	73.2	97.8	101.8	54.5	92.8	159.4	185.1	195.3	172.5	200.5	236.1	1592.6	277.8	272.3	257.9	307.6	279	183	255.7		High	1.369e-05	3.416e-07	11.22
GAEILEVLHSLPAVR	[K].GAEILEVLHSLPAVR.[Q]	1xTMTpro [N-Term]	1xTMTpro [N-Term]	1.69603e-08	9.41479e-05	1	2	3	Q15008	Q15008 [243-257]			26S proteasome non-ATPase regulatory subunit 6 OS=Homo sapiens OX=9606 GN=PSMD6 PE=1 SV=1	PSMD6	H7C531; Q15008	0	1908.12	15	47.8	29.9	56	62.9	38.3	44.6	66.8	48.2	33.8	29.2	47.8	26.3	57.3	65.2	118.9	98.8	124.7	102	120.1	212.6	125.5	179.7	170.5	159.5	97	89.7	110.8		High	1.369e-05	8.726e-10	12.79
GAEIVADTFR	[R].GAEIVADTFR.[D]	1xTMTpro [N-Term]	1xTMTpro [N-Term]	9.65925e-06	9.41479e-05	1	5	1	O95865	O95865 [148-157]			N(G),N(G)-dimethylarginine dimethylaminohydrolase 2 OS=Homo sapiens OX=9606 GN=DDAH2 PE=1 SV=1	DDAH2	Q5SRR8; O95865; H0Y7N1; Q5SSV3; A0A140T971	0	1382.76	10															104.2	74.8	97.4	114.2	104.5	886.9	151.3	134.9	141.4	134.4	237.1	63.2	123.9		High	1.369e-05	9.331e-07	11.02
GAEVAHFMNALR	[K].GAEVAHFMNALR.[Y]	1xTMTpro [N-Term]	1xTMTpro [N-Term]	1.89341e-07	9.41479e-05	1	2	2	P21589	P21589 [98-109]			5'-nucleotidase OS=Homo sapiens OX=9606 GN=NT5E PE=1 SV=1	NT5E	P21589; Q96B60	0	1619.86	12	73.5	132.6	82.9	145.7	57.7	78.4	251.2	47.7	40.6	90.5	50.5	32.7	98.9	171.9															High	1.369e-05	1.239e-08	10.95
GAEVAHFMNALR	[K].GAEVAHFMNALR.[Y]	1xTMTpro [N-Term]	1xTMTpro [N-Term]	5.85584e-05	9.41479e-05	1	2	3	P21589	P21589 [98-109]			5'-nucleotidase OS=Homo sapiens OX=9606 GN=NT5E PE=1 SV=1	NT5E	P21589; Q96B60	0	1766.9	12															58	63.1	53.2	177	48.3	196.9	78	85.9	78.4	338.3	82.5	73	85.3		High	1.369e-05	6.668e-06	10.49
GAEVHLVPWNHDFTK	[R].GAEVHLVPWNHDFTK.[M]	1xTMTpro [K15]; 1xTMTpro [N-Term]	1xTMTpro [K15]; 1xTMTpro [N-Term]	2.23085e-07	9.41479e-05	1	2	2	P31327	P31327 [239-253]			Carbamoyl-phosphate synthase [ammonia], mitochondrial OS=Homo sapiens OX=9606 GN=CPS1 PE=1 SV=2	CPS1	P31327; Q5R211	0	2358.29	15	9.6	41.2	14	32.7	15.8	15.2	31.2	13.3	153.4	82	32.2	188	242.6	152.1	68.4	38.9	40.1	28.1	74	51.1	51.2	28.6	60.4	67.3	27.9	365.1	53.8		High	1.369e-05	1.484e-08	13.08
GAEVSFGCGVLASGK	[R].GAEVSFGCGVLASGK.[A]	1xCarbamidomethyl [C8]; 1xTMTpro [K15]; 1xTMTpro [N-Term]	1xCarbamidomethyl [C8]; 1xTMTpro [K15]; 1xTMTpro [N-Term]	6.88381e-11	9.41479e-05	1	2	10	J3KQ66	J3KQ66 [731-745]			Reelin OS=Homo sapiens OX=9606 GN=RELN PE=1 SV=1	RELN	J3KQ66; P78509	0	2047.11	15	457.8	1318.8	752.3	922.4	821.9	903.9	4400.7	722.5	826.5	1202.5	1150.8	300.2	1217.9	1485.8	399.8	504.5	313.1	2274.7	913.4	2498.3	311.8	901.6	635.8	672.9	776.3	312.5	827.4		High	1.369e-05	2.052e-12	17
GAFFPLTER	[R].GAFFPLTER.[N]	1xTMTpro [N-Term]	1xTMTpro [N-Term]	0.000165303	9.41479e-05	1	1	7	P55058	P55058 [236-244]			Phospholipid transfer protein OS=Homo sapiens OX=9606 GN=PLTP PE=1 SV=1	PLTP	P55058	0	1341.75	9	307.2	873.4	603.1	797.5	412.6	308.5	666.3	291.1	222.8	501.5	535.5	199.9	510.8	756.8	331.5	335.3	248.1	1197.4	463.9	863.4	3136.7	1079.5	463.7	637.3	475.4	501.3	608.3		High	1.369e-05	2.003e-05	12.62
GAFGKPQGTVAR	[R].GAFGKPQGTVAR.[V]	1xTMTpro [K5]; 1xTMTpro [N-Term]	1xTMTpro [K5]; 1xTMTpro [N-Term]	0.00639646	0.00063313	1	6	1	H7C123	H7C123 [27-38]			60S ribosomal protein L10 (Fragment) OS=Homo sapiens OX=9606 GN=RPL10 PE=1 SV=1	RPL10	H7C123; F8W7C6; P27635; X1WI28; Q96L21; H7C2C5	0	1797.06	12	90.8	142.9	216.2	226.9	120.3	211	382.8	169.8	170.2	117.3	131.3	178	220.3	291.8															High	0.0001103	0.001466	7.7
GAFQQAAQILLHAR	[K].GAFQQAAQILLHAR.[E]	1xTMTpro [N-Term]	1xTMTpro [N-Term]	2.08606e-09	9.41479e-05	1	2	12	Q4LDE5	Q4LDE5 [171-184]			Sushi, von Willebrand factor type A, EGF and pentraxin domain-containing protein 1 OS=Homo sapiens OX=9606 GN=SVEP1 PE=1 SV=3	SVEP1	Q4LDE5; A0A0A0MSD0	0	1828.05	14	306.2	494	439.7	501.1	426	425.7	1196.5	387.4	272.9	526.7	423	248.9	441.1	643.5	217.5	215.7	180.5	623.2	277.9	444.9	254.5	215.5	296.2	301.4	191.9	151.8	233.3		High	1.369e-05	8.737e-11	13.19
GAFSEEYK	[R].GAFSEEYK.[R]	1xTMTpro [K8]; 1xTMTpro [N-Term]	1xTMTpro [K8]; 1xTMTpro [N-Term]	0.00195244	0.000154398	1	5	3	P09543	P09543 [94-101]			2',3'-cyclic-nucleotide 3'-phosphodiesterase OS=Homo sapiens OX=9606 GN=CNP PE=1 SV=2	CNP	K7EN66; K7ERZ0; P09543; C9K0L8; K7ERC4	0	1538.83	8	156.9	302.9	326.7	304	174.3	199.1	533	173.5	184.2	289.2	214.5	132	520.8	517.4															High	2.094e-05	0.00031	7.31
GAFSSVSMSGGAGR	[R].GAFSSVSMSGGAGR.[C]	1xTMTpro [N-Term]	1xTMTpro [N-Term]	0.00235887	0.000304521	1	3	1	P19013	P19013 [28-41]			Keratin, type II cytoskeletal 4 OS=Homo sapiens OX=9606 GN=KRT4 PE=1 SV=5	KRT4	F8VX05; F8VZR6; P19013	0	1721.83	14	19.3	44.1	42.1	231.1	88	55.9	54.8	33.3	79.1	50.6	43.7	244.3	126.7	104.5															High	4.056e-05	0.0003975	6.77
GAFSVVR	[KR].GAFSVVR.[R]	1xTMTpro [N-Term]	1xTMTpro [N-Term]	0.028595	0.00210391	4	21	3	A0A5F9ZHM9; Q5SWX3; E9PBG7; Q13554	A0A5F9ZHM9 [22-28]; Q5SWX3 [23-29]; E9PBG7 [23-29]; Q13554 [23-29]			Calcium/calmodulin-dependent protein kinase OS=Homo sapiens OX=9606 GN=CAMK2A PE=1 SV=1;Calcium/calmodulin-dependent protein kinase OS=Homo sapiens OX=9606 GN=CAMK2G PE=1 SV=1;Calcium/calmodulin-dependent protein kinase OS=Homo sapiens OX=9606 GN=CAMK2D PE=1 SV=1;Calcium/calmodulin-dependent protein kinase type II subunit beta OS=Homo sapiens OX=9606 GN=CAMK2B PE=1 SV=3	CAMK2A	A0A5K1VW76; E7ERS6; E7EQE4; E9PBE8; A0A5F9ZHM9; H7BXS4; Q9UQM7; Q5SWX3; A0A5F9ZHR5; A0A5F9ZHY2; Q13557; D6R938; E7ETC9; D6RFJ0; A0A5F9ZH50; E9PBG7; A0A2Q3DQE3; Q13555; A0A5F9ZH21; Q13554; E9PF82	0	1039.62	7	181.5	171.5	305.9	208.8	212	234	879.6	247.7	256	124.2	220.7	259.6	180.2	340.3	404.2	319.4	451.5	315.1	412.3	762.8	415.7	399.7	493.3	422.5	453.8	403.5	407.8	NotUnique	High	0.0006216	0.008302	5.25
GAGAFGYFEVTHDITK	[K].GAGAFGYFEVTHDITK.[Y]	1xTMTpro [K16]; 1xTMTpro [N-Term]	1xTMTpro [K16]; 1xTMTpro [N-Term]	1.81217e-12	9.41479e-05	1	1	11	P04040	P04040 [78-93]			Catalase OS=Homo sapiens OX=9606 GN=CAT PE=1 SV=3	CAT	P04040	0	2321.24	16	485.5	371.5	580.7	488.3	462	423.4	649.3	2453.9	277	522.8	407.1	185.9	938.1	753.5	636.6	429.2	419.6	864	506.2	5615.6	659.1	1277.4	759.2	1407.5	578.6	945.6	1358.5		High	1.369e-05	3.76e-14	17
GAGPGCYLAGSLTLSK	[K].GAGPGCYLAGSLTLSK.[T]	1xCarbamidomethyl [C6]; 1xTMTpro [K16]; 1xTMTpro [N-Term]	1xCarbamidomethyl [C6]; 1xTMTpro [K16]; 1xTMTpro [N-Term]	0.0005039	0.000154398	1	5	1	P29144	P29144 [962-977]			Tripeptidyl-peptidase 2 OS=Homo sapiens OX=9606 GN=TPP2 PE=1 SV=4	TPP2	A0A494C0U1; A0A494C1B8; A0A494C1L2; P29144; Q5VZU9	0	2160.2	16	178.1	56.7	82.8	118	68.7	64.8	105.3	69.6	43.6	78.1	68.3	39.8	147.6	130.1															High	2.094e-05	6.067e-05	9.29
GAGSIAGASASPK	[R].GAGSIAGASASPK.[E]	1xTMTpro [K13]; 1xTMTpro [N-Term]	1xTMTpro [K13]; 1xTMTpro [N-Term]	7.69073e-09	9.41479e-05	1	1	2	P15924	P15924 [2014-2026]			Desmoplakin OS=Homo sapiens OX=9606 GN=DSP PE=1 SV=3	DSP	P15924	0	1681.97	13															117.6	154.9	1678.4	208.2	213	126.6	253.2	99.8	124.1	217.3	411.9	69.4	212		High	1.369e-05	3.663e-10	14.15
GAGSYTIMVLFADQATPTSPIR	[R].GAGSYTIMVLFADQATPTSPIR.[V]	1xTMTpro [N-Term]	1xTMTpro [N-Term]	0.000102829	9.41479e-05	1	2	2	P21333	P21333 [842-863]			Filamin-A OS=Homo sapiens OX=9606 GN=FLNA PE=1 SV=4	FLNA	P21333; Q60FE5	0	2747.41	22															65	108.4	59.6	110.8	85.4	88.2	79.1	109.5	102.6	101.6	79.2	56.1	72.5		High	1.369e-05	1.22e-05	11.42
GAGTDDHTLIR	[K].GAGTDDHTLIR.[V]	1xTMTpro [N-Term]	1xTMTpro [N-Term]	4.65684e-05	9.41479e-05	1	3	4	P08758	P08758 [261-271]			Annexin A5 OS=Homo sapiens OX=9606 GN=ANXA5 PE=1 SV=2	ANXA5	D6RBE9; D6RBL5; P08758	0	1459.78	11	45.1	53.4	62.4	54.6	47.5	52.7	93.5	61.1	104.6	48.8	68.4	130.1	91.6	87.3	22.1	20.3	19.3	18.9	20.1	102	28.5	25.6	19.8	21.3	14.3	17.9	14.6		High	1.369e-05	5.217e-06	7.67
GAGTDDSTLVR	[K].GAGTDDSTLVR.[I]	1xTMTpro [N-Term]	1xTMTpro [N-Term]	3.72997e-05	9.41479e-05	1	1	3	P20073	P20073 [431-441]			Annexin A7 OS=Homo sapiens OX=9606 GN=ANXA7 PE=1 SV=3	ANXA7	P20073	0	1395.74	11	130.1	136.6	205.5	167	145.7	163.2	231.6	187.9	185.6	190.1	163.6	185.8	442.9	380.1	372.5	107.7	171.4	69.6	106.7	486.5	206.6	137.5	145.5	109.4	100.1	156.6	137.4		High	1.369e-05	4.086e-06	7.67
GAGTDEGCLIEILASR	[K].GAGTDEGCLIEILASR.[T]	1xCarbamidomethyl [C8]; 1xTMTpro [N-Term]	1xCarbamidomethyl [C8]; 1xTMTpro [N-Term]	3.01205e-10	9.41479e-05	1	1	5	P09525	P09525 [101-116]			Annexin A4 OS=Homo sapiens OX=9606 GN=ANXA4 PE=1 SV=4	ANXA4	P09525	0	1966.02	16	106.8	155.7	180.4	175.8	138.9	198.7	324.9	168.3	159.2	253.6	169.8	130.2	628.7	311.7	206.1	182.4	307.6	124.1	161	737.3	189.3	199.5	141.7	203.8	155.1	264.4	201.9		High	1.369e-05	1.039e-11	17
GAGTGGLGLAVEGPSEAK	[R].GAGTGGLGLAVEGPSEAK.[M]	1xTMTpro [K18]; 1xTMTpro [N-Term]	1xTMTpro [K18]; 1xTMTpro [N-Term]	1.00122e-11	9.41479e-05	1	2	3	P21333	P21333 [1382-1399]			Filamin-A OS=Homo sapiens OX=9606 GN=FLNA PE=1 SV=4	FLNA	P21333; Q60FE5	0	2179.22	18	117	162.9	156.1	284.9	145.9	217.4	397.4	134.4	134.1	163.1	145.8	69.3	277.1	360.8	112.4	71.1	94.2	101.6	107.6	647.9	117.6	168.3	135.5	108.4	109.5	54.7	114.8		High	1.369e-05	2.46e-13	17
GAGTNEDALIEILTTR	[K].GAGTNEDALIEILTTR.[T]	1xTMTpro [N-Term]	1xTMTpro [N-Term]	2.27674e-09	9.41479e-05	1	4	4	P12429	P12429 [105-120]			Annexin A3 OS=Homo sapiens OX=9606 GN=ANXA3 PE=1 SV=3	ANXA3	D6RA82; D6RFG5; D6RCA8; P12429	0	1978.08	16	21.2	25.5	36.4	44.7	30.5	129.3	58.6	34.7	21.9	31.6	32.8	23.2	46.7	51.5	68.6	73.9	83.4	155.4	77.6	1004.5	97.7	207	92.2	114.6	94.6	69.4	127.9		High	1.369e-05	9.617e-11	12.75
GAIILAK	[R].GAIILAK.[L]	1xTMTpro [K7]; 1xTMTpro [N-Term]	1xTMTpro [K7]; 1xTMTpro [N-Term]	0.052752	0.00394521	1	6	2	P15880	P15880 [153-159]			40S ribosomal protein S2 OS=Homo sapiens OX=9606 GN=RPS2 PE=1 SV=2	RPS2	E9PPT0; E9PMM9; E9PM36; P15880; H0YEN5; I3L404	0	1293.87	7															105.5	87.4	217.6	108.9	131	721.6	162.8	115.7	157.2	197.8	136.4	191.8	146.7		High	0.001231	0.01598	4.67
GAILGGFK	[K].GAILGGFK.[S]	1xTMTpro [K8]; 1xTMTpro [N-Term]	1xTMTpro [K8]; 1xTMTpro [N-Term]	0.0032766	0.000367678	1	1	2	P07327	P07327 [317-324]			Alcohol dehydrogenase 1A OS=Homo sapiens OX=9606 GN=ADH1A PE=1 SV=2	ADH1A	P07327	0	1370.87	8	43.8	54.9	42.1	85.3	42	43.3	115.1	34.3	88	137.8	48.9	94.5	343.4	138.1	61	49.1	78.1	111.4	91.6	415.4	57.5	164.5	47.8	121.3	43.4	975.7	149		High	5.831e-05	0.0006136	6.25
GAILTTMLATR	[K].GAILTTMLATR.[N]	1xTMTpro [N-Term]	1xTMTpro [N-Term]	5.96788e-07	9.41479e-05	3	17	1	A0A5F9ZHM9; E9PBG7; Q13554	A0A5F9ZHM9 [290-300]; E9PBG7 [302-312]; Q13554 [302-312]			Calcium/calmodulin-dependent protein kinase OS=Homo sapiens OX=9606 GN=CAMK2A PE=1 SV=1;Calcium/calmodulin-dependent protein kinase OS=Homo sapiens OX=9606 GN=CAMK2D PE=1 SV=1;Calcium/calmodulin-dependent protein kinase type II subunit beta OS=Homo sapiens OX=9606 GN=CAMK2B PE=1 SV=3	CAMK2A	A0A5K1VW76; A0A5F9ZHM9; Q9UQM7; A0A5F9ZHR5; H7BZC6; A0A5F9ZH90; A0A5F9ZHY2; Q13557; D6R938; D6RFJ0; A0A5F9ZH50; H0Y9C2; E9PBG7; H0Y9J2; A0A5F9ZH21; Q13554; E9PF82	0	1451.86	11																												NotUnique	High	1.369e-05	4.392e-08	12.63
GAILTTMLATR	[K].GAILTTMLATR.[N]	1xTMTpro [N-Term]	1xTMTpro [N-Term]	0.0113034	0.00120742	3	17	2	A0A5F9ZHM9; E9PBG7; Q13554	A0A5F9ZHM9 [290-300]; E9PBG7 [302-312]; Q13554 [302-312]			Calcium/calmodulin-dependent protein kinase OS=Homo sapiens OX=9606 GN=CAMK2A PE=1 SV=1;Calcium/calmodulin-dependent protein kinase OS=Homo sapiens OX=9606 GN=CAMK2D PE=1 SV=1;Calcium/calmodulin-dependent protein kinase type II subunit beta OS=Homo sapiens OX=9606 GN=CAMK2B PE=1 SV=3	CAMK2A	A0A5K1VW76; A0A5F9ZHM9; Q9UQM7; A0A5F9ZHR5; H7BZC6; A0A5F9ZH90; A0A5F9ZHY2; Q13557; D6R938; D6RFJ0; A0A5F9ZH50; H0Y9C2; E9PBG7; H0Y9J2; A0A5F9ZH21; Q13554; E9PF82	0	1598.89	11															110.8	93.7	146.3	96.6	141.1	163.8	144.8	119.6	157.2	152.8	208.5	143.1	126	NotUnique	High	0.0002435	0.00286	5.48
GAIQIPTVTFSSEK	[K].GAIQIPTVTFSSEK.[S]	1xTMTpro [K14]; 1xTMTpro [N-Term]	1xTMTpro [K14]; 1xTMTpro [N-Term]	1.01277e-05	9.41479e-05	1	1	4	Q6GTS8	Q6GTS8 [57-70]			N-fatty-acyl-amino acid synthase/hydrolase PM20D1 OS=Homo sapiens OX=9606 GN=PM20D1 PE=1 SV=3	PM20D1	Q6GTS8	0	2086.2	14															642.5	145.1	221.1	140.6	214.5	187.7	155.6	143.8	234.2	253.1	145.1	103.1	165.6		High	1.369e-05	9.823e-07	9.16
GALALAQAVQR	[K].GALALAQAVQR.[A]	1xTMTpro [N-Term]	1xTMTpro [N-Term]	2.90157e-05	9.41479e-05	1	6	3	P11586	P11586 [794-804]			C-1-tetrahydrofolate synthase, cytoplasmic OS=Homo sapiens OX=9606 GN=MTHFD1 PE=1 SV=3	MTHFD1	P11586; V9GZ78; F5H2F4; V9GYY3; A0A494C1T2; A0A384N5Y3	0	1401.85	11	58.9	247.1	50.5	83.1	36.8	48.3	183.5	41.8	66.1	151	51.4	70.8	381.5	192.7	63	64.4	203.5	147.6	75	550.2	105.3	172.5	85.3	260.3	106.1	912	175.5		High	1.369e-05	3.116e-06	10.15
GALALEEK	[K].GALALEEK.[R]	1xTMTpro [K8]; 1xTMTpro [N-Term]	1xTMTpro [K8]; 1xTMTpro [N-Term]	0.0133913	0.00138627	1	1	2	P35579	P35579 [1717-1724]			Myosin-9 OS=Homo sapiens OX=9606 GN=MYH9 PE=1 SV=4	MYH9	P35579	0	1438.88	8	226.6	216.5	234.1	271.6	277.8	317.5	746.7	260.3	201.9	283.5	218.9	148.6	597.1	637.2	238.2	79.6	189.1	87.3	102.2	824.2	395.4	145.8	221	158.4	168.8	67.3	136.6		High	0.0003079	0.003447	4.92
GALDAELK	[R].GALDAELK.[A]	1xTMTpro [K8]; 1xTMTpro [N-Term]	1xTMTpro [K8]; 1xTMTpro [N-Term]	0.0604166	0.00455377	1	1	2	Q8N1N4	Q8N1N4 [181-188]			Keratin, type II cytoskeletal 78 OS=Homo sapiens OX=9606 GN=KRT78 PE=1 SV=2	KRT78	Q8N1N4	0	1424.86	8	158.8	134.7	289.3	347.8	206.7	449.3	386	418.7	232.5	178.4	236.4	203	283.1	377.9															High	0.001376	0.01805	3.69
GALDMLTK	[K].GALDMLTK.[V]	1xTMTpro [K8]; 1xTMTpro [N-Term]	1xTMTpro [K8]; 1xTMTpro [N-Term]	0.0071187	0.000838117	1	7	4	Q7Z4W1	Q7Z4W1 [154-161]			L-xylulose reductase OS=Homo sapiens OX=9606 GN=DCXR PE=1 SV=2	DCXR	J3QS45; J3KS22; J3KRZ4; J3QL34; J3QS36; Q7Z4W1; J3KSZ5	0	1456.87	8	46.2	87.9	53.9	95.7	43.8	65.2	116.4	58.4	76.2	216.4	62.7	98	550.9	166.8	48.2	35.3	87.8	47	79.2	112	72	53.7	105.8	106	57.5	565.2	106.4		High	0.0001365	0.001682	6.07
GALFGANANR	[R].GALFGANANR.[K]	1xTMTpro [N-Term]	1xTMTpro [N-Term]	8.91095e-07	9.41479e-05	1	1	2	P36543	P36543 [213-222]			V-type proton ATPase subunit E 1 OS=Homo sapiens OX=9606 GN=ATP6V1E1 PE=1 SV=1	ATP6V1E1	P36543	0	1294.72	10	177.6	147	275.2	200.1	175.8	241.4	279.4	211.8	229.5	142.5	179.7	193.1	261	330.2	88.6	76.2	133.9	72.2	74.4	485.2	92.4	103.1	101.1	180.1	100.5	104.1	95.5		High	1.369e-05	6.813e-08	13.86
GALHNYK	[K].GALHNYK.[M]	1xTMTpro [K7]; 1xTMTpro [N-Term]	1xTMTpro [K7]; 1xTMTpro [N-Term]	0.0473794	0.00368638	1	1	20	P01031	P01031 [1321-1327]			Complement C5 OS=Homo sapiens OX=9606 GN=C5 PE=1 SV=4	C5	P01031	0	1410.83	7	1046.4	3409.1	867.2	1228.9	805	581.8	2559.5	644.2	1004.8	899.5	678.5	1000.1	1227	1592.3	1753.1	998.1	1031.6	1115.7	623.9	1143.3	787.9	764	973.2	1020.3	657.7	453.7	840.6		High	0.001152	0.01444	4.17
GALLNPSSR	[R].GALLNPSSR.[C]	1xTMTpro [N-Term]	1xTMTpro [N-Term]	0.0306477	0.00221402	1	1	1	P23276	P23276 [720-728]			Kell blood group glycoprotein OS=Homo sapiens OX=9606 GN=KEL PE=1 SV=2	KEL	P23276	0	1218.71	9															98.3	91.8	136.1	80.4	112.9	150.4	101.4	259.9	161.4	120.7	68.9	69.2	117.5		High	0.0006799	0.008972	4.94
GALLSMDALDLTDK	[R].GALLSMDALDLTDK.[L]	1xTMTpro [K14]; 1xTMTpro [N-Term]	1xTMTpro [K14]; 1xTMTpro [N-Term]	6.49334e-06	9.41479e-05	1	2	5	Q9ULZ3	Q9ULZ3 [42-55]			Apoptosis-associated speck-like protein containing a CARD OS=Homo sapiens OX=9606 GN=PYCARD PE=1 SV=2	PYCARD	Q9ULZ3; H3BP42	0	2071.16	14	33.7	54.9	41.6	45	38.3	44.8	127.3	41.4	42.7	48	40	48.2	93.7	89.8	25.5	27.8	32.1	28.9	30.4	133.1	43.6	45.8	27.5	53.6	34.7	25.8	26.6		High	1.369e-05	6.034e-07	12
GALQNIIPASTGAAK	[R].GALQNIIPASTGAAK.[A]	1xTMTpro [K15]; 1xTMTpro [N-Term]	1xTMTpro [K15]; 1xTMTpro [N-Term]	1.42169e-10	9.41479e-05	1	2	16	P04406	P04406 [201-215]			Glyceraldehyde-3-phosphate dehydrogenase OS=Homo sapiens OX=9606 GN=GAPDH PE=1 SV=3	GAPDH	E7EUT5; P04406	0	2020.2	15	477.8	766.2	713.1	1635.5	538.6	870.3	2660.3	738.9	1200.3	1124	721.6	868.8	2272.4	2404.6	868.2	813	1230.7	1197.9	1037.6	9844.3	1275.6	1834.5	1131.9	1743.3	1071.9	3874.1	1487		High	1.369e-05	4.556e-12	15.31
GALSLQGSIMTVGEK	[R].GALSLQGSIMTVGEK.[V]	1xTMTpro [K15]; 1xTMTpro [N-Term]	1xTMTpro [K15]; 1xTMTpro [N-Term]	7.65698e-10	9.41479e-05	1	4	4	Q8IWL2	Q8IWL2 [123-137]			Pulmonary surfactant-associated protein A1 OS=Homo sapiens OX=9606 GN=SFTPA1 PE=1 SV=2	SFTPA1	A0A0C4DG36; Q8IWL2; Q8IWL1; X6REF7	0	2099.2	15	142.5	352.8	183.3	348.3	154.2	673.2	335.9	219	131.5	173.9	244.3	101.7	255.6	393.3															High	1.369e-05	2.901e-11	15.01
GALSLQGSIMTVGEK	[R].GALSLQGSIMTVGEK.[V]	1xTMTpro [K15]; 1xTMTpro [N-Term]	1xTMTpro [K15]; 1xTMTpro [N-Term]	1.12563e-05	9.41479e-05	1	4	2	Q8IWL2	Q8IWL2 [123-137]			Pulmonary surfactant-associated protein A1 OS=Homo sapiens OX=9606 GN=SFTPA1 PE=1 SV=2	SFTPA1	A0A0C4DG36; Q8IWL2; Q8IWL1; X6REF7	0	2246.24	15	73.4	90.1	86.7	128.4	65.3	150.9	108	94.8	67	76.5	68.8	71.6	70.4	98.5	108.8	90.3	76.4	122	638.3	96.1	152.4	169.8	183.7	313.5	84.2	71.9	148.7		High	1.369e-05	1.106e-06	12.21
GALVLGSSLK	[K].GALVLGSSLK.[Q]	1xTMTpro [K10]; 1xTMTpro [N-Term]	1xTMTpro [K10]; 1xTMTpro [N-Term]	5.75036e-05	9.41479e-05	1	3	3	P46976	P46976 [18-27]			Glycogenin-1 OS=Homo sapiens OX=9606 GN=GYG1 PE=1 SV=4	GYG1	G5E9W8; P46976; C9JQ42	0	1552.99	10	77.9	102.8	81.2	152.1	93.8	97.2	198.2	79.3	64.3	79.3	93.9	64.2	143.1	166	115.5	77.6	105.3	109.3	121	390.3	122.3	105.8	108.6	146.8	90.2	78.4	105.3		High	1.369e-05	6.555e-06	8.33
GALVVVNDLGGDFK	[R].GALVVVNDLGGDFK.[G]	1xTMTpro [K14]; 1xTMTpro [N-Term]	1xTMTpro [K14]; 1xTMTpro [N-Term]	0.0034292	0.000367678	1	5	2	P51659	P51659 [33-46]			Peroxisomal multifunctional enzyme type 2 OS=Homo sapiens OX=9606 GN=HSD17B4 PE=1 SV=3	HSD17B4	A0A2R8YF45; P51659; E7ER27; A0A2R8YDT8; A0A2R8YD50	0	2012.17	14	31.6	43.8	55	64.3	50.7	60.9	90.5	52.3	39.1	36.5	52.1	36.7	88.7	74.5															High	5.831e-05	0.0006504	5.49
GAMGIILVYDITDEK	[R].GAMGIILVYDITDEK.[S]	1xTMTpro [K15]; 1xTMTpro [N-Term]	1xTMTpro [K15]; 1xTMTpro [N-Term]	0.00287672	0.000367678	1	1	1	P51153	P51153 [80-94]			Ras-related protein Rab-13 OS=Homo sapiens OX=9606 GN=RAB13 PE=1 SV=1	RAB13	P51153	0	2393.3	15																												NoQuanValues	High	5.831e-05	0.0005163	8.78
GAMGIMLVYDITNEK	[R].GAMGIMLVYDITNEK.[S]	1xTMTpro [K15]; 1xTMTpro [N-Term]	1xTMTpro [K15]; 1xTMTpro [N-Term]	0.000161753	9.41479e-05	2	3	3	P61006; Q92930	P61006 [80-94]; Q92930 [80-94]			Ras-related protein Rab-8A OS=Homo sapiens OX=9606 GN=RAB8A PE=1 SV=1;Ras-related protein Rab-8B OS=Homo sapiens OX=9606 GN=RAB8B PE=1 SV=2	RAB8A	P61006; H0YNE9; Q92930	0	2410.27	15															154	127.5	133.6	184.5	148.4	620.1	169.8	183.4	175.4	229.5	131	120.4	146.4	NotUnique	High	1.369e-05	1.961e-05	9.79
GAMQTGLNTTQNIATGTK	[K].GAMQTGLNTTQNIATGTK.[D]	1xTMTpro [K18]; 1xTMTpro [N-Term]	1xTMTpro [K18]; 1xTMTpro [N-Term]	2.26846e-09	9.41479e-05	1	2	1	Q96Q06	Q96Q06 [402-419]			Perilipin-4 OS=Homo sapiens OX=9606 GN=PLIN4 PE=1 SV=2	PLIN4	Q96Q06; A0A0J9YXN7	0	2415.32	18																												NoQuanValues	High	1.369e-05	9.587e-11	15.37
GAMQTGLNTTQNIATGTK	[K].GAMQTGLNTTQNIATGTK.[D]	1xTMTpro [K18]; 1xTMTpro [N-Term]	1xTMTpro [K18]; 1xTMTpro [N-Term]	0.000325527	0.000154398	1	2	1	Q96Q06	Q96Q06 [402-419]			Perilipin-4 OS=Homo sapiens OX=9606 GN=PLIN4 PE=1 SV=2	PLIN4	Q96Q06; A0A0J9YXN7	0	2562.35	18															40.5	42.7	41.8	39.6	62.2	47.5	146.5	37.4	105.5	69.4	36.6	26.4	53.9		High	2.094e-05	3.928e-05	12.48
GANPVEIR	[K].GANPVEIR.[R]	1xTMTpro [N-Term]	1xTMTpro [N-Term]	0.0578202	0.00427538	1	10	2	P10809	P10809 [134-141]			60 kDa heat shock protein, mitochondrial OS=Homo sapiens OX=9606 GN=HSPD1 PE=1 SV=2	HSPD1	A0A7I2YQ71; A0A7I2V599; A0A7I2V5M1; E7ESH4; A0A7I2YQK6; E7EXB4; A0A7I2V5K3; P10809; A0A7I2V369; A0A7I2V2X6	0	1159.68	8	53.3	54.1	71.4	94.5	65.7	62.4	101.1	66.9	127.6	185.8	73.7	135.5	466.2	158.3	69.4	66.7	96.4	60.3	129.2	127.3	89	91.7	76.9	106.7	88.7	609.5	110.7		High	0.001322	0.01737	4.22
GAPEEDSAMVFVSNEVGEHSITTR	[K].GAPEEDSAMVFVSNEVGEHSITTR.[D]	1xTMTpro [N-Term]	1xTMTpro [N-Term]	1.18233e-08	9.41479e-05	1	2	2	J3KQ66	J3KQ66 [1988-2011]			Reelin OS=Homo sapiens OX=9606 GN=RELN PE=1 SV=1	RELN	J3KQ66; P78509	0	3013.42	24															22	22.7	25	53.3	31	70.9	251.6	48.7	79.2	104.4	39.9	25.7	35.5		High	1.369e-05	5.882e-10	12.63
GAPEEDSAMVFVSNEVGEHSITTR	[K].GAPEEDSAMVFVSNEVGEHSITTR.[D]	1xTMTpro [N-Term]	1xTMTpro [N-Term]	6.81409e-10	9.41479e-05	1	2	3	J3KQ66	J3KQ66 [1988-2011]			Reelin OS=Homo sapiens OX=9606 GN=RELN PE=1 SV=1	RELN	J3KQ66; P78509	0	2866.38	24	37.7	57.2	57.7	197.1	65.2	81.8	159	83	43.4	56.8	63.1	36.5	94.4	102.6	113.6	136.2	119.6	154.8	167.8	199.9	113.9	400	211.4	149.2	131.4	71.8	129.5		High	1.369e-05	2.553e-11	15.59
GAPEGVIDR	[K].GAPEGVIDR.[C]	1xTMTpro [N-Term]	1xTMTpro [N-Term]	0.00183061	0.000154398	1	3	3	P16615	P16615 [515-523]			Sarcoplasmic/endoplasmic reticulum calcium ATPase 2 OS=Homo sapiens OX=9606 GN=ATP2A2 PE=1 SV=1	ATP2A2	H7C5W9; P16615; O14983	0	1217.68	9	99.8	156.4	177.3	160	110.7	144.9	293	161.6	160.3	89.7	136.1	148.8	148.9	202.7	81.6	108.2	166.5	97.2	117.1	151.5	120.3	134.2	138.8	222.9	1412.3	105.5	176.4		High	2.094e-05	0.0002841	9.48
GAPGQPGTILR	[K].GAPGQPGTILR.[T]	1xTMTpro [N-Term]	1xTMTpro [N-Term]	0.0767808	0.00606806	1	2	1	P51610	P51610 [837-847]			Host cell factor 1 OS=Homo sapiens OX=9606 GN=HCFC1 PE=1 SV=2	HCFC1	P51610; A6NEM2	0	1370.81	11																												NoQuanValues	High	0.001747	0.02199	5.74
GAQAAIVVYDITNEESFAR	[R].GAQAAIVVYDITNEESFAR.[A]	1xTMTpro [N-Term]	1xTMTpro [N-Term]	6.96999e-09	9.41479e-05	1	1	1	P20339	P20339 [92-110]			Ras-related protein Rab-5A OS=Homo sapiens OX=9606 GN=RAB5A PE=1 SV=2	RAB5A	P20339	0	2358.23	19															18.4	13.3	19.7	13.7	16.4	24.2	15.4	18.5	16.7	21.4	13.6	15.1	17.7		High	1.369e-05	3.288e-10	17
GAQAAIVVYDITNQETFAR	[R].GAQAAIVVYDITNQETFAR.[A]	1xTMTpro [N-Term]	1xTMTpro [N-Term]	0.000152653	9.41479e-05	1	2	1	P61020	P61020 [92-110]			Ras-related protein Rab-5B OS=Homo sapiens OX=9606 GN=RAB5B PE=1 SV=1	RAB5B	F8VUA5; P61020	0	2371.26	19															56.6	56.7	62.8	54.1	68.7	121.2	120.7	85.6	64.5	81.3	136.9	53.8	69.1		High	1.369e-05	1.848e-05	10.76
GAQAAIVVYDITNTDTFAR	[R].GAQAAIVVYDITNTDTFAR.[A]	1xTMTpro [N-Term]	1xTMTpro [N-Term]	4.45528e-08	9.41479e-05	1	5	1	P51148	P51148 [93-111]			Ras-related protein Rab-5C OS=Homo sapiens OX=9606 GN=RAB5C PE=1 SV=2	RAB5C	K7ERQ8; K7ENY4; P51148; K7ERI8; F8VVK3	0	2330.23	19															17.7	14.8	20.9	23.1	48.4	42.9	16.4	20.3	25.5	24.5	17.7	15.8	17.7		High	1.369e-05	2.526e-09	10.59
GAQGPAGPAGPPGLIGEQGISGPR	[R].GAQGPAGPAGPPGLIGEQGISGPR.[G]	1xTMTpro [N-Term]	1xTMTpro [N-Term]	1.25964e-11	9.41479e-05	1	2	2	P12111	P12111 [2228-2251]			Collagen alpha-3(VI) chain OS=Homo sapiens OX=9606 GN=COL6A3 PE=1 SV=5	COL6A3	P12111; E7ENL6	0	2445.32	24	44.9	75.5	56.7	118.1	55.8	101.9	252.7	71.1	43.3	60.7	72.4	46.5	102.3	104.7															High	1.369e-05	3.175e-13	17
GAQGVILVYDVTR	[R].GAQGVILVYDVTR.[R]	1xTMTpro [N-Term]	1xTMTpro [N-Term]	2.74387e-08	9.41479e-05	1	3	1	Q9NP72	Q9NP72 [80-92]			Ras-related protein Rab-18 OS=Homo sapiens OX=9606 GN=RAB18 PE=1 SV=1	RAB18	Q9NP72; H0Y6T8; A0A087X163	0	1694.98	13																												NoQuanValues	High	1.369e-05	1.484e-09	17
GAQIETK	[R].GAQIETK.[T]	1xTMTpro [K7]; 1xTMTpro [N-Term]	1xTMTpro [K7]; 1xTMTpro [N-Term]	0.0131557	0.00138627	1	1	2	P16157	P16157 [262-268]			Ankyrin-1 OS=Homo sapiens OX=9606 GN=ANK1 PE=1 SV=3	ANK1	P16157	0	1354.82	7	396.3	160.6	489	308.3	196.1	188.6	207	256.4	163.4	88.7	205	137	164.3	286.8															High	0.0003079	0.003381	6.25
GAQTLYVPNCDHR	[R].GAQTLYVPNCDHR.[G]	1xCarbamidomethyl [C10]; 1xTMTpro [N-Term]	1xCarbamidomethyl [C10]; 1xTMTpro [N-Term]	0.00250577	0.000304521	1	3	1	P24592	P24592 [181-193]			Insulin-like growth factor-binding protein 6 OS=Homo sapiens OX=9606 GN=IGFBP6 PE=1 SV=1	IGFBP6	P24592; A0A3B3IUE0; F8VYK9	0	1834.92	13															78	76.1	95.9	59.5	109.5	150.2	104	59.2	126.5	101	75.1	57	66.3		High	4.056e-05	0.0004306	5.92
GAQVIENCPVTGIR	[R].GAQVIENCPVTGIR.[V]	1xCarbamidomethyl [C8]; 1xTMTpro [N-Term]	1xCarbamidomethyl [C8]; 1xTMTpro [N-Term]	0.000886657	0.000154398	1	4	1	Q9UL12	Q9UL12 [228-241]			Sarcosine dehydrogenase, mitochondrial OS=Homo sapiens OX=9606 GN=SARDH PE=1 SV=1	SARDH	Q9UL10; Q5SYU9; Q5SYV1; Q9UL12	0	1817.99	14															93.8	99.9	100.4	99.2	86.5	115.6	84.5	73.5	96.7	110.7	432.9	234.8	115.7		High	2.094e-05	0.0001134	8.88
GASEIILK	[K].GASEIILK.[K]	1xTMTpro [K8]; 1xTMTpro [N-Term]	1xTMTpro [K8]; 1xTMTpro [N-Term]	0.0197821	0.00176817	1	3	3	P20020	P20020 [602-609]			Plasma membrane calcium-transporting ATPase 1 OS=Homo sapiens OX=9606 GN=ATP2B1 PE=1 SV=4	ATP2B1	P20020; E7ERY9; Q16720	0	1438.91	8	178.1	181.5	228.9	351.5	189	193	371.4	204.8	180.5	167.5	210.2	152.6	307	312.2	129.9	113.2	113.7	160.4	140.9	1041.1	183.3	193.5	165.2	143.8	154.7	135.1	171.9		High	0.0004197	0.005396	4.35
GASEIILR	[K].GASEIILR.[K]	1xTMTpro [N-Term]	1xTMTpro [N-Term]	0.00615833	0.00063313	1	1	2	P23634	P23634 [592-599]			Plasma membrane calcium-transporting ATPase 4 OS=Homo sapiens OX=9606 GN=ATP2B4 PE=1 SV=2	ATP2B4	P23634	0	1162.71	8	115.6	120.7	106.4	114.5	75.3	88.8	236.9	70.4	61.1	121.3	85.6	43.4	258.6	205.6	47	50.2	61.5	157.6	46	1512.1	66.4	236.1	55.3	83.2	70.7	36.1	133.6		High	0.0001103	0.001401	5.77
GASIVEDK	[R].GASIVEDK.[L]	1xTMTpro [K8]; 1xTMTpro [N-Term]	1xTMTpro [K8]; 1xTMTpro [N-Term]	0.00024679	0.000154398	1	3	3	P00367	P00367 [77-84]			Glutamate dehydrogenase 1, mitochondrial OS=Homo sapiens OX=9606 GN=GLUD1 PE=1 SV=2	GLUD1	P00367; 210; P49448	0	1426.84	8	98.3	157.8	202.7	169.1	156.9	125.1	412.8	156.7	193.8	463.1	173	233	1263.3	382.9	57.1	54.3	84.1	50	60.3	252.2	67.3	64.7	78.6	99.2	52	367.7	99.4		High	2.094e-05	3.002e-05	9.64
GASPNVSNVK	[R].GASPNVSNVK.[V]	1xTMTpro [K10]; 1xTMTpro [N-Term]	1xTMTpro [K10]; 1xTMTpro [N-Term]	6.6503e-05	9.41479e-05	1	1	3	P16157	P16157 [427-436]			Ankyrin-1 OS=Homo sapiens OX=9606 GN=ANK1 PE=1 SV=3	ANK1	P16157	0	1580.93	10	650.1	53.4	714.6	220.8	312.3	183.5	82	387.5	126.9	73.8	212.3	99.7	68.2	347.6	392.8	689	197.4	312.5	399.6	470.5	180.8	2290.7	1267	281.4	265.8	176.1	576.3		High	1.369e-05	7.654e-06	10.44
GASQAGMTGYGMPR	[KR].GASQAGMTGYGMPR.[Q]	1xTMTpro [N-Term]	1xTMTpro [N-Term]	0.00657545	0.00063313	2	3	1	Q9UI15; P37802	Q9UI15 [183-196]; P37802 [183-196]			Transgelin-3 OS=Homo sapiens OX=9606 GN=TAGLN3 PE=1 SV=2;Transgelin-2 OS=Homo sapiens OX=9606 GN=TAGLN2 PE=1 SV=3	TAGLN3	Q9UI15; C9J5W6; P37802	0	1834.86	14	15.6	23.4	20.8	16.3	14.7	16.7	38.9	13.9	25.7	16.3	15.6	26.7	34.8	46.7														NotUnique	High	0.0001103	0.001519	4.56
GASYILK	[R].GASYILK.[L]	1xTMTpro [K7]; 1xTMTpro [N-Term]	1xTMTpro [K7]; 1xTMTpro [N-Term]	0.0896754	0.00700833	1	1	2	P30740	P30740 [81-87]			Leukocyte elastase inhibitor OS=Homo sapiens OX=9606 GN=SERPINB1 PE=1 SV=1	SERPINB1	P30740	0	1359.85	7															124.3	157.8	220.6	206.4	150.7	2067.6	157.7	237.7	194.3	262.6	170.3	119.7	214.9		High	0.002016	0.025	3.92
GATGIFPLSFVK	[R].GATGIFPLSFVK.[I]	1xTMTpro [K12]; 1xTMTpro [N-Term]	1xTMTpro [K12]; 1xTMTpro [N-Term]	0.00133004	0.000154398	1	5	1	Q15080	Q15080 [214-225]			Neutrophil cytosol factor 4 OS=Homo sapiens OX=9606 GN=NCF4 PE=1 SV=2	NCF4	Q15080; B0QY04; A0A0G2JR51; A0A217FLJ2; A0A494BZS1	0	1845.11	12															38.5	30.6	40.7	46.1	42.4	240.7	46.4	48.6	54.5	63.5	37.1	37.6	45.9		High	2.094e-05	0.0001871	5.8
GATTSPGVYELSSR	[R].GATTSPGVYELSSR.[C]	1xTMTpro [N-Term]	1xTMTpro [N-Term]	6.48002e-09	9.41479e-05	1	2	25	Q9Y6R7	Q9Y6R7 [5251-5264]			IgGFc-binding protein OS=Homo sapiens OX=9606 GN=FCGBP PE=1 SV=3	FCGBP	Q9Y6R7; A0A087WXI2	0	1728.91	14	638.3	1280	903.8	1426.1	670	1013.5	3917.8	620.9	723	549.4	581.8	397.5	881.3	1859	1176.5	1105.5	830.5	1547.1	1625.8	2574.6	1150.1	2526.9	1922.4	19006	3617.9	1709.8	2689.2		High	1.369e-05	3.041e-10	17
GAVASVTFDDFHK	[R].GAVASVTFDDFHK.[N]	1xTMTpro [K13]; 1xTMTpro [N-Term]	1xTMTpro [K13]; 1xTMTpro [N-Term]	4.49121e-07	9.41479e-05	1	1	1	Q14764	Q14764 [581-593]			Major vault protein OS=Homo sapiens OX=9606 GN=MVP PE=1 SV=4	MVP	Q14764	0	2002.09	13																												NoQuanValues	High	1.369e-05	3.203e-08	10.58
GAVDIDDNGYPDLIVGAYGANQVAVYR	[R].GAVDIDDNGYPDLIVGAYGANQVAVYR.[A]	1xTMTpro [N-Term]	1xTMTpro [N-Term]	3.03408e-10	9.41479e-05	1	2	7	P08514	P08514 [454-480]			Integrin alpha-IIb OS=Homo sapiens OX=9606 GN=ITGA2B PE=1 SV=3	ITGA2B	P08514; A0A3B3IU79	0	3129.58	27	60	82.4	85.7	106	73.6	96	145.2	82.7	61.6	70.8	87.4	60.5	97.4	115.5	92	82.3	246.6	97	117.7	278.1	116.8	131	129.3	207.2	114.1	93.1	120.4		High	1.369e-05	1.049e-11	17
GAVDQLTR	[K].GAVDQLTR.[L]	1xTMTpro [N-Term]	1xTMTpro [N-Term]	0.00574786	0.00063313	1	1	3	P05121	P05121 [178-185]			Plasminogen activator inhibitor 1 OS=Homo sapiens OX=9606 GN=SERPINE1 PE=1 SV=1	SERPINE1	P05121	0	1163.67	8	74.7	140.2	84.5	112.8	91.1	101.4	1064.1	95.5	151.6	174.6	90	150.1	421.6	274.6	79.2	85.8	235.6	140.2	108.2	291.9	369.4	177	117.2	196	365.6	746.2	196.4		High	0.0001103	0.001283	6.05
GAVEAAHQAFPGWAGQSPGAR	[R].GAVEAAHQAFPGWAGQSPGAR.[A]	1xTMTpro [N-Term]	1xTMTpro [N-Term]	2.09974e-10	9.41479e-05	1	2	2	Q8IZ83	Q8IZ83 [568-588]			Aldehyde dehydrogenase family 16 member A1 OS=Homo sapiens OX=9606 GN=ALDH16A1 PE=1 SV=2	ALDH16A1	Q8IZ83; F5H4B6	0	2369.21	21	38.4	41	51.4	88.4	41.3	63.1	121.1	49.4	33.6	48.8	47.9	28.7	84.7	76.2	65.6	62.1	115.4	77.8	86.4	219.8	220	95.2	105.4	102.6	89.7	140.9	77.1		High	1.369e-05	6.997e-12	17
GAVEIIFK	[K].GAVEIIFK.[G]	1xTMTpro [K8]; 1xTMTpro [N-Term]	1xTMTpro [K8]; 1xTMTpro [N-Term]	0.00146552	0.000154398	1	8	2	P05166	P05166 [467-474]			Propionyl-CoA carboxylase beta chain, mitochondrial OS=Homo sapiens OX=9606 GN=PCCB PE=1 SV=3	PCCB	C9JQS9; P05166; E9PDR0; E7ETT4; E7EX59; E7ETT1; E7EUY3; E9PEC3	0	1484.93	8	111.8	137.1	124.1	325.6	122.7	151.1	241.1	141.1	130	521.6	167.5	181.1	1272.5	405.6															High	2.094e-05	0.0002123	7.55
GAVGALLVYDIAK	[R].GAVGALLVYDIAK.[H]	1xTMTpro [K13]; 1xTMTpro [N-Term]	1xTMTpro [K13]; 1xTMTpro [N-Term]	3.27788e-09	9.41479e-05	1	4	11	Q15907	Q15907 [83-95]			Ras-related protein Rab-11B OS=Homo sapiens OX=9606 GN=RAB11B PE=1 SV=4	RAB11B	P62491; Q15907; H3BSC1; H3BMH2	0	1898.16	13	133.1	161.6	128.2	186.5	125.3	191.5	408.9	145.5	92.3	145.1	172.5	73.7	335.7	265.4	413.2	334.5	633.9	508.5	382.6	3143.3	580.5	724.9	487.2	588.9	413.3	398.8	544		High	1.369e-05	1.434e-10	15.21
GAVHDVK	[K].GAVHDVK.[D]	1xTMTpro [K7]; 1xTMTpro [N-Term]	1xTMTpro [K7]; 1xTMTpro [N-Term]	0.0185178	0.00153358	1	1	6	P81605	P81605 [97-103]			Dermcidin OS=Homo sapiens OX=9606 GN=DCD PE=1 SV=2	DCD	P81605	0	1333.81	7	424.9	453.1	517.3	667.8	440.8	1192.8	740.5	888.9	1325.2	733.7	540.5	1007.1	859.6	1007.4															High	0.000373	0.004986	4.86
GAVHDVKDVLDSVL	[K].GAVHDVKDVLDSVL.[-]	1xTMTpro [K7]; 1xTMTpro [N-Term]	1xTMTpro [K7]; 1xTMTpro [N-Term]	5.49129e-06	9.41479e-05	1	1	12	P81605	P81605 [97-110]			Dermcidin OS=Homo sapiens OX=9606 GN=DCD PE=1 SV=2	DCD	P81605	1	2075.2	14	502	594.1	517.9	836	478.7	1423	1170.5	1036.7	1576.7	842	618.5	1267.7	1404.5	1070.3	605.3	686.1	475.8	2120.6	484.2	604.1	1330	755.2	754.5	461.1	738.2	358.6	581.2		High	1.369e-05	5.026e-07	13.39
GAVNISACGVPCPEGK	[R].GAVNISACGVPCPEGK.[F]	2xCarbamidomethyl [C8; C12]; 1xTMTpro [K16]; 1xTMTpro [N-Term]	2xCarbamidomethyl [C8; C12]; 1xTMTpro [K16]; 1xTMTpro [N-Term]	1.16694e-06	9.41479e-05	1	2	1	Q4LDE5	Q4LDE5 [1099-1114]			Sushi, von Willebrand factor type A, EGF and pentraxin domain-containing protein 1 OS=Homo sapiens OX=9606 GN=SVEP1 PE=1 SV=3	SVEP1	Q4LDE5; A0A0A0MSD0	0	2224.17	16																												NoQuanValues	High	1.369e-05	9.172e-08	11.26
GAVQGGLDTTK	[K].GAVQGGLDTTK.[ST]	1xTMTpro [K11]; 1xTMTpro [N-Term]	1xTMTpro [K11]; 1xTMTpro [N-Term]	6.85811e-06	9.41479e-05	1	2	4	Q96Q06	Q96Q06 [468-478]; [534-544]; [864-874]; [996-1006]			Perilipin-4 OS=Homo sapiens OX=9606 GN=PLIN4 PE=1 SV=2	PLIN4	Q96Q06; A0A0J9YXN7	0	1654.96	11	131.9	347.7	220.8	475	144.7	209.1	251	196.4	132.8	186.5	164.5	96.8	389	334.6	234.5	214.1	282.8	236.6	331.1	274.9	504.3	353.4	365.5	347.6	246.4	230.1	373.3		High	1.369e-05	6.425e-07	11.42
GAVQTGLK	[K].GAVQTGLK.[T]	1xTMTpro [K8]; 1xTMTpro [N-Term]	1xTMTpro [K8]; 1xTMTpro [N-Term]	0.0868712	0.00669442	1	2	2	Q96Q06	Q96Q06 [633-640]; [831-838]			Perilipin-4 OS=Homo sapiens OX=9606 GN=PLIN4 PE=1 SV=2	PLIN4	Q96Q06; A0A0J9YXN7	0	1381.87	8	37.3	50	66.8	88.4	40.3	57	70	82.8	70.2	117.4	87.4	79.3	245.4	88.3															High	0.001927	0.02436	4.47
GAVQTGVDTAK	[K].GAVQTGVDTAK.[T]	1xTMTpro [K11]; 1xTMTpro [N-Term]	1xTMTpro [K11]; 1xTMTpro [N-Term]	2.06648e-07	9.41479e-05	1	2	3	Q96Q06	Q96Q06 [567-577]			Perilipin-4 OS=Homo sapiens OX=9606 GN=PLIN4 PE=1 SV=2	PLIN4	Q96Q06; A0A0J9YXN7	0	1654.96	11	68.1	146.3	155.6	166.6	98.5	156.7	183.9	191.9	190.1	541.9	204.9	133	1487.5	295.7															High	1.369e-05	1.367e-08	15.89
GAVYGGFK	[K].GAVYGGFK.[S]	1xTMTpro [K8]; 1xTMTpro [N-Term]	1xTMTpro [K8]; 1xTMTpro [N-Term]	0.00285648	0.000367678	1	3	3	P00325	P00325 [317-324]			All-trans-retinol dehydrogenase [NAD(+)] ADH1B OS=Homo sapiens OX=9606 GN=ADH1B PE=1 SV=2	ADH1B	V9HW50; P00325; D6RHZ6	0	1406.83	8															289.3	466.6	578.5	437.7	381.4	477	345.2	418	364	695.8	321.8	4249.5	606		High	5.831e-05	0.0005112	6.9
GAVYSFDPVGSYQR	[K].GAVYSFDPVGSYQR.[D]	1xTMTpro [N-Term]	1xTMTpro [N-Term]	1.50271e-09	9.41479e-05	1	1	7	P20618	P20618 [147-160]			Proteasome subunit beta type-1 OS=Homo sapiens OX=9606 GN=PSMB1 PE=1 SV=2	PSMB1	P20618	0	1849.94	14	201.8	225.3	288.3	342.4	396.3	423.6	417.8	293.5	214.8	583.1	268.1	216.6	1309.6	600	388.9	312.7	356.9	504.6	626.8	963.3	721.7	636	625.4	564.6	303.1	1467.3	524.4		High	1.369e-05	6.091e-11	17
GAWSNVLR	[K].GAWSNVLR.[G]	1xTMTpro [N-Term]	1xTMTpro [N-Term]	0.0038342	0.000367678	2	3	2	P05141; P12235	P05141 [273-280]; P12235 [273-280]			ADP/ATP translocase 2 OS=Homo sapiens OX=9606 GN=SLC25A5 PE=1 SV=7;ADP/ATP translocase 1 OS=Homo sapiens OX=9606 GN=SLC25A4 PE=1 SV=4	SLC25A5	P12236; P05141; P12235	0	1206.69	8	399.2	372.3	532	509.1	443.4	438.8	1742.5	483.9	471.1	236.1	433	400.2	399.6	656.4														NotUnique	High	5.831e-05	0.0007572	8.73
GAYPLSIEPIGVR	[K].GAYPLSIEPIGVR.[F]	1xTMTpro [N-Term]	1xTMTpro [N-Term]	3.03866e-08	9.41479e-05	1	3	20	P00450	P00450 [469-481]			Ceruloplasmin OS=Homo sapiens OX=9606 GN=CP PE=1 SV=1	CP	E9PFZ2; H7C5R1; P00450	0	1675.97	13	794.3	5683.7	809.1	1207.5	624.5	1023.7	3995.9	719.6	1204.2	1644.8	740.7	633.2	3357	2350.2	503.9	401.1	716.5	1155.6	458.9	3020	843.4	1747	592.1	2066.1	782	1940.4	1078.2		High	1.369e-05	1.657e-09	17
GAYQNNEIK	[K].GAYQNNEIK.[H]	1xTMTpro [K9]; 1xTMTpro [N-Term]	1xTMTpro [K9]; 1xTMTpro [N-Term]	2.90157e-05	9.41479e-05	1	1	23	P04114	P04114 [1829-1837]			Apolipoprotein B-100 OS=Homo sapiens OX=9606 GN=APOB PE=1 SV=2	APOB	P04114	0	1644.92	9	2571.1	2346.5	3678.2	1266.8	3741.7	505.1	943.5	993.3	637.1	546.9	1414.5	471.9	577.1	2057.8	2052.6	4270.5	2651.9	3389	2989	1890.6	1867.8	2029.3	6240.1	5029.7	1125.6	807.6	3236.9		High	1.369e-05	3.113e-06	9.6
GAYSLSIR	[K].GAYSLSIR.[D]	1xTMTpro [N-Term]	1xTMTpro [N-Term]	9.08903e-05	9.41479e-05	3	6	1	J3QRU1; P06241; P09769	J3QRU1 [197-204]; P06241 [183-190]; P09769 [178-185]			Tyrosine-protein kinase OS=Homo sapiens OX=9606 GN=YES1 PE=1 SV=1;Tyrosine-protein kinase Fyn OS=Homo sapiens OX=9606 GN=FYN PE=1 SV=3;Tyrosine-protein kinase Fgr OS=Homo sapiens OX=9606 GN=FGR PE=1 SV=2	YES1	J3QRU1; P07947; Q5TGY6; P06241; E5RFS5; P09769	0	1170.68	8															180.9	140.5	248.9	233.5	214.9	1182.3	213.1	244.8	233.5	339.7	193	133.7	244	NotUnique	High	1.369e-05	1.071e-05	12.1
GCAADDIMDPTSLAETQEDHNGGQK	[R].GCAADDIMDPTSLAETQEDHNGGQK.[Q]	1xCarbamidomethyl [C2]; 1xTMTpro [K25]; 1xTMTpro [N-Term]	1xCarbamidomethyl [C2]; 1xTMTpro [K25]; 1xTMTpro [N-Term]	2.72598e-07	9.41479e-05	1	9	2	P05107	P05107 [72-96]			Integrin beta-2 OS=Homo sapiens OX=9606 GN=ITGB2 PE=1 SV=2	ITGB2	D3DSM0; E5RIG7; J3KNI6; E5RK25; P05107; E7EVZ9; A0A494C0X7; E5RHE6; E5RK54	0	3268.53	25	10.5	42.2	12.7	31	19	27.7	166.7	17.6	33.7	48.5	32.2	17.1	93.2	78.9	31.3	21.4	23.7	56.5	31.8	283	50.1	68.6	44.4	43.5	33.4	19.2	49		High	1.369e-05	1.85e-08	10.43
GCAADDIMDPTSLAETQEDHNGGQK	[R].GCAADDIMDPTSLAETQEDHNGGQK.[Q]	1xCarbamidomethyl [C2]; 1xTMTpro [K25]; 1xTMTpro [N-Term]	1xCarbamidomethyl [C2]; 1xTMTpro [K25]; 1xTMTpro [N-Term]	0.000270035	0.000154398	1	9	6	P05107	P05107 [72-96]			Integrin beta-2 OS=Homo sapiens OX=9606 GN=ITGB2 PE=1 SV=2	ITGB2	D3DSM0; E5RIG7; J3KNI6; E5RK25; P05107; E7EVZ9; A0A494C0X7; E5RHE6; E5RK54	0	3415.57	25	7.9	32.3	12	19.9	11	15.5	99	13	16.8	28.4	17.7	10.1	41.3	46.4	34.1	35.9	51.7	200.1	36.5	1132.4	108.6	234.6	49.2	73.9	81	47.4	146.1		High	2.094e-05	3.28e-05	7.24
GCALQCAILSPAFK	[R].GCALQCAILSPAFK.[V]	2xCarbamidomethyl [C2; C6]; 1xTMTpro [K14]; 1xTMTpro [N-Term]	2xCarbamidomethyl [C2; C6]; 1xTMTpro [K14]; 1xTMTpro [N-Term]	0.000195206	9.41479e-05	3	8	1	E9PDE8; P34932; Q92598	E9PDE8 [349-362]; P34932 [375-388]; Q92598 [375-388]			Heat shock 70 kDa protein 4L OS=Homo sapiens OX=9606 GN=HSPA4L PE=1 SV=1;Heat shock 70 kDa protein 4 OS=Homo sapiens OX=9606 GN=HSPA4 PE=1 SV=4;Heat shock protein 105 kDa OS=Homo sapiens OX=9606 GN=HSPH1 PE=1 SV=1	HSPA4L	E9PDE8; O95757; P34932; A0A0A0MSM0; Q92598; A0A087WTS8; A0A087WYC1; D6RJ96	0	2144.19	14	60	54.7	109.8	152.5	70	97.9	131.5	103.7	63.1	42.7	73.6	63.5	73.6	111.2														NotUnique	High	1.369e-05	2.377e-05	7.54
GCCAALK	[K].GCCAALK.[A]	2xCarbamidomethyl [C2; C3]; 1xTMTpro [K7]; 1xTMTpro [N-Term]	2xCarbamidomethyl [C2; C3]; 1xTMTpro [K7]; 1xTMTpro [N-Term]	0.118092	0.0087208	1	3	1	O43865	O43865 [325-331]			S-adenosylhomocysteine hydrolase-like protein 1 OS=Homo sapiens OX=9606 GN=AHCYL1 PE=1 SV=2	AHCYL1	O43865; H0Y8B3; Q96HN2	0	1387.77	7															88.6	128	193.3	103.2	93.4	593.7	117.6	114.7	131.3	226.8	113.7	87.1	131.5		High	0.002531	0.03279	6.01
GCDVVVIPAGVPR	[K].GCDVVVIPAGVPR.[K]	1xCarbamidomethyl [C2]; 1xTMTpro [N-Term]	1xCarbamidomethyl [C2]; 1xTMTpro [N-Term]	1.96221e-08	9.41479e-05	1	1	4	P40926	P40926 [92-104]			Malate dehydrogenase, mitochondrial OS=Homo sapiens OX=9606 GN=MDH2 PE=1 SV=3	MDH2	P40926	0	1642.93	13	104.5	114.2	186.6	267.5	136.4	153.9	390.3	154.9	112.7	98.2	146.4	104.3	154.9	208.8	131.5	139.5	146.1	129	151.5	150.5	155.5	198.1	183.7	197.7	178.6	130	136.4		High	1.369e-05	1.024e-09	17
GCEVVPDVNVSGQK	[K].GCEVVPDVNVSGQK.[F]	1xCarbamidomethyl [C2]; 1xTMTpro [K14]; 1xTMTpro [N-Term]	1xCarbamidomethyl [C2]; 1xTMTpro [K14]; 1xTMTpro [N-Term]	3.16057e-09	9.41479e-05	1	1	5	Q86UX7	Q86UX7 [406-419]			Fermitin family homolog 3 OS=Homo sapiens OX=9606 GN=FERMT3 PE=1 SV=1	FERMT3	Q86UX7	0	2096.13	14	251.7	560.1	261.2	311.1	264.5	348.6	1363.2	167.6	422.5	482	228.7	174.7	860.5	941	231.6	192.9	215.9	314.4	181	2814.9	290.8	807	255.6	313.6	280.3	154.5	358.6		High	1.369e-05	1.379e-10	15.27
GCGEGCGPQGCPVCLAEETAPYESNEACGQLR	[K].GCGEGCGPQGCPVCLAEETAPYESNEACGQLR.[N]	5xCarbamidomethyl [C2; C6; C11; C14; C28]; 1xTMTpro [N-Term]	5xCarbamidomethyl [C2; C6; C11; C14; C28]; 1xTMTpro [N-Term]	3.58516e-11	9.41479e-05	1	2	15	Q9Y6R7	Q9Y6R7 [5023-5054]			IgGFc-binding protein OS=Homo sapiens OX=9606 GN=FCGBP PE=1 SV=3	FCGBP	Q9Y6R7; A0A087WXI2	0	3817.63	32	29.5	48.6	41.5	75.2	34.2	62.1	144.3	34.8	24.6	13.8	35.1	10.8	38.5	72	122.8	136.8	106.2	127	164.2	237.4	141	258.3	206.1	1253.8	344.9	143.2	223.2		High	1.369e-05	1.003e-12	17
GCGEQTMIYLAPTLAASR	[R].GCGEQTMIYLAPTLAASR.[Y]	1xCarbamidomethyl [C2]; 1xTMTpro [N-Term]	1xCarbamidomethyl [C2]; 1xTMTpro [N-Term]	4.54059e-07	9.41479e-05	4	10	6	A0A0G2JPR0; P0C0L4; A0A140TA29; P0C0L5	A0A0G2JPR0 [1009-1026]; P0C0L4 [1009-1026]; A0A140TA29 [1009-1026]; P0C0L5 [1009-1026]			C4a anaphylatoxin OS=Homo sapiens OX=9606 GN=C4A PE=1 SV=1;Complement C4-A OS=Homo sapiens OX=9606 GN=C4A PE=1 SV=2;C4a anaphylatoxin OS=Homo sapiens OX=9606 GN=C4B PE=1 SV=1;Complement C4-B OS=Homo sapiens OX=9606 GN=C4B PE=1 SV=2	C4A	F5GXS0; A0A0G2JL54; A0A140TA32; A0A3B3ISA6; A0A0G2JPR0; P0C0L4; A0A140TA29; P0C0L5; A0A140TA44; A0A140TA49	0	2243.15	18	1662	2343.2	831.3	2021	734.2	561.9	2152.5	306.4	390.2	490.1	790	223.5	996.6	1331.7	49.6	49	85.3	62.9	61.3	74.6	62.3	115.2	82.4	111.6	55.9	40.4	67	NotUnique	High	1.369e-05	3.246e-08	15.02
GCGEQTMIYLAPTLAASR	[R].GCGEQTMIYLAPTLAASR.[Y]	1xCarbamidomethyl [C2]; 1xTMTpro [N-Term]	1xCarbamidomethyl [C2]; 1xTMTpro [N-Term]	2.66502e-08	9.41479e-05	4	10	10	A0A0G2JPR0; P0C0L4; A0A140TA29; P0C0L5	A0A0G2JPR0 [1009-1026]; P0C0L4 [1009-1026]; A0A140TA29 [1009-1026]; P0C0L5 [1009-1026]			C4a anaphylatoxin OS=Homo sapiens OX=9606 GN=C4A PE=1 SV=1;Complement C4-A OS=Homo sapiens OX=9606 GN=C4A PE=1 SV=2;C4a anaphylatoxin OS=Homo sapiens OX=9606 GN=C4B PE=1 SV=1;Complement C4-B OS=Homo sapiens OX=9606 GN=C4B PE=1 SV=2	C4A	F5GXS0; A0A0G2JL54; A0A140TA32; A0A3B3ISA6; A0A0G2JPR0; P0C0L4; A0A140TA29; P0C0L5; A0A140TA44; A0A140TA49	0	2390.18	18	663.7	1175.7	423.4	1046	423.2	387.9	1146.3	263.4	292.1	302.4	489.8	186.7	506.8	720	228.8	223.1	194.6	169	274.5	254.6	270.5	346.8	357.9	304.3	193.6	166.5	235.6	NotUnique	High	1.369e-05	1.439e-09	16.17
GCIEAFDDSGK	[R].GCIEAFDDSGK.[V]	1xCarbamidomethyl [C2]; 1xTMTpro [K11]; 1xTMTpro [N-Term]	1xCarbamidomethyl [C2]; 1xTMTpro [K11]; 1xTMTpro [N-Term]	6.9588e-06	9.41479e-05	1	7	2	Q7LDG7	Q7LDG7 [19-29]			RAS guanyl-releasing protein 2 OS=Homo sapiens OX=9606 GN=RASGRP2 PE=1 SV=1	RASGRP2	E7EM78; E7EWQ7; C9JZ82; E7EMB4; Q7LDG7; A6NHE2; A6NJ28	0	1806.92	11	36.8	99.9	55.8	58.7	35.1	49.9	187.6	34.3	49.7	69.8	53.6	37.5	120.7	154.3	74.8	46.5	77.5	173	54.4	1941.7	83.8	449.2	79.3	97.4	134.9	45.7	155.1		High	1.369e-05	6.522e-07	9.15
GCILTLVER	[R].GCILTLVER.[M]	1xCarbamidomethyl [C2]; 1xTMTpro [N-Term]	1xCarbamidomethyl [C2]; 1xTMTpro [N-Term]	0.00167369	0.000154398	1	2	1	B5ME19	B5ME19 [443-451]			Eukaryotic translation initiation factor 3 subunit C-like protein OS=Homo sapiens OX=9606 GN=EIF3CL PE=1 SV=1	EIF3CL	B5ME19; Q99613	0	1364.79	9															115.9	61.2	112.1	102.7	81.1	396.9	106.5	101.1	76	176.8	83.4	190.4	98.8		High	2.094e-05	0.0002527	5.63
GCITIIGGGDTATCCAK	[R].GCITIIGGGDTATCCAK.[W]	3xCarbamidomethyl [C2; C14; C15]; 1xTMTpro [K17]; 1xTMTpro [N-Term]	3xCarbamidomethyl [C2; C14; C15]; 1xTMTpro [K17]; 1xTMTpro [N-Term]	4.48112e-10	9.41479e-05	1	1	5	P00558	P00558 [366-382]			Phosphoglycerate kinase 1 OS=Homo sapiens OX=9606 GN=PGK1 PE=1 SV=3	PGK1	P00558	0	2363.2	17	142.9	189	268.6	252.7	184.6	216	626.6	224.7	199.8	169.6	196.3	152.7	329.7	393.6	65.6	56	207.8	103.3	79.9	789.6	117.9	149.7	90.4	180.4	94.5	111	123.2		High	1.369e-05	1.608e-11	13.12
GCLELIK	[K].GCLELIK.[E]	1xCarbamidomethyl [C2]; 1xTMTpro [K7]; 1xTMTpro [N-Term]	1xCarbamidomethyl [C2]; 1xTMTpro [K7]; 1xTMTpro [N-Term]	0.0533865	0.00394521	1	5	2	P11586	P11586 [151-157]			C-1-tetrahydrofolate synthase, cytoplasmic OS=Homo sapiens OX=9606 GN=MTHFD1 PE=1 SV=3	MTHFD1	P11586; V9GZ78; F5H2F4; V9GYY3; A0A384N5Y3	0	1440.87	7	36.8	48.8	49.2	64.9	39.7	45	135.9	37.5	49.3	76.5	51.2	48.2	213.9	115.4	58.7	65.5	97.8	139.8	56.9	676.9	126.4	121.8	74.1	225.9	85.7	1215.9	176.4		High	0.001231	0.01614	5.11
GCPDVQASLPDAK	[K].GCPDVQASLPDAK.[A]	1xCarbamidomethyl [C2]; 1xTMTpro [K13]; 1xTMTpro [N-Term]	1xCarbamidomethyl [C2]; 1xTMTpro [K13]; 1xTMTpro [N-Term]	1.28667e-07	9.41479e-05	1	1	6	Q96PD5	Q96PD5 [195-207]			N-acetylmuramoyl-L-alanine amidase OS=Homo sapiens OX=9606 GN=PGLYRP2 PE=1 SV=1	PGLYRP2	Q96PD5	0	1966.06	13	515.3	397.9	531.5	921.4	766.7	433.4	341.3	541.3	213.3	208.8	440.5	185.4	402	790.3	281.8	425.8	278.2	234.1	500.5	383.1	4570.7	408.4	949.9	253	1014.4	925.7	603.8		High	1.369e-05	8.127e-09	13.3
GCPGLPGAPGPK	[R].GCPGLPGAPGPK.[G]	1xCarbamidomethyl [C2]; 1xTMTpro [K12]; 1xTMTpro [N-Term]	1xCarbamidomethyl [C2]; 1xTMTpro [K12]; 1xTMTpro [N-Term]	4.04084e-05	9.41479e-05	2	3	3	Q15485; O00602	Q15485 [51-62]; O00602 [52-63]			Ficolin-2 OS=Homo sapiens OX=9606 GN=FCN2 PE=1 SV=2;Ficolin-1 OS=Homo sapiens OX=9606 GN=FCN1 PE=1 SV=2	FCN2	Q15485; A0A087WVE2; O00602	0	1715.98	12															139.2	121	138.1	169.7	392.1	229.7	135.6	146.1	231.2	244.7	178.7	337.1	184.1	NotUnique	High	1.369e-05	4.468e-06	8.57
GCPPDDIENPR	[K].GCPPDDIENPR.[G]	1xCarbamidomethyl [C2]; 1xTMTpro [N-Term]	1xCarbamidomethyl [C2]; 1xTMTpro [N-Term]	3.95358e-05	9.41479e-05	1	13	11	E7EUI6	E7EUI6 [77-87]			Fibronectin receptor subunit beta OS=Homo sapiens OX=9606 GN=ITGB1 PE=1 SV=2	ITGB1	A0A7I2V348; E7EUI6; A0A7I2V5Z8; C9JPK5; E9PQJ2; A0A7I2V2F9; Q5T3E6; E9PLR6; A0A7I2V5T3; E7EQW5; Q5T3E5; H7C4K3; P05556	0	1573.76	11															204.3	202.5	308.1	339	250.1	2414.9	390.9	513.6	263.5	467.9	259.6	259.9	330.8		High	1.369e-05	4.36e-06	8.94
GCQQGQGAEINAISENTETLR	[K].GCQQGQGAEINAISENTETLR.[L]	1xCarbamidomethyl [C2]; 1xTMTpro [N-Term]	1xCarbamidomethyl [C2]; 1xTMTpro [N-Term]	2.70416e-08	9.41479e-05	1	4	1	P35442	P35442 [225-245]			Thrombospondin-2 OS=Homo sapiens OX=9606 GN=THBS2 PE=1 SV=2	THBS2	P35442; A0A7I2V585; A0A3B3ITK0; A0A7I2YQT6	0	2580.26	21															30.8	23.3	41.3	38.6	34.4	112.9	118.2	56.1	35.6	55.1	41.8	28	34.2		High	1.369e-05	1.459e-09	11.18
GCSFLPDPYQK	[K].GCSFLPDPYQK.[Q]	1xCarbamidomethyl [C2]; 1xTMTpro [K11]; 1xTMTpro [N-Term]	1xCarbamidomethyl [C2]; 1xTMTpro [K11]; 1xTMTpro [N-Term]	0.00116448	0.000154398	1	3	1	Q5BJH1	Q5BJH1 [155-165]			PSAP protein OS=Homo sapiens OX=9606 GN=PSAP PE=1 SV=1	PSAP	Q5BJH1; C9JIZ6; P07602	0	1920.02	11	27.3	23.9	30.5	37.2	24	18.9	35.6	30	17.9	19.8	21.3	25.5	33.2	38.5															High	2.094e-05	0.0001579	5.36
GCSTVGAQNSQK	[K].GCSTVGAQNSQK.[T]	1xCarbamidomethyl [C2]; 1xTMTpro [K12]; 1xTMTpro [N-Term]	1xCarbamidomethyl [C2]; 1xTMTpro [K12]; 1xTMTpro [N-Term]	1.57912e-06	9.41479e-05	1	2	13	A0A087WVM2	A0A087WVM2 [264-275]			CD177 antigen OS=Homo sapiens OX=9606 GN=CD177 PE=1 SV=1	CD177	A0A087WVM2; Q8N6Q3	0	1844.98	12	27.9	173.3	44.5	46	28.6	39.9	68.6	33.6	97.9	41.1	40.2	103.8	65.3	86	79.9	101.9	162.9	189.2	100.5	2441.3	125.3	243.4	125.8	145	136.6	107.2	214.5		High	1.369e-05	1.278e-07	8.77
GCTATLGNFAK	[R].GCTATLGNFAK.[A]	1xCarbamidomethyl [C2]; 1xTMTpro [K11]; 1xTMTpro [N-Term]	1xCarbamidomethyl [C2]; 1xTMTpro [K11]; 1xTMTpro [N-Term]	8.83976e-08	9.41479e-05	1	3	1	P15880	P15880 [228-238]			40S ribosomal protein S2 OS=Homo sapiens OX=9606 GN=RPS2 PE=1 SV=2	RPS2	E9PQD7; P15880; H0YEN5	0	1747.97	11															61.3	71.3	101.3	93.1	87.9	412.6	94.2	106	80	117.1	75.8	114.7	94.2		High	1.369e-05	5.359e-09	15.22
GCTDNLTLTVAR	[K].GCTDNLTLTVAR.[S]	1xCarbamidomethyl [C2]; 1xTMTpro [N-Term]	1xCarbamidomethyl [C2]; 1xTMTpro [N-Term]	4.34306e-08	9.41479e-05	1	1	2	O00151	O00151 [72-83]			PDZ and LIM domain protein 1 OS=Homo sapiens OX=9606 GN=PDLIM1 PE=1 SV=4	PDLIM1	O00151	0	1624.86	12	67	142.3	103.1	145.8	70.6	102.9	194.2	62.2	90.7	94.8	75.6	72	204	224.4	83.1	78.4	67.1	64.4	84.5	391.9	98.6	106.6	97.2	92.6	71.8	67.2	85.6		High	1.369e-05	2.459e-09	17
GCTVEELLR	[K].GCTVEELLR.[G]	1xCarbamidomethyl [C2]; 1xTMTpro [N-Term]	1xCarbamidomethyl [C2]; 1xTMTpro [N-Term]	0.00062223	0.000154398	1	9	1	Q7LDG7	Q7LDG7 [10-18]			RAS guanyl-releasing protein 2 OS=Homo sapiens OX=9606 GN=RASGRP2 PE=1 SV=1	RASGRP2	E7EM78; E7EWQ7; C9JZ82; A8MTF9; E7EMB4; Q7LDG7; A6NHE2; A8MVK8; A6NJ28	0	1380.75	9															91.7	65.7	94.9	128.4	110.8	909.5	94.2	151.1	130.9	115.4	66.5	58	121.6		High	2.094e-05	7.593e-05	7.97
GCVLDVCMGGGDR	[K].GCVLDVCMGGGDR.[D]	2xCarbamidomethyl [C2; C7]; 1xTMTpro [N-Term]	2xCarbamidomethyl [C2; C7]; 1xTMTpro [N-Term]	1.0499e-06	9.41479e-05	1	3	5	Q9Y6R7	Q9Y6R7 [1904-1916]; [3105-3117]; [4306-4318]			IgGFc-binding protein OS=Homo sapiens OX=9606 GN=FCGBP PE=1 SV=3	FCGBP	A0A087WUZ2; Q9Y6R7; A0A087WXI2	0	1699.79	13	318.6	671.4	711.4	768.1	438	444.1	2262.6	395.8	277.7	274.1	410.5	151.2	414.8	861.7	160.8	96	117.2	120.7	234.1	133.2	164.3	100.1	228.5	500.2	139.3	89.7	153.7		High	1.369e-05	8.15e-08	9.25
GCVLDVCMGGGDR	[K].GCVLDVCMGGGDR.[D]	2xCarbamidomethyl [C2; C7]; 1xTMTpro [N-Term]	2xCarbamidomethyl [C2; C7]; 1xTMTpro [N-Term]	0.000221493	0.000154398	1	3	12	Q9Y6R7	Q9Y6R7 [1904-1916]; [3105-3117]; [4306-4318]			IgGFc-binding protein OS=Homo sapiens OX=9606 GN=FCGBP PE=1 SV=3	FCGBP	A0A087WUZ2; Q9Y6R7; A0A087WXI2	0	1846.82	13	296.8	835.9	1003	911.4	564.4	557.2	2828.1	454.1	327.6	317.1	477.5	176.6	456.1	1113.3	417.3	385.8	418.3	686.3	925.4	803.4	549.6	558.2	754	3800.5	1164.3	521.8	764.5		High	2.094e-05	2.692e-05	8.72
GCVLDVCMGGGDRDILCK	[K].GCVLDVCMGGGDRDILCK.[A]	3xCarbamidomethyl [C2; C7; C17]; 1xTMTpro [K18]; 1xTMTpro [N-Term]	3xCarbamidomethyl [C2; C7; C17]; 1xTMTpro [K18]; 1xTMTpro [N-Term]	3.61684e-09	9.41479e-05	1	3	11	Q9Y6R7	Q9Y6R7 [1904-1921]; [3105-3122]; [4306-4323]			IgGFc-binding protein OS=Homo sapiens OX=9606 GN=FCGBP PE=1 SV=3	FCGBP	A0A087WUZ2; Q9Y6R7; A0A087WXI2	1	2633.32	18	425.3	1177.9	913.2	1098.8	546	573.8	3728.2	433.1	315.4	324.4	391.1	144.1	549.4	1288.8	249.5	253.1	234	253.1	474.7	397.1	280.8	414.4	448.8	2338.3	414.5	261.9	422.5		High	1.369e-05	1.596e-10	14.26
GCVLDVCMGGGDRDILCK	[K].GCVLDVCMGGGDRDILCK.[A]	3xCarbamidomethyl [C2; C7; C17]; 1xTMTpro [K18]; 1xTMTpro [N-Term]	3xCarbamidomethyl [C2; C7; C17]; 1xTMTpro [K18]; 1xTMTpro [N-Term]	4.52407e-07	9.41479e-05	1	3	20	Q9Y6R7	Q9Y6R7 [1904-1921]; [3105-3122]; [4306-4323]			IgGFc-binding protein OS=Homo sapiens OX=9606 GN=FCGBP PE=1 SV=3	FCGBP	A0A087WUZ2; Q9Y6R7; A0A087WXI2	1	2780.35	18	935	2464.1	2091.3	2368.5	1319.1	1299.5	7318	1064.4	751	713.1	1039.2	353.7	1129.3	2647.5	1257.7	1000.2	1262	1434.6	3132.4	2251.7	1514.9	2542.3	2218.4	16858	2940.2	1788.7	2583.2		High	1.369e-05	3.231e-08	15.7
GCVPQFEK	[K].GCVPQFEK.[W]	1xCarbamidomethyl [C2]; 1xTMTpro [K8]; 1xTMTpro [N-Term]	1xCarbamidomethyl [C2]; 1xTMTpro [K8]; 1xTMTpro [N-Term]	0.046633	0.00351098	1	2	1	P62079	P62079 [220-227]			Tetraspanin-5 OS=Homo sapiens OX=9606 GN=TSPAN5 PE=1 SV=1	TSPAN5	P62079; B7Z317	0	1572.87	8															74.1	53.6	94.7	82.2	84.4	249.2	91.6	70	95	118.3	82.5	76.9	85.4		High	0.001108	0.01421	6.11
GCVQDEFCTR	[R].GCVQDEFCTR.[D]	2xCarbamidomethyl [C2; C8]; 1xTMTpro [N-Term]	2xCarbamidomethyl [C2; C8]; 1xTMTpro [N-Term]	0.0111068	0.00120742	1	1	1	O95274	O95274 [192-201]			Ly6/PLAUR domain-containing protein 3 OS=Homo sapiens OX=9606 GN=LYPD3 PE=1 SV=2	LYPD3	O95274	0	1575.72	10															57.8	125.8	681	70.4	121	153.2	98	129.1	88.1	390.9	167.2	77.1	133.1		High	0.0002435	0.002809	5.95
GCVVTSVESNSNGR	[R].GCVVTSVESNSNGR.[K]	1xCarbamidomethyl [C2]; 1xTMTpro [N-Term]	1xCarbamidomethyl [C2]; 1xTMTpro [N-Term]	0.00234214	0.000304521	1	1	2	P08567	P08567 [294-307]			Pleckstrin OS=Homo sapiens OX=9606 GN=PLEK PE=1 SV=3	PLEK	P08567	0	1769.88	14															14.7	4	20.1	14	9	100.3	17.4	32.6	9.1	12.9	14.4	9.4	16.7		High	4.056e-05	0.0003936	5.97
GCVVTSVESNSNGRK	[R].GCVVTSVESNSNGRK.[S]	1xCarbamidomethyl [C2]; 1xTMTpro [K15]; 1xTMTpro [N-Term]	1xCarbamidomethyl [C2]; 1xTMTpro [K15]; 1xTMTpro [N-Term]	0.000267135	0.000154398	1	1	1	P08567	P08567 [294-308]			Pleckstrin OS=Homo sapiens OX=9606 GN=PLEK PE=1 SV=3	PLEK	P08567	1	2202.18	15																												NoQuanValues	High	2.094e-05	3.239e-05	12.6
GDACDDDIDGDR	[R].GDACDDDIDGDR.[I]	1xCarbamidomethyl [C4]; 1xTMTpro [N-Term]	1xCarbamidomethyl [C4]; 1xTMTpro [N-Term]	2.45413e-05	9.41479e-05	1	2	3	P49747	P49747 [368-379]			Cartilage oligomeric matrix protein OS=Homo sapiens OX=9606 GN=COMP PE=1 SV=2	COMP	P49747; G3XAP6	0	1627.68	12	22	15	46.2	71	50.8	34.6	58.8	123	42.2	27.9	35.1	45.3	67	64	54.2	8.9	12.8	12.8	53.8	19.8	49.3	8.8	23	22.5	10	16.4	23.3		High	1.369e-05	2.59e-06	9.5
GDACDDDMDGDGIK	[R].GDACDDDMDGDGIK.[N]	1xCarbamidomethyl [C4]; 1xTMTpro [K14]; 1xTMTpro [N-Term]	1xCarbamidomethyl [C4]; 1xTMTpro [K14]; 1xTMTpro [N-Term]	5.06826e-06	9.41479e-05	1	2	2	P35443	P35443 [563-576]			Thrombospondin-4 OS=Homo sapiens OX=9606 GN=THBS4 PE=1 SV=2	THBS4	P35443; E7ES19	0	2091.95	14	45	47	162.8	99.7	63.8	51.7	77.7	135.4	38.3	37.8	61.6	40.3	61	83.6	71.6	46.7	116.4	50.5	64	97.8	65.4	52.7	80.6	124.3	59.8	47.4	63.8		High	1.369e-05	4.601e-07	9.14
GDACDDDMDGDGIK	[R].GDACDDDMDGDGIK.[N]	1xCarbamidomethyl [C4]; 1xTMTpro [K14]; 1xTMTpro [N-Term]	1xCarbamidomethyl [C4]; 1xTMTpro [K14]; 1xTMTpro [N-Term]	0.000491443	0.000154398	1	2	2	P35443	P35443 [563-576]			Thrombospondin-4 OS=Homo sapiens OX=9606 GN=THBS4 PE=1 SV=2	THBS4	P35443; E7ES19	0	2238.98	14	31	40.2	100.5	58.7	63.2	41.4	79.8	99.1	64.6	31.2	51.7	66.8	51.6	74.3	65	11.5	13.7	15	43.9	8.8	24.6	8.9	51.6	10.8	6.1	8.8	22		High	2.094e-05	5.929e-05	7.15
GDACDHDDDNDGIPDDK	[K].GDACDHDDDNDGIPDDK.[D]	1xCarbamidomethyl [C4]; 1xTMTpro [K17]; 1xTMTpro [N-Term]	1xCarbamidomethyl [C4]; 1xTMTpro [K17]; 1xTMTpro [N-Term]	1.74621e-08	9.41479e-05	1	1	5	P07996	P07996 [891-907]			Thrombospondin-1 OS=Homo sapiens OX=9606 GN=THBS1 PE=1 SV=2	THBS1	P07996	0	2482.09	17	71.4	22.4	395	71.3	166.1	41.1	79.2	182.6	31.4	30.4	85.4	26.4	36.8	136.6	263.6	251.5	234.2	73	231.8	201.9	163	102	434.1	69.5	106.7	52	160		High	1.369e-05	9.034e-10	12.85
GDAGENTALLEAGR	[K].GDAGENTALLEAGR.[S]	1xTMTpro [N-Term]	1xTMTpro [N-Term]	2.47052e-07	9.41479e-05	1	1	1	Q8NC42	Q8NC42 [377-390]			E3 ubiquitin-protein ligase RNF149 OS=Homo sapiens OX=9606 GN=RNF149 PE=2 SV=2	RNF149	Q8NC42	0	1677.87	14															39.6	39.2	39.5	79.1	41.4	541.6	45	105.6	51.5	53.9	57.4	31.2	64.3		High	1.369e-05	1.665e-08	10.13
GDAGPAGPK	[K].GDAGPAGPK.[G]	1xTMTpro [K9]; 1xTMTpro [N-Term]	1xTMTpro [K9]; 1xTMTpro [N-Term]	0.0017348	0.000154398	1	1	3	P02452	P02452 [278-286]			Collagen alpha-1(I) chain OS=Homo sapiens OX=9606 GN=COL1A1 PE=1 SV=5	COL1A1	P02452	0	1377.8	9	56.7	75.8	102.4	80.5	84.8	74	78.7	87.7	630.6	70.3	114.6	750.6	122.5	119.1															High	2.094e-05	0.0002648	6.63
GDATVFFILPNQGK	[K].GDATVFFILPNQGK.[M]	1xTMTpro [K14]; 1xTMTpro [N-Term]	1xTMTpro [K14]; 1xTMTpro [N-Term]	6.23467e-07	9.41479e-05	1	1	11	P29622	P29622 [272-285]			Kallistatin OS=Homo sapiens OX=9606 GN=SERPINA4 PE=1 SV=3	SERPINA4	P29622	0	2115.21	14	893.7	851.6	830.2	1208.9	1025	564.3	834.9	715.4	351	400.2	797.1	325.3	642.2	829.5	294.7	496.7	284.9	439	475.8	468	370.1	665	503.3	492.8	206.6	273.8	474.9		High	1.369e-05	4.6e-08	11.48
GDAVCTESGWRPLPSCEEK	[R].GDAVCTESGWRPLPSCEEK.[S]	2xCarbamidomethyl [C5; C16]; 1xTMTpro [K19]; 1xTMTpro [N-Term]	2xCarbamidomethyl [C5; C16]; 1xTMTpro [K19]; 1xTMTpro [N-Term]	1.36685e-09	9.41479e-05	2	3	11	A0A0D9SG88; P08603	A0A0D9SG88 [247-265]; P08603 [247-265]			Complement factor H OS=Homo sapiens OX=9606 GN=CFH PE=1 SV=1;Complement factor H OS=Homo sapiens OX=9606 GN=CFH PE=1 SV=4	CFH	Q5TFM2; A0A0D9SG88; P08603	0	2786.37	19	216.5	960.4	408.6	315.5	229.7	408.7	1368.8	302.7	540.6	415.5	221.4	265.8	840.8	674.2	464	481.7	791.1	1000.3	515.2	1606.7	2785.8	1682.4	729.6	1127.7	924.2	482	961.6	NotUnique	High	1.369e-05	5.475e-11	16.19
GDCDGVQINVPITFQVK	[R].GDCDGVQINVPITFQVK.[V]	1xCarbamidomethyl [C3]; 1xTMTpro [K17]; 1xTMTpro [N-Term]	1xCarbamidomethyl [C3]; 1xTMTpro [K17]; 1xTMTpro [N-Term]	3.37486e-09	9.41479e-05	1	3	10	P05107	P05107 [398-414]			Integrin beta-2 OS=Homo sapiens OX=9606 GN=ITGB2 PE=1 SV=2	ITGB2	D3DSM0; P05107; A0A494C0X7	0	2498.36	17	117.6	367.6	172.4	221.7	162.4	215.9	1580.6	166.6	221.3	391.4	226	124.6	698.1	564.4	105.4	108.8	132.5	459	140	2722.2	223.5	538.4	151.1	256.7	185.7	109.1	324		High	1.369e-05	1.482e-10	16.65
GDCGDTLAATQSLLMK	[R].GDCGDTLAATQSLLMK.[H]	1xCarbamidomethyl [C3]; 1xTMTpro [K16]; 1xTMTpro [N-Term]	1xCarbamidomethyl [C3]; 1xTMTpro [K16]; 1xTMTpro [N-Term]	4.68498e-09	9.41479e-05	1	1	5	P02549	P02549 [1845-1860]			Spectrin alpha chain, erythrocytic 1 OS=Homo sapiens OX=9606 GN=SPTA1 PE=1 SV=5	SPTA1	P02549	0	2289.21	16	242.4	69.1	228.4	199.9	113.1	141.5	135.7	170.3	61.7	55.6	102.8	46.6	77.7	157.4	71.5	93.1	54.3	67.1	81.8	84.8	66.8	41.4	128.2	87.2	66.2	50.4	84.1		High	1.369e-05	2.126e-10	17
GDCGDTLAATQSLLMK	[R].GDCGDTLAATQSLLMK.[H]	1xCarbamidomethyl [C3]; 1xTMTpro [K16]; 1xTMTpro [N-Term]	1xCarbamidomethyl [C3]; 1xTMTpro [K16]; 1xTMTpro [N-Term]	7.50817e-07	9.41479e-05	1	1	7	P02549	P02549 [1845-1860]			Spectrin alpha chain, erythrocytic 1 OS=Homo sapiens OX=9606 GN=SPTA1 PE=1 SV=5	SPTA1	P02549	0	2436.24	16	391.8	117.3	405.1	437.4	246.8	301.1	227.4	339	127	107.9	269.5	96.5	170.5	328.9	214.1	259	161.7	215.7	192	195.8	172.2	139.9	363.4	213.5	174.4	83.1	245.1		High	1.369e-05	5.652e-08	12.62
GDCTVLKPTLMAAVPEIMDR	[K].GDCTVLKPTLMAAVPEIMDR.[I]	1xCarbamidomethyl [C3]; 1xTMTpro [K7]; 1xTMTpro [N-Term]	1xCarbamidomethyl [C3]; 1xTMTpro [K7]; 1xTMTpro [N-Term]	9.64779e-08	9.41479e-05	1	1	1	O60488	O60488 [361-380]			Long-chain-fatty-acid--CoA ligase 4 OS=Homo sapiens OX=9606 GN=ACSL4 PE=1 SV=2	ACSL4	O60488	0	2825.52	20	27.4	42.6	34.1	67	28.3	40.6	120.3	43.2	41.6	44.7	40.9	24.7	79.4	78.7															High	1.369e-05	5.906e-09	17
GDDGIFDDNFIEER	[R].GDDGIFDDNFIEER.[K]	1xTMTpro [N-Term]	1xTMTpro [N-Term]	0.000351	0.000154398	1	1	1	O60493	O60493 [105-118]			Sorting nexin-3 OS=Homo sapiens OX=9606 GN=SNX3 PE=1 SV=3	SNX3	O60493	0	1945.91	14															110.4	101	633.1	127.4	132.1	434.7	163.4	176.8	148.1	461.7	156	105.6	166.9		High	2.094e-05	4.23e-05	9.07
GDDITMVLILPKPEK	[K].GDDITMVLILPKPEK.[S]	2xTMTpro [K12; K15]; 1xTMTpro [N-Term]	2xTMTpro [K12; K15]; 1xTMTpro [N-Term]	4.7228e-08	9.41479e-05	1	1	6	P01008	P01008 [308-322]			Antithrombin-III OS=Homo sapiens OX=9606 GN=SERPINC1 PE=1 SV=1	SERPINC1	P01008	0	2581.55	15	56.9	180.8	75.1	120.9	58.4	82.8	127.6	69.8	51.1	56.6	72.3	46.4	83.1	103.6	408.1	114.5	241.4	521.4	140.3	436.3	169.9	477.1	179.5	515.3	162.1	126.6	282.2		High	1.369e-05	2.694e-09	13.61
GDDITMVLILPKPEK	[K].GDDITMVLILPKPEK.[S]	2xTMTpro [K12; K15]; 1xTMTpro [N-Term]	2xTMTpro [K12; K15]; 1xTMTpro [N-Term]	4.17535e-05	9.41479e-05	1	1	4	P01008	P01008 [308-322]			Antithrombin-III OS=Homo sapiens OX=9606 GN=SERPINC1 PE=1 SV=1	SERPINC1	P01008	0	2728.58	15	62.9	173	81.8	115	73.1	72.4	134.3	78.2	62.4	60	86.4	58.4	98.1	106.9	149.2	171	193.4	317.7	180.7	274.4	188.6	272.2	284.1	387.6	155.2	110.8	231		High	1.369e-05	4.63e-06	12.45
GDDLSTAILK	[K].GDDLSTAILK.[Q]	1xTMTpro [K10]; 1xTMTpro [N-Term]	1xTMTpro [K10]; 1xTMTpro [N-Term]	3.31991e-05	9.41479e-05	1	5	7	P55072	P55072 [9-18]			Transitional endoplasmic reticulum ATPase OS=Homo sapiens OX=9606 GN=VCP PE=1 SV=4	VCP	A0A7I2V2Y2; P55072; A0A7I2V540; A0A7I2YQJ0; A0A7I2V5G8	0	1640.97	10	394.6	259	439.1	441	399.2	862.7	738.9	561.7	282	330.2	272.1	221	704.5	797.1	1162.8	668	829.4	723.3	916.3	2023.9	2677	1889.4	1185	1967.1	622	983.3	1187.2		High	1.369e-05	3.603e-06	9.1
GDECILK	[K].GDECILK.[D]	1xCarbamidomethyl [C4]; 1xTMTpro [K7]; 1xTMTpro [N-Term]	1xCarbamidomethyl [C4]; 1xTMTpro [K7]; 1xTMTpro [N-Term]	0.072607	0.00592815	1	1	1	P15924	P15924 [479-485]			Desmoplakin OS=Homo sapiens OX=9606 GN=DSP PE=1 SV=3	DSP	P15924	0	1442.82	7	146.4	229	779.6	198.4	165.4	355.5	183	359.7	271.3	124.2	303.4	211.6	200	379.4															High	0.001667	0.02099	4.98
GDEEGVPAVVIDMSGLR	[K].GDEEGVPAVVIDMSGLR.[E]	1xTMTpro [N-Term]	1xTMTpro [N-Term]	1.38588e-10	9.41479e-05	1	1	5	P13796	P13796 [310-326]			Plastin-2 OS=Homo sapiens OX=9606 GN=LCP1 PE=1 SV=6	LCP1	P13796	0	2048.07	17															185.4	192.1	277	439.4	580.5	2498	407.7	492	293.2	356.1	253.4	300.3	366.2		High	1.369e-05	4.426e-12	17
GDEEGVPAVVIDMSGLR	[K].GDEEGVPAVVIDMSGLR.[E]	1xTMTpro [N-Term]	1xTMTpro [N-Term]	2.6978e-05	9.41479e-05	1	1	2	P13796	P13796 [310-326]			Plastin-2 OS=Homo sapiens OX=9606 GN=LCP1 PE=1 SV=6	LCP1	P13796	0	2195.1	17															77.6	69.1	129.2	100.6	145.8	517.6	114.8	120.7	113.7	133.8	106.4	82.5	114.9		High	1.369e-05	2.876e-06	11.28
GDEELDSLIK	[R].GDEELDSLIK.[A]	1xTMTpro [K10]; 1xTMTpro [N-Term]	1xTMTpro [K10]; 1xTMTpro [N-Term]	8.78199e-07	9.41479e-05	1	5	6	Q71UI9	Q71UI9 [93-102]			Histone H2A.V OS=Homo sapiens OX=9606 GN=H2AZ2 PE=1 SV=3	H2AZ2	Q71UI9; C9J386; P0C0S5; A0A494C189; C9J0D1	0	1726.97	10	66.8	218.2	112.9	156.6	97.4	154.4	315	110.2	173.7	234.3	115.3	235.3	495.2	345.3	129.6	111.5	606.9	436.1	154.5	3095.3	472.5	576.6	171.1	427	354.7	4901	624.5		High	1.369e-05	6.713e-08	14.87
GDELADSALEIFK	[R].GDELADSALEIFK.[Q]	1xTMTpro [K13]; 1xTMTpro [N-Term]	1xTMTpro [K13]; 1xTMTpro [N-Term]	8.63554e-10	9.41479e-05	1	3	6	Q15582	Q15582 [643-655]			Transforming growth factor-beta-induced protein ig-h3 OS=Homo sapiens OX=9606 GN=TGFBI PE=1 SV=1	TGFBI	D6RBX4; H0YAH8; Q15582	0	2016.11	13	77.5	208.5	92	117.6	81.2	165.6	433.5	100.8	124.6	174.6	105.1	173	363.5	250.2	188.7	182.5	246.3	328.3	264.9	400.1	1202.6	280.5	259.9	318.3	244.7	221.7	284.3		High	1.369e-05	3.309e-11	17
GDEVWLR	[K].GDEVWLR.[M]	1xTMTpro [N-Term]	1xTMTpro [N-Term]	0.0181826	0.00153358	1	2	4	E9PGA6	E9PGA6 [199-205]			C1QTNF3-AMACR readthrough (NMD candidate) OS=Homo sapiens OX=9606 GN=C1QTNF3-AMACR PE=4 SV=1	C1QTNF3-AMACR	E9PGA6; Q9BXJ4	0	1178.65	7	248	200.9	2235.6	744.8	574.7	230.3	151.3	1307.1	192.1	267.6	552.3	86	516.8	893.3	709.8	491.6	143.3	196.2	2873.2	126.4	670.7	212.2	401	114	83.4	95.8	462.9		High	0.000373	0.004882	5.59
GDEYTFQK	[R].GDEYTFQK.[E]	1xTMTpro [K8]; 1xTMTpro [N-Term]	1xTMTpro [K8]; 1xTMTpro [N-Term]	0.00195944	0.000154398	1	2	14	Q4LDE5	Q4LDE5 [2846-2853]			Sushi, von Willebrand factor type A, EGF and pentraxin domain-containing protein 1 OS=Homo sapiens OX=9606 GN=SVEP1 PE=1 SV=3	SVEP1	Q4LDE5; A0A0A0MSD0	0	1595.86	8	378.5	1046.2	780.2	1197.8	790.2	774.7	2948.1	723.6	548.5	1547.7	798	335.3	1265.7	1548.7	757.3	942	651.6	5462.2	1430.6	4542.5	1066.3	1284.3	1010.5	1262	1372.6	627	1362.2		High	2.094e-05	0.0003108	7.7
GDFCIQVGR	[R].GDFCIQVGR.[NT-]	1xCarbamidomethyl [C4]; 1xTMTpro [N-Term]	1xCarbamidomethyl [C4]; 1xTMTpro [N-Term]	0.00442065	0.000581217	1	6	1	J3KPD9	J3KPD9 [106-114]			NME1-NME2 readthrough OS=Homo sapiens OX=9606 GN=NME1-NME2 PE=1 SV=1	NME1-NME2	P15531; O60361; J3KPD9; E7ERL0; P22392; Q32Q12	0	1355.71	9															68.1	68	91.8	87.2	92.8	530.5	93.3	119.7	96.2	384.9	118.8	81	122.9		High	8.58e-05	0.0009116	5.79
GDFIALDLGGSSFR	[K].GDFIALDLGGSSFR.[I]	1xTMTpro [N-Term]	1xTMTpro [N-Term]	7.11871e-10	9.41479e-05	1	2	5	P19367	P19367 [78-91]			Hexokinase-1 OS=Homo sapiens OX=9606 GN=HK1 PE=1 SV=3	HK1	P19367; B1AR62	0	1758.93	14	97.3	81	117.5	153.5	109.7	116.5	256.1	112.8	90.2	56.1	111.9	79.5	91.6	141.6	250.1	245.7	276.3	203	280.6	517.9	287.8	304.6	321	300.3	318.7	241.3	267.2		High	1.369e-05	2.677e-11	17
GDFIPGLR	[R].GDFIPGLR.[V]	1xTMTpro [N-Term]	1xTMTpro [N-Term]	0.0449978	0.00322044	1	1	1	P08559	P08559 [246-253]			Pyruvate dehydrogenase E1 component subunit alpha, somatic form, mitochondrial OS=Homo sapiens OX=9606 GN=PDHA1 PE=1 SV=3	PDHA1	P08559	0	1178.69	8															120.2	112.3	136.9	125.2	141.9	343.8	136	142.7	164.8	152.4	144	99.5	133.7		High	0.001057	0.01371	6.01
GDFSSANNR	[R].GDFSSANNR.[D]	1xTMTpro [N-Term]	1xTMTpro [N-Term]	0.000600379	0.000154398	1	2	44	P02671	P02671 [115-123]			Fibrinogen alpha chain OS=Homo sapiens OX=9606 GN=FGA PE=1 SV=2	FGA	P02671; A0A087WUA0	0	1271.63	9	641.5	4193.2	2955.3	901.6	743.3	961.3	2117.4	1555.3	1118.4	552.1	685.7	949.9	1049.2	3779.2	697.2	476.2	12214.4	561.4	1219.8	2625.9	441.7	768	537.6	9375.1	1121.8	1230.2	1617.4		High	2.094e-05	7.308e-05	6.27
GDFSSANNRDNTYNR	[R].GDFSSANNRDNTYNR.[V]	1xTMTpro [N-Term]	1xTMTpro [N-Term]	0.000642576	0.000154398	1	2	19	P02671	P02671 [115-129]			Fibrinogen alpha chain OS=Homo sapiens OX=9606 GN=FGA PE=1 SV=2	FGA	P02671; A0A087WUA0	1	2034.95	15	146.2	492.1	242.6	192.9	145.4	450.4	707.2	224.5	341.9	448	177.3	368.5	1033.3	651	136.7	111.9	1270.9	125.6	211.7	290.3	154.9	261.9	142.7	737.6	244.6	181.5	252.7		High	2.094e-05	7.864e-05	6.44
GDFVSLALR	[K].GDFVSLALR.[D]	1xTMTpro [N-Term]	1xTMTpro [N-Term]	0.080866	0.00626952	1	4	1	O00468	O00468 [1688-1696]			Agrin OS=Homo sapiens OX=9606 GN=AGRN PE=1 SV=6	AGRN	O00468; A0A494C0G5; A0A087X208; A0A494C1I6	0	1281.75	9																												NoQuanValues	High	0.001791	0.02292	5.69
GDGIPDR	[K].GDGIPDR.[F]	1xTMTpro [N-Term]	1xTMTpro [N-Term]	0.0592221	0.00438464	3	3	13	A0A075B6H9; A0A0B4J1Y8; A0A075B6K6	A0A075B6H9 [79-85]; A0A0B4J1Y8 [79-85]; A0A075B6K6 [78-84]			Immunoglobulin lambda variable 4-69 OS=Homo sapiens OX=9606 GN=IGLV4-69 PE=1 SV=1;Immunoglobulin lambda variable 9-49 OS=Homo sapiens OX=9606 GN=IGLV9-49 PE=1 SV=1;Immunoglobulin lambda variable 4-3 OS=Homo sapiens OX=9606 GN=IGLV4-3 PE=3 SV=1	IGLV4-69	A0A075B6H9; A0A0B4J1Y8; A0A075B6K6	0	1033.56	7	1509.8	420.1	1746.3	7092.6	2685.6	1186.7	708.5	3010.8	535.7	510	1880	648.7	750.4	2394.3	3147	1184	831.1	571.4	3239	895.6	986.2	308.8	3102	1437.9	472.2	1041.8	1384.6	NotUnique	High	0.001349	0.01771	4.72
GDGIPDRFSGSSSGAER	[K].GDGIPDRFSGSSSGAER.[Y]	1xTMTpro [N-Term]	1xTMTpro [N-Term]	0.000522244	0.000154398	1	1	2	A0A075B6H9	A0A075B6H9 [79-95]			Immunoglobulin lambda variable 4-69 OS=Homo sapiens OX=9606 GN=IGLV4-69 PE=1 SV=1	IGLV4-69	A0A075B6H9	1	1998.98	17	43	38.3	66.1	387.7	49.8	88.3	74.7	151.5	56	57.1	124.4	63.8	49.6	88.9	57.5	45.1	53.1	36.6	69.3	59.4	47.5	38.6	55.9	65.9	39.5	39	45.1		High	2.094e-05	6.291e-05	9.19
GDGPVQGIINFEQK	[K].GDGPVQGIINFEQK.[E]	1xTMTpro [K14]; 1xTMTpro [N-Term]	1xTMTpro [K14]; 1xTMTpro [N-Term]	3.08328e-08	9.41479e-05	1	1	3	P00441	P00441 [11-24]			Superoxide dismutase [Cu-Zn] OS=Homo sapiens OX=9606 GN=SOD1 PE=1 SV=2	SOD1	P00441	0	2110.18	14															281.6	283	279.6	233.3	293.3	912.6	611.4	396.5	377.4	359.4	311	267.6	289.4		High	1.369e-05	1.689e-09	15.92
GDGSPSPEYTLFR	[R].GDGSPSPEYTLFR.[L]	1xTMTpro [N-Term]	1xTMTpro [N-Term]	0.00268987	0.000367678	1	3	2	A0A087WXM8	A0A087WXM8 [293-305]			Basal cell adhesion molecule OS=Homo sapiens OX=9606 GN=BCAM PE=1 SV=1	BCAM	A0A087WXM8; P50895; K7ENU8	0	1729.87	13	78.5	81.1	94.1	126	79.4	100.5	133.8	93.8	77.8	82.4	92.4	70.4	157.8	137.6	81.9	73.1	113.1	109.4	95	336.4	147.7	214.9	171.5	121.3	94.8	104.9	136.2		High	5.043e-05	0.0004735	6.26
GDGWLTDPYVLTEVDGK	[R].GDGWLTDPYVLTEVDGK.[L]	1xTMTpro [K17]; 1xTMTpro [N-Term]	1xTMTpro [K17]; 1xTMTpro [N-Term]	9.12765e-09	9.41479e-05	2	2	3	Q96KN2; J3KRP0	Q96KN2 [141-157]; J3KRP0 [98-114]			Beta-Ala-His dipeptidase OS=Homo sapiens OX=9606 GN=CNDP1 PE=1 SV=4;Beta-Ala-His dipeptidase OS=Homo sapiens OX=9606 GN=CNDP1 PE=1 SV=2	CNDP1	Q96KN2; J3KRP0	0	2473.31	17	249.3	138.8	411.1	375.4	592.6	209.9	355.2	271.1	149.6	99	270.8	94	114.9	311.8														NotUnique	High	1.369e-05	4.427e-10	15.79
GDHAGVLK	[K].GDHAGVLK.[A]	1xTMTpro [K8]; 1xTMTpro [N-Term]	1xTMTpro [K8]; 1xTMTpro [N-Term]	0.00138366	0.000154398	1	1	3	Q16658	Q16658 [472-479]			Fascin OS=Homo sapiens OX=9606 GN=FSCN1 PE=1 SV=3	FSCN1	Q16658	0	1404.85	8	71.4	61.1	104.1	140.1	78.8	88.3	133.8	91.4	117.2	55.6	112.5	109.6	85.3	118	68.7	79.1	155.9	98.1	101.8	485.6	134.6	111.3	106.5	123.4	110.7	108.6	104.5		High	2.094e-05	0.0001972	7.52
GDHELLVLLEDWGGR	[R].GDHELLVLLEDWGGR.[G]	1xTMTpro [N-Term]	1xTMTpro [N-Term]	2.66502e-08	9.41479e-05	1	2	4	Q8NI99	Q8NI99 [341-355]			Angiopoietin-related protein 6 OS=Homo sapiens OX=9606 GN=ANGPTL6 PE=1 SV=1	ANGPTL6	Q8NI99; K7EKF6	0	2013.07	15	58.4	80.1	105.2	114.2	74	76.8	215.7	51.2	45.4	54.1	106.6	31.4	101.3	100.9	37.8	42.9	36.3	37.5	44.7	51.1	43.5	43.3	56.1	55.6	38.6	29.5	36.3		High	1.369e-05	1.437e-09	14.08
GDIGETGVPGAEGPR	[K].GDIGETGVPGAEGPR.[G]	1xTMTpro [N-Term]	1xTMTpro [N-Term]	3.12856e-08	9.41479e-05	1	1	8	Q15848	Q15848 [78-92]			Adiponectin OS=Homo sapiens OX=9606 GN=ADIPOQ PE=1 SV=1	ADIPOQ	Q15848	0	1715.89	15	226.5	171.9	351	953.9	583	429.4	165.9	1395.2	144.7	186.3	473.9	122.9	289.5	554	809.4	893	272.7	295.6	1455.5	270.8	1484.2	388	874.2	322	317.7	166.8	614.6		High	1.369e-05	1.717e-09	13.66
GDIVTVVSPALLDR	[K].GDIVTVVSPALLDR.[E]	1xTMTpro [N-Term]	1xTMTpro [N-Term]	1.1884e-06	9.41479e-05	1	1	2	P55290	P55290 [306-319]			Cadherin-13 OS=Homo sapiens OX=9606 GN=CDH13 PE=1 SV=1	CDH13	P55290	0	1759.03	14																												NoQuanValues	High	1.369e-05	9.365e-08	13.28
GDLCEHEENPCQLR	[K].GDLCEHEENPCQLR.[E]	2xCarbamidomethyl [C4; C11]; 1xTMTpro [N-Term]	2xCarbamidomethyl [C4; C11]; 1xTMTpro [N-Term]	1.35007e-06	9.41479e-05	1	1	3	P98160	P98160 [4137-4150]			Basement membrane-specific heparan sulfate proteoglycan core protein OS=Homo sapiens OX=9606 GN=HSPG2 PE=1 SV=4	HSPG2	P98160	0	2060.94	14															32.2	35.5	97.9	47.2	43.6	197.2	71.6	68.3	53.8	81.6	76.7	85.8	54.2		High	1.369e-05	1.076e-07	10.01
GDLGIEIPAEK	[R].GDLGIEIPAEK.[V]	1xTMTpro [K11]; 1xTMTpro [N-Term]	1xTMTpro [K11]; 1xTMTpro [N-Term]	1.91422e-07	9.41479e-05	3	5	4	H3BR70; P14618; P30613	H3BR70 [130-140]; P14618 [295-305]; P30613 [338-348]			Pyruvate kinase OS=Homo sapiens OX=9606 GN=PKM PE=1 SV=1;Pyruvate kinase PKM OS=Homo sapiens OX=9606 GN=PKM PE=1 SV=4;Pyruvate kinase PKLR OS=Homo sapiens OX=9606 GN=PKLR PE=1 SV=2	PKM	H3BR70; B4DNK4; P14618; H3BTN5; P30613	0	1750.02	11	95.7	143	153.3	143.1	97.2	181.1	374.2	130.3	130.4	130.3	116.5	118.6	228.5	288.4	283.3	300.8	621.3	545.8	346.1	5549.9	633.3	808.1	326.1	525.5	417	435.4	592.2	NotUnique	High	1.369e-05	1.254e-08	13.76
GDLNDCFIPCTPK	[R].GDLNDCFIPCTPK.[G]	2xCarbamidomethyl [C6; C10]; 1xTMTpro [K13]; 1xTMTpro [N-Term]	2xCarbamidomethyl [C6; C10]; 1xTMTpro [K13]; 1xTMTpro [N-Term]	3.418e-05	9.41479e-05	1	5	3	P11586	P11586 [138-150]			C-1-tetrahydrofolate synthase, cytoplasmic OS=Homo sapiens OX=9606 GN=MTHFD1 PE=1 SV=3	MTHFD1	P11586; V9GZ78; F5H2F4; V9GYY3; A0A384N5Y3	0	2145.1	13	28	24.1	25.2	38.9	24.2	26.9	51	25.6	19	29	33.4	19.3	59.4	42	180.6	156.7	159.7	133.6	274.2	386.1	280.1	136.8	355	294.8	168	461.2	189		High	1.369e-05	3.717e-06	10.95
GDLPFVVPR	[R].GDLPFVVPR.[R]	1xTMTpro [N-Term]	1xTMTpro [N-Term]	0.000217534	0.000154398	1	1	1	P35579	P35579 [1924-1932]			Myosin-9 OS=Homo sapiens OX=9606 GN=MYH9 PE=1 SV=4	MYH9	P35579	0	1303.77	9															141.4	42.8	76.5	62.8	52.8	458.5	258.1	73.7	122.2	118.8	60.4	32.9	80.1		High	2.094e-05	2.648e-05	11.01
GDLTPLDSLIDFKR	[R].GDLTPLDSLIDFKR.[F]	1xTMTpro [K13]; 1xTMTpro [N-Term]	1xTMTpro [K13]; 1xTMTpro [N-Term]	7.29635e-06	9.41479e-05	1	2	2	Q96QA5	Q96QA5 [19-32]			Gasdermin-A OS=Homo sapiens OX=9606 GN=GSDMA PE=1 SV=4	GSDMA	Q96QA5; J3KRG2	1	2198.27	14																												NoQuanValues	High	1.369e-05	6.852e-07	12.92
GDMFLVANLGTK	[R].GDMFLVANLGTK.[E]	1xTMTpro [K12]; 1xTMTpro [N-Term]	1xTMTpro [K12]; 1xTMTpro [N-Term]	1.38539e-05	9.41479e-05	1	4	3	P43251	P43251 [165-176]			Biotinidase OS=Homo sapiens OX=9606 GN=BTD PE=1 SV=2	BTD	C9JSN9; A0A5F9ZH15; P43251; A0A5F9ZH80	0	1874.07	12	84.7	295.6	103.7	147.9	71.7	93.1	156.8	108.2	75.5	80	90.6	85.8	167.6	165.1															High	1.369e-05	1.386e-06	9.26
GDNGDTACSNEIGVGVSK	[R].GDNGDTACSNEIGVGVSK.[A]	1xCarbamidomethyl [C8]; 1xTMTpro [K18]; 1xTMTpro [N-Term]	1xCarbamidomethyl [C8]; 1xTMTpro [K18]; 1xTMTpro [N-Term]	0.00213487	0.000304521	1	1	1	P35555	P35555 [1542-1559]			Fibrillin-1 OS=Homo sapiens OX=9606 GN=FBN1 PE=1 SV=4	FBN1	P35555	0	2388.2	18	17.1	33.7	47.9	190.7	68.3	34.2	68.6	99.9	31.9	65.1	41.1	23.1	131.4	78.5															High	4.056e-05	0.0003492	6.2
GDPECHLFYNEQQEAR	[R].GDPECHLFYNEQQEAR.[G]	1xCarbamidomethyl [C5]; 1xTMTpro [N-Term]	1xCarbamidomethyl [C5]; 1xTMTpro [N-Term]	3.34068e-08	9.41479e-05	1	2	4	P18065	P18065 [302-317]			Insulin-like growth factor-binding protein 2 OS=Homo sapiens OX=9606 GN=IGFBP2 PE=1 SV=2	IGFBP2	P18065; C9JMY1	0	2297.06	16	25.1	114.5	37.5	42.6	31.9	76.3	79.5	33.7	32.7	53.1	31.1	65	130.4	102.8	97	85.9	129.8	104.5	128.7	634.7	256.5	121.1	152.8	251.6	276.5	136.6	153.1		High	1.369e-05	1.846e-09	13.12
GDPGLIGPK	[K].GDPGLIGPK.[G]	1xTMTpro [K9]; 1xTMTpro [N-Term]	1xTMTpro [K9]; 1xTMTpro [N-Term]	0.001569	0.000154398	1	1	3	Q15848	Q15848 [69-77]			Adiponectin OS=Homo sapiens OX=9606 GN=ADIPOQ PE=1 SV=1	ADIPOQ	Q15848	0	1461.89	9																												NoQuanValues	High	2.094e-05	0.0002318	6.01
GDPLGTEGGLDASNTER	[K].GDPLGTEGGLDASNTER.[S]	1xTMTpro [N-Term]	1xTMTpro [N-Term]	1.88085e-11	9.41479e-05	1	3	4	A0A087WVC6	A0A087WVC6 [282-298]			Protein-tyrosine-phosphatase OS=Homo sapiens OX=9606 GN=PTPRJ PE=1 SV=1	PTPRJ	A0A087WVC6; Q12913; A0A087WTK0	0	1992.98	17	32.2	159.4	53.6	78.3	45.8	158.8	129.4	54.1	58.1	46.8	40.7	45.9	64	96.8	69	72.9	112.6	172.5	69.2	1190.3	118.8	166	85.3	170.9	105.2	60	136.8		High	1.369e-05	4.935e-13	15.36
GDQDATMSILDISMMTGFAPDTDDLK	[R].GDQDATMSILDISMMTGFAPDTDDLK.[Q]	1xTMTpro [K26]; 1xTMTpro [N-Term]	1xTMTpro [K26]; 1xTMTpro [N-Term]	9.05609e-05	9.41479e-05	1	2	1	P01024	P01024 [1394-1419]			Complement C3 OS=Homo sapiens OX=9606 GN=C3 PE=1 SV=2	C3	P01024; M0QYC8	0	3543.69	26	45.8	62.3	57.8	106.3	46.9	52.9	102.1	56.8	38.6	49.6	48.7	33.9	56.7	74.7															High	1.369e-05	1.066e-05	8.13
GDQDATMSILDISMMTGFAPDTDDLK	[R].GDQDATMSILDISMMTGFAPDTDDLK.[Q]	1xTMTpro [K26]; 1xTMTpro [N-Term]	1xTMTpro [K26]; 1xTMTpro [N-Term]	0.000160587	9.41479e-05	1	2	1	P01024	P01024 [1394-1419]			Complement C3 OS=Homo sapiens OX=9606 GN=C3 PE=1 SV=2	C3	P01024; M0QYC8	0	3837.76	26																												NoQuanValues	High	1.369e-05	1.947e-05	9.17
GDQDATMSILDISMMTGFAPDTDDLK	[R].GDQDATMSILDISMMTGFAPDTDDLK.[Q]	1xTMTpro [K26]; 1xTMTpro [N-Term]	1xTMTpro [K26]; 1xTMTpro [N-Term]	3.00562e-08	9.41479e-05	1	2	2	P01024	P01024 [1394-1419]			Complement C3 OS=Homo sapiens OX=9606 GN=C3 PE=1 SV=2	C3	P01024; M0QYC8	0	3396.65	26	57.1	120.6	70.4	86.5	70.9	61.7	131.9	55.4	66.4	49.1	131.7	62	72.9	78.6															High	1.369e-05	1.638e-09	10.28
GDQMVVLEESGEWWK	[K].GDQMVVLEESGEWWK.[A]	1xTMTpro [K15]; 1xTMTpro [N-Term]	1xTMTpro [K15]; 1xTMTpro [N-Term]	5.04676e-07	9.41479e-05	1	3	2	J3KPD6	J3KPD6 [102-116]			Tyrosine-protein kinase OS=Homo sapiens OX=9606 GN=HCK PE=1 SV=1	HCK	J3KPD6; H0Y3C5; P08631	0	2401.24	15	59.7	115.4	69.3	168.1	59	78.9	282.4	56.4	66.6	122.2	90.4	38.1	209.6	169.5	58.7	52.8	62.6	90	65.1	334.3	92.2	111.3	79.3	101.5	90.3	52.1	77		High	1.369e-05	3.643e-08	10.16
GDQMVVLEESGEWWK	[K].GDQMVVLEESGEWWK.[A]	1xTMTpro [K15]; 1xTMTpro [N-Term]	1xTMTpro [K15]; 1xTMTpro [N-Term]	1.50645e-05	9.41479e-05	1	3	1	J3KPD6	J3KPD6 [102-116]			Tyrosine-protein kinase OS=Homo sapiens OX=9606 GN=HCK PE=1 SV=1	HCK	J3KPD6; H0Y3C5; P08631	0	2548.27	15															64.3	68.4	85.6	360.5	81.6	1366.6	137	263.8	73.2	122	101.5	59.7	165.1		High	1.369e-05	1.522e-06	12.72
GDRGPIGSIGPK	[R].GDRGPIGSIGPK.[G]	1xTMTpro [K12]; 1xTMTpro [N-Term]	1xTMTpro [K12]; 1xTMTpro [N-Term]	0.000183578	9.41479e-05	1	2	4	P12111	P12111 [2041-2052]			Collagen alpha-3(VI) chain OS=Homo sapiens OX=9606 GN=COL6A3 PE=1 SV=5	COL6A3	P12111; E7ENL6	1	1762.05	12	169.9	343.5	175.1	310.9	136.2	195.3	742.3	135.1	160.7	264.8	167.2	142.2	558.7	334	145.8	127.7	160.5	173.3	267.3	322.8	332.2	622	244	366.5	123.8	189.2	233		High	1.369e-05	2.23e-05	9.54
GDSGGAFAVQDPNDK	[K].GDSGGAFAVQDPNDK.[T]	1xTMTpro [K15]; 1xTMTpro [N-Term]	1xTMTpro [K15]; 1xTMTpro [N-Term]	4.89442e-09	9.41479e-05	1	3	6	P09871	P09871 [630-644]			Complement C1s subcomponent OS=Homo sapiens OX=9606 GN=C1S PE=1 SV=1	C1S	P09871; A0A087X232; F8WCZ6	0	2086.07	15	612.9	1847.4	641.6	952.6	883.3	286.2	990	415.3	334.3	386	451.3	328.2	505.1	882.8	119	394.7	247.8	599.3	251.6	450.3	331.3	1322.5	395.8	242.5	175.6	158.7	393.2		High	1.369e-05	2.226e-10	12.76
GDSGGALVFLDSETER	[R].GDSGGALVFLDSETER.[W]	1xTMTpro [N-Term]	1xTMTpro [N-Term]	4.94449e-10	9.41479e-05	1	1	3	O00187	O00187 [631-646]			Mannan-binding lectin serine protease 2 OS=Homo sapiens OX=9606 GN=MASP2 PE=1 SV=4	MASP2	O00187	0	1956.98	16	175	279.8	130.8	207.4	214.6	215.1	1169.2	392.6	155.3	183.5	142.5	60.7	217.7	368.6	129.6	80.6	110.3	213.8	193.9	168.8	275.4	234.3	192.7	176.1	136.2	119.3	157		High	1.369e-05	1.795e-11	13.78
GDSGGPLIVHK	[R].GDSGGPLIVHK.[R]	1xTMTpro [K11]; 1xTMTpro [N-Term]	1xTMTpro [K11]; 1xTMTpro [N-Term]	1.12762e-08	9.41479e-05	1	5	7	B4E1Z4	B4E1Z4 [1199-1209]			C3/C5 convertase OS=Homo sapiens OX=9606 PE=1 SV=1		H7C526; E7ETN3; P00751; B4E1Z4; H7C5H1	0	1688	11	286.8	1632.1	231.9	437	248.2	256.1	782.2	194.1	278.9	298.6	194.9	164.5	454.7	611.8	41.7	54.6	70.8	104.4	58.4	101.4	83.3	290.3	69.7	213.7	65.1	38.4	113.1		High	1.369e-05	5.576e-10	16.59
GDSGGPLSCK	[K].GDSGGPLSCK.[H]	1xCarbamidomethyl [C9]; 1xTMTpro [K10]; 1xTMTpro [N-Term]	1xCarbamidomethyl [C9]; 1xTMTpro [K10]; 1xTMTpro [N-Term]	9.56293e-05	9.41479e-05	1	2	2	P03951	P03951 [573-582]			Coagulation factor XI OS=Homo sapiens OX=9606 GN=F11 PE=1 SV=1	F11	P03951; X6R3B1	0	1585.85	10	100.4	334.3	208.6	205.2	186.1	118.7	184.2	166.4	154.8	102.5	158.5	112.4	107.6	240	127.5	150.8	123.3	113.7	97.9	160.1	67.9	61.9	97.6	178.8	54.9	52.9	85.2		High	1.369e-05	1.13e-05	8.48
GDSGGPLVCGGVLEGVVTSGSR	[K].GDSGGPLVCGGVLEGVVTSGSR.[V]	1xCarbamidomethyl [C9]; 1xTMTpro [N-Term]	1xCarbamidomethyl [C9]; 1xTMTpro [N-Term]	2.73767e-11	9.41479e-05	1	2	2	P00746	P00746 [206-227]			Complement factor D OS=Homo sapiens OX=9606 GN=CFD PE=1 SV=5	CFD	P00746; K7ERG9	0	2364.21	22	73.8	276.1	101.1	207	78.5	141.7	201.9	116.2	86.7	85.1	90	104.7	129.9	166															High	1.369e-05	7.45e-13	17
GDSGGPLVCK	[RK].GDSGGPLVCK.[DH]	1xCarbamidomethyl [C9]; 1xTMTpro [K10]; 1xTMTpro [N-Term]	1xCarbamidomethyl [C9]; 1xTMTpro [K10]; 1xTMTpro [N-Term]	2.04561e-05	9.41479e-05	1	4	5	P03952	P03952 [576-585]			Plasma kallikrein OS=Homo sapiens OX=9606 GN=KLKB1 PE=1 SV=1	KLKB1	A0A0C4DGJ9; P03952; P20718; H0YAC1	0	1597.89	10	567	1102.5	1041	820.5	685.2	310.2	651.6	756.7	360.2	280.2	1033.6	261.4	509.8	815.6	195	193.3	155.9	121.2	307.2	265.6	225.8	146.9	172.6	222.8	138.1	141.5	197.4		High	1.369e-05	2.128e-06	9.15
GDSIDQCALIQSIK	[R].GDSIDQCALIQSIK.[D]	1xCarbamidomethyl [C7]; 1xTMTpro [K14]; 1xTMTpro [N-Term]	1xCarbamidomethyl [C7]; 1xTMTpro [K14]; 1xTMTpro [N-Term]	3.06975e-09	9.41479e-05	1	2	7	P12111	P12111 [2371-2384]			Collagen alpha-3(VI) chain OS=Homo sapiens OX=9606 GN=COL6A3 PE=1 SV=5	COL6A3	P12111; E7ENL6	0	2156.19	14	662.2	1215.3	505.9	947.1	486.9	403.8	3858.6	363.9	381.1	1320.5	471.5	236.8	2804.9	1263.2	238.8	285.9	175.3	701.6	502.7	601.5	974.4	859.5	317.3	589	205	356.4	495		High	1.369e-05	1.335e-10	14.44
GDSPASSKPISINYR	[R].GDSPASSKPISINYR.[T]	1xTMTpro [K8]; 1xTMTpro [N-Term]	1xTMTpro [K8]; 1xTMTpro [N-Term]	4.65445e-08	9.41479e-05	1	2	9	P02751	P02751 [1616-1630]			Fibronectin OS=Homo sapiens OX=9606 GN=FN1 PE=1 SV=5	FN1	P02751; H0Y7Z1	0	2200.22	15	886.1	510.4	655.5	1452.4	966.9	454.8	1137.6	864.9	312.7	622.6	873.7	272.4	1314.2	1074.1	564.7	674.5	1187.3	417.9	733.3	653.4	592.1	580.1	659.2	1402.3	467.3	1034.8	803		High	1.369e-05	2.65e-09	17
GDSQSSWK	[R].GDSQSSWK.[S]	1xTMTpro [K8]; 1xTMTpro [N-Term]	1xTMTpro [K8]; 1xTMTpro [N-Term]	0.000531664	0.000154398	1	1	5	P04275	P04275 [2508-2515]			von Willebrand factor OS=Homo sapiens OX=9606 GN=VWF PE=1 SV=4	VWF	P04275	0	1502.81	8	194.3	2400.2	417.1	899.1	273	249.2	990.1	290.9	162.1	275.8	272.1	142.5	611	1014.6	102.5	109	575.4	77.9	288.2	135.3	165	106.6	186.8	879.4	227.6	362.6	212.2		High	2.094e-05	6.421e-05	9.12
GDSTFESK	[R].GDSTFESK.[S]	1xTMTpro [K8]; 1xTMTpro [N-Term]	1xTMTpro [K8]; 1xTMTpro [N-Term]	0.000234648	0.000154398	1	1	19	P02671	P02671 [592-599]			Fibrinogen alpha chain OS=Homo sapiens OX=9606 GN=FGA PE=1 SV=2	FGA	P02671	0	1478.8	8	808.4	5483.5	3420.8	1009.4	934.5	1686.4	3585.5	1653.6	1322.9	553.9	631.1	1023.8	1018.8	4926.5	1083.3	733.2	15807.4	805.1	1698.3	3616.7	827.6	1170.7	923.7	11197	1432.2	1435.2	2174.5		High	2.094e-05	2.854e-05	10.55
GDTFSCMVGHEALPLAFTQK	[K].GDTFSCMVGHEALPLAFTQK.[T]	1xCarbamidomethyl [C6]; 1xTMTpro [K20]; 1xTMTpro [N-Term]	1xCarbamidomethyl [C6]; 1xTMTpro [K20]; 1xTMTpro [N-Term]	5.568e-12	9.41479e-05	2	3	49	P01876; A0A0G2JMB2	P01876 [308-327]; A0A0G2JMB2 [295-314]			Immunoglobulin heavy constant alpha 1 OS=Homo sapiens OX=9606 GN=IGHA1 PE=1 SV=2;Immunoglobulin heavy constant alpha 2 (Fragment) OS=Homo sapiens OX=9606 GN=IGHA2 PE=1 SV=1	IGHA1	P01876; A0A0G2JMB2; A0A286YEY1	0	2817.46	20	1118.4	2842.8	2196	2190.6	2295	2104.5	10472.7	2285.2	1749.8	3462.4	2268.9	883.8	2790.6	4432.5	4154	2246.8	2489.7	10508.9	7962.7	4906.8	10754.8	2030.9	3787.2	8276.1	4294	1779.7	4347	NotUnique	High	1.369e-05	1.294e-13	17
GDTFSCMVGHEALPLAFTQK	[K].GDTFSCMVGHEALPLAFTQK.[T]	1xCarbamidomethyl [C6]; 1xTMTpro [K20]; 1xTMTpro [N-Term]	1xCarbamidomethyl [C6]; 1xTMTpro [K20]; 1xTMTpro [N-Term]	2.1029e-08	9.41479e-05	2	3	70	P01876; A0A0G2JMB2	P01876 [308-327]; A0A0G2JMB2 [295-314]			Immunoglobulin heavy constant alpha 1 OS=Homo sapiens OX=9606 GN=IGHA1 PE=1 SV=2;Immunoglobulin heavy constant alpha 2 (Fragment) OS=Homo sapiens OX=9606 GN=IGHA2 PE=1 SV=1	IGHA1	P01876; A0A0G2JMB2; A0A286YEY1	0	2964.49	20	1074	1661	1563.5	1398.5	1314.2	1298	4191.9	1526.5	967.5	1532.9	1276.6	830.8	1131.3	2308.3	5626.8	3486.4	3245.6	13553.2	10423.8	6623.3	14786.2	2877.5	5080.7	9690.4	5638	2723.9	5861.7	NotUnique	High	1.369e-05	1.106e-09	16.96
GDTIQLYLGAK	[K].GDTIQLYLGAK.[L]	1xTMTpro [K11]; 1xTMTpro [N-Term]	1xTMTpro [K11]; 1xTMTpro [N-Term]	0.000136938	9.41479e-05	1	1	1	Q8TDL5	Q8TDL5 [241-251]			BPI fold-containing family B member 1 OS=Homo sapiens OX=9606 GN=BPIFB1 PE=1 SV=1	BPIFB1	Q8TDL5	0	1787.06	11																												NoQuanValues	High	1.369e-05	1.65e-05	9.38
GDTVLLK	[R].GDTVLLK.[G]	1xTMTpro [K7]; 1xTMTpro [N-Term]	1xTMTpro [K7]; 1xTMTpro [N-Term]	0.0274153	0.00210391	1	5	3	P55072	P55072 [54-60]			Transitional endoplasmic reticulum ATPase OS=Homo sapiens OX=9606 GN=VCP PE=1 SV=4	VCP	A0A7I2V2Y2; C9JUP7; P55072; A0A7I2V540; A0A7I2V5G8	0	1353.86	7	733.3	203.2	724.7	843	619.3	1384.6	807.2	915.7	311	376.5	369.5	255.6	816.3	1132.1	151.3	98.9	78.6	34.4	122.2	189.3	322.9	191	116.9	209.6	40.8	168.9	99		High	0.0005999	0.007905	5.6
GDTYPAELYITGSILR	[R].GDTYPAELYITGSILR.[M]	1xTMTpro [N-Term]	1xTMTpro [N-Term]	4.35235e-10	9.41479e-05	1	2	13	P05160	P05160 [618-633]			Coagulation factor XIII B chain OS=Homo sapiens OX=9606 GN=F13B PE=1 SV=3	F13B	A0A3B3IS66; P05160	0	2073.12	16	198	236.4	368.7	394.7	372.7	379	656	603.2	236.1	283.9	344.9	191.8	281.1	640.1	420.6	481.1	427.2	566.9	640.4	740.7	2191.8	409.2	623	644.8	361.7	281.5	473.4		High	1.369e-05	1.561e-11	17
GDVAFVK	[KA].GDVAFVK.[H]	1xTMTpro [K7]; 1xTMTpro [N-Term]	1xTMTpro [K7]; 1xTMTpro [N-Term]	0.0468184	0.00351098	1	2	11	P02787	P02787 [219-225]; [547-553]			Serotransferrin OS=Homo sapiens OX=9606 GN=TF PE=1 SV=3	TF	H7C5E8; P02787	0	1343.82	7	1653.3	9045	624.7	1059.7	675.6	676.3	2357.9	663.3	1276.5	1737.6	823	385.9	4388.3	2495.9	1146.4	842.3	1773.9	1878.4	1019.4	4938.5	2525.6	4845.7	1220.3	4276.4	1063.7	1806.3	2264.6		High	0.001116	0.01427	5.52
GDVDVSLPK	[K].GDVDVSLPK.[LVM]	1xTMTpro [K9]; 1xTMTpro [N-Term]	1xTMTpro [K9]; 1xTMTpro [N-Term]	0.0054958	0.00063313	1	1	2	Q09666	Q09666 [2133-2141]; [2595-2603]; [2723-2731]; [3761-3769]; [4017-4025]; [4145-4153]; [4273-4281]; [4401-4409]; [4475-4483]			Neuroblast differentiation-associated protein AHNAK OS=Homo sapiens OX=9606 GN=AHNAK PE=1 SV=2	AHNAK	Q09666	0	1537.91	9															110.7	108.1	142.6	117.3	110.5	625.8	191.1	145.6	100.3	110.7	124.8	152.6	121.3		High	0.0001103	0.001208	6.47
GDVEEDETIPDSEQDIRPR	[K].GDVEEDETIPDSEQDIRPR.[F]	1xTMTpro [N-Term]	1xTMTpro [N-Term]	0.00202351	0.000304521	1	1	1	Q92973	Q92973 [328-346]			Transportin-1 OS=Homo sapiens OX=9606 GN=TNPO1 PE=1 SV=2	TNPO1	Q92973	0	2504.21	19															34.4	73	34	29.9	41	100.6	48.7	47.7	51	49.8	29.3	29.4	26.2		High	4.056e-05	0.000325	6.04
GDVFPSYTCTCLK	[R].GDVFPSYTCTCLK.[G]	2xCarbamidomethyl [C9; C11]; 1xTMTpro [K13]; 1xTMTpro [N-Term]	2xCarbamidomethyl [C9; C11]; 1xTMTpro [K13]; 1xTMTpro [N-Term]	1.72592e-09	9.41479e-05	1	2	10	Q08431	Q08431 [47-59]			Lactadherin OS=Homo sapiens OX=9606 GN=MFGE8 PE=1 SV=3	MFGE8	Q08431; H0YKS8	0	2156.1	13	287	376.7	447.9	595.3	294.6	404.1	848.6	273.8	413	720.5	383.3	169.1	1416.5	771.1	468.8	514.6	545	863.2	598.1	2333.7	977.1	1235.1	853.7	751	515	277.2	772.7		High	1.369e-05	7.095e-11	16.35
GDVFTMPEDEYTVYDDGEEK	[R].GDVFTMPEDEYTVYDDGEEK.[N]	1xTMTpro [K20]; 1xTMTpro [N-Term]	1xTMTpro [K20]; 1xTMTpro [N-Term]	1.50098e-05	9.41479e-05	1	2	1	P04004	P04004 [65-84]			Vitronectin OS=Homo sapiens OX=9606 GN=VTN PE=1 SV=1	VTN	P04004; F5GX75	0	2947.37	20	42.2	122	55.5	75.7	47.9	66.7	182.4	77.3	32.4	38.8	55.8	37.2	49.7	89.3															High	1.369e-05	1.516e-06	9.34
GDVFTMPEDEYTVYDDGEEK	[R].GDVFTMPEDEYTVYDDGEEK.[N]	1xTMTpro [K20]; 1xTMTpro [N-Term]	1xTMTpro [K20]; 1xTMTpro [N-Term]	4.3649e-06	9.41479e-05	1	2	4	P04004	P04004 [65-84]			Vitronectin OS=Homo sapiens OX=9606 GN=VTN PE=1 SV=1	VTN	P04004; F5GX75	0	3094.4	20	76.4	548.4	110.2	111.3	94.1	186.1	312.4	122.6	166.5	103.6	82.7	106.9	150.9	259	132.9	196.6	316.2	295.4	211.1	379.7	352.5	395.3	194	288.5	393.1	176.2	282.5		High	1.369e-05	3.909e-07	10.22
GDVLTLLSSINK	[K].GDVLTLLSSINK.[D]	1xTMTpro [K12]; 1xTMTpro [N-Term]	1xTMTpro [K12]; 1xTMTpro [N-Term]	1.50645e-05	9.41479e-05	1	1	3	P02549	P02549 [1001-1012]			Spectrin alpha chain, erythrocytic 1 OS=Homo sapiens OX=9606 GN=SPTA1 PE=1 SV=5	SPTA1	P02549	0	1868.13	12	366.1	87.6	360.6	251.7	251.6	184.7	163.9	261.1	118.1	91.7	203.3	87.2	112.5	291.9															High	1.369e-05	1.522e-06	11.46
GDVTAEEAAGASPAK	[R].GDVTAEEAAGASPAK.[A]	1xTMTpro [K15]; 1xTMTpro [N-Term]	1xTMTpro [K15]; 1xTMTpro [N-Term]	1.10559e-10	9.41479e-05	1	1	4	P49006	P49006 [11-25]			MARCKS-related protein OS=Homo sapiens OX=9606 GN=MARCKSL1 PE=1 SV=2	MARCKSL1	P49006	0	1982.07	15	155.2	179.5	217.2	294.9	150.2	161.4	405.5	199.4	136	149.7	220.1	115	288.1	359.7	50.7	54.5	79.9	131	76.7	1231.3	155.4	195.6	62.6	66.4	73.6	53.1	131.2		High	1.369e-05	3.454e-12	17
GDVTITNDGATILK	[K].GDVTITNDGATILK.[Q]	1xTMTpro [K14]; 1xTMTpro [N-Term]	1xTMTpro [K14]; 1xTMTpro [N-Term]	2.82907e-06	9.41479e-05	1	1	1	P50991	P50991 [66-79]			T-complex protein 1 subunit delta OS=Homo sapiens OX=9606 GN=CCT4 PE=1 SV=4	CCT4	P50991	0	2026.17	14	74	110.8	108.2	146.8	81.6	93.9	336	100.8	88.9	107.9	87.5	62	191.6	204.5															High	1.369e-05	2.421e-07	12.02
GDVVNQDDLYQALASGK	[R].GDVVNQDDLYQALASGK.[I]	1xTMTpro [K17]; 1xTMTpro [N-Term]	1xTMTpro [K17]; 1xTMTpro [N-Term]	7.08674e-06	9.41479e-05	1	2	1	Q9UBQ7	Q9UBQ7 [246-262]			Glyoxylate reductase/hydroxypyruvate reductase OS=Homo sapiens OX=9606 GN=GRHPR PE=1 SV=1	GRHPR	Q9UBQ7; U3KQ56	0	2401.29	17															225.6	32.8	62.3	28.6	98.4	51.3	42.9	27.3	32	39	26.7	76.2	31.5		High	1.369e-05	6.655e-07	12.05
GDYPLEAVR	[K].GDYPLEAVR.[M]	1xTMTpro [N-Term]	1xTMTpro [N-Term]	0.00270898	0.000367678	2	4	5	H3BR70; P14618	H3BR70 [203-211]; P14618 [368-376]			Pyruvate kinase OS=Homo sapiens OX=9606 GN=PKM PE=1 SV=1;Pyruvate kinase PKM OS=Homo sapiens OX=9606 GN=PKM PE=1 SV=4	PKM	H3BR70; B4DNK4; P14618; H3BTN5	0	1323.72	9	288.3	463.3	391.1	472.2	344.2	442.3	1168.4	400.6	439.2	497.8	374.7	415.7	924.2	1004.7	125.8	95	191.2	152.8	127	1463.8	185.4	206	128.9	183.6	161.8	109.5	185	NotUnique	High	5.043e-05	0.000478	6.37
GDYTLNNVHACAK	[R].GDYTLNNVHACAK.[N]	1xCarbamidomethyl [C11]; 1xTMTpro [K13]; 1xTMTpro [N-Term]	1xCarbamidomethyl [C11]; 1xTMTpro [K13]; 1xTMTpro [N-Term]	1.23876e-09	9.41479e-05	1	3	7	P07358	P07358 [368-380]			Complement component C8 beta chain OS=Homo sapiens OX=9606 GN=C8B PE=1 SV=3	C8B	P07358; F5GY80; F5H7G1	0	2071.09	13	327	875.3	393.8	444.6	357	387.4	693.7	367.2	309.1	376.8	353.8	269.8	518.5	615.3	149.2	194.3	330	347.3	206	342.4	365.2	569	215.7	426.2	241.4	121.9	273.3		High	1.369e-05	4.913e-11	17
GEAAAERPGEAAVASSPSK	[K].GEAAAERPGEAAVASSPSK.[A]	1xTMTpro [K19]; 1xTMTpro [N-Term]	1xTMTpro [K19]; 1xTMTpro [N-Term]	4.67792e-11	9.41479e-05	1	1	13	P29966	P29966 [12-30]			Myristoylated alanine-rich C-kinase substrate OS=Homo sapiens OX=9606 GN=MARCKS PE=1 SV=4	MARCKS	P29966	0	2393.29	19	74.6	309.4	122.6	162.8	102.5	155.4	831.2	118.2	230.2	337.6	162.5	182.4	673.7	730.2	142.7	106	244.5	561.6	206.9	6979	456.1	877	194.8	259.1	531.2	153.6	497.4		High	1.369e-05	1.342e-12	17
GEAAGAVQELAR	[R].GEAAGAVQELAR.[A]	1xTMTpro [N-Term]	1xTMTpro [N-Term]	6.28386e-06	9.41479e-05	1	1	1	Q9UHG2	Q9UHG2 [66-77]			ProSAAS OS=Homo sapiens OX=9606 GN=PCSK1N PE=1 SV=1	PCSK1N	Q9UHG2	0	1475.81	12	102.8	86.5	126.3	112.2	114.5	119.6	113.3	127.2	119.9	87.6	112.1	143.4	150.8	167.7															High	1.369e-05	5.825e-07	10.73
GEADAMSLDGGYVYTAGK	[K].GEADAMSLDGGYVYTAGK.[C]	1xTMTpro [K18]; 1xTMTpro [N-Term]	1xTMTpro [K18]; 1xTMTpro [N-Term]	1.29984e-08	9.41479e-05	1	3	3	E7EQB2	E7EQB2 [393-410]			Lactotransferrin (Fragment) OS=Homo sapiens OX=9606 GN=LTF PE=1 SV=1	LTF	E7EQB2; P02788; E7ER44	0	2413.22	18																												NoQuanValues	High	1.369e-05	6.524e-10	12.27
GEAEAFAIGAR	[R].GEAEAFAIGAR.[A]	1xTMTpro [N-Term]	1xTMTpro [N-Term]	1.26805e-07	9.41479e-05	1	3	3	O75955	O75955 [320-330]			Flotillin-1 OS=Homo sapiens OX=9606 GN=FLOT1 PE=1 SV=3	FLOT1	A0A140T9R1; O75955; A0A140T9W4	0	1395.76	11	111.6	263.9	105.1	88.5	81.2	113.9	704	90.3	124.8	197.7	73.7	63	358.8	243.4	142.2	147.6	147	398.8	152.7	1108.4	188.9	533.9	215.2	249	200.5	130.4	267.7		High	1.369e-05	7.977e-09	15.39
GEAEYQEIR	[K].GEAEYQEIR.[N]	1xTMTpro [N-Term]	1xTMTpro [N-Term]	0.0151192	0.00143217	1	1	1	Q15223	Q15223 [191-199]			Nectin-1 OS=Homo sapiens OX=9606 GN=NECTIN1 PE=1 SV=3	NECTIN1	Q15223	0	1398.72	9															90.3	77.6	120	84.8	97.7	529.5	146.1	93.5	114.1	130	82.2	69.6	93.8		High	0.0003291	0.003953	5.3
GEAFTLK	[R].GEAFTLK.[A]	1xTMTpro [K7]; 1xTMTpro [N-Term]	1xTMTpro [K7]; 1xTMTpro [N-Term]	0.0178541	0.00153358	1	1	80	P01023	P01023 [805-811]			Alpha-2-macroglobulin OS=Homo sapiens OX=9606 GN=A2M PE=1 SV=3	A2M	P01023	0	1373.83	7	7708.2	5093.2	6542.1	14962.2	6249.6	11391.2	12157.7	10750.4	2560.4	3200.9	10021.3	1338.8	6436.5	10641.7	11388.4	11063.5	20306.3	5137.7	13632.8	12417.4	6893.6	5827.5	20610.8	21979.9	16633.4	7270.2	12474		High	0.0003576	0.004777	6
GEAFTLKATVLNYLPK	[R].GEAFTLKATVLNYLPK.[C]	2xTMTpro [K7; K16]; 1xTMTpro [N-Term]	2xTMTpro [K7; K16]; 1xTMTpro [N-Term]	3.81433e-06	9.41479e-05	1	1	2	P01023	P01023 [805-820]			Alpha-2-macroglobulin OS=Homo sapiens OX=9606 GN=A2M PE=1 SV=3	A2M	P01023	1	2677.61	16	67.7	137.4	113.1	478.9	86.3	370.3	344.6	199.2	72.5	44.2	252.9	45.3	136.8	107.8															High	1.369e-05	3.373e-07	11.63
GEAFTLKATVLNYLPKCIR	[R].GEAFTLKATVLNYLPKCIR.[V]	1xCarbamidomethyl [C17]; 2xTMTpro [K7; K16]; 1xTMTpro [N-Term]	1xCarbamidomethyl [C17]; 2xTMTpro [K7; K16]; 1xTMTpro [N-Term]	1.47131e-08	9.41479e-05	1	1	2	P01023	P01023 [805-823]			Alpha-2-macroglobulin OS=Homo sapiens OX=9606 GN=A2M PE=1 SV=3	A2M	P01023	2	3106.83	19	62.2	114.9	98.2	545.1	70.9	393	336.7	206.7	63.2	43.7	232.7	42.3	108.1	93.3															High	1.369e-05	7.475e-10	17
GEAGPAGPTGPAGECSVPPR	[R].GEAGPAGPTGPAGECSVPPR.[S]	1xCarbamidomethyl [C15]; 1xTMTpro [N-Term]	1xCarbamidomethyl [C15]; 1xTMTpro [N-Term]	4.85142e-06	9.41479e-05	1	1	1	Q9BXJ0	Q9BXJ0 [84-103]			Complement C1q tumor necrosis factor-related protein 5 OS=Homo sapiens OX=9606 GN=C1QTNF5 PE=1 SV=1	C1QTNF5	Q9BXJ0	0	2168.07	20																												NoQuanValues	High	1.369e-05	4.387e-07	12.08
GEAGSDVSLVDLGFQTDFR	[R].GEAGSDVSLVDLGFQTDFR.[V]	1xTMTpro [N-Term]	1xTMTpro [N-Term]	3.66718e-10	9.41479e-05	1	1	2	Q8IWA5	Q8IWA5 [288-306]			Choline transporter-like protein 2 OS=Homo sapiens OX=9606 GN=SLC44A2 PE=1 SV=3	SLC44A2	Q8IWA5	0	2317.16	19															104.1	85.5	93.9	144.6	95.3	555.3	113.6	97.1	143.7	138.6	94.1	80.2	107.3		High	1.369e-05	1.291e-11	17
GEAGVIGER	[K].GEAGVIGER.[G]	1xTMTpro [N-Term]	1xTMTpro [N-Term]	0.000447797	0.000154398	1	2	9	O00602	O00602 [64-72]			Ficolin-1 OS=Homo sapiens OX=9606 GN=FCN1 PE=1 SV=2	FCN1	A0A087WVE2; O00602	0	1191.67	9	764.8	329.5	516.7	734.1	483.7	346.6	1412.3	481.6	334.9	592.8	799.2	310.6	961.4	857.1	439	528	552.4	588.4	391.9	1036.4	302.4	412.8	1049.5	509.3	355.8	198	454.6		High	2.094e-05	5.392e-05	6.43
GEAMALNEK	[K].GEAMALNEK.[RQ]	1xTMTpro [K9]; 1xTMTpro [N-Term]	1xTMTpro [K9]; 1xTMTpro [N-Term]	0.00578765	0.00063313	1	5	1	F8W9W2	F8W9W2 [227-235]			G protein-coupled receptor kinase OS=Homo sapiens OX=9606 GN=GRK6 PE=1 SV=1	GRK6	P32298; F8W9W2; D6RHC7; P43250; D6RHX8	0	1717.91	9															31.6	33.8	49.6	113	23.3	848.2	49.8	64.7	39.4	56.7	47.3	30.7	81.7		High	0.0001103	0.001295	8.38
GEAQPAASPGPSLR	[K].GEAQPAASPGPSLR.[S]	1xTMTpro [N-Term]	1xTMTpro [N-Term]	0.00194547	0.000154398	1	4	1	Q9BYB0	Q9BYB0 [381-394]			SH3 and multiple ankyrin repeat domains protein 3 OS=Homo sapiens OX=9606 GN=SHANK3 PE=1 SV=3	SHANK3	Q9BYB0; A0A669KBA8; A0A0U1RQS4; A0A0U1RR93	0	1641.89	14	16.9	38.6	27.1	30.8	17.2	41.7	71.7	19.9	33.2	41.5	27	41.1	74.9	64.4															High	2.094e-05	0.0003085	6.28
GEAQVWTQLLR	[R].GEAQVWTQLLR.[A]	1xTMTpro [N-Term]	1xTMTpro [N-Term]	2.53246e-08	9.41479e-05	1	1	6	P08514	P08514 [978-988]			Integrin alpha-IIb OS=Homo sapiens OX=9606 GN=ITGA2B PE=1 SV=3	ITGA2B	P08514	0	1604.91	11	189.2	346.1	212.1	246.5	172.5	157.2	651.3	103	190.9	225.5	119.8	79.2	529.7	445.2	200.7	186.1	182.9	163.2	208.1	1267	236.5	315.2	292.2	254.5	169	138.5	232.4		High	1.369e-05	1.358e-09	17
GEATVSFDDPPSAK	[K].GEATVSFDDPPSAK.[A]	1xTMTpro [K14]; 1xTMTpro [N-Term]	1xTMTpro [K14]; 1xTMTpro [N-Term]	3.27192e-05	9.41479e-05	1	4	1	P35637	P35637 [335-348]			RNA-binding protein FUS OS=Homo sapiens OX=9606 GN=FUS PE=1 SV=1	FUS	P35637; Q92804; A0A075B7D9; H3BPE7	0	2029.07	14															39.1	34.6	36.1	48.1	40	401.3	99.2	59.9	53.7	70.3	56	53.8	54.1		High	1.369e-05	3.547e-06	11.33
GECEDMLSK	[R].GECEDMLSK.[C]	1xCarbamidomethyl [C3]; 1xTMTpro [K9]; 1xTMTpro [N-Term]	1xCarbamidomethyl [C3]; 1xTMTpro [K9]; 1xTMTpro [N-Term]	0.00131578	0.000154398	1	2	4	Q13201	Q13201 [590-598]			Multimerin-1 OS=Homo sapiens OX=9606 GN=MMRN1 PE=1 SV=3	MMRN1	Q13201; E7EPG1	0	1676.85	9	131.4	60.7	197.5	227.6	118.6	106.8	138	186.1	62.8	48.1	87.9	63.9	71.5	164.8	310.4	193.3	139.4	63.4	397	126.4	119.2	231	318.3	142.1	172.1	53.8	180.8		High	2.094e-05	0.0001841	6.61
GECEDMLSK	[R].GECEDMLSK.[C]	1xCarbamidomethyl [C3]; 1xTMTpro [K9]; 1xTMTpro [N-Term]	1xCarbamidomethyl [C3]; 1xTMTpro [K9]; 1xTMTpro [N-Term]	0.0297162	0.00221402	1	2	1	Q13201	Q13201 [590-598]			Multimerin-1 OS=Homo sapiens OX=9606 GN=MMRN1 PE=1 SV=3	MMRN1	Q13201; E7EPG1	0	1823.88	9																												NoQuanValues	High	0.0006353	0.008669	4.01
GECHVPILEANVDAQPK	[K].GECHVPILEANVDAQPK.[K]	1xCarbamidomethyl [C3]; 1xTMTpro [K17]; 1xTMTpro [N-Term]	1xCarbamidomethyl [C3]; 1xTMTpro [K17]; 1xTMTpro [N-Term]	5.1994e-11	9.41479e-05	1	1	2	Q9BXR6	Q9BXR6 [145-161]			Complement factor H-related protein 5 OS=Homo sapiens OX=9606 GN=CFHR5 PE=1 SV=1	CFHR5	Q9BXR6	0	2485.34	17	68.3	258.5	119.7	142.1	76.6	79.4	289.7	58.9	100.5	86.5	79.2	98.5	136	173.8															High	1.369e-05	1.508e-12	17
GECIDVDECEK	[R].GECIDVDECEK.[N]	2xCarbamidomethyl [C3; C9]; 1xTMTpro [K11]; 1xTMTpro [N-Term]	2xCarbamidomethyl [C3; C9]; 1xTMTpro [K11]; 1xTMTpro [N-Term]	2.63021e-06	9.41479e-05	1	1	8	P35555	P35555 [486-496]			Fibrillin-1 OS=Homo sapiens OX=9606 GN=FBN1 PE=1 SV=4	FBN1	P35555	0	1961.94	11	177.2	364.1	363.4	1746.4	504.2	312.8	478.4	841.9	238.2	364.4	377.2	173.7	777.6	628	437.5	223.1	223.3	246.2	606.2	474.2	387.1	294.7	310.5	267.7	655.6	251.7	372.2		High	1.369e-05	2.235e-07	10.02
GECLCGQCVCHSSDFGK	[R].GECLCGQCVCHSSDFGK.[I]	4xCarbamidomethyl [C3; C5; C8; C10]; 1xTMTpro [K17]; 1xTMTpro [N-Term]	4xCarbamidomethyl [C3; C5; C8; C10]; 1xTMTpro [K17]; 1xTMTpro [N-Term]	2.35769e-11	9.41479e-05	1	2	2	P05106	P05106 [525-541]			Integrin beta-3 OS=Homo sapiens OX=9606 GN=ITGB3 PE=1 SV=2	ITGB3	P05106; H3BM21	0	2609.19	17															138.9	116.6	182.1	160.9	91.7	1482.2	144.9	458.8	190.4	106.9	105.6	86.3	204.4		High	1.369e-05	6.312e-13	14.61
GECQAEGVLFFQGDR	[R].GECQAEGVLFFQGDR.[E]	1xCarbamidomethyl [C3]; 1xTMTpro [N-Term]	1xCarbamidomethyl [C3]; 1xTMTpro [N-Term]	8.03454e-09	9.41479e-05	1	2	15	P02790	P02790 [152-166]			Hemopexin OS=Homo sapiens OX=9606 GN=HPX PE=1 SV=2	HPX	Q9BS19; P02790	0	2016.98	15	567	6699.1	566.7	1129.1	391.4	828.4	2144.8	1386.1	985.7	721.7	516.3	852.9	1502.5	3121.5	294.3	305.9	454	519.6	434.1	1154.8	10750.5	920.3	1061	1434.4	3605.8	3433.3	1324.9		High	1.369e-05	3.849e-10	12.45
GECQAEGVLFFQGDREWFWDLATGTMK	[R].GECQAEGVLFFQGDREWFWDLATGTMK.[E]	1xCarbamidomethyl [C3]; 1xTMTpro [K27]; 1xTMTpro [N-Term]	1xCarbamidomethyl [C3]; 1xTMTpro [K27]; 1xTMTpro [N-Term]	0.00154663	0.000154398	1	2	1	P02790	P02790 [152-178]			Hemopexin OS=Homo sapiens OX=9606 GN=HPX PE=1 SV=2	HPX	Q9BS19; P02790	1	3933.89	27															32	31.4	38.7	35.4	43.4	63.7	262.2	91.6	53.5	81.5	109.5	117.6	54		High	2.094e-05	0.0002272	10.09
GECVPGEQEPEPILIPR	[R].GECVPGEQEPEPILIPR.[V]	1xCarbamidomethyl [C3]; 1xTMTpro [N-Term]	1xCarbamidomethyl [C3]; 1xTMTpro [N-Term]	8.44239e-11	9.41479e-05	1	2	10	P02760	P02760 [186-202]			Protein AMBP OS=Homo sapiens OX=9606 GN=AMBP PE=1 SV=1	AMBP	P02760; S4R471	0	2224.16	17	535.4	1995.5	898.3	2881.9	887.6	1062.3	1276.6	691.6	336.2	604.6	626.7	512.8	782.4	1509	530.6	500	369.3	759.2	703.5	679.5	2709.3	669	1110.6	1013.9	766.3	613.7	747.8		High	1.369e-05	2.57e-12	17
GECWCVNPNTGK	[R].GECWCVNPNTGK.[L]	2xCarbamidomethyl [C3; C5]; 1xTMTpro [K12]; 1xTMTpro [N-Term]	2xCarbamidomethyl [C3; C5]; 1xTMTpro [K12]; 1xTMTpro [N-Term]	4.42899e-06	9.41479e-05	1	2	7	P18065	P18065 [281-292]			Insulin-like growth factor-binding protein 2 OS=Homo sapiens OX=9606 GN=IGFBP2 PE=1 SV=2	IGFBP2	P18065; C9JMY1	0	2030.01	12															172.6	169	275.9	325.9	232.3	1868.6	681.1	327.8	255.5	726.5	693.3	345.2	373.7		High	1.369e-05	3.973e-07	9.44
GEEDNSLSVR	[K].GEEDNSLSVR.[K]	1xTMTpro [N-Term]	1xTMTpro [N-Term]	4.69084e-05	9.41479e-05	1	1	18	P27701	P27701 [180-189]			CD82 antigen OS=Homo sapiens OX=9606 GN=CD82 PE=1 SV=1	CD82	P27701	0	1409.72	10	125.7	574.9	262.2	392.1	213.9	303.9	542.4	219.1	256.2	334.5	265	211	627.9	635.9	420.5	529.5	985.4	1282.9	406.6	11743.6	841.9	2270	587.3	993.9	933.1	979.9	1160.1		High	1.369e-05	5.25e-06	7.75
GEEEPLVASEDGAVDAPAPDEPEGGDGAAP	[K].GEEEPLVASEDGAVDAPAPDEPEGGDGAAP.[-]	1xTMTpro [N-Term]	1xTMTpro [N-Term]	4.3875e-09	9.41479e-05	1	1	6	P16150	P16150 [371-400]			Leukosialin OS=Homo sapiens OX=9606 GN=SPN PE=1 SV=1	SPN	P16150	0	3152.44	30	123.5	117.5	126.6	158.1	119.1	173.4	255.6	129.4	129.1	122.8	113.6	94.6	205.1	261.9	74.9	70.1	114.2	117.8	100.9	1010.7	93.9	164.6	88.7	133.8	95	52	119.1		High	1.369e-05	1.98e-10	14.7
GEEILSGAQR	[R].GEEILSGAQR.[I]	1xTMTpro [N-Term]	1xTMTpro [N-Term]	1.08932e-05	9.41479e-05	1	2	1	P14868	P14868 [422-431]			Aspartate--tRNA ligase, cytoplasmic OS=Homo sapiens OX=9606 GN=DARS1 PE=1 SV=2	DARS1	P14868; H7BZ35	0	1363.75	10															53.3	42.8	91.5	60.3	61.2	435.5	72.3	104	67.6	88.3	67.9	95.5	77.1		High	1.369e-05	1.065e-06	12.44
GEELDEDLFLQLTGGHEAF	[R].GEELDEDLFLQLTGGHEAF.[-]	1xTMTpro [N-Term]	1xTMTpro [N-Term]	0.000139947	9.41479e-05	1	2	3	Q86UX7	Q86UX7 [649-667]			Fermitin family homolog 3 OS=Homo sapiens OX=9606 GN=FERMT3 PE=1 SV=1	FERMT3	Q86UX7; H0YFT5	0	2424.19	19	73.7	126.9	101.1	112	93.4	75.8	118.7	102.1	82.5	74.9	107.9	92.2	182.7	138.7	27.4	40.9	31.5	47	35	103.6	44.5	56	44.6	54.7	31.6	29.4	46.1		High	1.369e-05	1.688e-05	6.34
GEENLMDAQVK	[K].GEENLMDAQVK.[A]	1xTMTpro [K11]; 1xTMTpro [N-Term]	1xTMTpro [K11]; 1xTMTpro [N-Term]	1.15892e-05	9.41479e-05	1	2	1	P50990	P50990 [271-281]			T-complex protein 1 subunit theta OS=Homo sapiens OX=9606 GN=CCT8 PE=1 SV=4	CCT8	H7C4C8; P50990	0	1841.99	11															48.6	68.2	44.1	74.2	53.5	422	170.5	147.6	87.2	161.5	80.7	56.1	87		High	1.369e-05	1.14e-06	8.87
GEENLMDAQVK	[K].GEENLMDAQVK.[A]	1xTMTpro [K11]; 1xTMTpro [N-Term]	1xTMTpro [K11]; 1xTMTpro [N-Term]	0.000617797	0.000154398	1	2	2	P50990	P50990 [271-281]			T-complex protein 1 subunit theta OS=Homo sapiens OX=9606 GN=CCT8 PE=1 SV=4	CCT8	H7C4C8; P50990	0	1989.03	11															96.1	133.1	151.7	92.7	145.2	312.1	245	138.8	130.5	204.5	146.2	80.3	127.8		High	2.094e-05	7.523e-05	8.93
GEESYCICGNER	[K].GEESYCICGNER.[Q]	2xCarbamidomethyl [C6; C8]; 1xTMTpro [N-Term]	2xCarbamidomethyl [C6; C8]; 1xTMTpro [N-Term]	0.0152281	0.00143217	1	1	2	P20742	P20742 [848-859]			Pregnancy zone protein OS=Homo sapiens OX=9606 GN=PZP PE=1 SV=4	PZP	P20742	0	1777.78	12	11.9	146	26.4	14.6	8.4	11.7	11.3	17.6	18.6	18	90.4	21.1	20.3	70	43.3	79.3	36	33.5	13.4	9.8	12	32.8	98.5	76.2	81	19.7	36		High	0.0003291	0.003978	5.18
GEEVGELSR	[R].GEEVGELSR.[G]	1xTMTpro [N-Term]	1xTMTpro [N-Term]	0.00131106	0.000154398	1	1	2	P09543	P09543 [361-369]			2',3'-cyclic-nucleotide 3'-phosphodiesterase OS=Homo sapiens OX=9606 GN=CNP PE=1 SV=2	CNP	P09543	0	1279.68	9															132.8	133.8	203	270.1	150.7	2497.2	190.8	328	167	220.9	125	115.3	228.8		High	2.094e-05	0.0001834	6.33
GEFAIDGYSVR	[K].GEFAIDGYSVR.[M]	1xTMTpro [N-Term]	1xTMTpro [N-Term]	0.000122386	9.41479e-05	1	1	2	O75563	O75563 [162-172]			Src kinase-associated phosphoprotein 2 OS=Homo sapiens OX=9606 GN=SKAP2 PE=1 SV=1	SKAP2	O75563	0	1517.79	11															151.3	100.3	258.1	173.5	114.3	648.2	160.6	202.9	161.4	288.6	132.3	147.9	171.8		High	1.369e-05	1.463e-05	9.75
GEFCGQK	[R].GEFCGQK.[G]	1xCarbamidomethyl [C4]; 1xTMTpro [K7]; 1xTMTpro [N-Term]	1xCarbamidomethyl [C4]; 1xTMTpro [K7]; 1xTMTpro [N-Term]	0.0681107	0.00555511	1	2	1	Q8IWA5	Q8IWA5 [71-77]			Choline transporter-like protein 2 OS=Homo sapiens OX=9606 GN=SLC44A2 PE=1 SV=3	SLC44A2	K7ER17; Q8IWA5	0	1433.77	7															121.5	142	164	195.9	121.4	1049.2	152.4	142.8	156.3	143.9	78.1	172.1	142.4		High	0.001571	0.01992	4.74
GEFEGFVAVVNK	[R].GEFEGFVAVVNK.[A]	1xTMTpro [K12]; 1xTMTpro [N-Term]	1xTMTpro [K12]; 1xTMTpro [N-Term]	0.00078787	0.000154398	1	3	1	G3V180	G3V180 [346-357]			Dipeptidyl peptidase 3 OS=Homo sapiens OX=9606 GN=DPP3 PE=1 SV=1	DPP3	G3V180; Q9NY33; G3V1D3	0	1904.08	12															94.6	69.6	48	57.8	106.6	127.7	82.1	39	133	133.1	35.8	43.7	72.2		High	2.094e-05	9.882e-05	6.71
GEFVTTVQQR	[K].GEFVTTVQQR.[G]	1xTMTpro [N-Term]	1xTMTpro [N-Term]	6.9588e-06	9.41479e-05	1	4	2	A0A5K1VW95	A0A5K1VW95 [221-230]			Malate dehydrogenase OS=Homo sapiens OX=9606 GN=MDH1 PE=1 SV=1	MDH1	B8ZZ51; B9A041; A0A5K1VW95; P40925	0	1468.81	10	73.8	105.5	115	101.7	90	74.9	268.6	76.8	92.2	151.2	92.5	72.9	314.2	266.1	52.7	43.3	100.6	72.9	56.2	515.3	63.9	82.8	63.7	67.1	62.4	56.8	75.7		High	1.369e-05	6.507e-07	11.49
GEFYIGSK	[K].GEFYIGSK.[Y]	1xTMTpro [K8]; 1xTMTpro [N-Term]	1xTMTpro [K8]; 1xTMTpro [N-Term]	4.252e-05	9.41479e-05	1	3	8	P00450	P00450 [771-778]			Ceruloplasmin OS=Homo sapiens OX=9606 GN=CP PE=1 SV=1	CP	E9PFZ2; H7C5R1; P00450	0	1508.86	8	489.6	4772.1	426.6	645.3	238.1	601.6	2913.3	295.1	764.6	1241.3	326.7	269.1	2723.3	1685	536.5	357.7	761.5	1370	420.5	4192.1	896.8	1658.7	555	2379.5	859.8	2598.9	1368		High	1.369e-05	4.722e-06	13.55
GEGGILINSQGER	[R].GEGGILINSQGER.[F]	1xTMTpro [N-Term]	1xTMTpro [N-Term]	3.78466e-05	9.41479e-05	1	4	1	P31040	P31040 [313-325]			Succinate dehydrogenase [ubiquinone] flavoprotein subunit, mitochondrial OS=Homo sapiens OX=9606 GN=SDHA PE=1 SV=2	SDHA	A0A087X1I3; P31040; A0A494C1T6; D6RFM5	0	1633.88	13	44.1	54.7	89.9	78.6	58.4	68.2	149	78.6	75.8	91.5	77.9	74.4	226	115.4															High	1.369e-05	4.152e-06	8.39
GEGPDVDVNLPK	[K].GEGPDVDVNLPK.[A]	1xTMTpro [K12]; 1xTMTpro [N-Term]	1xTMTpro [K12]; 1xTMTpro [N-Term]	0.000124173	9.41479e-05	1	1	1	Q09666	Q09666 [2781-2792]; [3037-3048]; [3819-3830]; [4203-4214]; [4667-4678]			Neuroblast differentiation-associated protein AHNAK OS=Homo sapiens OX=9606 GN=AHNAK PE=1 SV=2	AHNAK	Q09666	0	1848.04	12																												NoQuanValues	High	1.369e-05	1.486e-05	8.46
GEGPEVDVK	[K].GEGPEVDVK.[L]	1xTMTpro [K9]; 1xTMTpro [N-Term]	1xTMTpro [K9]; 1xTMTpro [N-Term]	0.0042259	0.000581217	1	1	1	Q09666	Q09666 [1397-1405]			Neuroblast differentiation-associated protein AHNAK OS=Homo sapiens OX=9606 GN=AHNAK PE=1 SV=2	AHNAK	Q09666	0	1537.87	9															57.5	49.1	93.3	47.5	71	304.9	77.9	79.8	58.7	70.5	57.3	102.9	68.7		High	8.58e-05	0.0008583	7.54
GEGPEVDVNLPK	[K].GEGPEVDVNLPK.[A]	1xTMTpro [K12]; 1xTMTpro [N-Term]	1xTMTpro [K12]; 1xTMTpro [N-Term]	7.7303e-07	9.41479e-05	1	1	4	Q09666	Q09666 [1141-1152]; [2258-2269]; [3165-3176]; [3947-3958]; [4075-4086]			Neuroblast differentiation-associated protein AHNAK OS=Homo sapiens OX=9606 GN=AHNAK PE=1 SV=2	AHNAK	Q09666	0	1862.05	12	141.2	169.7	219.1	360.5	175.5	284.6	403.6	276	164.5	245.2	213.8	182.9	568.3	414.9	147.6	103.1	244.5	139.5	135.7	1322.7	342.9	325.5	104.3	168.2	152.4	281	203.9		High	1.369e-05	5.831e-08	12.89
GEGWGDPCELCPTEPDEAFR	[K].GEGWGDPCELCPTEPDEAFR.[Q]	2xCarbamidomethyl [C8; C11]; 1xTMTpro [N-Term]	2xCarbamidomethyl [C8; C11]; 1xTMTpro [N-Term]	5.72912e-08	9.41479e-05	1	3	6	P35555	P35555 [2089-2108]			Fibrillin-1 OS=Homo sapiens OX=9606 GN=FBN1 PE=1 SV=4	FBN1	H0YND0; P35555; A0A6I8PL22	0	2626.15	20	39.4	118.9	98.7	522	123.8	107.6	244.3	224.2	72.3	164.9	113.5	40.7	415.2	212.7	133.6	76.1	60.2	67.6	185.4	88	154.6	152.6	116.7	106.1	236.6	68.8	126.5		High	1.369e-05	3.337e-09	12.05
GEHALK	[R].GEHALK.[D]	1xTMTpro [K6]; 1xTMTpro [N-Term]	1xTMTpro [K6]; 1xTMTpro [N-Term]	0.111383	0.00820443	1	1	6	P35908	P35908 [431-436]			Keratin, type II cytoskeletal 2 epidermal OS=Homo sapiens OX=9606 GN=KRT2 PE=1 SV=2	KRT2	P35908	0	1262.77	6	386.4	424.8	606.4	470.2	544.3	1194.7	1406.2	747.8	1297.7	487.2	516.9	981.3	766.1	1047.6	531.3	848.5	1245.8	696.8	698.4	669.6	2055.9	1550.5	837.9	559.2	2201.6	618.7	956.3		High	0.002365	0.03082	4.27
GEHALKDAR	[R].GEHALKDAR.[N]	1xTMTpro [K6]; 1xTMTpro [N-Term]	1xTMTpro [K6]; 1xTMTpro [N-Term]	0.0997852	0.00739256	1	1	1	P35908	P35908 [431-439]			Keratin, type II cytoskeletal 2 epidermal OS=Homo sapiens OX=9606 GN=KRT2 PE=1 SV=2	KRT2	P35908	1	1604.94	9															59	76	78.4	64.2	77.5	156.2	96.6	194.6	72.4	89.5	92.1	57.8	76.7		High	0.002179	0.02755	4.73
GEIAGPPDTPYEGGR	[R].GEIAGPPDTPYEGGR.[Y]	1xTMTpro [N-Term]	1xTMTpro [N-Term]	0.000192406	9.41479e-05	1	2	1	P61086	P61086 [41-55]			Ubiquitin-conjugating enzyme E2 K OS=Homo sapiens OX=9606 GN=UBE2K PE=1 SV=3	UBE2K	P61086; D6RDM7	0	1819.91	15	17.7	33.7	23.6	34.3	21.1	25.7	64.9	21.8	28.4	31.6	25.1	27.5	58.7	61.7															High	1.369e-05	2.34e-05	6.91
GEIFHR	[K].GEIFHR.[N]	1xTMTpro [N-Term]	1xTMTpro [N-Term]	0.0523333	0.00389316	1	1	24	P18428	P18428 [249-254]			Lipopolysaccharide-binding protein OS=Homo sapiens OX=9606 GN=LBP PE=1 SV=3	LBP	P18428	0	1062.6	6	252.4	912.2	93.1	292.2	98.2	147.8	385.3	141.6	250.5	319	192.4	271.3	592.1	400.7	142.1	175.6	429.6	915	203.4	892.4	568.9	1223.3	195.3	868.7	355.4	198.9	580.3		High	0.001211	0.01586	5.18
GEIHLGR	[K].GEIHLGR.[F]	1xTMTpro [N-Term]	1xTMTpro [N-Term]	0.0929328	0.00721208	1	1	13	P02748	P02748 [299-305]			Complement component C9 OS=Homo sapiens OX=9606 GN=C9 PE=1 SV=2	C9	P02748	0	1085.64	7	504.2	1679.1	664.3	855.4	769.9	315.2	819.9	511.6	421.8	720.4	571.9	330.3	375.9	875.8	55.2	97.7	80.7	265.5	84.3	194.5	125.2	215	101.4	147.2	114.5	61.9	129.3		High	0.002075	0.02585	3.11
GEIQNILQK	[K].GEIQNILQK.[V]	1xTMTpro [K9]; 1xTMTpro [N-Term]	1xTMTpro [K9]; 1xTMTpro [N-Term]	1.47347e-06	9.41479e-05	1	2	8	P03952	P03952 [529-537]			Plasma kallikrein OS=Homo sapiens OX=9606 GN=KLKB1 PE=1 SV=1	KLKB1	P03952; H0YAC1	0	1651	9	578.7	1095.8	998.7	939.3	681	438.2	1157.5	693.8	418.3	402.5	1000.5	269.7	760.9	838.2	453	463.1	455.6	370.7	563.7	686.5	708.3	363.7	410.9	560.3	410.1	357.7	525.5		High	1.369e-05	1.182e-07	14.5
GEISATQDVMMEEIFR	[K].GEISATQDVMMEEIFR.[V]	1xTMTpro [N-Term]	1xTMTpro [N-Term]	5.00639e-08	9.41479e-05	1	4	1	Q13867	Q13867 [203-218]			Bleomycin hydrolase OS=Homo sapiens OX=9606 GN=BLMH PE=1 SV=1	BLMH	J3KSD8; K7ESE8; Q13867; K7ES02	0	2160.06	16																												NoQuanValues	High	1.369e-05	2.878e-09	11.22
GEISATQDVMMEEIFR	[K].GEISATQDVMMEEIFR.[V]	1xTMTpro [N-Term]	1xTMTpro [N-Term]	4.81181e-05	9.41479e-05	1	4	4	Q13867	Q13867 [203-218]			Bleomycin hydrolase OS=Homo sapiens OX=9606 GN=BLMH PE=1 SV=1	BLMH	J3KSD8; K7ESE8; Q13867; K7ES02	0	2307.1	16															227.8	215.8	363.1	144.7	259.2	654.4	316.9	315	318.8	286.4	261.3	222.9	244.8		High	1.369e-05	5.407e-06	8.96
GELALKDAR	[R].GELALKDAR.[AN]	1xTMTpro [K6]; 1xTMTpro [N-Term]	1xTMTpro [K6]; 1xTMTpro [N-Term]	0.0306477	0.00221402	1	4	2	P13647	P13647 [421-429]			Keratin, type II cytoskeletal 5 OS=Homo sapiens OX=9606 GN=KRT5 PE=1 SV=3	KRT5	P08729; O95678; H0YI76; P13647	1	1580.96	9	125.6	202.2	282	358.5	133.1	197.9	600.4	333.2	412.4	169.8	323.1	237.3	201.7	366.6	83.4	104.2	143.9	91.1	141.8	131.2	116.4	291.4	126.7	221.2	162.6	77.1	101.9		High	0.0006799	0.008989	7.94
GELANEVK	[R].GELANEVK.[V]	1xTMTpro [K8]; 1xTMTpro [N-Term]	1xTMTpro [K8]; 1xTMTpro [N-Term]	0.00576772	0.00063313	1	1	2	P35579	P35579 [1227-1234]			Myosin-9 OS=Homo sapiens OX=9606 GN=MYH9 PE=1 SV=4	MYH9	P35579	0	1467.87	8	112.7	94	154.5	178	144.4	174.3	193.2	161	93.9	112.7	137.6	97.5	243.1	336.6	141.3	45.5	111.6	50.2	70.6	475.6	181.7	60.1	131.9	98.2	58.4	36.6	88.6		High	0.0001103	0.001285	5.81
GELDCHQLADSFRE	[K].GELDCHQLADSFRE.[-]	1xCarbamidomethyl [C5]; 1xTMTpro [N-Term]	1xCarbamidomethyl [C5]; 1xTMTpro [N-Term]	0.00237571	0.000304521	1	1	2	P22692	P22692 [245-258]			Insulin-like growth factor-binding protein 4 OS=Homo sapiens OX=9606 GN=IGFBP4 PE=1 SV=2	IGFBP4	P22692	1	1980.94	14	20.7	32.6	26.8	52.2	23.7	41.9	42.9	37.3	28.5	30.8	28.1	32.2	56.8	46.3	50.7	43.2	64.5	47.1	65.7	88.3	129.7	51.6	77.4	71.5	70.8	42.8	55		High	4.056e-05	0.0004012	6.22
GELFFFK	[R].GELFFFK.[DA]	1xTMTpro [K7]; 1xTMTpro [N-Term]	1xTMTpro [K7]; 1xTMTpro [N-Term]	0.0324813	0.00226793	1	5	1	H3BS34	H3BS34 [108-114]			72 kDa type IV collagenase (Fragment) OS=Homo sapiens OX=9606 GN=MMP2 PE=1 SV=9	MMP2	H3BS34; P24347; E9PED7; P08253; H7C3I7	0	1495.88	7															34.7	33.8	37.9	52.1	46	43.1	76.3	74.3	56	62.9	30.1	41	49.6		High	0.0007089	0.009609	5.69
GELFWDDGQTK	[K].GELFWDDGQTK.[D]	1xTMTpro [K11]; 1xTMTpro [N-Term]	1xTMTpro [K11]; 1xTMTpro [N-Term]	4.26463e-08	9.41479e-05	1	2	2	E7ER45	E7ER45 [1748-1758]			Maltase-glucoamylase, intestinal OS=Homo sapiens OX=9606 GN=MGAM PE=1 SV=2	MGAM	A0A0J9YVZ3; E7ER45	0	1904	11	122.8	219.2	181.4	401.3	155.4	197.8	813.7	188.7	127.1	214.6	166	106.5	314.2	333.2															High	1.369e-05	2.413e-09	17
GELQYRPSR	[R].GELQYRPSR.[R]	1xTMTpro [N-Term]	1xTMTpro [N-Term]	0.0737762	0.00597095	1	1	1	Q4KMP7	Q4KMP7 [626-634]			TBC1 domain family member 10B OS=Homo sapiens OX=9606 GN=TBC1D10B PE=1 SV=3	TBC1D10B	Q4KMP7	0	1409.78	9	81.8	176.6	127.6	158.3	132.4	142.2	486.9	88.8	210.7	156.1	110.3	248.9	267.3	330.7															High	0.001694	0.02128	5.75
GELSGDFEK	[R].GELSGDFEK.[L]	1xTMTpro [K9]; 1xTMTpro [N-Term]	1xTMTpro [K9]; 1xTMTpro [N-Term]	2.27346e-05	9.41479e-05	1	1	3	P08133	P08133 [232-240]			Annexin A6 OS=Homo sapiens OX=9606 GN=ANXA6 PE=1 SV=3	ANXA6	P08133	0	1589.87	9	61.5	75.5	90.8	129.8	54.3	76.1	143.7	64.1	68.5	190.8	83.7	76.6	527.5	196.4	89.1	109.9	121.4	119	126.4	723.3	120.4	166.6	135.7	230.9	161.1	176.4	163.3		High	1.369e-05	2.382e-06	10.49
GELTGEVR	[K].GELTGEVR.[M]	1xTMTpro [N-Term]	1xTMTpro [N-Term]	0.0449978	0.00322044	1	4	1	P21333	P21333 [1802-1809]			Filamin-A OS=Homo sapiens OX=9606 GN=FLNA PE=1 SV=4	FLNA	P21333; H0Y5F3; Q60FE5; Q14315	0	1164.65	8															84.4	59.1	84.5	58.3	62.3	422.3	89.4	300.2	134.8	89.2	55.1	38.6	70.5		High	0.001057	0.01371	4.86
GELYCLPCHDK	[K].GELYCLPCHDK.[M]	2xCarbamidomethyl [C5; C8]; 1xTMTpro [K11]; 1xTMTpro [N-Term]	2xCarbamidomethyl [C5; C8]; 1xTMTpro [K11]; 1xTMTpro [N-Term]	1.84701e-06	9.41479e-05	1	4	2	P48059	P48059 [177-187]			LIM and senescent cell antigen-like-containing domain protein 1 OS=Homo sapiens OX=9606 GN=LIMS1 PE=1 SV=4	LIMS1	P48059; A0A0M3HER1; A0A0J9YXC7; Q7Z4I7	0	2000.02	11	69.2	127.9	69.8	123.6	64	77.5	210.5	64.7	88.4	81.5	64.6	50	149.2	169.5	56.4	65.9	112.8	72.3	52.6	589.7	91	208.6	88.6	68.6	91.1	42.4	93.9		High	1.369e-05	1.52e-07	10.68
GENALKDAK	[R].GENALKDAK.[N]	2xTMTpro [K6; K9]; 1xTMTpro [N-Term]	2xTMTpro [K6; K9]; 1xTMTpro [N-Term]	0.000525992	0.000154398	1	1	11	P04264	P04264 [433-441]			Keratin, type II cytoskeletal 1 OS=Homo sapiens OX=9606 GN=KRT1 PE=1 SV=6	KRT1	P04264	1	1858.12	9	477.1	770.3	1088.9	1050.2	543.9	680.3	2897.9	1741.8	1111.8	504.3	1006.4	1083.9	878	1959.1	1021.1	1747	1596	460.9	1140	996.5	854.5	2035.9	973.8	1449.4	4493.4	649	1492.1		High	2.094e-05	6.35e-05	9.46
GENFEVGSK	[K].GENFEVGSK.[V]	1xTMTpro [K9]; 1xTMTpro [N-Term]	1xTMTpro [K9]; 1xTMTpro [N-Term]	8.99056e-05	9.41479e-05	1	2	4	Q4LDE5	Q4LDE5 [2277-2285]			Sushi, von Willebrand factor type A, EGF and pentraxin domain-containing protein 1 OS=Homo sapiens OX=9606 GN=SVEP1 PE=1 SV=3	SVEP1	Q4LDE5; A0A0A0MSD0	0	1574.87	9	228.6	735.1	441.7	512.8	405.5	316.3	1063.1	361.5	304.1	685.7	404.3	210.2	413.7	717.2	471.8	685.1	423.9	3752.2	1094.3	3617.3	649.4	711.2	710.1	829.3	806.8	418.6	879.8		High	1.369e-05	1.059e-05	10.34
GENLEAVVCEEPQVK	[K].GENLEAVVCEEPQVK.[Y]	1xCarbamidomethyl [C9]; 1xTMTpro [K15]; 1xTMTpro [N-Term]	1xCarbamidomethyl [C9]; 1xTMTpro [K15]; 1xTMTpro [N-Term]	1.80579e-07	9.41479e-05	1	2	4	Q8TCZ2	Q8TCZ2 [228-242]			CD99 antigen-like protein 2 OS=Homo sapiens OX=9606 GN=CD99L2 PE=1 SV=1	CD99L2	Q8TCZ2; A0A0U1RQT8	0	2309.23	15	29.7	33.2	36.5	53.9	36.2	31.3	58.1	31.9	30.5	41.6	32.1	30.4	84.7	72.1	57.4	55.7	73.7	117.4	70.7	386.7	147.3	232.1	93.9	94.4	67.2	60.4	93.6		High	1.369e-05	1.178e-08	11.67
GENLEHLR	[R].GENLEHLR.[N]	1xTMTpro [N-Term]	1xTMTpro [N-Term]	0.0178541	0.00153358	1	3	2	B8ZZT4	B8ZZT4 [38-45]			Vesicle-associated membrane protein 8 OS=Homo sapiens OX=9606 GN=VAMP8 PE=1 SV=1	VAMP8	B8ZZT4; Q9BV40; C9JXZ5	0	1271.7	8															49.4	45.5	65.2	82.2	39.7	1010.7	63.2	124.9	48.3	74.1	46	40.1	78.3		High	0.0003656	0.004787	4.55
GENVQFQWK	[K].GENVQFQWK.[Q]	1xTMTpro [K9]; 1xTMTpro [N-Term]	1xTMTpro [K9]; 1xTMTpro [N-Term]	1.52301e-05	9.41479e-05	1	2	15	J3KQ66	J3KQ66 [321-329]			Reelin OS=Homo sapiens OX=9606 GN=RELN PE=1 SV=1	RELN	J3KQ66; P78509	0	1743.97	9	748	1943.6	1155.2	2190.4	1096.1	1218.9	7050.4	1335.6	1207.1	1937.4	1702.1	369.4	2072.6	2368	687.7	849.8	573.9	4280.4	1718.7	4410.6	479.9	1258.4	1204.4	1140.5	1331	483.3	1425.3		High	1.369e-05	1.541e-06	11.55
GEPAAAAAPEAGASPVEK	[K].GEPAAAAAPEAGASPVEK.[E]	1xTMTpro [K18]; 1xTMTpro [N-Term]	1xTMTpro [K18]; 1xTMTpro [N-Term]	1.09274e-11	9.41479e-05	1	1	7	P29966	P29966 [88-105]			Myristoylated alanine-rich C-kinase substrate OS=Homo sapiens OX=9606 GN=MARCKS PE=1 SV=4	MARCKS	P29966	0	2231.22	18	94.3	437.7	139.9	182.3	135.3	233.9	1321.8	144.3	306.3	580	217.6	258.7	1100.7	1097.2	223.4	167.8	130.5	352	214.8	4245.6	314.7	604.1	227.7	212.2	149.3	104.4	330.5		High	1.369e-05	2.71e-13	17
GEPGDPVNLLR	[K].GEPGDPVNLLR.[C]	1xTMTpro [N-Term]	1xTMTpro [N-Term]	5.85578e-08	9.41479e-05	1	1	15	O75636	O75636 [75-85]			Ficolin-3 OS=Homo sapiens OX=9606 GN=FCN3 PE=1 SV=2	FCN3	O75636	0	1470.82	11	3393.9	138	1273.2	429	3119	829.8	513.2	1114.6	553.8	165.1	994.5	126.1	236.3	1434.8	2565.3	1962.6	1848.9	710.4	4127.1	1272.1	1034.2	1486.7	3386.3	1040.5	884.1	648.4	1792.8		High	1.369e-05	3.417e-09	15.71
GEPGGQTQAFDFYSR	[K].GEPGGQTQAFDFYSR.[Y]	1xTMTpro [N-Term]	1xTMTpro [N-Term]	0.0262891	0.00210391	1	3	1	P30039	P30039 [202-216]			Phenazine biosynthesis-like domain-containing protein OS=Homo sapiens OX=9606 GN=PBLD PE=1 SV=2	PBLD	V9GY00; P30039; A0A0C4DFS0	0	1963.95	15															28.2	30	32	33.5	41.1	45.7	41.9	34.5	51.8	43.6	29.8	322.3	47.6		High	0.0005781	0.007515	5.35
GEPHFIAVGYVDDTQFVR	[R].GEPHFIAVGYVDDTQFVR.[F]	1xTMTpro [N-Term]	1xTMTpro [N-Term]	4.82358e-09	9.41479e-05	1	6	2	Q53YP1	Q53YP1 [42-59]			HLA class I histocompatibility antigen OS=Homo sapiens OX=9606 GN=HLA-C PE=1 SV=1	HLA-C	A0A140T9T1; A0A140TA03; A0A140T9U0; Q53YP1; A0A140T9M0; A0A140T9W2	0	2354.21	18															45.2	45.8	43.4	55.3	67.5	310.1	69.3	63.3	59.5	74	39.1	30.6	49		High	1.369e-05	2.194e-10	13.47
GEPLQVER	[R].GEPLQVER.[T]	1xTMTpro [N-Term]	1xTMTpro [N-Term]	0.0368012	0.00266737	1	1	1	P09758	P09758 [248-255]			Tumor-associated calcium signal transducer 2 OS=Homo sapiens OX=9606 GN=TACSTD2 PE=1 SV=3	TACSTD2	P09758	0	1231.7	8															25.1	32.3	57.7	68.3	41.5	1087.9	65.7	76.2	57.3	69.3	55.1	44	78.2		High	0.0008259	0.01107	5.27
GEPSLPEK	[K].GEPSLPEK.[D]	1xTMTpro [K8]; 1xTMTpro [N-Term]	1xTMTpro [K8]; 1xTMTpro [N-Term]	0.0506925	0.00389316	1	2	4	B4DSN5	B4DSN5 [317-324]			Tyrosine-protein phosphatase non-receptor type OS=Homo sapiens OX=9606 GN=PTPN1 PE=1 SV=1	PTPN1	B4DSN5; P18031	0	1464.86	8	238.7	166.2	510	996.4	360.2	314.3	275.3	421.7	140.9	97.5	495.8	137.7	169.2	466.3	533.3	506.1	241.1	218.4	762.5	260.6	304.4	157.5	1035.4	383.2	208.5	227	334.5		High	0.001199	0.01541	6.81
GEPWTFLVR	[K].GEPWTFLVR.[E]	1xTMTpro [N-Term]	1xTMTpro [N-Term]	4.79434e-05	9.41479e-05	1	3	3	P29350	P29350 [128-136]			Tyrosine-protein phosphatase non-receptor type 6 OS=Homo sapiens OX=9606 GN=PTPN6 PE=1 SV=1	PTPN6	P29350; F5GY79; F5H0N8	0	1408.79	9	110.9	225.8	152.7	204.7	114.2	143.7	475.8	115.8	144.7	175	143.4	94.4	324.2	302.7															High	1.369e-05	5.377e-06	10.71
GEQALQDAWQK	[R].GEQALQDAWQK.[L]	1xTMTpro [K11]; 1xTMTpro [N-Term]	1xTMTpro [K11]; 1xTMTpro [N-Term]	5.31413e-06	9.41479e-05	1	1	5	Q7Z794	Q7Z794 [417-427]			Keratin, type II cytoskeletal 1b OS=Homo sapiens OX=9606 GN=KRT77 PE=1 SV=3	KRT77	Q7Z794	0	1882.03	11	369.3	261	552.9	1261.1	547	929.7	848.3	718.9	297.9	226.6	497.6	278.2	422	811.1	105.9	988.9	102.6	148.1	174.8	170.2	374.1	172.3	212	137.2	578.3	188	232		High	1.369e-05	4.841e-07	9.66
GEQIQLK	[R].GEQIQLK.[G]	1xTMTpro [K7]; 1xTMTpro [N-Term]	1xTMTpro [K7]; 1xTMTpro [N-Term]	0.000422876	0.000154398	1	1	5	P01031	P01031 [836-842]			Complement C5 OS=Homo sapiens OX=9606 GN=C5 PE=1 SV=4	C5	P01031	0	1423.88	7	505.4	1585.4	418.5	571	372.7	293.5	1194.6	319.8	232.8	432.1	388.5	373	591	773.4	1574.5	374.6	630.8	814.1	294.4	813.3	593.3	679.2	615.9	767	574.4	265.2	569.5		High	2.094e-05	5.093e-05	10.88
GESEDDFWWCIDR	[K].GESEDDFWWCIDR.[C]	1xCarbamidomethyl [C10]; 1xTMTpro [N-Term]	1xCarbamidomethyl [C10]; 1xTMTpro [N-Term]	1.35995e-06	9.41479e-05	1	3	1	O43865	O43865 [202-214]			S-adenosylhomocysteine hydrolase-like protein 1 OS=Homo sapiens OX=9606 GN=AHCYL1 PE=1 SV=2	AHCYL1	O43865; H0Y8B3; Q96HN2	0	2018.89	13															62	53.6	63.1	78.7	65	687.8	70.1	143.3	75	59.7	75.9	49.9	86.9		High	1.369e-05	1.083e-07	9.48
GESGGAVFLER	[K].GESGGAVFLER.[R]	1xTMTpro [N-Term]	1xTMTpro [N-Term]	2.53588e-05	9.41479e-05	1	5	2	P06681	P06681 [677-687]			Complement C2 OS=Homo sapiens OX=9606 GN=C2 PE=1 SV=2	C2	H0Y3H6; A0A0G2JIE7; B4DQI1; A0A0G2JL69; P06681	0	1425.77	11	85.7	716	97.3	116.9	56.5	74.3	138.8	79.8	88.6	113.2	86.8	66.5	202.5	164.7	42.8	48.2	55.7	128.4	47.8	135.7	103.4	154.2	70.5	153.6	72.8	30.7	100.1		High	1.369e-05	2.688e-06	12.61
GESKLEVLNFDFQANAQLSNPK	[K].GESKLEVLNFDFQANAQLSNPK.[I]	2xTMTpro [K4; K22]; 1xTMTpro [N-Term]	2xTMTpro [K4; K22]; 1xTMTpro [N-Term]	3.97033e-11	9.41479e-05	1	1	7	P04114	P04114 [2797-2818]			Apolipoprotein B-100 OS=Homo sapiens OX=9606 GN=APOB PE=1 SV=2	APOB	P04114	1	3361.86	22	412.7	447.7	656.7	731.1	448.4	362	633.4	334	229.8	249.2	465.8	189.8	308.9	542.2	142.9	144.2	131.5	135.9	212.8	133.5	131.7	432.6	266.1	286.5	98.4	90.4	135.1		High	1.369e-05	1.119e-12	17
GESLFQGR	[K].GESLFQGR.[G]	1xTMTpro [N-Term]	1xTMTpro [N-Term]	0.00451345	0.000581217	1	1	1	P09758	P09758 [232-239]			Tumor-associated calcium signal transducer 2 OS=Homo sapiens OX=9606 GN=TACSTD2 PE=1 SV=3	TACSTD2	P09758	0	1197.65	8															135.2	123	105.4	149.1	146.1	611.9	138.6	136.1	190.1	475	93.7	195.6	161.7		High	8.58e-05	0.0009391	6.93
GESLPCVK	[R].GESLPCVK.[L]	1xCarbamidomethyl [C6]; 1xTMTpro [K8]; 1xTMTpro [N-Term]	1xCarbamidomethyl [C6]; 1xTMTpro [K8]; 1xTMTpro [N-Term]	0.00136882	0.000154398	1	2	2	P56199	P56199 [87-94]			Integrin alpha-1 OS=Homo sapiens OX=9606 GN=ITGA1 PE=1 SV=2	ITGA1	A0A494C0F7; P56199	0	1497.86	8	182.5	340.4	245.4	481.1	223.3	210	707.9	228.7	166.1	271.2	200.3	131.7	550.4	423.1															High	2.094e-05	0.0001938	7.52
GESLSLPGPSPPPDGTEQVIISR	[K].GESLSLPGPSPPPDGTEQVIISR.[V]	1xTMTpro [N-Term]	1xTMTpro [N-Term]	3.39321e-05	9.41479e-05	1	1	1	Q9BZQ8	Q9BZQ8 [637-659]			Protein Niban 1 OS=Homo sapiens OX=9606 GN=NIBAN1 PE=1 SV=1	NIBAN1	Q9BZQ8	0	2637.41	23															37.2	35.4	47.6	40.4	69.4	80	49.2	46.2	52.5	69	39.4	30.8	39.4		High	1.369e-05	3.694e-06	10.47
GESPVDYDGGR	[K].GESPVDYDGGR.[T]	1xTMTpro [N-Term]	1xTMTpro [N-Term]	0.00159741	0.000154398	1	1	2	Q15084	Q15084 [246-256]			Protein disulfide-isomerase A6 OS=Homo sapiens OX=9606 GN=PDIA6 PE=1 SV=1	PDIA6	Q15084	0	1455.7	11															71.4	76	207.8	93.1	84.2	179	108.2	121	89.5	123.3	82.2	509.3	108.6		High	2.094e-05	0.000237	7.1
GETAVPGAPEALR	[R].GETAVPGAPEALR.[A]	1xTMTpro [N-Term]	1xTMTpro [N-Term]	1.25562e-05	9.41479e-05	1	1	1	A6NDG6	A6NDG6 [42-54]			Glycerol-3-phosphate phosphatase OS=Homo sapiens OX=9606 GN=PGP PE=1 SV=1	PGP	A6NDG6	0	1571.87	13															65	62	72.6	102.8	75	359.8	87.9	165.3	80.8	90	58.2	93.3	80.3		High	1.369e-05	1.244e-06	12.83
GETFSCMVGHEALPLAFTQK	[K].GETFSCMVGHEALPLAFTQK.[T]	1xCarbamidomethyl [C6]; 1xTMTpro [K20]; 1xTMTpro [N-Term]	1xCarbamidomethyl [C6]; 1xTMTpro [K20]; 1xTMTpro [N-Term]	2.0157e-11	9.41479e-05	1	2	8	P01877	P01877 [295-314]			Immunoglobulin heavy constant alpha 2 OS=Homo sapiens OX=9606 GN=IGHA2 PE=1 SV=4	IGHA2	A0A286YEY5; P01877	0	2831.47	20															381.6	264.8	1594.2	778.1	771	455.8	787.7	178.9	401.6	632.6	352.4	380.5	535.7		High	1.369e-05	5.322e-13	17
GETFSCMVGHEALPLAFTQK	[K].GETFSCMVGHEALPLAFTQK.[T]	1xCarbamidomethyl [C6]; 1xTMTpro [K20]; 1xTMTpro [N-Term]	1xCarbamidomethyl [C6]; 1xTMTpro [K20]; 1xTMTpro [N-Term]	9.64779e-08	9.41479e-05	1	2	18	P01877	P01877 [295-314]			Immunoglobulin heavy constant alpha 2 OS=Homo sapiens OX=9606 GN=IGHA2 PE=1 SV=4	IGHA2	A0A286YEY5; P01877	0	2978.51	20	68.1	119	85.2	132.1	111.4	105.2	246.9	96.8	64.8	106.5	96.9	49.9	103.5	164.6	1484.4	935.6	2288.1	2941	2712.4	1818	3237.7	838	1707.6	2370	1384.1	1039	1636.9		High	1.369e-05	5.909e-09	16.96
GETHEQVHSILHFK	[K].GETHEQVHSILHFK.[D]	1xTMTpro [K14]; 1xTMTpro [N-Term]	1xTMTpro [K14]; 1xTMTpro [N-Term]	3.67606e-05	9.41479e-05	1	1	1	P05546	P05546 [171-184]			Heparin cofactor 2 OS=Homo sapiens OX=9606 GN=SERPIND1 PE=1 SV=3	SERPIND1	P05546	0	2270.25	14	27.3	44	47.2	65.8	39.3	24	49.4	35.9	39.3	20.7	41.6	45.2	24.7	48.5															High	1.369e-05	4.03e-06	9.05
GETPVNSTMSIGQAR	[K].GETPVNSTMSIGQAR.[K]	1xTMTpro [N-Term]	1xTMTpro [N-Term]	0.00374188	0.000367678	1	1	1	P63215	P63215 [3-17]			Guanine nucleotide-binding protein G(I)/G(S)/G(O) subunit gamma-3 OS=Homo sapiens OX=9606 GN=GNG3 PE=1 SV=1	GNG3	P63215	0	1851.96	15															59.5	73.8	199.3	74.4	93.3	106.6	122.5	56.7	106.2	160.4	84.2	81.4	79		High	5.831e-05	0.0007314	8.18
GEVFNELVGK	[K].GEVFNELVGK.[Q]	1xTMTpro [K10]; 1xTMTpro [N-Term]	1xTMTpro [K10]; 1xTMTpro [N-Term]	1.44202e-05	9.41479e-05	1	8	12	E7EUI6	E7EUI6 [232-241]			Fibronectin receptor subunit beta OS=Homo sapiens OX=9606 GN=ITGB1 PE=1 SV=2	ITGB1	A0A7I2V348; E7EUI6; A0A7I2V5Z8; C9JPK5; A0A7I2V2F9; A0A7I2V5T3; H7C4K3; P05556	0	1699.99	10	551.2	1056.3	637.5	843.2	623.1	664.8	2517.3	466.9	681.6	1314.8	597	445.5	2828.4	1919.1	408.7	422.6	568	1030.5	385.5	8728.4	741.7	1449.4	523.9	1276.3	512	643.3	935.8		High	1.369e-05	1.451e-06	10.36
GEVFTLK	[R].GEVFTLK.[A]	1xTMTpro [K7]; 1xTMTpro [N-Term]	1xTMTpro [K7]; 1xTMTpro [N-Term]	0.0990011	0.00739256	1	1	8	P20742	P20742 [811-817]			Pregnancy zone protein OS=Homo sapiens OX=9606 GN=PZP PE=1 SV=4	PZP	P20742	0	1401.86	7	341.1	3499.5	1271.3	3219.9	261.4	2334.8	417.3	446.1	336.7	389.9	1125.8	244.6	292.8	1384.3	945.5	1622.6	1116.9	929.4	163.6	177.5	162.3	593.7	1526.8	1517.4	1798.4	471.4	909.1		High	0.002166	0.02736	4.36
GEVGFVLVDNQR	[R].GEVGFVLVDNQR.[S]	1xTMTpro [N-Term]	1xTMTpro [N-Term]	9.99837e-09	9.41479e-05	1	2	15	Q9Y6R7	Q9Y6R7 [545-556]			IgGFc-binding protein OS=Homo sapiens OX=9606 GN=FCGBP PE=1 SV=3	FCGBP	Q9Y6R7; A0A087WXI2	0	1636.9	12	552.5	1001.2	747.2	1506.5	556.3	729.9	3131	536.4	399.2	367.2	533.5	190.8	632.6	1328.6	372.1	438.7	512.1	427.1	637.1	850.8	430	797.9	788.8	5616.2	1109.7	504.6	790.6		High	1.369e-05	4.89e-10	17
GEVLDNSFTGGICK	[R].GEVLDNSFTGGICK.[T]	1xCarbamidomethyl [C13]; 1xTMTpro [K14]; 1xTMTpro [N-Term]	1xCarbamidomethyl [C13]; 1xTMTpro [K14]; 1xTMTpro [N-Term]	1.19442e-09	9.41479e-05	1	1	3	P13671	P13671 [206-219]			Complement component C6 OS=Homo sapiens OX=9606 GN=C6 PE=1 SV=3	C6	P13671	0	2105.12	14	213.9	1014.2	269.7	325.1	228.3	211.2	700.2	269.8	223	319	217.8	166	508.4	465.6	246.6	246	336.6	493.7	310.9	427.4	385.3	598.3	308.5	481.7	256.7	221.1	364.6		High	1.369e-05	4.73e-11	15.31
GEVNAADAFDIGSFDEEDTK	[R].GEVNAADAFDIGSFDEEDTK.[G]	1xTMTpro [K20]; 1xTMTpro [N-Term]	1xTMTpro [K20]; 1xTMTpro [N-Term]	3.66995e-09	9.41479e-05	1	2	2	P25098	P25098 [475-494]			Beta-adrenergic receptor kinase 1 OS=Homo sapiens OX=9606 GN=GRK2 PE=1 SV=2	GRK2	P35626; P25098	0	2738.33	20															55.7	71.9	83.6	114.5	77	866	117.1	198.6	81.8	97.9	115.6	50.2	127.3		High	1.369e-05	1.627e-10	11.69
GEVQAMLGQSTEELR	[R].GEVQAMLGQSTEELR.[V]	1xTMTpro [N-Term]	1xTMTpro [N-Term]	9.56331e-10	9.41479e-05	1	4	18	P02649	P02649 [138-152]			Apolipoprotein E OS=Homo sapiens OX=9606 GN=APOE PE=1 SV=1	APOE	E7ERP7; H0Y7L5; E9PEV4; P02649	0	1952.01	15	3023	3986.4	3281	2725.5	1952.7	949.5	3671.7	1643.6	1466.6	1447.2	1734.1	708.3	974	2679.5	763.5	1384.7	880.5	3651.3	1163.2	1164.3	1625.1	2976.2	1644.5	2869.9	993.1	589	1729.9		High	1.369e-05	3.7e-11	17
GEVQAMLGQSTEELR	[R].GEVQAMLGQSTEELR.[V]	1xTMTpro [N-Term]	1xTMTpro [N-Term]	1.54496e-06	9.41479e-05	1	4	43	P02649	P02649 [138-152]			Apolipoprotein E OS=Homo sapiens OX=9606 GN=APOE PE=1 SV=1	APOE	E7ERP7; H0Y7L5; E9PEV4; P02649	0	2099.04	15	2042.5	2878.1	2693	1980.8	1671.3	959.8	3188.5	1462	1497	1129.9	1569.9	905.1	968.5	2289.1	1057.3	2685.9	1579.3	6933.4	1839.4	2167.8	3061.3	5580.2	2526.8	5070.6	2017.3	1190.9	3237.7		High	1.369e-05	1.245e-07	14.53
GEWTCIAYSQLR	[R].GEWTCIAYSQLR.[D]	1xCarbamidomethyl [C5]; 1xTMTpro [N-Term]	1xCarbamidomethyl [C5]; 1xTMTpro [N-Term]	5.83448e-08	9.41479e-05	1	1	9	P02751	P02751 [504-515]			Fibronectin OS=Homo sapiens OX=9606 GN=FN1 PE=1 SV=5	FN1	P02751	0	1787.91	12	1637.9	996	1099.3	2645.1	1560.2	722.7	1810.5	1409.3	538.7	1025.2	1408.1	479.2	2499.1	1827	235.1	240.9	677.4	179.1	462.5	232.7	327	235.1	349.9	652.1	225.6	564.7	370.3		High	1.369e-05	3.403e-09	15.48
GEWTCKPIAEK	[K].GEWTCKPIAEK.[C]	1xCarbamidomethyl [C5]; 2xTMTpro [K6; K11]; 1xTMTpro [N-Term]	1xCarbamidomethyl [C5]; 2xTMTpro [K6; K11]; 1xTMTpro [N-Term]	3.63615e-05	9.41479e-05	1	1	8	P02751	P02751 [175-185]			Fibronectin OS=Homo sapiens OX=9606 GN=FN1 PE=1 SV=5	FN1	P02751	0	2231.27	11	1814.5	760.6	1301	2837.3	1866.1	605.9	1784.3	1664.7	382	1231.8	1481.8	366	2872.3	1958.2	280.9	329.8	977.1	247.9	666.2	310.1	435.9	285.4	519.8	951.6	291.1	785	522.1		High	1.369e-05	3.974e-06	7.92
GEWVALNPLR	[K].GEWVALNPLR.[K]	1xTMTpro [N-Term]	1xTMTpro [N-Term]	7.00587e-07	9.41479e-05	2	3	4	A0A0D9SG88; P08603	A0A0D9SG88 [69-78]; P08603 [69-78]			Complement factor H OS=Homo sapiens OX=9606 GN=CFH PE=1 SV=1;Complement factor H OS=Homo sapiens OX=9606 GN=CFH PE=1 SV=4	CFH	Q5TFM2; A0A0D9SG88; P08603	0	1458.84	10	214.9	708.2	268.8	238.5	142.6	251.6	923.4	161.2	323.6	273.2	155	147.2	532	395.5	144.4	152.3	197.8	386.5	147.4	443.7	801.3	135.5	251.8	345	236.4	152.2	277.4	NotUnique	High	1.369e-05	5.232e-08	15.95
GEWVALNPLRK	[K].GEWVALNPLRK.[C]	1xTMTpro [K11]; 1xTMTpro [N-Term]	1xTMTpro [K11]; 1xTMTpro [N-Term]	0.000203851	9.41479e-05	2	3	1	A0A0D9SG88; P08603	A0A0D9SG88 [69-79]; P08603 [69-79]			Complement factor H OS=Homo sapiens OX=9606 GN=CFH PE=1 SV=1;Complement factor H OS=Homo sapiens OX=9606 GN=CFH PE=1 SV=4	CFH	Q5TFM2; A0A0D9SG88; P08603	1	1891.14	11																												NotUnique	High	1.369e-05	2.479e-05	9.4
GEYEEHLGILGPIIR	[R].GEYEEHLGILGPIIR.[A]	1xTMTpro [N-Term]	1xTMTpro [N-Term]	1.34707e-09	9.41479e-05	1	2	9	P12259	P12259 [1635-1649]			Coagulation factor V OS=Homo sapiens OX=9606 GN=F5 PE=1 SV=4	F5	P12259; A0A0A0MRJ7	0	2000.11	15	329.8	286.4	391.9	606.7	305.9	307.3	652.2	379.3	255.7	203.3	350.7	164.2	351.8	494.3	450.7	325.1	283.2	380.9	527.2	455.4	559.7	504.9	493.3	473.7	335.7	226.8	358.4		High	1.369e-05	5.402e-11	17
GEYFWEK	[R].GEYFWEK.[R]	1xTMTpro [K7]; 1xTMTpro [N-Term]	1xTMTpro [K7]; 1xTMTpro [N-Term]	0.0273107	0.00210391	1	1	13	P04275	P04275 [2682-2688]			von Willebrand factor OS=Homo sapiens OX=9606 GN=VWF PE=1 SV=4	VWF	P04275	0	1566.84	7	528.5	7483.4	853.8	1658.4	981.9	1691	13018.3	638.1	1082.8	2670.1	797.2	667	6667.9	4387.6	105	115.1	2017.2	487.3	403.3	498.6	856.9	1250.4	425.6	3261.4	2855	1357.7	1044.8		High	0.0005999	0.007871	5.83
GFAFVTFESPADAK	[R].GFAFVTFESPADAK.[DA]	1xTMTpro [K14]; 1xTMTpro [N-Term]	1xTMTpro [K14]; 1xTMTpro [N-Term]	8.63853e-05	9.41479e-05	1	8	1	H3BT71	H3BT71 [50-63]			RNA-binding motif protein, X chromosome OS=Homo sapiens OX=9606 GN=RBMX PE=1 SV=1	RBMX	H3BT71; P38159; A0A1B0GUK8; Q8N7X1; H0Y6E7; Q96E39; O75526; H3BR27	0	2095.14	14																												NoQuanValues	High	1.369e-05	1.015e-05	8.51
GFCFLEYEDHK	[R].GFCFLEYEDHK.[ST]	1xCarbamidomethyl [C3]; 1xTMTpro [K11]; 1xTMTpro [N-Term]	1xCarbamidomethyl [C3]; 1xTMTpro [K11]; 1xTMTpro [N-Term]	2.53588e-05	9.41479e-05	1	14	1	A0A7I2YQN2	A0A7I2YQN2 [287-297]			Heterogeneous nuclear ribonucleoprotein Q OS=Homo sapiens OX=9606 GN=SYNCRIP PE=4 SV=1	SYNCRIP	B4DT28; A0A7I2YQN2; A0A7I2V346; A0A7I2V5Q6; O43390; A0A6Q8PEX7; A0A6Q8PHG0; O60506; A0A7I2V309; A0A7I2V4Z0; A0A7I2V2F2; A0A7I2YQV8; B7Z645; A0A6Q8PH31	0	2053.03	11															54.8	54.4	104.4	51.8	62.1	154.7	74.8	59.2	81.5	116.5	98.8	58.3	75.7		High	1.369e-05	2.69e-06	8.68
GFCQLVVAAK	[K].GFCQLVVAAK.[L]	1xCarbamidomethyl [C3]; 1xTMTpro [K10]; 1xTMTpro [N-Term]	1xCarbamidomethyl [C3]; 1xTMTpro [K10]; 1xTMTpro [N-Term]	4.34584e-05	9.41479e-05	1	5	2	A0A6Q8PH21	A0A6Q8PH21 [825-834]			Solute carrier family 12 member 6 OS=Homo sapiens OX=9606 GN=SLC12A6 PE=1 SV=1	SLC12A6	H0YKQ8; A0A6Q8PH21; Q9UHW9; H0YMQ9; B3KXX3	0	1701	10	50.6	60.4	124.9	101.1	57.4	69.8	100	66.4	49.5	41.5	64.2	56.1	77.2	88.4	54.9	45.4	68.3	74.5	65.4	242.4	71.1	63.5	67.7	87.5	52	46.4	60.5		High	1.369e-05	4.834e-06	10.79
GFCSANGITVSADQK	[K].GFCSANGITVSADQK.[Y]	1xCarbamidomethyl [C3]; 1xTMTpro [K15]; 1xTMTpro [N-Term]	1xCarbamidomethyl [C3]; 1xTMTpro [K15]; 1xTMTpro [N-Term]	0.000938962	0.000154398	1	3	1	Q15166	Q15166 [218-232]			Serum paraoxonase/lactonase 3 OS=Homo sapiens OX=9606 GN=PON3 PE=1 SV=3	PON3	F8WD41; C9JZ99; Q15166	0	2163.14	15	80.2	131.8	158.2	158.2	130.3	126.4	180	109.5	73.9	68.3	100.8	75.5	122.3	160.2															High	2.094e-05	0.0001212	7.79
GFCYVEFDEVDSLK	[K].GFCYVEFDEVDSLK.[E]	1xCarbamidomethyl [C3]; 1xTMTpro [K14]; 1xTMTpro [N-Term]	1xCarbamidomethyl [C3]; 1xTMTpro [K14]; 1xTMTpro [N-Term]	1.3456e-05	9.41479e-05	1	3	1	A0A7I2V4E4	A0A7I2V4E4 [80-93]			Eukaryotic translation initiation factor 4H OS=Homo sapiens OX=9606 GN=EIF4H PE=4 SV=1	EIF4H	A0A7I2V4E4; A0A7I2V385; Q15056	0	2316.17	14																												NoQuanValues	High	1.369e-05	1.345e-06	9.79
GFDEYMK	[K].GFDEYMK.[E]	1xTMTpro [K7]; 1xTMTpro [N-Term]	1xTMTpro [K7]; 1xTMTpro [N-Term]	0.00358854	0.000367678	1	1	5	Q01469	Q01469 [18-24]			Fatty acid-binding protein 5 OS=Homo sapiens OX=9606 GN=FABP5 PE=1 SV=3	FABP5	Q01469	0	1497.79	7	385.3	456.7	499.5	674.3	344.6	566	654.2	533.4	358.3	463.5	503	369.7	714.7	884.4	282.7	364.9	886.1	398	458	1798.6	552.4	416.5	409	507	731.1	188.9	450.2		High	5.831e-05	0.0006916	8.48
GFEESEPLTGFLTTVPDGPTQLR	[R].GFEESEPLTGFLTTVPDGPTQLR.[A]	1xTMTpro [N-Term]	1xTMTpro [N-Term]	5.77903e-11	9.41479e-05	1	11	2	A0A3B3ISX9	A0A3B3ISX9 [4077-4099]			Tenascin-X OS=Homo sapiens OX=9606 GN=TNXB PE=1 SV=1	TNXB	A0A140T902; A0A140TA33; A0A140TA52; A0A087X0I0; A0A140T9C0; A0A3B3ISX9; A0A140T8Y3; A0A140T8Z8; A0A140TA41; P22105; A0A140T9L7	0	2795.44	23	68.2	86.9	97.1	107.8	74	106.4	209.7	98.1	72.6	55.6	98.2	72	110.3	126.3															High	1.369e-05	1.697e-12	17
GFEFSVPFTEMK	[K].GFEFSVPFTEMK.[L]	1xTMTpro [K12]; 1xTMTpro [N-Term]	1xTMTpro [K12]; 1xTMTpro [N-Term]	0.0117079	0.00126866	1	11	1	A0A3B3ISX9	A0A3B3ISX9 [4467-4478]			Tenascin-X OS=Homo sapiens OX=9606 GN=TNXB PE=1 SV=1	TNXB	A0A140T902; A0A140TA33; A0A140TA52; A0A087X0I0; A0A140T9C0; A0A3B3ISX9; A0A140T8Y3; A0A140T8Z8; A0A140TA41; P22105; A0A140T9L7	0	2027.08	12															37.9	81.6	47.3	77.4	67.8	67.3	77.9	41.1	65.5	71.5	40.9	70.6	47.3		High	0.0002686	0.002978	6.33
GFEIAQGR	[R].GFEIAQGR.[L]	1xTMTpro [N-Term]	1xTMTpro [N-Term]	0.00248804	0.000304521	1	1	2	Q6JQN1	Q6JQN1 [906-913]			Acyl-CoA dehydrogenase family member 10 OS=Homo sapiens OX=9606 GN=ACAD10 PE=1 SV=1	ACAD10	Q6JQN1	0	1181.66	8	81.7	63.2	112.6	95.6	72.2	104.7	113.4	80.4	104.5	49	64	101.5	102.3	106.3	96.3	104.4	131.4	148.7	109.5	141.9	159.4	202.6	122.6	125.6	172.8	135.3	125.4		High	4.056e-05	0.000426	7.67
GFEPGVTNILK	[K].GFEPGVTNILK.[T]	1xTMTpro [K11]; 1xTMTpro [N-Term]	1xTMTpro [K11]; 1xTMTpro [N-Term]	0.000133026	9.41479e-05	1	2	4	Q15063	Q15063 [576-586]			Periostin OS=Homo sapiens OX=9606 GN=POSTN PE=1 SV=2	POSTN	Q15063; B1ALD9	0	1783.06	11	103.4	190.9	150.5	325.5	120.7	149	193.7	276.3	113	155.6	165	126.3	153.6	232.8	107.1	84.7	127.7	317	159.8	389.2	274.7	274.4	159.6	151.2	116.1	98.9	151.7		High	1.369e-05	1.598e-05	7.65
GFEPTLEALFGK	[K].GFEPTLEALFGK.[Q]	1xTMTpro [K12]; 1xTMTpro [N-Term]	1xTMTpro [K12]; 1xTMTpro [N-Term]	2.14318e-07	9.41479e-05	1	2	19	P04114	P04114 [696-707]			Apolipoprotein B-100 OS=Homo sapiens OX=9606 GN=APOB PE=1 SV=2	APOB	A8MUN2; P04114	0	1917.1	12	2613.2	2427.3	2945.9	1133	2771.6	544.4	1136.9	675.9	476.6	784.4	1210.6	270.2	635	1660.8	555.3	1036.1	611	1543.3	768	535.9	750.4	1045.5	1569.6	1574.8	407.3	228.3	987.5		High	1.369e-05	1.42e-08	11.17
GFETLVEK	[K].GFETLVEK.[E]	1xTMTpro [K8]; 1xTMTpro [N-Term]	1xTMTpro [K8]; 1xTMTpro [N-Term]	0.121816	0.00891458	1	3	1	F8WA39	F8WA39 [473-480]			Phosphatidylinositol-3,5-bisphosphate 3-phosphatase OS=Homo sapiens OX=9606 GN=MTMR1 PE=1 SV=1	MTMR1	F8WA39; H0YDX3; Q13613	0	1530.9	8															74.4	72.9	94.1	102.1	103.5	252.7	117.5	93.5	110.7	173.8	107.6	71.9	99.3		High	0.002616	0.03389	4.33
GFFADYEIPNLQK	[K].GFFADYEIPNLQK.[E]	1xTMTpro [K13]; 1xTMTpro [N-Term]	1xTMTpro [K13]; 1xTMTpro [N-Term]	7.28158e-09	9.41479e-05	1	5	14	Q10588	Q10588 [204-216]			ADP-ribosyl cyclase/cyclic ADP-ribose hydrolase 2 OS=Homo sapiens OX=9606 GN=BST1 PE=1 SV=2	BST1	H0Y9Q9; H0Y8G4; H0Y984; Q10588; A6NC48	0	2150.18	13	340.3	1126	391.8	671.8	381.5	553.9	2966.6	559.2	575.1	906.7	456.4	322.8	1454.1	1767.1	305.5	316.1	336.7	732.5	337.2	5300.7	424	852.6	331.1	521.7	418.1	267.8	555.6		High	1.369e-05	3.454e-10	15.08
GFFDPNTEENLTYLQLK	[K].GFFDPNTEENLTYLQLK.[E]	1xTMTpro [K17]; 1xTMTpro [N-Term]	1xTMTpro [K17]; 1xTMTpro [N-Term]	4.79572e-07	9.41479e-05	1	1	7	P15924	P15924 [2414-2430]			Desmoplakin OS=Homo sapiens OX=9606 GN=DSP PE=1 SV=3	DSP	P15924	0	2637.41	17	77.6	91	131.7	104.4	120.8	215.3	176.6	161.9	126.2	85.8	136.1	68	117.4	182.3	103.6	318.1	495.6	152.8	182.1	175	309.5	197.4	152.9	181.1	456.8	135.1	234.2		High	1.369e-05	3.441e-08	10.22
GFFDPNTHENLTYVQLLR	[K].GFFDPNTHENLTYVQLLR.[R]	1xTMTpro [N-Term]	1xTMTpro [N-Term]	1.03019e-07	9.41479e-05	1	2	1	P58107	P58107 [2385-2402]; [2921-2938]; [3452-3469]; [3986-4003]; [4520-4537]			Epiplakin OS=Homo sapiens OX=9606 GN=EPPK1 PE=1 SV=3	EPPK1	P58107; A0A075B730	0	2468.29	18																												NoQuanValues	High	1.369e-05	6.346e-09	15.32
GFFLLVEGGR	[K].GFFLLVEGGR.[I]	1xTMTpro [N-Term]	1xTMTpro [N-Term]	6.75889e-06	9.41479e-05	1	1	5	P05186	P05186 [326-335]			Alkaline phosphatase, tissue-nonspecific isozyme OS=Homo sapiens OX=9606 GN=ALPL PE=1 SV=4	ALPL	P05186	0	1398.81	10	140	1377.1	137.3	232.1	168.9	241.4	1913.3	122.1	246.7	736.8	235	156.2	996.4	743	35.9	42.7	24.8	486.8	21.8	650.1	64	173.7	33.6	737.9	126.9	71.6	146.3		High	1.369e-05	6.307e-07	12.39
GFFLVQTK	[K].GFFLVQTK.[E]	1xTMTpro [K8]; 1xTMTpro [N-Term]	1xTMTpro [K8]; 1xTMTpro [N-Term]	0.000383904	0.000154398	1	1	4	O75695	O75695 [261-268]			Protein XRP2 OS=Homo sapiens OX=9606 GN=RP2 PE=1 SV=4	RP2	O75695	0	1547.94	8	90.8	277.7	121.1	138	95.9	104.5	737.5	79	146.8	251.2	115.4	115	475.5	365.3	86.4	62.4	62.7	282.4	72	2000.6	104.2	274.8	82.1	145.8	84.2	64	199.9		High	2.094e-05	4.618e-05	10.19
GFGFGLVK	[K].GFGFGLVK.[L]	1xTMTpro [K8]; 1xTMTpro [N-Term]	1xTMTpro [K8]; 1xTMTpro [N-Term]	0.00357604	0.000367678	1	5	2	A0A0A0MR02	A0A0A0MR02 [32-39]			Outer mitochondrial membrane protein porin 2 (Fragment) OS=Homo sapiens OX=9606 GN=VDAC2 PE=1 SV=1	VDAC2	Q5JSD2; A0A0A0MR02; Q5JSD1; A2A3S1; P45880	0	1432.88	8	324.7	275	563	387.1	340.3	369.6	1099.4	379	349.3	172.9	339	302.2	257.2	449															High	5.831e-05	0.0006875	7.06
GFGFGQGAGALVHSE	[K].GFGFGQGAGALVHSE.[-]	1xTMTpro [N-Term]	1xTMTpro [N-Term]	3.82006e-09	9.41479e-05	1	2	5	E9PP21	E9PP21 [146-160]			Cysteine and glycine-rich protein 1 OS=Homo sapiens OX=9606 GN=CSRP1 PE=1 SV=1	CSRP1	E9PP21; P21291	0	1737.89	15	122.7	138.6	139.3	202	113.7	161.1	201.1	152.5	102.7	75.5	142	107.7	127.9	189	254.7	209.9	507.5	248.3	280.3	681	418.4	261	284.7	534.5	309.4	224.5	272.1		High	1.369e-05	1.701e-10	17
GFGFVLFK	[R].GFGFVLFK.[ED]	1xTMTpro [K8]; 1xTMTpro [N-Term]	1xTMTpro [K8]; 1xTMTpro [N-Term]	0.0101054	0.00114313	1	8	2	H0Y8G5	H0Y8G5 [72-79]			Heterogeneous nuclear ribonucleoprotein D0 (Fragment) OS=Homo sapiens OX=9606 GN=HNRNPD PE=1 SV=8	HNRNPD	H0Y8G5; H0YA96; D6RBQ9; Q14103; O14979; D6RAF8; D6RF44; A0A087WUK2	0	1522.93	8															82.7	73.4	86.7	88.3	104.5	313.2	98	100.4	108	109.8	92	202.5	102.9		High	0.0002109	0.002525	6.13
GFGFVSFER	[K].GFGFVSFER.[H]	1xTMTpro [N-Term]	1xTMTpro [N-Term]	0.00250577	0.000304521	1	12	2	H0YAR2	H0YAR2 [232-240]			Polyadenylate-binding protein 1 OS=Homo sapiens OX=9606 GN=PABPC1 PE=1 SV=2	PABPC1	A0A7I2V649; A0A7I2YQE4; A0A087WTT1; Q9H361; E7EQV3; A0A7I2YQ90; H0YAR2; A0A7I2V4N4; P11940; H0YAP2; A0A7I2YQ88; E7ERJ7	0	1349.72	9															161.4	79.9	153.3	378.9	90.6	1850.9	124	275.6	113	217.8	90.2	196	202.8		High	4.056e-05	0.0004301	6.23
GFGFVTFDDHDPVDK	[R].GFGFVTFDDHDPVDK.[I]	1xTMTpro [K15]; 1xTMTpro [N-Term]	1xTMTpro [K15]; 1xTMTpro [N-Term]	3.0276e-08	9.41479e-05	1	10	3	A0A7I2V323	A0A7I2V323 [142-156]			Heterogeneous nuclear ribonucleoproteins A2/B1 OS=Homo sapiens OX=9606 GN=HNRNPA2B1 PE=4 SV=1	HNRNPA2B1	A0A024RA28; A0A7I2V323; A0A7I2V3P7; A0A087WUI2; A0A7I2V4S4; P22626; A0A7I2V4I6; A0A7I2V4N1; A0A7I2V3P1; A0A7I2V4N0	0	2304.18	15	114.7	80.4	317.2	127.8	123	119.4	252.2	123.9	110.7	70.2	112.6	113.6	107.8	212.3	156.3	141	186.2	123	175.5	648.5	192	209.3	179	166.1	203.5	224.8	199.8		High	1.369e-05	1.652e-09	12.5
GFGGLTGQIVAALSTAK	[K].GFGGLTGQIVAALSTAK.[Y]	1xTMTpro [K17]; 1xTMTpro [N-Term]	1xTMTpro [K17]; 1xTMTpro [N-Term]	1.25426e-07	9.41479e-05	1	1	3	Q92954	Q92954 [1235-1251]			Proteoglycan 4 OS=Homo sapiens OX=9606 GN=PRG4 PE=1 SV=3	PRG4	Q92954	0	2199.3	17	315.2	368.9	350.4	428	322.3	290.7	662.8	261.3	300	328.6	340.5	255.9	567.3	471.8															High	1.369e-05	7.888e-09	11.37
GFGGPYCVPVVPLPSILK	[R].GFGGPYCVPVVPLPSILK.[D]	1xCarbamidomethyl [C7]; 1xTMTpro [K18]; 1xTMTpro [N-Term]	1xCarbamidomethyl [C7]; 1xTMTpro [K18]; 1xTMTpro [N-Term]	0.0900319	0.00700833	1	2	2	J3KQ66	J3KQ66 [1788-1805]			Reelin OS=Homo sapiens OX=9606 GN=RELN PE=1 SV=1	RELN	J3KQ66; P78509	0	2508.45	18	60.7	39.9	32.5	32	21.8	26.2	47.1	34.7	34.2	16.9	33.5	37.5	47.1	40.7	23.2	18.1	14.1	20	37.1	27.8	26.4	23.2	28.8	28	18.8	15.8	21.6		High	0.002023	0.02517	4.88
GFGQSVVQLQGSR	[R].GFGQSVVQLQGSR.[V]	1xTMTpro [N-Term]	1xTMTpro [N-Term]	1.01452e-08	9.41479e-05	1	1	3	P11215	P11215 [33-45]			Integrin alpha-M OS=Homo sapiens OX=9606 GN=ITGAM PE=1 SV=2	ITGAM	P11215	0	1666.92	13	81	149.9	86.1	140	95.3	94.8	740.3	91.2	135.7	153.5	90.6	76.2	285.5	249.9	49.9	39.4	70.8	76.6	51.2	246	66.4	64.2	60.9	95.2	48.3	45.1	63.4		High	1.369e-05	4.961e-10	17
GFGSLNDEGEGEFWLGNDYLHLLTQR	[R].GFGSLNDEGEGEFWLGNDYLHLLTQR.[G]	1xTMTpro [N-Term]	1xTMTpro [N-Term]	5.27974e-10	9.41479e-05	1	1	1	P02671	P02671 [695-720]			Fibrinogen alpha chain OS=Homo sapiens OX=9606 GN=FGA PE=1 SV=2	FGA	P02671	0	3271.6	26	21	30.1	25.8	37.8	26.4	35.5	47.4	27	21.7	22.4	29.4	21.4	38.8	42															High	1.369e-05	1.925e-11	17
GFGTDEQAIIDCLGSR	[K].GFGTDEQAIIDCLGSR.[S]	1xCarbamidomethyl [C12]; 1xTMTpro [N-Term]	1xCarbamidomethyl [C12]; 1xTMTpro [N-Term]	6.41912e-07	9.41479e-05	1	1	1	P50995	P50995 [215-230]			Annexin A11 OS=Homo sapiens OX=9606 GN=ANXA11 PE=1 SV=1	ANXA11	P50995	0	2043.01	16	27.3	38.5	36.7	53.3	37	41.7	72	31.5	34	34	35.2	27.6	68.9	46.9															High	1.369e-05	4.758e-08	9.46
GFGTDEQAIVDVVANR	[K].GFGTDEQAIVDVVANR.[S]	1xTMTpro [N-Term]	1xTMTpro [N-Term]	4.61022e-11	9.41479e-05	1	1	4	P20073	P20073 [200-215]			Annexin A7 OS=Homo sapiens OX=9606 GN=ANXA7 PE=1 SV=3	ANXA7	P20073	0	1995.05	16															448.5	131.9	225.9	174.4	137	917.9	318.5	250.4	158.7	215.4	149.4	213.4	208.7		High	1.369e-05	1.323e-12	17
GFHQVPFAPIVFIER	[K].GFHQVPFAPIVFIER.[T]	1xTMTpro [N-Term]	1xTMTpro [N-Term]	6.78356e-06	9.41479e-05	1	6	1	A0A1B0GVU9	A0A1B0GVU9 [546-560]			Glutaminyl-tRNA synthetase (Fragment) OS=Homo sapiens OX=9606 GN=QARS1 PE=1 SV=1	QARS1	A0A0U1RQX5; H7C0R3; P47897; B4DDN1; A0A1B0GVU9; A0A0U1RRC8	0	2061.16	15															35.3	34.7	42.1	37.6	38.3	63.8	35.7	31.8	45.8	49.1	26.7	38.4	32.8		High	1.369e-05	6.348e-07	13.36
GFIGPGIDVPAPDMSTGER	[K].GFIGPGIDVPAPDMSTGER.[E]	1xTMTpro [N-Term]	1xTMTpro [N-Term]	1.19709e-06	9.41479e-05	1	1	6	P00367	P00367 [213-231]			Glutamate dehydrogenase 1, mitochondrial OS=Homo sapiens OX=9606 GN=GLUD1 PE=1 SV=2	GLUD1	P00367	0	2367.16	19	63.8	76.8	102.8	121.6	85.8	85.9	318.8	92.2	75.9	314.7	105.2	84.6	880.6	215.4	252	257.9	224.4	197.4	304.9	454.6	302.1	188.4	313.3	375.7	223.6	599.2	354.7		High	1.369e-05	9.424e-08	12.34
GFIGPGIDVPAPDMSTGER	[K].GFIGPGIDVPAPDMSTGER.[E]	1xTMTpro [N-Term]	1xTMTpro [N-Term]	1.23239e-11	9.41479e-05	1	1	6	P00367	P00367 [213-231]			Glutamate dehydrogenase 1, mitochondrial OS=Homo sapiens OX=9606 GN=GLUD1 PE=1 SV=2	GLUD1	P00367	0	2220.13	19	41.1	54.6	56.7	54.5	51.5	69.2	436.7	76.6	77.9	550.3	116.8	119.6	1602.8	269.2	284.3	255.7	415.8	242	358	602	369.8	285.4	335.5	550.5	317.7	750.7	400.9		High	1.369e-05	3.09e-13	16.29
GFIYKPDLK	[K].GFIYKPDLK.[T]	2xTMTpro [K5; K9]; 1xTMTpro [N-Term]	2xTMTpro [K5; K9]; 1xTMTpro [N-Term]	0.000223097	0.000154398	1	1	1	P35555	P35555 [795-803]			Fibrillin-1 OS=Homo sapiens OX=9606 GN=FBN1 PE=1 SV=4	FBN1	P35555	0	1993.23	9	75.2	182.5	155	1046.3	203.9	165.4	399.9	269.8	103.5	275.9	162.8	60.1	624.4	341.2															High	2.094e-05	2.712e-05	10.05
GFLAGYVVAK	[K].GFLAGYVVAK.[L]	1xTMTpro [K10]; 1xTMTpro [N-Term]	1xTMTpro [K10]; 1xTMTpro [N-Term]	8.40621e-07	9.41479e-05	1	1	4	L0R6Q1	L0R6Q1 [50-59]			SLC35A4 upstream open reading frame protein OS=Homo sapiens OX=9606 GN=SLC35A4 PE=3 SV=1	SLC35A4	L0R6Q1	0	1633	10	67.3	85.4	98	136.3	76.6	123.8	194.5	126.4	91.3	962.4	221.6	166.6	2805.7	390.1															High	1.369e-05	6.392e-08	12.63
GFLAYYQAVDLDECASR	[K].GFLAYYQAVDLDECASR.[S]	1xCarbamidomethyl [C14]; 1xTMTpro [N-Term]	1xCarbamidomethyl [C14]; 1xTMTpro [N-Term]	3.43174e-11	9.41479e-05	1	8	63	B4DPQ0	B4DPQ0 [147-163]			Complement subcomponent C1r OS=Homo sapiens OX=9606 GN=C1R PE=1 SV=1	C1R	B4DPQ0; F5H2D0; F5H1N6; A0A3B3ISR2; F5H3N3; F5GWL0; F5H3A3; P00736	0	2282.11	17	3806.4	14191.6	5104.8	7195.4	3955	2328.4	8005.4	2405.8	2079.9	1631.8	3427.9	1158.1	2490.9	5737.2	1942.2	5494.1	3200.5	2316.5	2223.4	3949.2	1783.1	4663.7	4221.3	1698.8	1120.9	797.8	3415.7		High	1.369e-05	9.546e-13	15.87
GFLECGICR	[K].GFLECGICR.[C]	2xCarbamidomethyl [C5; C8]; 1xTMTpro [N-Term]	2xCarbamidomethyl [C5; C8]; 1xTMTpro [N-Term]	0.00367724	0.000367678	1	3	2	P05107	P05107 [463-471]			Integrin beta-2 OS=Homo sapiens OX=9606 GN=ITGB2 PE=1 SV=2	ITGB2	D3DSM0; P05107; A0A494C0X7	0	1415.71	9	137.6	276.3	148.3	265.9	120	133.5	925	109.1	128.3	250	136.5	75.3	417.9	364.1	61	56.9	160	472	71.8	2422.3	173.1	409.4	75.2	257.6	202.7	110.9	265.4		High	5.831e-05	0.0007134	6.24
GFLEESVSALDIK	[K].GFLEESVSALDIK.[E]	1xTMTpro [K13]; 1xTMTpro [N-Term]	1xTMTpro [K13]; 1xTMTpro [N-Term]	1.03139e-05	9.41479e-05	1	1	3	A6NMZ7	A6NMZ7 [250-262]			Collagen alpha-6(VI) chain OS=Homo sapiens OX=9606 GN=COL6A6 PE=1 SV=2	COL6A6	A6NMZ7	0	2016.15	13															100.7	133.1	123.9	190.9	123.6	177.7	105.7	251.5	146.1	210.2	95.2	90.1	142.9		High	1.369e-05	1.004e-06	9.12
GFLFGPSLAQELGLGCVLIR	[R].GFLFGPSLAQELGLGCVLIR.[K]	1xCarbamidomethyl [C16]; 1xTMTpro [N-Term]	1xCarbamidomethyl [C16]; 1xTMTpro [N-Term]	0.0821649	0.00632366	1	3	2	P07741	P07741 [68-87]			Adenine phosphoribosyltransferase OS=Homo sapiens OX=9606 GN=APRT PE=1 SV=2	APRT	P07741; H3BQF1; H3BQB1	0	2451.38	20	30.6	43.7	38.1	52	44.9	35.3	120.4	47.1	37.1	26.9	50.8	48.7	49.7	44.8	26.6	24.7	28.3	19.3	23.8	31.9	33.9	21.3	29.3	29	18.8	23.4	16.6		High	0.001818	0.02323	4.57
GFLLLASLR	[K].GFLLLASLR.[Q]	1xTMTpro [N-Term]	1xTMTpro [N-Term]	0.000149915	9.41479e-05	1	1	5	P07996	P07996 [87-95]			Thrombospondin-1 OS=Homo sapiens OX=9606 GN=THBS1 PE=1 SV=2	THBS1	P07996	0	1293.82	9	368.5	108.3	700	284.1	294.3	153	331.5	277.1	91.7	109	171.1	66.4	106.5	285.6															High	1.369e-05	1.811e-05	9.69
GFLSDLLK	[K].GFLSDLLK.[K]	1xTMTpro [K8]; 1xTMTpro [N-Term]	1xTMTpro [K8]; 1xTMTpro [N-Term]	0.0114232	0.00126866	1	4	3	H3BN14	H3BN14 [134-141]			Calretinin (Fragment) OS=Homo sapiens OX=9606 GN=CALB2 PE=1 SV=2	CALB2	H3BN14; P22676; A6NER6; H3BMN5	0	1500.93	8	177.3	183.2	284.3	236.2	212.9	222.3	351.5	235.3	205.4	111.1	201.3	194	176.6	265.4	63.7	68.1	87.4	55.7	68.6	92.7	85.7	70.2	76.6	91.7	72.2	73.6	73.3		High	0.000252	0.002895	4.12
GFMLGSR	[R].GFMLGSR.[N]	1xTMTpro [N-Term]	1xTMTpro [N-Term]	0.0297162	0.00221402	1	3	1	P58335	P58335 [243-249]			Anthrax toxin receptor 2 OS=Homo sapiens OX=9606 GN=ANTXR2 PE=1 SV=5	ANTXR2	A0A0C4DG84; P58335; J3KPY9	0	1071.59	7	104.5	85.3	152.9	255	92.8	63.8	136.9	63.9	54.8	65.8	112.9	58.5	131	146															High	0.0006353	0.008666	6.8
GFMQTYYDDHLR	[R].GFMQTYYDDHLR.[D]	1xTMTpro [N-Term]	1xTMTpro [N-Term]	2.688e-05	9.41479e-05	1	1	2	P55056	P55056 [80-91]			Apolipoprotein C-IV OS=Homo sapiens OX=9606 GN=APOC4 PE=1 SV=1	APOC4	P55056	0	1849.89	12																												NoQuanValues	High	1.369e-05	2.869e-06	7.64
GFMQTYYDDHLR	[R].GFMQTYYDDHLR.[D]	1xTMTpro [N-Term]	1xTMTpro [N-Term]	0.000663588	0.000154398	1	1	4	P55056	P55056 [80-91]			Apolipoprotein C-IV OS=Homo sapiens OX=9606 GN=APOC4 PE=1 SV=1	APOC4	P55056	0	1996.92	12	73.1	67.7	76.9	82.3	66.5	63.6	79.1	61.8	72.9	32.7	59.8	70.3	59.4	85.2	114.7	89.1	98.3	87.9	126.8	117	111	68.1	158.1	141	58.8	52.1	94.6		High	2.094e-05	8.127e-05	7.16
GFMYDRPLR	[R].GFMYDRPLR.[L]	1xTMTpro [N-Term]	1xTMTpro [N-Term]	0.00765447	0.00103608	1	2	2	P12111	P12111 [1999-2007]			Collagen alpha-3(VI) chain OS=Homo sapiens OX=9606 GN=COL6A3 PE=1 SV=5	COL6A3	P12111; E7ENL6	0	1458.78	9	252.5	588.6	169.9	390.2	155.3	149.8	1130.9	161.2	212	387.9	167.3	251	843.6	422.1	132.8	100.8	108.3	140.2	127.6	170.2	248.2	189.8	202	163.2	99.5	111.3	134.5		High	0.0001713	0.001837	5.64
GFMYDRPLR	[R].GFMYDRPLR.[L]	1xTMTpro [N-Term]	1xTMTpro [N-Term]	0.0678391	0.00550103	1	2	3	P12111	P12111 [1999-2007]			Collagen alpha-3(VI) chain OS=Homo sapiens OX=9606 GN=COL6A3 PE=1 SV=5	COL6A3	P12111; E7ENL6	0	1605.82	9	205	209	143.9	213.8	117.3	105.7	487.6	88.7	117.6	168.8	105.1	119.5	317.7	210.2	75.1	89.9	135	137.8	160.4	161.7	197.5	220.8	115.3	212.7	86.2	86.5	129.9		High	0.001543	0.01984	5.22
GFNCESKPEAEETCFDK	[R].GFNCESKPEAEETCFDK.[Y]	2xCarbamidomethyl [C4; C14]; 2xTMTpro [K7; K17]; 1xTMTpro [N-Term]	2xCarbamidomethyl [C4; C14]; 2xTMTpro [K7; K17]; 1xTMTpro [N-Term]	6.33508e-10	9.41479e-05	1	1	10	P02751	P02751 [84-100]			Fibronectin OS=Homo sapiens OX=9606 GN=FN1 PE=1 SV=5	FN1	P02751	0	2960.46	17	2568.1	947	1807.3	3264.5	3542.7	782.8	2142.4	3000.6	519.8	1543.9	2243.4	472.3	3786.9	2669.1	158	213.5	614.9	151.7	370.1	126	278.2	106.8	300	373.2	169.3	459.8	298.7		High	1.369e-05	2.353e-11	16.2
GFNSVATAR	[K].GFNSVATAR.[I]	1xTMTpro [N-Term]	1xTMTpro [N-Term]	0.00335795	0.000367678	1	1	3	P07099	P07099 [198-206]			Epoxide hydrolase 1 OS=Homo sapiens OX=9606 GN=EPHX1 PE=1 SV=1	EPHX1	P07099	0	1226.68	9	49.4	73.6	93.2	90.1	68	57.3	100.7	96.3	168	1900.5	243	274.7	5766	596.3	44.1	49.5	88.5	174.4	54.4	155	43	68.4	54.5	100.2	62.5	1307.9	474.7		High	5.831e-05	0.0006326	6.56
GFPEFVNELHNNGQK	[K].GFPEFVNELHNNGQK.[L]	1xTMTpro [K15]; 1xTMTpro [N-Term]	1xTMTpro [K15]; 1xTMTpro [N-Term]	6.00677e-05	9.41479e-05	1	2	3	E7ER45	E7ER45 [432-446]			Maltase-glucoamylase, intestinal OS=Homo sapiens OX=9606 GN=MGAM PE=1 SV=2	MGAM	O43451; E7ER45	0	2338.24	15	55.9	55.6	69.2	122.6	62	66	181.5	67.9	57	52	81.9	42.9	88.7	106.2															High	1.369e-05	6.872e-06	10.32
GFPGIQGR	[R].GFPGIQGR.[K]	1xTMTpro [N-Term]	1xTMTpro [N-Term]	0.0551168	0.00411377	1	1	1	Q15848	Q15848 [93-100]			Adiponectin OS=Homo sapiens OX=9606 GN=ADIPOQ PE=1 SV=1	ADIPOQ	Q15848	0	1135.65	8															126.2	102.9	67.6	53.4	166.3	88.7	159.8	97.7	130.4	94.8	58.4	43.1	122.7		High	0.001281	0.01662	6.08
GFPSVLR	[R].GFPSVLR.[G]	1xTMTpro [N-Term]	1xTMTpro [N-Term]	0.00630882	0.00063313	1	1	37	P01871	P01871 [55-61]			Immunoglobulin heavy constant mu OS=Homo sapiens OX=9606 GN=IGHM PE=1 SV=4	IGHM	P01871	0	1079.65	7	7838.5	2476	11348.5	46023.7	6236.9	12496.2	16282.2	9948.9	1843.3	3951.9	10992.2	1531.4	8336.2	13833.8	10340.3	6361.4	2442.2	3141.6	12331.5	3958.8	6972.8	2612.3	19125.1	7047.1	2551.3	3307.6	6902.8		High	0.0001103	0.001446	8.87
GFPSVLRGGK	[R].GFPSVLRGGK.[Y]	1xTMTpro [K10]; 1xTMTpro [N-Term]	1xTMTpro [K10]; 1xTMTpro [N-Term]	0.117633	0.00866845	1	1	1	P01871	P01871 [55-64]			Immunoglobulin heavy constant mu OS=Homo sapiens OX=9606 GN=IGHM PE=1 SV=4	IGHM	P01871	1	1626	10	132.8	38.7	125.3	373.4	99	138.9	98.7	102	53.4	47.8	129.8	61.8	86	158.3															High	0.002497	0.0326	6.15
GFPTWLK	[K].GFPTWLK.[L]	1xTMTpro [K7]; 1xTMTpro [N-Term]	1xTMTpro [K7]; 1xTMTpro [N-Term]	0.0644048	0.00505684	1	2	4	P15311	P15311 [54-60]			Ezrin OS=Homo sapiens OX=9606 GN=EZR PE=1 SV=4	EZR	P15311; E7EQR4	0	1456.88	7	191.7	627.5	504.7	369.5	174.1	215.1	1321.2	176	321.6	757.2	346.8	176.7	1305.6	833.2	84.5	65.2	168.8	491.3	122.5	2487.1	146.7	382.9	104.6	146.2	115.9	106.3	278.2		High	0.001444	0.01903	5.63
GFQALGDAADIR	[K].GFQALGDAADIR.[F]	1xTMTpro [N-Term]	1xTMTpro [N-Term]	8.78627e-06	9.41479e-05	1	4	2	P01033	P01033 [71-82]			Metalloproteinase inhibitor 1 OS=Homo sapiens OX=9606 GN=TIMP1 PE=1 SV=1	TIMP1	Q5H9B4; P01033; Q5H9A7; Q5H9B5	0	1537.83	12	50.6	99.4	64	107	40.1	85.3	183.9	56.3	38.4	58	56.6	34.8	117.5	113.8	59.6	88.9	86	184.1	91.2	631.1	632.6	202.4	105.1	225.8	110.1	140.5	152.3		High	1.369e-05	8.432e-07	8.37
GFQHLLHTLNLPGHGLETR	[R].GFQHLLHTLNLPGHGLETR.[V]	1xTMTpro [N-Term]	1xTMTpro [N-Term]	0.000591856	0.000154398	1	1	1	P29622	P29622 [120-138]			Kallistatin OS=Homo sapiens OX=9606 GN=SERPINA4 PE=1 SV=3	SERPINA4	P29622	0	2444.35	19	8.7	17.9	12.9	16.6	11.3	10.5	22.6	15.2	14.7	10.9	11.4	20	13.7	21.9															High	2.094e-05	7.198e-05	9.81
GFQQLLQELNQPR	[R].GFQQLLQELNQPR.[D]	1xTMTpro [N-Term]	1xTMTpro [N-Term]	5.95898e-09	9.41479e-05	1	5	10	P05154	P05154 [110-122]			Plasma serine protease inhibitor OS=Homo sapiens OX=9606 GN=SERPINA5 PE=1 SV=3	SERPINA5	G3V2M1; G3V265; G3V482; P05154; G3V264	0	1875.04	13	122	158.7	161.4	184.2	124.1	145.6	259.5	135.3	136.5	97.4	133.7	138.6	213.6	191.5	178	238	237.7	188	301.8	1015.4	236.3	227.6	259.5	335.4	154.5	512.4	251.7		High	1.369e-05	2.766e-10	15.97
GFQVVVTLR	[K].GFQVVVTLR.[R]	1xTMTpro [N-Term]	1xTMTpro [N-Term]	1.14632e-05	9.41479e-05	1	4	3	P09871	P09871 [211-219]			Complement C1s subcomponent OS=Homo sapiens OX=9606 GN=C1S PE=1 SV=1	C1S	P09871; F5H7T4; F8WCZ6; H0Y5D1	0	1322.81	9	201.4	400.1	190.7	348.1	223.2	152.3	358.8	170.1	142.4	115.2	201.2	111.6	168.9	250.1															High	1.369e-05	1.127e-06	13.04
GFSANSAR	[R].GFSANSAR.[L]	1xTMTpro [N-Term]	1xTMTpro [N-Term]	0.0121706	0.00132843	3	3	2	P04259; P02538; P48668	P04259 [17-24]; P02538 [17-24]; P48668 [17-24]			Keratin, type II cytoskeletal 6B OS=Homo sapiens OX=9606 GN=KRT6B PE=1 SV=5;Keratin, type II cytoskeletal 6A OS=Homo sapiens OX=9606 GN=KRT6A PE=1 SV=3;Keratin, type II cytoskeletal 6C OS=Homo sapiens OX=9606 GN=KRT6C PE=1 SV=3	KRT6B	P04259; P02538; P48668	0	1113.6	8	152.2	276.7	232.4	338.9	226	491.7	243.6	529.9	2221.6	681.5	886.4	663.2	439.2	453.6														NotUnique	High	0.000284	0.003102	5.33
GFSCGSAIVGGGK	[R].GFSCGSAIVGGGK.[R]	1xCarbamidomethyl [C4]; 1xTMTpro [K13]; 1xTMTpro [N-Term]	1xCarbamidomethyl [C4]; 1xTMTpro [K13]; 1xTMTpro [N-Term]	4.21191e-10	9.41479e-05	1	3	2	P19013	P19013 [14-26]			Keratin, type II cytoskeletal 4 OS=Homo sapiens OX=9606 GN=KRT4 PE=1 SV=5	KRT4	F8VX05; F8VZR6; P19013	0	1804.99	13	123.6	150.1	131.6	1268.3	154.9	225.5	212.2	133.7	296.7	90.8	135.9	190.9	200.3	298.5															High	1.369e-05	1.503e-11	17
GFSEGLWEIENNPTVK	[K].GFSEGLWEIENNPTVK.[A]	1xTMTpro [K16]; 1xTMTpro [N-Term]	1xTMTpro [K16]; 1xTMTpro [N-Term]	0.0218619	0.00176817	1	1	1	P51858	P51858 [81-96]			Hepatoma-derived growth factor OS=Homo sapiens OX=9606 GN=HDGF PE=1 SV=1	HDGF	P51858	0	2428.3	16	38.9	32.4	72.7	157.8	53.1	70.7	113	57.3	31.9	29.8	74.5	29.5	61.9	74.8															High	0.0004809	0.006089	6.43
GFSGLDGAK	[R].GFSGLDGAK.[G]	1xTMTpro [K9]; 1xTMTpro [N-Term]	1xTMTpro [K9]; 1xTMTpro [N-Term]	4.31433e-05	9.41479e-05	1	1	1	P02452	P02452 [269-277]			Collagen alpha-1(I) chain OS=Homo sapiens OX=9606 GN=COL1A1 PE=1 SV=5	COL1A1	P02452	0	1459.84	9	51.6	233.8	101.2	106.9	107.4	138.3	304	134.6	185.9	103.9	102.1	306.8	170	316.3															High	1.369e-05	4.803e-06	9.59
GFSLDEATNLNGGLLR	[R].GFSLDEATNLNGGLLR.[G]	1xTMTpro [N-Term]	1xTMTpro [N-Term]	9.83882e-11	9.41479e-05	1	1	23	P19827	P19827 [361-376]			Inter-alpha-trypsin inhibitor heavy chain H1 OS=Homo sapiens OX=9606 GN=ITIH1 PE=1 SV=3	ITIH1	P19827	0	1981.07	16	1241.6	3381.2	1926.7	4256.2	2847.3	2438.3	2857.3	2541.6	1173.3	1285.1	2160.5	1025.5	1911.4	2781.5	722.5	680.7	816.4	1036.3	1127.3	2292.3	1124.5	1278.4	1064.1	1486.8	670.4	1465.6	1051.6		High	1.369e-05	3.04e-12	17
GFSLEELR	[R].GFSLEELR.[V]	1xTMTpro [N-Term]	1xTMTpro [N-Term]	0.131085	0.00972256	1	2	1	P26373	P26373 [75-82]			60S ribosomal protein L13 OS=Homo sapiens OX=9606 GN=RPL13 PE=1 SV=4	RPL13	P26373; J3QSB4	0	1254.7	8																												NoQuanValues	High	0.002867	0.0367	4.08
GFSPKDVLVR	[R].GFSPKDVLVR.[W]	1xTMTpro [K5]; 1xTMTpro [N-Term]	1xTMTpro [K5]; 1xTMTpro [N-Term]	0.000234648	0.000154398	3	5	5	P01876; P01877; A0A0G2JMB2	P01876 [254-263]; P01877 [241-250]; A0A0G2JMB2 [241-250]			Immunoglobulin heavy constant alpha 1 OS=Homo sapiens OX=9606 GN=IGHA1 PE=1 SV=2;Immunoglobulin heavy constant alpha 2 OS=Homo sapiens OX=9606 GN=IGHA2 PE=1 SV=4;Immunoglobulin heavy constant alpha 2 (Fragment) OS=Homo sapiens OX=9606 GN=IGHA2 PE=1 SV=1	IGHA1	P01876; A0A286YEY5; P01877; A0A0G2JMB2; A0A286YEY1	1	1726.05	10	106.8	310.8	131.4	250.2	128.7	1597.9	289.8	280.2	258	131.6	157.3	188.3	204.8	201.5														NotUnique	High	2.094e-05	2.859e-05	12.04
GFSSGSAVVSGGSR	[R].GFSSGSAVVSGGSR.[R]	1xTMTpro [N-Term]	1xTMTpro [N-Term]	5.05381e-10	9.41479e-05	1	1	84	P35908	P35908 [21-34]			Keratin, type II cytoskeletal 2 epidermal OS=Homo sapiens OX=9606 GN=KRT2 PE=1 SV=2	KRT2	P35908	0	1558.81	14	4478.4	3438.2	6167.8	5686.6	4936	8303.8	6339.9	10857.5	12850.5	3387.5	5816.9	8806.1	7712	8245.7	4471.1	6051.4	8453.4	5991	5268.1	5754.7	10036.3	16022	5264	4776.3	10450.2	5132.2	5642.4		High	1.369e-05	1.841e-11	17
GFSSGSAVVSGGSRR	[R].GFSSGSAVVSGGSRR.[S]	1xTMTpro [N-Term]	1xTMTpro [N-Term]	1.39409e-07	9.41479e-05	1	1	8	P35908	P35908 [21-35]			Keratin, type II cytoskeletal 2 epidermal OS=Homo sapiens OX=9606 GN=KRT2 PE=1 SV=2	KRT2	P35908	1	1714.92	15	185.9	194.6	212.9	255.6	242.4	231.7	250.3	377.3	662.6	146.2	225.5	551.2	769.2	237															High	1.369e-05	8.858e-09	9.45
GFSTWLK	[K].GFSTWLK.[L]	1xTMTpro [K7]; 1xTMTpro [N-Term]	1xTMTpro [K7]; 1xTMTpro [N-Term]	0.0054958	0.00063313	1	2	8	P26038	P26038 [54-60]			Moesin OS=Homo sapiens OX=9606 GN=MSN PE=1 SV=3	MSN	V9GZ54; P26038	0	1446.86	7	602.1	2009.6	982	990.7	521.2	672.2	4414.4	474.9	805.2	1745.2	773.8	366.8	3330.1	2087.1	465.3	373.1	479.3	1501	495.8	7514.7	646.8	1323.2	493.9	615.7	534.4	333.4	1011.8		High	0.0001103	0.001207	8.18
GFSVVADTPELQR	[K].GFSVVADTPELQR.[I]	1xTMTpro [N-Term]	1xTMTpro [N-Term]	4.68498e-09	9.41479e-05	1	2	3	Q14847	Q14847 [97-109]			LIM and SH3 domain protein 1 OS=Homo sapiens OX=9606 GN=LASP1 PE=1 SV=2	LASP1	Q14847; C9J9W2	0	1722.93	13	53	72.9	94.5	104.2	69.2	80	232.9	73.9	69.8	71.4	83.1	51.2	117.9	138.1	74.8	59.5	68.1	125.2	73.9	612.8	153.6	140	100.2	96.8	130.7	74.8	104.2		High	1.369e-05	2.124e-10	17
GFSYLYGAWGR	[R].GFSYLYGAWGR.[D]	1xTMTpro [N-Term]	1xTMTpro [N-Term]	1.85922e-07	9.41479e-05	1	1	12	Q6UX06	Q6UX06 [266-276]			Olfactomedin-4 OS=Homo sapiens OX=9606 GN=OLFM4 PE=1 SV=1	OLFM4	Q6UX06	0	1580.82	11	242.4	609.3	355.4	457.2	616.2	330.2	18344.7	376.7	963.3	1255.1	454.9	338.5	3136	1938.4															High	1.369e-05	1.218e-08	17
GFTIPEAFR	[R].GFTIPEAFR.[G]	1xTMTpro [N-Term]	1xTMTpro [N-Term]	0.0030976	0.000367678	1	1	7	O00299	O00299 [196-204]			Chloride intracellular channel protein 1 OS=Homo sapiens OX=9606 GN=CLIC1 PE=1 SV=4	CLIC1	O00299	0	1341.75	9	348.4	1061.3	907.1	486.6	330.1	307.4	2484	211.1	610.4	1148.9	696.9	279.2	2378	1568.3	268.9	195	434.9	753.5	298.3	5709.1	364.3	1211.7	285.5	377.6	340.9	181.8	603		High	5.831e-05	0.0005686	6.29
GFTPLHVAAK	[K].GFTPLHVAAK.[Y]	1xTMTpro [K10]; 1xTMTpro [N-Term]	1xTMTpro [K10]; 1xTMTpro [N-Term]	1.31607e-06	9.41479e-05	3	65	2	A0A5F9ZHN0; P16157; Q12955	A0A5F9ZHN0 [534-543]; P16157 [536-545]; Q12955 [565-574]			Ankyrin-2 OS=Homo sapiens OX=9606 GN=ANK2 PE=1 SV=1;Ankyrin-1 OS=Homo sapiens OX=9606 GN=ANK1 PE=1 SV=3;Ankyrin-3 OS=Homo sapiens OX=9606 GN=ANK3 PE=1 SV=3	ANK2	A0A5F9ZHN0; A0A5F9ZHE2; A0A5F9ZI73; A0A5F9ZHJ4; A0A5F9ZHJ6; A0A5F9ZHN5; A0A5F9ZGZ1; A0A5F9ZH34; A0A5F9ZGY1; A0A5F9ZHL3; A0A5F9ZGX8; A0A5F9ZHA1; I6L894; A0A5F9ZHF7; A0A5F9ZHR8; A0A5F9ZHS1; E9PHW9; A0A5F9ZI45; A0A5F9ZI56; P16157; A0A5F9ZI08; Q12955; B7Z651; A0A5F9ZH30; A0A5F9ZGS5; A0A5F9ZH39; A0A5F9ZGZ5; A0A5F9ZH17; A0A5F9ZH70; A0A5F9ZHL9; A0A5F9ZI69; A0A5F9ZGS7; A0A5F9ZH19; Q01484; A0A5F9ZI36; A0A5F9ZHQ3; A0A5F9ZHL5; D6RHE1; A0A5F9ZHY6; A0A5F9ZHT8; A0A5F9ZGX3; A0A5F9ZI81; A0A5F9ZHT4; A0A5F9ZH58; A0A0U1RQN6; A0A5F9ZGY4; A0A5F9ZI40; A0A5F9ZI30; A0A5F9ZI46; A0A5F9ZHD2; A0A5F9ZGY3; A0A5F9ZI53; A0A5F9ZHM6; A0A5F9ZHR2; A0A5F9ZI18; A0A669KB19; A0A5F9ZHC9; A0A5F9ZH35; A0A5F9ZI15; A0A5F9ZHG3; A0A5F9ZH38; A0A5F9ZHE4; A0A5F9ZH03; A0A5F9ZHQ5; A0A5F9ZI65	0	1649	10	491.2	71.6	426.3	178.2	242.4	143.4	130.1	222.5	84.7	95.9	142.1	46.6	78.1	295.4	200.5	267.7	112.5	219.1	216.5	216.1	95.6	595.4	612.9	141.7	171.8	103.4	301.8	NotUnique	High	1.369e-05	1.047e-07	12.31
GFTPLYMAAQENHLEVVK	[K].GFTPLYMAAQENHLEVVK.[F]	1xTMTpro [K18]; 1xTMTpro [N-Term]	1xTMTpro [K18]; 1xTMTpro [N-Term]	3.09648e-12	9.41479e-05	1	1	9	P16157	P16157 [111-128]			Ankyrin-1 OS=Homo sapiens OX=9606 GN=ANK1 PE=1 SV=3	ANK1	P16157	0	2655.45	18	1182.6	187.8	1062.8	638.4	562.6	576.8	406.5	727.6	308.7	243.1	467.5	192.7	323.5	836.1	204.5	273.8	152.8	202	196.8	246.6	166.5	1335.1	485.2	228.7	201.9	96.4	280		High	1.369e-05	6.788e-14	17
GFTPLYMAAQENHLEVVK	[K].GFTPLYMAAQENHLEVVK.[F]	1xTMTpro [K18]; 1xTMTpro [N-Term]	1xTMTpro [K18]; 1xTMTpro [N-Term]	8.83312e-09	9.41479e-05	1	1	4	P16157	P16157 [111-128]			Ankyrin-1 OS=Homo sapiens OX=9606 GN=ANK1 PE=1 SV=3	ANK1	P16157	0	2802.48	18	150.8	39.1	148.2	125.4	77	86.3	74.5	110.4	50.1	38.5	77.1	35.8	42.7	135.9	206.3	263.5	178.7	185.6	225.7	205	165.1	1220.4	492.7	241	193.1	111.8	265.4		High	1.369e-05	4.273e-10	16.6
GFVDDIIQPSSTR	[R].GFVDDIIQPSSTR.[A]	1xTMTpro [N-Term]	1xTMTpro [N-Term]	4.26463e-08	9.41479e-05	1	8	3	P05166	P05166 [500-512]			Propionyl-CoA carboxylase beta chain, mitochondrial OS=Homo sapiens OX=9606 GN=PCCB PE=1 SV=3	PCCB	C9JQS9; P05166; E9PDR0; E7ETT4; E7EX59; E7ETT1; E7EUY3; E9PEC3	0	1738.93	13	199.6	236.3	160.9	427.4	167.1	236.4	383.9	184.5	166.2	487.9	189.6	189.7	1175.6	455.3	76.4	60.3	81.9	76.8	88	142.2	97.9	111.3	193.3	206.8	69.5	291.4	104.4		High	1.369e-05	2.407e-09	17
GFVEPDHYVVVGAQR	[K].GFVEPDHYVVVGAQR.[D]	1xTMTpro [N-Term]	1xTMTpro [N-Term]	7.56801e-11	9.41479e-05	1	2	21	P02786	P02786 [395-409]			Transferrin receptor protein 1 OS=Homo sapiens OX=9606 GN=TFRC PE=1 SV=2	TFRC	G3V0E5; P02786	0	1977.05	15	344.5	392.8	399.1	570.3	341.1	553.6	666.8	322.2	335.6	1443.6	910.9	377.4	3635.7	1181.9	697.6	578.2	1137.1	996.3	822.3	2683.1	2488.7	1330	982.6	2322.6	859.1	1786.2	1132.3		High	1.369e-05	2.282e-12	17
GFVNCSR	[R].GFVNCSR.[I]	1xCarbamidomethyl [C5]; 1xTMTpro [N-Term]	1xCarbamidomethyl [C5]; 1xTMTpro [N-Term]	0.080866	0.00626952	1	1	1	P11678	P11678 [697-703]			Eosinophil peroxidase OS=Homo sapiens OX=9606 GN=EPX PE=1 SV=2	EPX	P11678	0	1143.59	7																												NoQuanValues	High	0.001791	0.02289	4.62
GFVPAGESSSEAGGENYK	[K].GFVPAGESSSEAGGENYK.[D]	1xTMTpro [K18]; 1xTMTpro [N-Term]	1xTMTpro [K18]; 1xTMTpro [N-Term]	7.2024e-09	9.41479e-05	2	4	7	C9JD84; Q14766	C9JD84 [1025-1042]; Q14766 [1406-1423]			Latent-transforming growth factor beta-binding protein 1 OS=Homo sapiens OX=9606 GN=LTBP1 PE=1 SV=1;Latent-transforming growth factor beta-binding protein 1 OS=Homo sapiens OX=9606 GN=LTBP1 PE=1 SV=4	LTBP1	C9JD84; H7C0I7; Q14766; E7EV71	0	2394.21	18	291.1	105.7	357.2	501.6	352.1	244.8	294.9	289.5	99.2	111.4	169.9	82.3	199.2	403.4	207	91.2	97.1	49.5	204.4	87.3	102.9	138.1	198.9	70.6	91.1	41.5	101.2	NotUnique	High	1.369e-05	3.411e-10	11.99
GFVVAGPSR	[K].GFVVAGPSR.[Y]	1xTMTpro [N-Term]	1xTMTpro [N-Term]	4.13272e-06	9.41479e-05	1	1	4	P13671	P13671 [735-743]			Complement component C6 OS=Homo sapiens OX=9606 GN=C6 PE=1 SV=3	C6	P13671	0	1193.7	9	190.7	897.9	314.3	428.9	281.6	289.1	797.1	262.6	283.5	349.7	276.5	227	587.8	488.2	221.8	235.1	370.6	574.2	267.6	520.1	350.4	566.1	309	486.1	283.4	251.7	359.2		High	1.369e-05	3.68e-07	16.57
GFVVINQK	[K].GFVVINQK.[G]	1xTMTpro [K8]; 1xTMTpro [N-Term]	1xTMTpro [K8]; 1xTMTpro [N-Term]	0.035113	0.00237468	1	2	1	P40227	P40227 [288-295]			T-complex protein 1 subunit zeta OS=Homo sapiens OX=9606 GN=CCT6A PE=1 SV=3	CCT6A	P40227; Q92526	0	1512.94	8	71.6	59.9	80.2	116.2	66.3	69	126	67.7	69.4	65.5	65.3	71.9	118.6	126															High	0.0007591	0.01048	5.7
GFWDYFSQTSGDK	[K].GFWDYFSQTSGDK.[G]	1xTMTpro [K13]; 1xTMTpro [N-Term]	1xTMTpro [K13]; 1xTMTpro [N-Term]	2.24054e-06	9.41479e-05	1	2	12	Q6Q788	Q6Q788 [26-38]			Apolipoprotein A-V OS=Homo sapiens OX=9606 GN=APOA5 PE=1 SV=1	APOA5	Q6Q788; A0A669KB69	0	2146.07	13	509.1	557.9	585	730	497.5	473.6	1367	611	974.3	915.2	525	367.1	1745.9	1041.8	115	136.6	122.7	207.1	135	228.5	157.3	398.3	166.5	244.5	129.7	100.6	160.7		High	1.369e-05	1.873e-07	9.46
GFYPSDIAVEWESNGQPENNYK	[K].GFYPSDIAVEWESNGQPENNYK.[T]	1xTMTpro [K22]; 1xTMTpro [N-Term]	1xTMTpro [K22]; 1xTMTpro [N-Term]	2.59594e-09	9.41479e-05	3	5	176	A0A286YFJ8; P01857; A0A0A0MS07	A0A286YFJ8 [251-272]; P01857 [254-275]; A0A0A0MS07 [219-240]			Immunoglobulin heavy constant gamma 4 (Fragment) OS=Homo sapiens OX=9606 GN=IGHG4 PE=1 SV=1;Immunoglobulin heavy constant gamma 1 OS=Homo sapiens OX=9606 GN=IGHG1 PE=1 SV=1;Immunoglobulin heavy constant gamma 1 (Fragment) OS=Homo sapiens OX=9606 GN=IGHG1 PE=1 SV=1	IGHG4	A0A286YFJ8; P01857; P01861; A0A0A0MS08; A0A0A0MS07	0	3152.55	22	3639.7	5456.3	5262.9	5660	3475.8	4741.4	20322.7	4764.8	5419.3	5281.1	4310.7	2162.9	7781.3	9014.3	4272	3134	5367.4	8192.4	6885.6	9635.2	12420.9	6043	4756.9	14314.1	9262.1	3824.1	6915.6	NotUnique	High	1.369e-05	1.109e-10	14.01
GFYPSDISVEWESNGQPENNYK	[K].GFYPSDISVEWESNGQPENNYK.[T]	1xTMTpro [K22]; 1xTMTpro [N-Term]	1xTMTpro [K22]; 1xTMTpro [N-Term]	9.3093e-07	9.41479e-05	1	2	18	P01859	P01859 [250-271]			Immunoglobulin heavy constant gamma 2 OS=Homo sapiens OX=9606 GN=IGHG2 PE=1 SV=2	IGHG2	A0A286YEY4; P01859	0	3168.54	22	148.4	248.2	264.4	367	208.7	249.9	387.1	212.1	198.4	169.1	1427.4	182.8	344.7	467	350.9	301.3	333.5	299.3	430.2	473.5	500	339.5	415.9	546.9	366.3	282.5	339.7		High	1.369e-05	7.156e-08	9.33
GFYYSLK	[K].GFYYSLK.[R]	1xTMTpro [K7]; 1xTMTpro [N-Term]	1xTMTpro [K7]; 1xTMTpro [N-Term]	0.0419046	0.00311106	1	2	5	P55083	P55083 [240-246]			Microfibril-associated glycoprotein 4 OS=Homo sapiens OX=9606 GN=MFAP4 PE=1 SV=2	MFAP4	P55083; K7ES70	0	1485.86	7	140.4	368.9	162	282.5	144	338.7	2006.2	135.5	188.5	134.8	130.5	131.7	269.9	1007.7	239.2	181.7	243.1	209.5	245.6	3295.7	416.3	248.5	323	299.8	166.3	267.8	373		High	0.0009327	0.01273	5.31
GGAEQFMEETER	[R].GGAEQFMEETER.[S]	1xTMTpro [N-Term]	1xTMTpro [N-Term]	4.67781e-06	9.41479e-05	1	1	3	Q99832	Q99832 [376-387]			T-complex protein 1 subunit eta OS=Homo sapiens OX=9606 GN=CCT7 PE=1 SV=2	CCT7	Q99832	0	1687.79	12	161.5	109.8	123.8	182.7	93	95	339.1	110.9	67.6	97.5	87.1	64.5	172.7	207.4	159.1	175.5	104.9	170.2	179.4	627.5	378.1	287.7	272.1	270.2	141.3	118	187.5		High	1.369e-05	4.213e-07	9.68
GGAEQFMEETER	[R].GGAEQFMEETER.[S]	1xTMTpro [N-Term]	1xTMTpro [N-Term]	0.00390148	0.000367678	1	1	2	Q99832	Q99832 [376-387]			T-complex protein 1 subunit eta OS=Homo sapiens OX=9606 GN=CCT7 PE=1 SV=2	CCT7	Q99832	0	1834.83	12															41.1	46.5	51.3	39.6	28.9	281	111.1	127.3	56.3	108.1	40.8	49	66.8		High	5.831e-05	0.0007739	5.35
GGAGFPTGLK	[R].GGAGFPTGLK.[W]	1xTMTpro [K10]; 1xTMTpro [N-Term]	1xTMTpro [K10]; 1xTMTpro [N-Term]	0.000115487	9.41479e-05	1	5	4	G3V0I5	G3V0I5 [82-91]			NADH dehydrogenase [ubiquinone] flavoprotein 1, mitochondrial OS=Homo sapiens OX=9606 GN=NDUFV1 PE=1 SV=1	NDUFV1	G3V0I5; E9PQP1; P49821; E9PMX3; E9PPR0	0	1512.9	10	292.2	240.4	346.3	379.7	293.1	404.4	469.5	328.1	355.2	209.1	332.1	365.4	345.2	471.3															High	1.369e-05	1.38e-05	9.21
GGCITLISSEGYVSSK	[R].GGCITLISSEGYVSSK.[Y]	1xCarbamidomethyl [C3]; 1xTMTpro [K16]; 1xTMTpro [N-Term]	1xCarbamidomethyl [C3]; 1xTMTpro [K16]; 1xTMTpro [N-Term]	2.34057e-11	9.41479e-05	1	1	29	P01833	P01833 [62-77]			Polymeric immunoglobulin receptor OS=Homo sapiens OX=9606 GN=PIGR PE=1 SV=4	PIGR	P01833	0	2266.22	16	993.3	784.4	1655.4	5557.6	1307.7	1543.3	7418.6	1850.5	1136.8	2336.8	1331.3	542.8	2726.6	3870.2	1225.2	1290.3	981.6	4391.7	2213.7	1666.6	14386.6	1449.4	2937.9	4040.6	978	862.4	2314.5		High	1.369e-05	6.269e-13	17
GGDDLDPNYVLSSR	[K].GGDDLDPNYVLSSR.[V]	1xTMTpro [N-Term]	1xTMTpro [N-Term]	0.00134929	0.000154398	1	1	1	P06732	P06732 [117-130]			Creatine kinase M-type OS=Homo sapiens OX=9606 GN=CKM PE=1 SV=2	CKM	P06732	0	1811.91	14	22.5	158.6	25.9	60	20.9	46.4	54.4	45.2	49.9	87.5	32.5	37	224.7	88.5															High	2.094e-05	0.00019	7.05
GGDLFDAITSSTK	[K].GGDLFDAITSSTK.[Y]	1xTMTpro [K13]; 1xTMTpro [N-Term]	1xTMTpro [K13]; 1xTMTpro [N-Term]	0.0435946	0.00316887	1	3	1	A0A0U1RR70	A0A0U1RR70 [490-502]			Serine/threonine-protein kinase DCLK2 OS=Homo sapiens OX=9606 GN=DCLK2 PE=1 SV=1	DCLK2	A0A0U1RR70; G5E9L9; Q8N568	0	1920.06	13																												NoQuanValues	High	0.0009913	0.01328	4.46
GGDRVPADIR	[K].GGDRVPADIR.[IL]	1xTMTpro [N-Term]	1xTMTpro [N-Term]	0.0321053	0.00226793	2	10	2	M0R116; B1AKY9	M0R116 [155-164]; B1AKY9 [193-202]			Sodium/potassium-transporting ATPase subunit alpha OS=Homo sapiens OX=9606 GN=ATP1A3 PE=1 SV=1;Sodium/potassium-transporting ATPase subunit alpha OS=Homo sapiens OX=9606 GN=ATP1A2 PE=1 SV=1	ATP1A3	A0A0A0MT26; M0R116; B1AKY9; P50993; Q13733; P20648; M0QXF2; E9PRA5; P13637; A0A2R8YEY8	1	1359.77	10	80.4	66	83.4	87.5	55.9	65.3	103.4	79.5	123.5	34.9	73.5	128.4	47.3	98.7														NotUnique	High	0.0006945	0.009455	6.78
GGEGTGYFVDFSVR	[R].GGEGTGYFVDFSVR.[N]	1xTMTpro [N-Term]	1xTMTpro [N-Term]	1.29984e-08	9.41479e-05	1	1	5	P04196	P04196 [188-201]			Histidine-rich glycoprotein OS=Homo sapiens OX=9606 GN=HRG PE=1 SV=1	HRG	P04196	0	1794.9	14	446.4	665.8	443.4	805.7	387.1	528.3	867.9	441.3	335.1	205.6	372.4	212.3	380.9	638.2	361.2	230.3	219.7	212	347.1	440.6	432	162	409.1	254.5	224.6	166.1	293.4		High	1.369e-05	6.527e-10	11.89
GGEIEGFR	[R].GGEIEGFR.[L]	1xTMTpro [N-Term]	1xTMTpro [N-Term]	0.100575	0.00755683	1	3	2	P01137	P01137 [211-218]			Transforming growth factor beta-1 proprotein OS=Homo sapiens OX=9606 GN=TGFB1 PE=1 SV=2	TGFB1	A0A7I2YQL8; P01137; A0A499FJK2	0	1168.63	8	112.5	57.3	115.7	140.7	113.4	60.4	107.4	103.7	71.4	45.3	176.7	86.8	100.1	138.8															High	0.002207	0.02775	4.35
GGEIQPVSVK	[K].GGEIQPVSVK.[V]	1xTMTpro [K10]; 1xTMTpro [N-Term]	1xTMTpro [K10]; 1xTMTpro [N-Term]	1.96369e-07	9.41479e-05	1	2	3	B8ZZL8	B8ZZL8 [57-66]			10 kDa heat shock protein, mitochondrial OS=Homo sapiens OX=9606 GN=HSPE1 PE=1 SV=1	HSPE1	B8ZZL8; P61604	0	1621.98	10	16.6	26.3	36.2	51.1	25	27.3	57.8	30.6	58.2	132.5	42.9	53.4	371.4	95.1	69	75.1	164	71.9	76.7	91	87.7	67.9	86.9	177.7	68.8	1096.1	164.6		High	1.369e-05	1.292e-08	16.3
GGELGISLRPDGR	[R].GGELGISLRPDGR.[V]	1xTMTpro [N-Term]	1xTMTpro [N-Term]	0.000362511	0.000154398	1	2	1	P30039	P30039 [259-271]			Phenazine biosynthesis-like domain-containing protein OS=Homo sapiens OX=9606 GN=PBLD PE=1 SV=2	PBLD	P30039; A0A0C4DFS0	0	1630.92	13															39.2	50.3	64.5	59.1	63.1	75.8	68.1	68.7	70.7	95	67.6	614.2	87.1		High	2.094e-05	4.367e-05	7.32
GGETAQSADPQWEQLNNK	[K].GGETAQSADPQWEQLNNK.[N]	1xTMTpro [K18]; 1xTMTpro [N-Term]	1xTMTpro [K18]; 1xTMTpro [N-Term]	2.12602e-08	9.41479e-05	1	1	20	P05546	P05546 [31-48]			Heparin cofactor 2 OS=Homo sapiens OX=9606 GN=SERPIND1 PE=1 SV=3	SERPIND1	P05546	0	2581.31	18	576.5	942.4	990.3	1371.5	1284.6	508.4	1242.4	686.2	365.3	265.2	736.6	218.5	349.9	850.1	621.3	721.5	518.3	1663.4	870.1	2055.1	1389.3	951	774.8	644.9	455.2	485	969.8		High	1.369e-05	1.12e-09	13.38
GGETSEMYLIQPDSSVKPYR	[K].GGETSEMYLIQPDSSVKPYR.[V]	1xTMTpro [K17]; 1xTMTpro [N-Term]	1xTMTpro [K17]; 1xTMTpro [N-Term]	5.568e-12	9.41479e-05	1	2	44	P02675	P02675 [248-267]			Fibrinogen beta chain OS=Homo sapiens OX=9606 GN=FGB PE=1 SV=2	FGB	P02675; D6REL8	0	2865.49	20	910.5	3933.8	2184.5	1651.3	997.7	4067	8477.6	2002.7	2173.3	1429.3	1286.2	1744	2968.9	4394.6	1151.5	932.9	8336.7	1115.7	1662.2	2773.4	1532.2	3147.8	1240.6	8070.6	2379.3	1513.6	2340.3		High	1.369e-05	1.295e-13	17
GGETSEMYLIQPDSSVKPYR	[K].GGETSEMYLIQPDSSVKPYR.[V]	1xTMTpro [K17]; 1xTMTpro [N-Term]	1xTMTpro [K17]; 1xTMTpro [N-Term]	2.58649e-09	9.41479e-05	1	2	53	P02675	P02675 [248-267]			Fibrinogen beta chain OS=Homo sapiens OX=9606 GN=FGB PE=1 SV=2	FGB	P02675; D6REL8	0	3012.53	20	822.1	3489.3	1752.7	1646.9	1010.5	3732.1	7232.9	1559.9	2045.5	1361.7	1028.5	1668.4	2827.4	4089.3	1487	1122.6	11237	1305.6	2157.7	3251.3	1921.1	4014.9	1534.8	10276.4	3346.1	2127	3044.8		High	1.369e-05	1.105e-10	16.96
GGFAPAEK	[K].GGFAPAEK.[I]	1xTMTpro [K8]; 1xTMTpro [N-Term]	1xTMTpro [K8]; 1xTMTpro [N-Term]	0.0053832	0.00063313	1	5	3	P48059	P48059 [15-22]			LIM and senescent cell antigen-like-containing domain protein 1 OS=Homo sapiens OX=9606 GN=LIMS1 PE=1 SV=4	LIMS1	P48059; F8WB59; F8WC86; C9JF46; F8WE10	0	1384.81	8															108.9	117	201	91.9	108.7	585.9	102.5	164.7	146.5	165.6	112	94.3	124.2		High	0.0001032	0.001179	6.81
GGFGEVCACQVR	[K].GGFGEVCACQVR.[A]	2xCarbamidomethyl [C7; C9]; 1xTMTpro [N-Term]	2xCarbamidomethyl [C7; C9]; 1xTMTpro [N-Term]	9.07482e-07	9.41479e-05	2	6	4	F8W9W2; P34947	F8W9W2 [195-206]; P34947 [195-206]			G protein-coupled receptor kinase OS=Homo sapiens OX=9606 GN=GRK6 PE=1 SV=1;G protein-coupled receptor kinase 5 OS=Homo sapiens OX=9606 GN=GRK5 PE=1 SV=1	GRK6	P32298; F8W9W2; D6RHC7; P34947; P43250; D6RHX8	0	1643.8	12	82.4	299.8	88.7	109.5	73	81.8	730.8	59.1	140	209.9	88.5	86.8	353.8	325.3	123.7	122.9	179.1	535.8	140.4	2917.9	197.1	671.8	156	245.9	240.3	132.6	331.3	NotUnique	High	1.369e-05	6.952e-08	10.25
GGFQALK	[K].GGFQALK.[G]	1xTMTpro [K7]; 1xTMTpro [N-Term]	1xTMTpro [K7]; 1xTMTpro [N-Term]	0.0191384	0.00159713	1	3	1	P58335	P58335 [201-207]			Anthrax toxin receptor 2 OS=Homo sapiens OX=9606 GN=ANTXR2 PE=1 SV=5	ANTXR2	A0A0C4DG84; P58335; J3KPY9	0	1328.82	7	145	131.2	213.8	351	163.5	127.6	228.7	131.9	95.1	94.2	177.9	77.8	150	216.6															High	0.0003883	0.005195	6.41
GGFVLLDGETFEVK	[K].GGFVLLDGETFEVK.[G]	1xTMTpro [K14]; 1xTMTpro [N-Term]	1xTMTpro [K14]; 1xTMTpro [N-Term]	4.44516e-06	9.41479e-05	1	3	4	Q13228	Q13228 [161-174]			Methanethiol oxidase OS=Homo sapiens OX=9606 GN=SELENBP1 PE=1 SV=2	SELENBP1	Q13228; A6PVX1; H0Y532	0	2119.19	14	41.4	40.4	45.9	58.2	35.6	54.3	68.3	38.3	35.1	54.1	44.3	34.7	106.8	66.5	69.8	54.8	106.4	64.5	71.3	144.5	85.5	84.1	81.3	100	68.2	117.9	70.5		High	1.369e-05	3.983e-07	11.79
GGGAGFISGLSYLELDNPAGNK	[R].GGGAGFISGLSYLELDNPAGNK.[R]	1xTMTpro [K22]; 1xTMTpro [N-Term]	1xTMTpro [K22]; 1xTMTpro [N-Term]	4.27376e-10	9.41479e-05	1	1	6	P10643	P10643 [379-400]			Complement component C7 OS=Homo sapiens OX=9606 GN=C7 PE=1 SV=2	C7	P10643	0	2745.47	22	57.5	30	65.1	65.9	40.2	51.4	166.9	49.2	63.9	67.9	57.4	60.3	117.4	99.8	17.9	13.5	16.8	17.2	22.6	24.4	14	17.8	19.5	24	16.2	18.1	20.1		High	1.369e-05	1.528e-11	17
GGGALLGDR	[R].GGGALLGDR.[W]	1xTMTpro [N-Term]	1xTMTpro [N-Term]	8.19862e-06	9.41479e-05	2	7	9	B4DPQ0; Q9NZP8	B4DPQ0 [501-509]; Q9NZP8 [268-276]			Complement subcomponent C1r OS=Homo sapiens OX=9606 GN=C1R PE=1 SV=1;Complement C1r subcomponent-like protein OS=Homo sapiens OX=9606 GN=C1RL PE=1 SV=2	C1R	B4DPQ0; F5H2D0; Q9NZP8; A0A3B3ISR2; H0YFL7; P00736; A0A3B3ITU4	0	1119.64	9	1479.9	5438.6	1819	2484.6	1354.4	464	2269.5	539.4	491.5	339.1	1035.5	217.4	527.3	1724.5	655.1	2126.3	1215.2	700.2	748	1394.3	536.6	1553.1	1728.8	532.8	316.6	248.4	1083.8	NotUnique	High	1.369e-05	7.805e-07	12.34
GGGDLPNSQEALQK	[R].GGGDLPNSQEALQK.[L]	1xTMTpro [K14]; 1xTMTpro [N-Term]	1xTMTpro [K14]; 1xTMTpro [N-Term]	7.2024e-09	9.41479e-05	1	1	3	O95865	O95865 [238-251]			N(G),N(G)-dimethylarginine dimethylaminohydrolase 2 OS=Homo sapiens OX=9606 GN=DDAH2 PE=1 SV=1	DDAH2	O95865	0	2022.11	14	76.2	94	119.8	173	85.4	79.1	201.6	93.6	82.3	94.4	104.6	67.3	165.9	197.5	63.2	55.3	74.6	137.3	86.2	1348.6	148	198.7	70.6	86.3	93.2	47.7	136.9		High	1.369e-05	3.413e-10	17
GGGFGGGSSFGGGSGFSGGGFGGGGFGGGR	[R].GGGFGGGSSFGGGSGFSGGGFGGGGFGGGR.[F]	1xTMTpro [N-Term]	1xTMTpro [N-Term]	4.85094e-16	9.41479e-05	1	1	20	P35908	P35908 [93-122]			Keratin, type II cytoskeletal 2 epidermal OS=Homo sapiens OX=9606 GN=KRT2 PE=1 SV=2	KRT2	P35908	0	2703.23	30	884.8	1471.5	1373.1	1549.6	1225	3457.9	2282.6	9206.1	2471.7	1575.8	2691.1	4662.5	2279.2	2323.8	112.7	136.2	105	126.1	118.9	200.8	222.7	100.7	121.7	165.5	225	106.4	141.7		High	1.369e-05	4.447e-18	17
GGGGGGFRGFSSGSAVVSGGSR	[R].GGGGGGFRGFSSGSAVVSGGSR.[R]	1xTMTpro [N-Term]	1xTMTpro [N-Term]	5.12802e-10	9.41479e-05	1	1	8	P35908	P35908 [13-34]			Keratin, type II cytoskeletal 2 epidermal OS=Homo sapiens OX=9606 GN=KRT2 PE=1 SV=2	KRT2	P35908	1	2204.11	22	280.9	338.1	337.9	503.8	296.5	396.2	519.7	699	507.7	234.1	391.6	490.9	1700.8	478															High	1.369e-05	1.87e-11	17
GGGGGGYGSGGSSYGSGGGSYGSGGGGGGGR	[R].GGGGGGYGSGGSSYGSGGGSYGSGGGGGGGR.[G]	1xTMTpro [N-Term]	1xTMTpro [N-Term]	1.63234e-16	9.41479e-05	1	1	240	P04264	P04264 [519-549]			Keratin, type II cytoskeletal 1 OS=Homo sapiens OX=9606 GN=KRT1 PE=1 SV=6	KRT1	P04264	0	2688.16	31	908.1	1148.7	1222.3	904.8	1039.3	2593.9	1113	2100.5	3110.7	1587.3	1575.1	2719.1	7519.3	2538	1270.6	792	1639.7	2573	1027.2	1149.2	2751	895.1	846.1	849.5	2762.6	745.9	1322.4		High	1.36896e-05	1.34238e-18	17
GGGGNFGPGPGSNFR	[R].GGGGNFGPGPGSNFR.[G]	1xTMTpro [N-Term]	1xTMTpro [N-Term]	4.39407e-07	9.41479e-05	1	8	2	A0A7I2V323	A0A7I2V323 [202-216]			Heterogeneous nuclear ribonucleoproteins A2/B1 OS=Homo sapiens OX=9606 GN=HNRNPA2B1 PE=4 SV=1	HNRNPA2B1	A0A024RA28; A0A7I2V323; A0A7I2V3P7; A0A7I2V4S4; P22626; A0A7I2V4I6; A0A7I2V4N1; A0A7I2V3P1	0	1681.84	15	225.4	113.7	458.3	254.1	278.5	168.5	212.6	368.1	223.8	104.8	232	174	168	325.3	84.3	94.7	110.3	126.4	191.4	495.7	160.3	142.8	124.4	172	178.7	183.9	141.8		High	1.369e-05	3.129e-08	11.69
GGGGSFGYSYGGGSGGGFSASSLGGGFGGGSR	[R].GGGGSFGYSYGGGSGGGFSASSLGGGFGGGSR.[G]	1xTMTpro [N-Term]	1xTMTpro [N-Term]	1.62673e-15	9.41479e-05	1	1	42	P35527	P35527 [64-95]			Keratin, type I cytoskeletal 9 OS=Homo sapiens OX=9606 GN=KRT9 PE=1 SV=3	KRT9	P35527	0	3009.37	32	1056.7	1391.6	1675.5	2374.3	1369	2404.5	2541.1	3035.8	1678.5	1322.3	1778.5	2654.9	2030	2679.9	632.5	630.1	579.6	561.2	726.6	677.2	1091.6	665.1	872.6	1142.7	1155.7	466.3	690		High	1.369e-05	1.68e-17	17
GGGGYTCQSGSGWDEFTK	[K].GGGGYTCQSGSGWDEFTK.[H]	1xCarbamidomethyl [C7]; 1xTMTpro [K18]; 1xTMTpro [N-Term]	1xCarbamidomethyl [C7]; 1xTMTpro [K18]; 1xTMTpro [N-Term]	2.41708e-07	9.41479e-05	1	1	1	P15924	P15924 [168-185]			Desmoplakin OS=Homo sapiens OX=9606 GN=DSP PE=1 SV=3	DSP	P15924	0	2502.19	18	54.5	204.9	145.1	109.4	69.9	130	125.1	101	76.8	61.6	88.9	62.8	83.7	132.9															High	1.369e-05	1.625e-08	10.67
GGGIFSNLR	[R].GGGIFSNLR.[V]	1xTMTpro [N-Term]	1xTMTpro [N-Term]	0.00277689	0.000367678	1	2	7	A0A087WVM2	A0A087WVM2 [167-175]			CD177 antigen OS=Homo sapiens OX=9606 GN=CD177 PE=1 SV=1	CD177	A0A087WVM2; Q8N6Q3	0	1224.7	9	353.9	4939.2	208.7	450.6	296.7	475.2	3908.7	140.6	473.8	1169.5	199.2	238.9	2078.8	1721.2	105	98.4	198.1	636.3	112.5	4125.8	187.1	497.7	156.9	229.9	237.6	143.6	409		High	5.043e-05	0.0004927	6.6
GGGQAANALAFGNSWQEETRPGCGATEPGDCPK	[R].GGGQAANALAFGNSWQEETRPGCGATEPGDCPK.[L]	2xCarbamidomethyl [C23; C31]; 1xTMTpro [K33]; 1xTMTpro [N-Term]	2xCarbamidomethyl [C23; C31]; 1xTMTpro [K33]; 1xTMTpro [N-Term]	6.00635e-13	9.41479e-05	1	2	24	Q9Y6R7	Q9Y6R7 [1018-1050]			IgGFc-binding protein OS=Homo sapiens OX=9606 GN=FCGBP PE=1 SV=3	FCGBP	Q9Y6R7; A0A087WXI2	0	3998.9	33	552.1	1028.4	704.3	1132.7	627.5	770.3	3352.4	557.1	357.2	416.3	497.7	169.2	718.2	1489.7	583.4	514	419.3	618.2	809.9	1244.9	634.1	1346.9	888.8	8311.2	1903.2	834.1	1150.2		High	1.369e-05	1.118e-14	17
GGGQIIPTAR	[R].GGGQIIPTAR.[R]	1xTMTpro [N-Term]	1xTMTpro [N-Term]	3.00914e-05	9.41479e-05	1	4	2	P13639	P13639 [717-726]			Elongation factor 2 OS=Homo sapiens OX=9606 GN=EEF2 PE=1 SV=4	EEF2	K7EP67; P13639; K7EJ74; Q15029	0	1273.75	10	79.5	98.1	113.8	117.5	83.4	111	272.4	122.3	120.6	137.2	126.8	113.3	289.5	252.8	61.5	68.2	314.2	115.6	83.1	858.6	111.2	114.8	85.6	101.5	135.8	204.7	127.7		High	1.369e-05	3.236e-06	12.32
GGHDIILAAFDNFK	[R].GGHDIILAAFDNFK.[E]	1xTMTpro [K14]; 1xTMTpro [N-Term]	1xTMTpro [K14]; 1xTMTpro [N-Term]	3.1262e-09	9.41479e-05	1	1	1	O95466	O95466 [284-297]			Formin-like protein 1 OS=Homo sapiens OX=9606 GN=FMNL1 PE=1 SV=3	FMNL1	O95466	0	2126.19	14																												NoQuanValues	High	1.369e-05	1.362e-10	17
GGHFAAFEEPELLAQDIR	[R].GGHFAAFEEPELLAQDIR.[K]	1xTMTpro [N-Term]	1xTMTpro [N-Term]	3.30892e-11	9.41479e-05	1	1	18	P07099	P07099 [429-446]			Epoxide hydrolase 1 OS=Homo sapiens OX=9606 GN=EPHX1 PE=1 SV=1	EPHX1	P07099	0	2304.19	18	345.8	523.6	672.6	557.4	379.3	444.6	782.7	488.2	350.4	2729	699.1	554.6	7646.5	1297.9	100.1	82.3	189.7	333.5	95.1	464	137.9	220	142.3	246.3	199.5	2956.8	1118.5		High	1.369e-05	9.161e-13	17
GGIMLPEK	[K].GGIMLPEK.[S]	1xTMTpro [K8]; 1xTMTpro [N-Term]	1xTMTpro [K8]; 1xTMTpro [N-Term]	0.0126977	0.00138627	1	3	1	B8ZZL8	B8ZZL8 [29-36]			10 kDa heat shock protein, mitochondrial OS=Homo sapiens OX=9606 GN=HSPE1 PE=1 SV=1	HSPE1	S4R3N1; B8ZZL8; P61604	0	1452.87	8	94.5	85.2	110.9	158.8	97.8	105.6	179.4	113.4	113.3	174.6	105.1	120	412.7	188.6															High	0.0002922	0.003253	6.3
GGISGYTLR	[R].GGISGYTLR.[L]	1xTMTpro [N-Term]	1xTMTpro [N-Term]	0.000287063	0.000154398	1	2	2	P03951	P03951 [364-372]			Coagulation factor XI OS=Homo sapiens OX=9606 GN=F11 PE=1 SV=1	F11	P03951; H0Y596	0	1227.7	9	324.2	742.9	387.5	1031.5	368.5	1163.3	962.2	411.1	349.1	256.1	397.6	332.5	342.7	613.3															High	2.094e-05	3.483e-05	10.65
GGISNILEELVVQPLLVSVSALTLATETVR	[K].GGISNILEELVVQPLLVSVSALTLATETVR.[S]	1xTMTpro [N-Term]	1xTMTpro [N-Term]	2.00988e-10	9.41479e-05	1	1	1	P50991	P50991 [498-527]			T-complex protein 1 subunit delta OS=Homo sapiens OX=9606 GN=CCT4 PE=1 SV=4	CCT4	P50991	0	3425.98	30	24.7	12.5	15.9	22.5	13	15.4	24.9	16.8	21	7	22.6	14.9	25.2	15.1															High	1.369e-05	6.659e-12	14.51
GGIVSQVK	[R].GGIVSQVK.[V]	1xTMTpro [K8]; 1xTMTpro [N-Term]	1xTMTpro [K8]; 1xTMTpro [N-Term]	0.00800659	0.00103608	1	1	3	P22314	P22314 [289-296]			Ubiquitin-like modifier-activating enzyme 1 OS=Homo sapiens OX=9606 GN=UBA1 PE=1 SV=3	UBA1	P22314	0	1395.88	8	188.1	157.5	278.9	296.5	202.5	197.5	383.9	208.7	219.7	153.8	207.5	223	278.4	433.5															High	0.0001797	0.001937	7.47
GGKIEVQLK	[R].GGKIEVQLK.[N]	2xTMTpro [K3; K9]; 1xTMTpro [N-Term]	2xTMTpro [K3; K9]; 1xTMTpro [N-Term]	0.0289264	0.00216281	1	5	1	P07225	P07225 [356-364]			Vitamin K-dependent protein S OS=Homo sapiens OX=9606 GN=PROS1 PE=1 SV=1	PROS1	P07225; A0A3B3ISJ1; A0A3B3IRK9; A0A0S2Z4L3; G5E9F8	1	1884.21	9	204.3	181.8	187.9	620.3	126	184.5	311.4	117.7	65.8	79	152.2	44.9	147.3	207.7															High	0.0006285	0.008416	5.1
GGKYAATSQVLLPSK	[R].GGKYAATSQVLLPSK.[D]	2xTMTpro [K3; K15]; 1xTMTpro [N-Term]	2xTMTpro [K3; K15]; 1xTMTpro [N-Term]	0.000152653	9.41479e-05	1	1	1	P01871	P01871 [62-76]			Immunoglobulin heavy constant mu OS=Homo sapiens OX=9606 GN=IGHM PE=1 SV=4	IGHM	P01871	1	2432.47	15	39.4	44	60.2	152.2	44.4	60.3	87.5	52.1	18.1	22.3	54.3	16.1	49.6	72.5															High	1.369e-05	1.846e-05	12.39
GGLALALVGTQDR	[R].GGLALALVGTQDR.[I]	1xTMTpro [N-Term]	1xTMTpro [N-Term]	0.000319736	0.000154398	1	3	1	F8VVT9	F8VVT9 [506-518]			Arf-GAP with GTPase, ANK repeat and PH domain-containing protein 2 OS=Homo sapiens OX=9606 GN=AGAP2 PE=1 SV=1	AGAP2	F8VVT9; Q99490; J3KNM6	0	1574.92	13															26.2	23.7	39.2	22.9	29.2	36.9	34.9	29.6	33.3	55.6	24.7	26.1	33.1		High	2.094e-05	3.859e-05	7.42
GGLEPINFQTAADQAR	[R].GGLEPINFQTAADQAR.[E]	1xTMTpro [N-Term]	1xTMTpro [N-Term]	5.99805e-10	9.41479e-05	1	1	1	208	208 [128-143]			OVAL_CHICK		208	0	1992.05	16	66.7	64.5	119.4	183.6	1123	142.5	200.7	116.6	105.2	56.5	104.4	73.1	89.1	138.3															High	1.369e-05	2.215e-11	15.55
GGLSDGEGPPGGR	[R].GGLSDGEGPPGGR.[G]	1xTMTpro [N-Term]	1xTMTpro [N-Term]	0.0127428	0.00138627	1	1	4	Q7L0J3	Q7L0J3 [124-136]			Synaptic vesicle glycoprotein 2A OS=Homo sapiens OX=9606 GN=SV2A PE=1 SV=1	SV2A	Q7L0J3	0	1459.75	13	42.9	38.4	62	31	40.1	33.1	74.5	61.2	65.9	21.2	45.3	62	38.7	60.2	46.9	46.5	55.9	49.4	52.8	106.3	75.8	62.3	49.8	59.6	62.4	45.1	46.4		High	0.0003004	0.003262	5.67
GGLSVAVPGEIR	[K].GGLSVAVPGEIR.[G]	1xTMTpro [N-Term]	1xTMTpro [N-Term]	2.63981e-06	9.41479e-05	1	6	2	P19440	P19440 [128-139]			Glutathione hydrolase 1 proenzyme OS=Homo sapiens OX=9606 GN=GGT1 PE=1 SV=2	GGT1	P36268; B5MCK8; A6NGU5; E7ET76; E7ETR7; P19440	0	1458.86	12	82.9	284.8	109.3	108.6	98.4	114.1	586.9	84.5	87.4	232.4	64.7	69.6	267.5	266.3															High	1.369e-05	2.244e-07	11.17
GGMLAMPK	[R].GGMLAMPK.[D]	1xTMTpro [K8]; 1xTMTpro [N-Term]	1xTMTpro [K8]; 1xTMTpro [N-Term]	0.00360109	0.000367678	1	1	5	Q9Y6Z7	Q9Y6Z7 [180-187]			Collectin-10 OS=Homo sapiens OX=9606 GN=COLEC10 PE=1 SV=2	COLEC10	Q9Y6Z7	0	1412.82	8	672.4	691.4	1050.6	1189.9	562.7	545.5	758.2	449	295.6	277.6	1204.2	232.9	439.3	926	85.7	132.8	72.2	104.2	174.3	117.9	78.5	195.6	224.3	388.9	81.8	58.7	129.3		High	5.831e-05	0.0006938	6.74
GGMLAMPK	[R].GGMLAMPK.[D]	1xTMTpro [K8]; 1xTMTpro [N-Term]	1xTMTpro [K8]; 1xTMTpro [N-Term]	0.0340337	0.00231879	1	1	9	Q9Y6Z7	Q9Y6Z7 [180-187]			Collectin-10 OS=Homo sapiens OX=9606 GN=COLEC10 PE=1 SV=2	COLEC10	Q9Y6Z7	0	1559.86	8	822.8	858	1229.3	1440.7	925.8	761	1042	665.2	582.5	411	1500.4	558.6	668.5	1155.7	393.7	610.2	466.7	415.5	910.4	572.7	362.2	866.7	994.6	1735	343.4	287.6	592.8		High	0.00073	0.01012	6.55
GGMLAMPK	[R].GGMLAMPK.[D]	1xTMTpro [K8]; 1xTMTpro [N-Term]	1xTMTpro [K8]; 1xTMTpro [N-Term]	0.0414112	0.00311106	1	1	2	Q9Y6Z7	Q9Y6Z7 [180-187]			Collectin-10 OS=Homo sapiens OX=9606 GN=COLEC10 PE=1 SV=2	COLEC10	Q9Y6Z7	0	1706.9	8															134.2	172.5	121.8	113.6	284	135.3	136.8	215.6	341.2	436.2	121.1	70.2	183.7		High	0.0009327	0.01259	6.47
GGMQIFVK	[R].GGMQIFVK.[T]	1xTMTpro [K8]; 1xTMTpro [N-Term]	1xTMTpro [K8]; 1xTMTpro [N-Term]	0.0140253	0.00143217	1	14	2	F5H388	F5H388 [75-82]			Polyubiquitin-C (Fragment) OS=Homo sapiens OX=9606 GN=UBC PE=1 SV=1	UBC	F5H388; F5H265; F5GXK7; Q96C32; F5GYU3; P0CG47; F5H747; B4DV12; P0CG48; Q5PY61; F5H6Q2; J3QS39; F5H2Z3; J3QKN0	0	1634.93	8															164.8	173.2	263.2	252.6	193.8	1095.9	292.2	401.3	212.5	331.6	196.2	176.8	238		High	0.0003231	0.003625	7.84
GGNFGFGDSR	[R].GGNFGFGDSR.[G]	1xTMTpro [N-Term]	1xTMTpro [N-Term]	0.0038076	0.000367678	1	8	1	A0A7I2V323	A0A7I2V323 [192-201]			Heterogeneous nuclear ribonucleoproteins A2/B1 OS=Homo sapiens OX=9606 GN=HNRNPA2B1 PE=4 SV=1	HNRNPA2B1	A0A024RA28; A0A7I2V323; A0A7I2V3P7; A0A7I2V4S4; P22626; A0A7I2V4I6; A0A7I2V4N1; A0A7I2V3P1	0	1317.65	10															93.5	72.6	117.2	95.3	107.1	358.4	131.4	126.4	121.7	118.5	199.8	164	115.1		High	5.831e-05	0.0007495	6.16
GGNQLYCVK	[K].GGNQLYCVK.[M]	1xCarbamidomethyl [C7]; 1xTMTpro [K9]; 1xTMTpro [N-Term]	1xCarbamidomethyl [C7]; 1xTMTpro [K9]; 1xTMTpro [N-Term]	6.41294e-05	9.41479e-05	1	1	5	P13671	P13671 [891-899]			Complement component C6 OS=Homo sapiens OX=9606 GN=C6 PE=1 SV=3	C6	P13671	0	1646.92	9	197.4	1247.5	314.9	401.6	238.3	273	854.6	225.1	266.8	392.5	199.9	185.4	641.4	567.6	311.5	229.9	402.6	477.7	302.9	438.3	456.7	611.7	368.6	661.8	360.7	230.6	394		High	1.369e-05	7.363e-06	9.45
GGNTAILNR	[K].GGNTAILNR.[E]	1xTMTpro [N-Term]	1xTMTpro [N-Term]	0.000275928	0.000154398	1	3	1	Q14517	Q14517 [102-110]			Protocadherin Fat 1 OS=Homo sapiens OX=9606 GN=FAT1 PE=1 SV=2	FAT1	D6RCE4; Q14517; A0A087WVP1	0	1219.71	9	130.4	98.2	155	220.6	107.6	79.7	114.9	105.1	98	103.4	135.6	96	177.8	157															High	2.094e-05	3.341e-05	6.97
GGPEDGGLGALR	[R].GGPEDGGLGALR.[G]	1xTMTpro [N-Term]	1xTMTpro [N-Term]	6.70608e-07	9.41479e-05	1	1	2	O95977	O95977 [39-50]			Sphingosine 1-phosphate receptor 4 OS=Homo sapiens OX=9606 GN=S1PR4 PE=1 SV=1	S1PR4	O95977	0	1402.76	12	39.2	116.4	52.7	70.1	48.1	86.2	289	38.3	65.8	106.7	53.5	50	214.6	197.7	32.3	39.7	55.4	142.1	41.4	1219.1	60.1	174.9	45.9	69.4	63.4	39.6	106.3		High	1.369e-05	4.992e-08	13.27
GGPFSDSYR	[K].GGPFSDSYR.[L]	1xTMTpro [N-Term]	1xTMTpro [N-Term]	0.0464483	0.00339407	1	9	1	E5RHP7	E5RHP7 [82-90]			Carbonic anhydrase (Fragment) OS=Homo sapiens OX=9606 GN=CA1 PE=1 SV=1	CA1	E5RG43; E5RHP7; H0YBE2; E5RGU8; E5RFL2; P00915; E5RFE7; E5RH81; E5RIF9	0	1289.64	9															77.5	70.8	203.4	105.2	85.7	286.8	153	200.6	85.9	198.2	106.6	99.8	113.9		High	0.001093	0.01417	5.88
GGPLDGTYR	[K].GGPLDGTYR.[L]	1xTMTpro [N-Term]	1xTMTpro [N-Term]	0.0187908	0.00153358	1	1	2	P00918	P00918 [81-89]			Carbonic anhydrase 2 OS=Homo sapiens OX=9606 GN=CA2 PE=1 SV=2	CA2	P00918	0	1239.67	9	129.4	161.2	167.2	165.5	133.9	162.4	271.3	140	158.6	215.2	137.8	165.3	447.7	308.2															High	0.0003801	0.005078	7.92
GGPNYQEGLR	[R].GGPNYQEGLR.[V]	1xTMTpro [N-Term]	1xTMTpro [N-Term]	0.00747146	0.000904615	1	2	4	P53396	P53396 [380-389]			ATP-citrate synthase OS=Homo sapiens OX=9606 GN=ACLY PE=1 SV=3	ACLY	K7EIE7; P53396	0	1394.73	10	71.9	57.2	89	65.8	60	54.5	64.9	86.2	87.4	280.3	89.4	138.7	906.6	161.8	128.3	75.1	102.9	100.3	83	490.1	132.5	134.3	109.8	103.2	80.1	348.6	184.8		High	0.0001541	0.001784	5.49
GGPTPQEAIQR	[K].GGPTPQEAIQR.[L]	1xTMTpro [N-Term]	1xTMTpro [N-Term]	0.00806222	0.00103608	1	1	4	Q9H444	Q9H444 [18-28]			Charged multivesicular body protein 4b OS=Homo sapiens OX=9606 GN=CHMP4B PE=1 SV=1	CHMP4B	Q9H444	0	1457.8	11	108.1	217.7	140.4	148	129.5	180	357.4	135.6	221.1	178.1	145.9	257.5	387.9	365.5	80.7	71.4	134.9	103	68.5	984.1	104.3	201.4	74	91	94.2	89.6	114.6		High	0.0001797	0.001947	5.76
GGQDNIPVLK	[K].GGQDNIPVLK.[R]	1xTMTpro [K10]; 1xTMTpro [N-Term]	1xTMTpro [K10]; 1xTMTpro [N-Term]	6.82165e-05	9.41479e-05	1	4	4	M0R116	M0R116 [395-404]			Sodium/potassium-transporting ATPase subunit alpha OS=Homo sapiens OX=9606 GN=ATP1A3 PE=1 SV=1	ATP1A3	A0A0A0MT26; M0R116; P13637; A0A2R8YEY8	0	1648.99	10	249.9	388.6	394.7	296.5	305.7	389	917	379.1	357.7	189.9	284	320.8	324	545.2	477.4	487.6	527	386.1	539.6	692.7	647.2	581.8	658.6	447.3	658.7	453.5	506.3		High	1.369e-05	7.86e-06	8.7
GGQIMTLK	[R].GGQIMTLK.[R]	1xTMTpro [K8]; 1xTMTpro [N-Term]	1xTMTpro [K8]; 1xTMTpro [N-Term]	0.00179168	0.000154398	1	1	10	P04275	P04275 [2655-2662]			von Willebrand factor OS=Homo sapiens OX=9606 GN=VWF PE=1 SV=4	VWF	P04275	0	1455.88	8	298.3	4534.8	406.4	1036.8	446.9	917.5	7701	324.8	616.6	1487.9	389.1	319.5	3681.8	2415.5	773	290.9	2016	609.1	578.5	621.3	961.8	1216.1	495.7	3038.3	2131.7	1228.7	984.6		High	2.094e-05	0.0002768	7.63
GGQIMTLK	[R].GGQIMTLK.[R]	1xTMTpro [K8]; 1xTMTpro [N-Term]	1xTMTpro [K8]; 1xTMTpro [N-Term]	0.0163063	0.00147948	1	1	13	P04275	P04275 [2655-2662]			von Willebrand factor OS=Homo sapiens OX=9606 GN=VWF PE=1 SV=4	VWF	P04275	0	1602.92	8	680.8	3596.6	734	1375.6	565.4	1930.9	4516.7	626.6	629.9	972.6	538.6	372.8	2215.2	1971.2	566.4	581.6	3992.4	1053.5	918.2	1265.4	1231.5	1400.6	786.4	4379.4	3070.5	1979.1	1506.4		High	0.0003441	0.004292	7.37
GGQVSLK	[RK].GGQVSLK.[V]	1xTMTpro [K7]; 1xTMTpro [N-Term]	1xTMTpro [K7]; 1xTMTpro [N-Term]	0.0978357	0.00734599	1	6	3	F8VZC6	F8VZC6 [63-69]			Melanocyte protein PMEL (Fragment) OS=Homo sapiens OX=9606 GN=PMEL PE=1 SV=1	PMEL	F8VZC6; P40967; F8VUB1; F8VYZ1; F8VXH8; F8VZV2	0	1296.81	7	146.3	77.6	171.9	428.4	91.4	79.6	189.9	74.1	80.5	64.1	147.6	105.8	115.5	155	112.6	88.9	89.6	87.9	102.6	83.9	134	59.5	97.7	146.1	125.6	113.5	95		High	0.00216	0.02712	3.42
GGQVSVCPLPR	[R].GGQVSVCPLPR.[G]	1xCarbamidomethyl [C7]; 1xTMTpro [N-Term]	1xCarbamidomethyl [C7]; 1xTMTpro [N-Term]	8.77556e-08	9.41479e-05	2	4	5	P20702; P11215	P20702 [489-499]; P11215 [488-498]			Integrin alpha-X OS=Homo sapiens OX=9606 GN=ITGAX PE=1 SV=3;Integrin alpha-M OS=Homo sapiens OX=9606 GN=ITGAM PE=1 SV=2	ITGAX	Q13349; P20702; P11215; H3BN02	0	1473.82	11	146.2	450.1	199.5	292.9	182.8	242	1985.9	312.3	271	464.7	223.2	161.9	820.7	719.9	128.6	151.5	151.3	176.7	163.9	409.9	157.7	152.7	247	193.2	137.8	108.4	176.3	NotUnique	High	1.369e-05	5.32e-09	16.2
GGQWNPSPMSIQCIPVR	[R].GGQWNPSPMSIQCIPVR.[C]	1xCarbamidomethyl [C13]; 1xTMTpro [N-Term]	1xCarbamidomethyl [C13]; 1xTMTpro [N-Term]	1.59414e-08	9.41479e-05	1	2	3	Q4LDE5	Q4LDE5 [2129-2145]			Sushi, von Willebrand factor type A, EGF and pentraxin domain-containing protein 1 OS=Homo sapiens OX=9606 GN=SVEP1 PE=1 SV=3	SVEP1	Q4LDE5; A0A0A0MSD0	0	2231.14	17	171.2	545.4	290.3	446.4	322.9	342.8	1629.1	252	263.4	706.1	304.6	141.7	589.9	648.6															High	1.369e-05	8.163e-10	13.19
GGQWNPSPMSIQCIPVR	[R].GGQWNPSPMSIQCIPVR.[C]	1xCarbamidomethyl [C13]; 1xTMTpro [N-Term]	1xCarbamidomethyl [C13]; 1xTMTpro [N-Term]	0.000199483	9.41479e-05	1	2	1	Q4LDE5	Q4LDE5 [2129-2145]			Sushi, von Willebrand factor type A, EGF and pentraxin domain-containing protein 1 OS=Homo sapiens OX=9606 GN=SVEP1 PE=1 SV=3	SVEP1	Q4LDE5; A0A0A0MSD0	0	2378.17	17	32.5	53.9	45.4	63.2	43.3	42.8	155.6	61.2	33.9	66.7	47.7	23.5	64.1	78.8															High	1.369e-05	2.429e-05	7.12
GGSADAAWK	[R].GGSADAAWK.[H]	1xTMTpro [K9]; 1xTMTpro [N-Term]	1xTMTpro [K9]; 1xTMTpro [N-Term]	0.000115069	9.41479e-05	1	1	2	Q9ULI3	Q9ULI3 [102-110]			Protein HEG homolog 1 OS=Homo sapiens OX=9606 GN=HEG1 PE=1 SV=3	HEG1	Q9ULI3	0	1470.82	9	157.1	251.3	94.9	212.4	116.1	102.6	252.2	138.9	78.3	149.1	106.1	70.8	310.3	245.2	190.8	154.8	195.4	220.6	188	816.8	235.5	193.2	265.7	273.5	154.9	95.7	211.2		High	1.369e-05	1.375e-05	8.93
GGSASTWLTAFALR	[K].GGSASTWLTAFALR.[V]	1xTMTpro [N-Term]	1xTMTpro [N-Term]	1.69851e-06	9.41479e-05	1	1	3	P01031	P01031 [1071-1084]			Complement C5 OS=Homo sapiens OX=9606 GN=C5 PE=1 SV=4	C5	P01031	0	1741.96	14	162.2	357	123.7	193.9	152.8	127.6	515.7	129.9	124.5	118.3	123.4	107.4	173	234.5															High	1.369e-05	1.383e-07	14.22
GGSASVWSER	[R].GGSASVWSER.[L]	1xTMTpro [N-Term]	1xTMTpro [N-Term]	7.18689e-07	9.41479e-05	1	2	7	Q8IZ83	Q8IZ83 [425-434]			Aldehyde dehydrogenase family 16 member A1 OS=Homo sapiens OX=9606 GN=ALDH16A1 PE=1 SV=2	ALDH16A1	Q8IZ83; F5H4B6	0	1339.69	10	159.7	259.3	269.1	283.8	176.6	274.1	310.8	261.6	286.2	529.8	207	253.6	1100.9	650.4	317.1	315.6	575.9	812.3	327.1	3191.2	548.2	1026.9	351.2	558.3	264.9	2129.7	591.8		High	1.369e-05	5.37e-08	14.94
GGSCSQAASSNSAQGSDESLIACK	[K].GGSCSQAASSNSAQGSDESLIACK.[A-]	2xCarbamidomethyl [C4; C23]; 1xTMTpro [K24]; 1xTMTpro [N-Term]	2xCarbamidomethyl [C4; C23]; 1xTMTpro [K24]; 1xTMTpro [N-Term]	3.29689e-11	9.41479e-05	1	12	3	Q53YP1	Q53YP1 [342-365]			HLA class I histocompatibility antigen OS=Homo sapiens OX=9606 GN=HLA-C PE=1 SV=1	HLA-C	O78179; A0A1W2PRX1; A0A1W2PP77; Q5QT33; Q53YP1; A0A140T9M0; A0A1W2PS56; Q5RIP0; A0A140T912; A0A1W2PNZ7; A0A0G2JH50; A0A140T9J9	0	2980.42	24	5.3	63.3	32.8	51.9	21.3	16.5	120.4	17.8	31.5	82.8	38.6	23.3	172.7	98.6	24	21.1	28.4	40.8	18.1	316	37.7	21.6	31.2	37.5	27.5	23.7	38		High	1.369e-05	9.13e-13	14.22
GGSFQLNELQGLK	[K].GGSFQLNELQGLK.[S]	1xTMTpro [K13]; 1xTMTpro [N-Term]	1xTMTpro [K13]; 1xTMTpro [N-Term]	3.86497e-08	9.41479e-05	1	4	10	E7EQB2	E7EQB2 [107-119]			Lactotransferrin (Fragment) OS=Homo sapiens OX=9606 GN=LTF PE=1 SV=1	LTF	E7EQB2; P02788; C9JCF5; E7ER44	0	1999.15	13	152.8	368.2	172.5	1393.1	219.7	613.8	1338.8	445.2	404.9	412.7	240.2	344.7	846.3	814	246	200.6	328	290.4	276.4	1249.1	342.9	253.3	333.2	311.8	313.4	832.9	336.5		High	1.369e-05	2.161e-09	14.45
GGSGGGGGGSSGGRGSGGGSSGGSIGGR	[R].GGSGGGGGGSSGGRGSGGGSSGGSIGGR.[G]	1xTMTpro [N-Term]	1xTMTpro [N-Term]	1.90847e-11	9.41479e-05	1	1	3	P04264	P04264 [589-616]			Keratin, type II cytoskeletal 1 OS=Homo sapiens OX=9606 GN=KRT1 PE=1 SV=6	KRT1	P04264	1	2384.12	28																												NoQuanValues	High	1.369e-05	5.002e-13	14.45
GGSGGGGGLTVGDWLDSIR	[R].GGSGGGGGLTVGDWLDSIR.[M]	1xTMTpro [N-Term]	1xTMTpro [N-Term]	0.0103194	0.00114313	1	1	2	P29322	P29322 [925-943]			Ephrin type-A receptor 8 OS=Homo sapiens OX=9606 GN=EPHA8 PE=1 SV=2	EPHA8	P29322	0	2065.06	19	89.4	73.5	166.2	93.6	73.9	145.1	132.1	174.8	184.4	66.1	91	171	91.5	163.1															High	0.0002191	0.002589	3.66
GGSGGGGSISGGGYGSGGGSGGR	[R].GGSGGGGSISGGGYGSGGGSGGR.[Y]	1xTMTpro [N-Term]	1xTMTpro [N-Term]	7.35516e-15	9.41479e-05	1	1	83	P35908	P35908 [550-572]			Keratin, type II cytoskeletal 2 epidermal OS=Homo sapiens OX=9606 GN=KRT2 PE=1 SV=2	KRT2	P35908	0	2045.96	23	618.2	781.4	799.7	664.8	921.5	1513.5	1184.5	1718.8	2630.4	738.7	1039.8	2572.8	5823.5	1115.3	1115.9	835.7	1489.2	2742.3	1185.7	1185.5	3159.4	1259.8	1089.5	1010.5	1576	864	882.5		High	1.369e-05	8.824e-17	17
GGSGGSYGGGGSGGGYGGGSGSR	[R].GGSGGSYGGGGSGGGYGGGSGSR.[G]	1xTMTpro [N-Term]	1xTMTpro [N-Term]	4.88643e-16	9.41479e-05	1	2	75	P35527	P35527 [491-513]			Keratin, type I cytoskeletal 9 OS=Homo sapiens OX=9606 GN=KRT9 PE=1 SV=3	KRT9	P35527; K7EQQ3	0	2095.93	23	634.7	805.3	741.2	703.2	892.8	1502.5	751.8	1087.8	1781.2	774.5	1038.8	1875.4	2933.9	1230.7	463.9	317.5	505.6	837.8	473.4	472.2	993.4	338.9	435.9	371.4	1000.3	257.2	400.8		High	1.369e-05	4.481e-18	17
GGSGTAGTEPSDIIIPLR	[K].GGSGTAGTEPSDIIIPLR.[T]	1xTMTpro [N-Term]	1xTMTpro [N-Term]	4.5338e-09	9.41479e-05	1	1	2	P98172	P98172 [290-307]			Ephrin-B1 OS=Homo sapiens OX=9606 GN=EFNB1 PE=1 SV=1	EFNB1	P98172	0	2045.12	18															71.6	72.8	102.7	95	69.6	633.8	155.6	197	96.3	136.1	98.5	73.4	128.8		High	1.369e-05	2.05e-10	17
GGSIQQYIYK	[R].GGSIQQYIYK.[Q]	1xTMTpro [K10]; 1xTMTpro [N-Term]	1xTMTpro [K10]; 1xTMTpro [N-Term]	0.000259552	0.000154398	1	1	1	Q92954	Q92954 [1265-1274]			Proteoglycan 4 OS=Homo sapiens OX=9606 GN=PRG4 PE=1 SV=3	PRG4	Q92954	0	1765.01	10	47.2	101.8	58.6	127.4	78.6	70.6	189.8	54.2	157.1	137.3	58.1	50.9	195.5	135.2															High	2.094e-05	3.151e-05	8.16
GGSISGGGYGSGGGK	[K].GGSISGGGYGSGGGK.[H]	1xTMTpro [K15]; 1xTMTpro [N-Term]	1xTMTpro [K15]; 1xTMTpro [N-Term]	2.06027e-11	9.41479e-05	1	1	55	P35908	P35908 [581-595]			Keratin, type II cytoskeletal 2 epidermal OS=Homo sapiens OX=9606 GN=KRT2 PE=1 SV=2	KRT2	P35908	0	1805.96	15	994.9	762.7	1513	1063.9	1073.4	2380.7	1248	3192.8	3039.7	786.8	1308	2337.6	2868.3	2223.3	1985.7	2672.5	3494.2	4302.8	2255.5	2016.8	4952.4	4905.9	2165.1	2005.7	3889.8	2319.1	2344.7		High	1.369e-05	5.445e-13	17
GGSLAQPADR	[R].GGSLAQPADR.[Q]	1xTMTpro [N-Term]	1xTMTpro [N-Term]	0.0376777	0.00284206	1	1	1	Q9Y240	Q9Y240 [208-217]			C-type lectin domain family 11 member A OS=Homo sapiens OX=9606 GN=CLEC11A PE=1 SV=1	CLEC11A	Q9Y240	0	1275.7	10															23.4	19.6	22.4	25.3	450.6	90	43.3	23	22.2	22.2	13	24.3	37.4		High	0.0008474	0.01133	4.63
GGSLIEAFETWR	[K].GGSLIEAFETWR.[S]	1xTMTpro [N-Term]	1xTMTpro [N-Term]	0.000524115	0.000154398	1	1	1	Q14117	Q14117 [107-118]			Dihydropyrimidinase OS=Homo sapiens OX=9606 GN=DPYS PE=1 SV=1	DPYS	Q14117	0	1669.89	12	7.7	7.7	10.7	10.5	11.6	10	14	9.1	7.7	19.7	14	12.9	37.1	14.9															High	2.094e-05	6.331e-05	6.26
GGSPLNTGK	[R].GGSPLNTGK.[A]	1xTMTpro [K9]; 1xTMTpro [N-Term]	1xTMTpro [K9]; 1xTMTpro [N-Term]	0.00134445	0.000154398	1	2	3	P12111	P12111 [1510-1518]			Collagen alpha-3(VI) chain OS=Homo sapiens OX=9606 GN=COL6A3 PE=1 SV=5	COL6A3	P12111; E7ENL6	0	1438.85	9	286.8	491.2	249.4	426.4	211.2	120.4	633.7	153.6	137.4	270.1	162.5	120.6	544.6	391.4	134.9	83.9	99.4	83.1	212.4	169.4	124.9	90.1	98.8	138.9	52.2	74.8	71.3		High	2.094e-05	0.0001895	8.01
GGSQLSVDR	[K].GGSQLSVDR.[R]	1xTMTpro [N-Term]	1xTMTpro [N-Term]	0.0016677	0.000154398	1	2	2	Q92626	Q92626 [469-477]			Peroxidasin homolog OS=Homo sapiens OX=9606 GN=PXDN PE=1 SV=2	PXDN	H7C1W1; Q92626	0	1222.67	9															50.5	42.6	56.1	215.2	40.2	62.8	199.3	116.6	79	172.8	57.9	92.6	115.3		High	2.094e-05	0.0002517	7.63
GGSSSGGGYGSGGGGSSSVK	[R].GGSSSGGGYGSGGGGSSSVK.[G]	1xTMTpro [K20]; 1xTMTpro [N-Term]	1xTMTpro [K20]; 1xTMTpro [N-Term]	8.54701e-14	9.41479e-05	1	1	74	P35908	P35908 [604-623]			Keratin, type II cytoskeletal 2 epidermal OS=Homo sapiens OX=9606 GN=KRT2 PE=1 SV=2	KRT2	P35908	0	2197.1	20	351.5	369.9	541.2	352.8	337.8	906.9	557.3	1147.9	950.8	357.6	591	1375.4	2284.2	724.4	760.5	632.4	1220.6	1701.2	674	833	1571.5	750.9	628.8	723.8	722.1	584.9	620.9		High	1.369e-05	1.312e-15	17
GGSTSYGTGSETESPR	[R].GGSTSYGTGSETESPR.[N]	1xTMTpro [N-Term]	1xTMTpro [N-Term]	6.32553e-12	9.41479e-05	1	1	217	P02671	P02671 [272-287]			Fibrinogen alpha chain OS=Homo sapiens OX=9606 GN=FGA PE=1 SV=2	FGA	P02671	0	1876.88	16	1818.1	11028.7	7632.2	2621.5	2759.3	7757.4	19127.1	5317.6	6857.7	3845.5	2181.4	5286	7608.1	14030	3048.4	1997.6	58557.2	3473.8	6777.2	10227.1	4337	5715.4	2652.6	30896.4	10285.3	4857.8	8143.8		High	1.369e-05	1.489e-13	15.61
GGSVLVTCSTSCDQPK	[R].GGSVLVTCSTSCDQPK.[L]	2xCarbamidomethyl [C8; C12]; 1xTMTpro [K16]; 1xTMTpro [N-Term]	2xCarbamidomethyl [C8; C12]; 1xTMTpro [K16]; 1xTMTpro [N-Term]	4.42293e-08	9.41479e-05	1	2	3	P05362	P05362 [41-56]			Intercellular adhesion molecule 1 OS=Homo sapiens OX=9606 GN=ICAM1 PE=1 SV=2	ICAM1	K7EKL8; P05362	0	2304.18	16															73.1	74.3	101.3	169.6	102.6	709.5	265.1	333.3	102.1	217.7	127.8	36.9	154.4		High	1.369e-05	2.513e-09	13.24
GGSYSQAACSDSAQGSDVSLTA	[K].GGSYSQAACSDSAQGSDVSLTA.[-]	1xCarbamidomethyl [C9]; 1xTMTpro [N-Term]	1xCarbamidomethyl [C9]; 1xTMTpro [N-Term]	1.3699e-06	9.41479e-05	3	7	5	P01889; Q2L6G2; Q5SS57	P01889 [341-362]; Q2L6G2 [341-362]; Q5SS57 [341-362]			HLA class I histocompatibility antigen, B alpha chain OS=Homo sapiens OX=9606 GN=HLA-B PE=1 SV=3;HLA class I histocompatibility antigen B alpha chain OS=Homo sapiens OX=9606 GN=HLA-B PE=1 SV=1;HLA class I antigen OS=Homo sapiens OX=9606 GN=HLA-B PE=1 SV=1	HLA-B	A0A140T9H3; P01889; Q2L6G2; Q5SS57; A0A140T9A9; A0A140T951; D5H3J5	0	2423.1	22															51.7	63.8	68.5	51.8	59.1	780.2	92.7	134.5	58.8	75.8	50.7	50	85.8	NotUnique	High	1.369e-05	1.094e-07	10.98
GGSYSQAASSDSAQGSDVSLTA	[K].GGSYSQAASSDSAQGSDVSLTA.[-]	1xTMTpro [N-Term]	1xTMTpro [N-Term]	2.34924e-06	9.41479e-05	1	4	8	S6AU73	S6AU73 [341-362]			HLA class I histocompatibility antigen OS=Homo sapiens OX=9606 GN=HLA-B PE=1 SV=1	HLA-B	A0A140T9G0; A0A140T9S9; D9J307; S6AU73	0	2350.1	22	33.9	101.1	83.9	171.8	57.8	70.1	182.4	64.9	59.4	58.8	60.2	51.6	118.8	158.9	120	122.6	183.2	199.9	148	1358.3	139.1	191.6	184.4	193.5	221.4	111	211.4		High	1.369e-05	1.973e-07	11.08
GGSYSQAASSDSAQGSDVSLTACK	[K].GGSYSQAASSDSAQGSDVSLTACK.[V]	1xCarbamidomethyl [C23]; 1xTMTpro [K24]; 1xTMTpro [N-Term]	1xCarbamidomethyl [C23]; 1xTMTpro [K24]; 1xTMTpro [N-Term]	1.39497e-11	9.41479e-05	1	4	5	Q53Z42	Q53Z42 [341-364]			HLA class I antigen OS=Homo sapiens OX=9606 GN=HLA-A PE=1 SV=1	HLA-A	Q53Z42; A0A140T913; A0A140T9X5; A0A140T9I0	0	2942.43	24															67.1	53	81.9	69.9	72.8	1771.6	93.6	142.8	105.5	116.3	83.7	69.5	150.2		High	1.369e-05	3.545e-13	15.83
GGSYTQAASSDSAQGSDVSLTACK	[K].GGSYTQAASSDSAQGSDVSLTACK.[GV-]	1xCarbamidomethyl [C23]; 1xTMTpro [K24]; 1xTMTpro [N-Term]	1xCarbamidomethyl [C23]; 1xTMTpro [K24]; 1xTMTpro [N-Term]	4.88704e-11	9.41479e-05	2	6	7	Q5SUL5; P04439	Q5SUL5 [341-364]; P04439 [341-364]			HLA class I histocompatibility antigen OS=Homo sapiens OX=9606 GN=HLA-A PE=1 SV=1;HLA class I histocompatibility antigen, A alpha chain OS=Homo sapiens OX=9606 GN=HLA-A PE=1 SV=2	HLA-A	A0A0G2JL56; Q5SUL5; A0A0G2JIF2; P04439; Q5SRN5; A0A1W2PS24	0	2956.44	24	44.1	43.7	54.9	48.4	36.5	42.1	312	44.1	47.3	104.1	39.9	43	214.2	334.1	70.3	67.8	111.1	134.5	121.7	2128.6	130.1	176.6	110.7	204.9	81.1	55.9	171.4	NotUnique	High	1.369e-05	1.408e-12	14.68
GGTESDLTVSR	[R].GGTESDLTVSR.[L]	1xTMTpro [N-Term]	1xTMTpro [N-Term]	0.0974501	0.00734599	1	3	1	Q9UL12	Q9UL12 [615-625]			Sarcosine dehydrogenase, mitochondrial OS=Homo sapiens OX=9606 GN=SARDH PE=1 SV=1	SARDH	A0A0A0MT55; Q9UL12; Q5SYV2	0	1425.75	11															23	17.6	43.1	28.4	19.3	36.2	52.1	16.8	18.4	59.7	33.3	213.2	33.6		High	0.00216	0.02696	4.18
GGTESEMFNKLESIATSDIPR	[K].GGTESEMFNKLESIATSDIPR.[T]	1xTMTpro [K10]; 1xTMTpro [N-Term]	1xTMTpro [K10]; 1xTMTpro [N-Term]	0.124197	0.00911921	1	3	1	A0A1B0GTU7	A0A1B0GTU7 [742-762]			DNA polymerase subunit gamma-1 (Fragment) OS=Homo sapiens OX=9606 GN=POLG PE=1 SV=1	POLG	A0A1B0GTU7; H0YD36; P54098	1	3037.55	21																												NoQuanValues	High	0.002662	0.03464	6.12
GGTFYVEPAER	[R].GGTFYVEPAER.[Y]	1xTMTpro [N-Term]	1xTMTpro [N-Term]	5.11871e-05	9.41479e-05	1	2	2	O14672	O14672 [132-142]			Disintegrin and metalloproteinase domain-containing protein 10 OS=Homo sapiens OX=9606 GN=ADAM10 PE=1 SV=1	ADAM10	H3BS53; O14672	0	1529.79	11	51.9	150.4	81	129.6	73.3	233.6	410.6	103.9	161	83.7	89.6	244.9	131.7	256.4	62	60.9	168.6	84.3	72.1	281.5	223.8	108.8	94.5	169.3	138.8	84.4	92.5		High	1.369e-05	5.766e-06	10.68
GGTLGTPQTGSENDALYEYLR	[R].GGTLGTPQTGSENDALYEYLR.[Q]	1xTMTpro [N-Term]	1xTMTpro [N-Term]	1.85782e-08	9.41479e-05	1	2	1	E9PHK0	E9PHK0 [60-80]			Tetranectin OS=Homo sapiens OX=9606 GN=CLEC3B PE=1 SV=1	CLEC3B	E9PHK0; P05452	0	2546.27	21	36.4	56.1	52.6	69.1	41.3	39.7	65.4	49.8	35.5	24.5	46.1	39.1	53.7	61.1															High	1.369e-05	9.681e-10	15.81
GGTLSMPK	[R].GGTLSMPK.[D]	1xTMTpro [K8]; 1xTMTpro [N-Term]	1xTMTpro [K8]; 1xTMTpro [N-Term]	0.00699686	0.000838117	1	1	8	Q9BWP8	Q9BWP8 [174-181]			Collectin-11 OS=Homo sapiens OX=9606 GN=COLEC11 PE=1 SV=1	COLEC11	Q9BWP8	0	1398.83	8	832.8	696.4	1416	1271.2	740.3	610.6	625.8	480.6	262.9	241.1	1616.4	168.8	433.6	1091.3	483.6	1002.9	454	533.6	1358.6	755.7	464.8	1643.3	1662.1	3187.4	345.3	334.7	910		High	0.0001365	0.001645	5.99
GGTLSMPK	[R].GGTLSMPK.[D]	1xTMTpro [K8]; 1xTMTpro [N-Term]	1xTMTpro [K8]; 1xTMTpro [N-Term]	0.0103556	0.00114313	1	1	22	Q9BWP8	Q9BWP8 [174-181]			Collectin-11 OS=Homo sapiens OX=9606 GN=COLEC11 PE=1 SV=1	COLEC11	Q9BWP8	0	1545.86	8	1196.6	1257.4	2146.7	1957.2	1135.7	952.7	1029.2	891.5	791.9	471.9	2765.6	508.4	806.4	1828	785.9	1368.7	702.3	724.6	1685.1	1228.9	855.2	1892	2082.6	3641.5	592.6	592.5	1167		High	0.0002191	0.002596	7.94
GGTLTQYEGK	[K].GGTLTQYEGK.[L]	1xTMTpro [K10]; 1xTMTpro [N-Term]	1xTMTpro [K10]; 1xTMTpro [N-Term]	2.88052e-05	9.41479e-05	1	4	6	Q16851	Q16851 [292-301]			UTP--glucose-1-phosphate uridylyltransferase OS=Homo sapiens OX=9606 GN=UGP2 PE=1 SV=5	UGP2	E7EUC7; Q16851; A0A7I2YQ74; A0A087WYS1	0	1661.94	10	60.5	377.1	193.1	138.4	73.8	97	92.6	267.8	107.5	312.1	80	138.1	782.4	272.1	659	293.3	365.7	373	353	3113	264.6	839.7	222.5	303.9	202.6	1753.7	683.4		High	1.369e-05	3.09e-06	8.36
GGVASGFK	[K].GGVASGFK.[H]	1xTMTpro [K8]; 1xTMTpro [N-Term]	1xTMTpro [K8]; 1xTMTpro [N-Term]	0.00424058	0.000581217	1	5	6	A0A0A0MT01	A0A0A0MT01 [155-162]			Actin-depolymerizing factor OS=Homo sapiens OX=9606 GN=GSN PE=1 SV=1	GSN	A0A0A0MT01; A0A0U1RQL8; P06396; A0A0A0MS51; Q5T0I0	0	1330.8	8	582.3	595.5	1500.9	2188.1	1938.4	389.6	364.9	1613.7	361.3	364.7	1023.1	329.1	433.8	1108.7	243.6	277	171.4	323.3	490.6	956.5	264.2	351.9	591.9	142.1	114.1	308.1	357.5		High	8.58e-05	0.0008642	6.71
GGVDFALDCAGGSETMK	[K].GGVDFALDCAGGSETMK.[A]	1xCarbamidomethyl [C9]; 1xTMTpro [K17]; 1xTMTpro [N-Term]	1xCarbamidomethyl [C9]; 1xTMTpro [K17]; 1xTMTpro [N-Term]	2.44705e-10	9.41479e-05	1	2	5	P08319	P08319 [266-282]			All-trans-retinol dehydrogenase [NAD(+)] ADH4 OS=Homo sapiens OX=9606 GN=ADH4 PE=1 SV=5	ADH4	P08319; A0A0D9SFB5	0	2323.16	17	58.7	182.9	225.8	214.1	112.8	186.7	277.2	214.9	339.8	343.6	241.1	378.3	819.7	462.6	180.8	154.8	331.6	217.2	256.3	274.8	392.7	239.9	281	456	219	2852.8	374.4		High	1.369e-05	8.271e-12	17
GGVDFALDCAGGSETMK	[K].GGVDFALDCAGGSETMK.[A]	1xCarbamidomethyl [C9]; 1xTMTpro [K17]; 1xTMTpro [N-Term]	1xCarbamidomethyl [C9]; 1xTMTpro [K17]; 1xTMTpro [N-Term]	9.83238e-07	9.41479e-05	1	2	5	P08319	P08319 [266-282]			All-trans-retinol dehydrogenase [NAD(+)] ADH4 OS=Homo sapiens OX=9606 GN=ADH4 PE=1 SV=5	ADH4	P08319; A0A0D9SFB5	0	2470.19	17	30.5	51.9	42.3	77.3	30	45.9	81.5	40.2	79.7	52	36	86.2	118.6	96.8	68.2	69.7	215.7	102.5	91.3	140.7	108.8	166.5	84.5	230	29.4	4909.8	362.2		High	1.369e-05	7.589e-08	13.16
GGVEDEATLSAYVTIALLEIPLPVTNPIVR	[K].GGVEDEATLSAYVTIALLEIPLPVTNPIVR.[N]	1xTMTpro [N-Term]	1xTMTpro [N-Term]	1.29414e-09	9.41479e-05	1	1	2	P20742	P20742 [1099-1128]			Pregnancy zone protein OS=Homo sapiens OX=9606 GN=PZP PE=1 SV=4	PZP	P20742	0	3454.94	30	51.8	59.5	59	94.6	57.7	80.6	94.4	63.7	65.4	43.2	70.6	74.3	66.6	77.5															High	1.369e-05	5.165e-11	17
GGVEDEVTLSAYITIALLEIPLTVTHPVVR	[K].GGVEDEVTLSAYITIALLEIPLTVTHPVVR.[N]	1xTMTpro [N-Term]	1xTMTpro [N-Term]	1.41332e-13	9.41479e-05	1	1	188	P01023	P01023 [1093-1122]			Alpha-2-macroglobulin OS=Homo sapiens OX=9606 GN=A2M PE=1 SV=3	A2M	P01023	0	3509.98	30	2374.1	1767.8	2182.6	3227.8	2932.1	2940.9	4908.5	2622.6	1660.2	1340.2	2891.4	1306.8	2333.6	2898.9	381.5	336.4	550.6	259.4	443.5	417.5	311.7	241.6	620.2	698.5	453.6	322.4	336.4		High	1.369e-05	2.282e-15	17
GGVEEGPTVLR	[R].GGVEEGPTVLR.[K]	1xTMTpro [N-Term]	1xTMTpro [N-Term]	5.43159e-06	9.41479e-05	1	2	3	P05089	P05089 [22-32]			Arginase-1 OS=Homo sapiens OX=9606 GN=ARG1 PE=1 SV=2	ARG1	P05089; A0A5F9ZH78	0	1417.8	11	114.9	144.3	149	155.6	167.5	314.2	207.9	291.7	412.6	157.9	198.8	405.5	339.1	243.9	244.7	320.3	534.2	371.9	269.2	577.2	548.4	353.1	255.3	313.7	575.1	270	289.4		High	1.369e-05	4.97e-07	11.44
GGVEEGPTVLRK	[R].GGVEEGPTVLRK.[A]	1xTMTpro [K12]; 1xTMTpro [N-Term]	1xTMTpro [K12]; 1xTMTpro [N-Term]	0.0343002	0.00237468	1	2	1	P05089	P05089 [22-33]			Arginase-1 OS=Homo sapiens OX=9606 GN=ARG1 PE=1 SV=2	ARG1	P05089; A0A5F9ZH78	1	1850.1	12	87.2	73.8	82	234.1	75.5	137.9	99	108.3	131.9	72.2	87.4	153.8	197.5	104.7															High	0.0007446	0.01022	5.27
GGVNDNFQGVLQNVR	[K].GGVNDNFQGVLQNVR.[F]	1xTMTpro [N-Term]	1xTMTpro [N-Term]	1.15501e-10	9.41479e-05	1	1	7	P07996	P07996 [202-216]			Thrombospondin-1 OS=Homo sapiens OX=9606 GN=THBS1 PE=1 SV=2	THBS1	P07996	0	1921.02	15	1066.7	349.6	2893.4	1079.5	1116.6	703.6	1483.9	1303.9	336.7	320.7	798.2	196.9	533.7	1331.6	1200.9	864.2	750.7	255.4	1039	676.1	834.9	695.2	1848	325.6	387.8	168.3	671.8		High	1.369e-05	3.625e-12	17
GGVQVPAVDISSSLGGR	[R].GGVQVPAVDISSSLGGR.[A]	1xTMTpro [N-Term]	1xTMTpro [N-Term]	0.0393426	0.00294833	1	1	1	Q09666	Q09666 [271-287]			Neuroblast differentiation-associated protein AHNAK OS=Homo sapiens OX=9606 GN=AHNAK PE=1 SV=2	AHNAK	Q09666	0	1903.06	17																												NoQuanValues	High	0.0008837	0.01192	4.47
GGVTLGHK	[R].GGVTLGHK.[V]	1xTMTpro [K8]; 1xTMTpro [N-Term]	1xTMTpro [K8]; 1xTMTpro [N-Term]	0.0200759	0.00176817	1	2	2	Q00796	Q00796 [168-175]			Sorbitol dehydrogenase OS=Homo sapiens OX=9606 GN=SORD PE=1 SV=4	SORD	Q00796; A0A6I8PIS1	0	1376.85	8	56.5	95.8	58	99.8	33.8	36.5	100.6	38.5	116.6	148.7	73.2	168.8	421.4	127.8	227.6	73.7	166	94.4	97.2	184.4	102.2	85.1	122	167.2	89.2	502.4	161.2		High	0.0004275	0.005505	4.91
GGVVGIK	[K].GGVVGIK.[V]	1xTMTpro [K7]; 1xTMTpro [N-Term]	1xTMTpro [K7]; 1xTMTpro [N-Term]	0.114917	0.0085131	2	9	2	P04075; 205	P04075 [102-108]; 205 [102-108]			Fructose-bisphosphate aldolase A OS=Homo sapiens OX=9606 GN=ALDOA PE=1 SV=2;ALDOA_RABIT	ALDOA	P04075; H3BMQ8; H3BU78; H3BQN4; H3BR04; J3KPS3; H3BPS8; H3BUH7; 205	0	1237.81	7															197.8	191.7	437.7	247.1	213.4	2479.3	244.9	287.9	215.4	276.2	228.6	205.6	285.5	NotUnique	High	0.002445	0.03177	4.18
GGWGISPR	[R].GGWGISPR.[G]	1xTMTpro [N-Term]	1xTMTpro [N-Term]	0.0959219	0.00730218	2	4	1	P62714; P67775	P62714 [207-214]; P67775 [207-214]			Serine/threonine-protein phosphatase 2A catalytic subunit beta isoform OS=Homo sapiens OX=9606 GN=PPP2CB PE=1 SV=1;Serine/threonine-protein phosphatase 2A catalytic subunit alpha isoform OS=Homo sapiens OX=9606 GN=PPP2CA PE=1 SV=1	PPP2CB	P62714; E5RHC1; P67775; H0YC23	0	1133.64	8	100.2	132.8	149.5	215	106.3	156	243.4	114.4	158.6	95.2	128.3	134.9	136.6	194.2														NotUnique	High	0.002135	0.02663	4.42
GGYTLVSGYPK	[K].GGYTLVSGYPK.[R]	1xTMTpro [K11]; 1xTMTpro [N-Term]	1xTMTpro [K11]; 1xTMTpro [N-Term]	7.95316e-08	9.41479e-05	1	1	26	P02790	P02790 [333-343]			Hemopexin OS=Homo sapiens OX=9606 GN=HPX PE=1 SV=2	HPX	P02790	0	1750	11	886.7	8122.8	1130.5	1822.7	928.9	1108.9	2992.3	1040.7	1022	1033.2	654.6	744.7	1959.2	3545.1	663.1	521.6	1204.4	1110.8	950.3	2063.6	10328.3	2277.3	1324.9	2989.5	3917	4470.2	2107.9		High	1.369e-05	4.788e-09	16.34
GHAVVGAVGAK	[R].GHAVVGAVGAK.[D]	1xTMTpro [K11]; 1xTMTpro [N-Term]	1xTMTpro [K11]; 1xTMTpro [N-Term]	1.76187e-05	9.41479e-05	1	2	2	P20701	P20701 [361-371]			Integrin alpha-L OS=Homo sapiens OX=9606 GN=ITGAL PE=1 SV=3	ITGAL	A0A7I2V4B0; P20701	0	1573.97	11	66.2	119.8	44.3	71.9	35.4	36.3	314.5	52.2	79.3	104	65.1	52.2	161.6	139.8															High	1.369e-05	1.808e-06	6.84
GHCQLGQK	[K].GHCQLGQK.[Q]	1xCarbamidomethyl [C3]; 1xTMTpro [K8]; 1xTMTpro [N-Term]	1xCarbamidomethyl [C3]; 1xTMTpro [K8]; 1xTMTpro [N-Term]	0.00247043	0.000304521	1	1	1	P13671	P13671 [771-778]			Complement component C6 OS=Homo sapiens OX=9606 GN=C6 PE=1 SV=3	C6	P13671	0	1535.86	8	98.3	604.5	187.8	175.6	130.5	62.3	143.4	101.1	162.2	87.6	95.7	158.2	134.8	203.7															High	4.056e-05	0.0004224	4.43
GHDQYAYDGK	[R].GHDQYAYDGK.[D]	1xTMTpro [K10]; 1xTMTpro [N-Term]	1xTMTpro [K10]; 1xTMTpro [N-Term]	4.17535e-05	9.41479e-05	1	3	24	P01889	P01889 [136-145]			HLA class I histocompatibility antigen, B alpha chain OS=Homo sapiens OX=9606 GN=HLA-B PE=1 SV=3	HLA-B	P01889; F6U0H7; A0A1W2PPR8	0	1761.91	10	32.7	46.5	128.8	56.2	84.7	90.9	166.2	68.2	79.3	49.2	41.6	90.2	99	384	217	265.7	353.5	391.6	221.6	7603.7	380.3	984.1	329.1	442.5	286.7	255.4	588.4		High	1.369e-05	4.628e-06	7.65
GHDVTFYK	[K].GHDVTFYK.[T]	1xTMTpro [K8]; 1xTMTpro [N-Term]	1xTMTpro [K8]; 1xTMTpro [N-Term]	0.00126934	0.000154398	1	1	1	Q9H7M9	Q9H7M9 [63-70]			V-type immunoglobulin domain-containing suppressor of T-cell activation OS=Homo sapiens OX=9606 GN=VSIR PE=1 SV=3	VSIR	Q9H7M9	0	1574.88	8																												NoQuanValues	High	2.094e-05	0.0001763	9.09
GHENVEAAQAEYIEK	[K].GHENVEAAQAEYIEK.[F]	1xTMTpro [K15]; 1xTMTpro [N-Term]	1xTMTpro [K15]; 1xTMTpro [N-Term]	6.02449e-09	9.41479e-05	1	8	3	P05166	P05166 [475-489]			Propionyl-CoA carboxylase beta chain, mitochondrial OS=Homo sapiens OX=9606 GN=PCCB PE=1 SV=3	PCCB	C9JQS9; P05166; E9PDR0; E7ETT4; E7EX59; E7ETT1; E7EUY3; E9PEC3	0	2296.21	15															79.9	102.5	128.6	209	71.5	422.2	117.1	221.6	104.3	657.7	90.8	956.8	204.4		High	1.369e-05	2.806e-10	16.32
GHFDTLSK	[K].GHFDTLSK.[G]	1xTMTpro [K8]; 1xTMTpro [N-Term]	1xTMTpro [K8]; 1xTMTpro [N-Term]	0.00103069	0.000154398	1	1	4	P80511	P80511 [23-30]			Protein S100-A12 OS=Homo sapiens OX=9606 GN=S100A12 PE=1 SV=2	S100A12	P80511	0	1512.87	8	105.1	314.5	153.5	254.5	113	138.6	862.4	144.1	216	318.9	177.3	197.6	567.6	540.8	93.3	92.1	122.2	322.4	100.5	1647.9	148.1	293.8	136.4	823.3	167.5	200.7	261.4		High	2.094e-05	0.0001359	7.09
GHFSISIPVK	[K].GHFSISIPVK.[S]	1xTMTpro [K10]; 1xTMTpro [N-Term]	1xTMTpro [K10]; 1xTMTpro [N-Term]	1.80049e-06	9.41479e-05	2	2	39	P01023; H0YFH1	P01023 [522-531]; H0YFH1 [40-49]			Alpha-2-macroglobulin OS=Homo sapiens OX=9606 GN=A2M PE=1 SV=3;Alpha-2-macroglobulin (Fragment) OS=Homo sapiens OX=9606 GN=A2M PE=1 SV=1	A2M	P01023; H0YFH1	0	1693.03	10	1785.5	1931.4	1841.4	3726.2	1551.4	2470.1	3307.1	2191.2	1016.6	1662.8	3070.4	1278.5	2033.5	2950.7	1856.6	1558.6	2572.6	984.4	2113.3	2084.8	1259.3	948.2	3210.4	3416.7	2575.8	1348.5	2272.9	NotUnique	High	1.369e-05	1.476e-07	12.91
GHGATNDLTFTEEVDMK	[K].GHGATNDLTFTEEVDMK.[E]	1xTMTpro [K17]; 1xTMTpro [N-Term]	1xTMTpro [K17]; 1xTMTpro [N-Term]	2.82716e-07	9.41479e-05	1	2	4	Q06033	Q06033 [521-537]			Inter-alpha-trypsin inhibitor heavy chain H3 OS=Homo sapiens OX=9606 GN=ITIH3 PE=1 SV=2	ITIH3	A0A087WW43; Q06033	0	2620.29	17	92.4	235.6	122.9	196.5	106.6	116	170	89.2	90.9	130.6	129.9	81.2	171.2	198.1	82.1	70.7	122.6	317.8	102.2	526.4	268.1	338	114.3	192.2	128.6	105.6	185.1		High	1.369e-05	1.925e-08	9.12
GHGATNDLTFTEEVDMK	[K].GHGATNDLTFTEEVDMK.[E]	1xTMTpro [K17]; 1xTMTpro [N-Term]	1xTMTpro [K17]; 1xTMTpro [N-Term]	6.50368e-09	9.41479e-05	1	2	1	Q06033	Q06033 [521-537]			Inter-alpha-trypsin inhibitor heavy chain H3 OS=Homo sapiens OX=9606 GN=ITIH3 PE=1 SV=2	ITIH3	A0A087WW43; Q06033	0	2473.25	17															32.4	33.4	79.3	222.5	42.4	217.2	155.2	255.1	49.4	139.1	68.7	37.6	99.6		High	1.369e-05	3.043e-10	10.93
GHGLTALPALPAR	[R].GHGLTALPALPAR.[T]	1xTMTpro [N-Term]	1xTMTpro [N-Term]	1.15168e-09	9.41479e-05	1	1	4	P14770	P14770 [40-52]			Platelet glycoprotein IX OS=Homo sapiens OX=9606 GN=GP9 PE=1 SV=3	GP9	P14770	0	1577.94	13															85.4	80.3	97	94.1	86.3	277	121.9	135.4	117.8	134.8	104.2	81	93.2		High	1.369e-05	4.545e-11	17
GHIIVDEFQNTNVK	[K].GHIIVDEFQNTNVK.[G]	1xTMTpro [K14]; 1xTMTpro [N-Term]	1xTMTpro [K14]; 1xTMTpro [N-Term]	3.2471e-07	9.41479e-05	1	1	1	P00390	P00390 [355-368]			Glutathione reductase, mitochondrial OS=Homo sapiens OX=9606 GN=GSR PE=1 SV=2	GSR	P00390	0	2222.24	14	113.2	101	141.8	117.8	85.7	79.2	185.8	71.1	74.7	81.4	85.2	55.6	139.5	121.3															High	1.369e-05	2.243e-08	10.06
GHILELLTEVTR	[K].GHILELLTEVTR.[R]	1xTMTpro [N-Term]	1xTMTpro [N-Term]	8.18846e-08	9.41479e-05	1	1	10	P31944	P31944 [200-211]			Caspase-14 OS=Homo sapiens OX=9606 GN=CASP14 PE=1 SV=2	CASP14	P31944	0	1684.99	12	328.1	345.9	584.2	556.6	301.2	636.8	558.9	591.3	470.3	251.2	411.5	436.7	432.2	637	139.9	262	658.9	128.1	185.2	168.7	258.3	215	166.2	220.1	338.9	183.2	183.4		High	1.369e-05	4.94e-09	14.88
GHLENNPALEK	[R].GHLENNPALEK.[L]	1xTMTpro [K11]; 1xTMTpro [N-Term]	1xTMTpro [K11]; 1xTMTpro [N-Term]	0.000137934	9.41479e-05	1	12	1	P05388	P05388 [67-77]			60S acidic ribosomal protein P0 OS=Homo sapiens OX=9606 GN=RPLP0 PE=1 SV=1	RPLP0	P05388; F8VS58; F8VPE8; F8VU65; F8VW21; F8VWV4; F8VWS0; G3V210; Q8NHW5; F8VQY6; F8VZS0; F8VRK7	0	1830.04	11																												NoQuanValues	High	1.369e-05	1.658e-05	7
GHLFLQTDQPIYNPGQR	[R].GHLFLQTDQPIYNPGQR.[V]	1xTMTpro [N-Term]	1xTMTpro [N-Term]	2.1151e-10	9.41479e-05	4	9	15	A0A0G2JPR0; P0C0L4; A0A140TA29; P0C0L5	A0A0G2JPR0 [139-155]; P0C0L4 [139-155]; A0A140TA29 [139-155]; P0C0L5 [139-155]			C4a anaphylatoxin OS=Homo sapiens OX=9606 GN=C4A PE=1 SV=1;Complement C4-A OS=Homo sapiens OX=9606 GN=C4A PE=1 SV=2;C4a anaphylatoxin OS=Homo sapiens OX=9606 GN=C4B PE=1 SV=1;Complement C4-B OS=Homo sapiens OX=9606 GN=C4B PE=1 SV=2	C4A	F5GXS0; A0A0G2JL54; A0A140TA32; A0A0G2JPR0; P0C0L4; A0A140TA29; P0C0L5; A0A140TA44; A0A140TA49	0	2288.21	17	908.9	1848.1	997.3	1379.5	592	775.3	1554	619.8	486.9	489.4	592.5	371.1	787.6	1149.7	157.2	156.9	423.1	218.6	185.1	252	242.5	187.8	263.1	417.1	226.4	110.5	236	NotUnique	High	1.369e-05	7.05e-12	17
GHMLENHVER	[R].GHMLENHVER.[L]	1xTMTpro [N-Term]	1xTMTpro [N-Term]	0.016484	0.00147948	1	2	1	P19827	P19827 [555-564]			Inter-alpha-trypsin inhibitor heavy chain H1 OS=Homo sapiens OX=9606 GN=ITIH1 PE=1 SV=3	ITIH1	H7C0N0; P19827	0	1525.79	10															27.6	23.6	24	47.2	30.8	55.7	47.1	52.8	37	42.8	28.1	33.1	26		High	0.00035	0.004357	3.98
GHNQYAYDGK	[R].GHNQYAYDGK.[D]	1xTMTpro [K10]; 1xTMTpro [N-Term]	1xTMTpro [K10]; 1xTMTpro [N-Term]	0.00110739	0.000154398	1	4	3	Q5SS57	Q5SS57 [136-145]			HLA class I antigen OS=Homo sapiens OX=9606 GN=HLA-B PE=1 SV=1	HLA-B	A0A140TA21; A0A140T9D4; Q5SS57; A0A140T951	0	1760.92	10	46.7	12.8	13.2	22.6	13.8	18.9	29.7	28.5	80.4	11.5	36.1	47.4	14.9	32.2	72.7	68.4	69.2	44.6	79.8	52.1	209.8	101.9	53.7	56.5	37.5	48.4	50.3		High	2.094e-05	0.000148	5.09
GHPDLQGQPAEEIFESVGDR	[K].GHPDLQGQPAEEIFESVGDR.[E]	1xTMTpro [N-Term]	1xTMTpro [N-Term]	8.08722e-10	9.41479e-05	1	1	2	P49257	P49257 [310-329]			Protein ERGIC-53 OS=Homo sapiens OX=9606 GN=LMAN1 PE=1 SV=2	LMAN1	P49257	0	2485.23	20																												NoQuanValues	High	1.369e-05	3.077e-11	17
GHQAFDVGQPR	[R].GHQAFDVGQPR.[D]	1xTMTpro [N-Term]	1xTMTpro [N-Term]	0.00142913	0.000154398	1	3	3	P11717	P11717 [239-249]			Cation-independent mannose-6-phosphate receptor OS=Homo sapiens OX=9606 GN=IGF2R PE=1 SV=3	IGF2R	A0A7I2V381; P11717; A0A7I2YQS7	0	1515.8	11	96.1	256.3	83.9	136.8	77.9	76	302.9	95.4	180.1	118.4	88.5	126.4	142.1	157.8	22.6	23.5	33.9	21.8	28.8	51.4	27.7	21.9	29.9	31.9	19.5	16.1	23.7		High	2.094e-05	0.0002048	6.55
GHRPLDK	[R].GHRPLDK.[K]	1xTMTpro [K7]; 1xTMTpro [N-Term]	1xTMTpro [K7]; 1xTMTpro [N-Term]	0.0399672	0.00294833	1	1	5	P02675	P02675 [45-51]			Fibrinogen beta chain OS=Homo sapiens OX=9606 GN=FGB PE=1 SV=2	FGB	P02675	0	1430.87	7	91.1	492.6	379.1	160.1	134.5	178.1	362.6	213.8	374.2	150.3	131.2	387.8	226.6	488.1	47.7	51.1	395.5	56.9	78.4	109.4	55	51.4	62.6	299.3	67.2	73.8	86.1		High	0.0008975	0.01209	4.71
GHVSFKPSLDQQR	[K].GHVSFKPSLDQQR.[S]	1xTMTpro [K6]; 1xTMTpro [N-Term]	1xTMTpro [K6]; 1xTMTpro [N-Term]	0.0818383	0.00626952	1	3	1	Q06033	Q06033 [222-234]			Inter-alpha-trypsin inhibitor heavy chain H3 OS=Homo sapiens OX=9606 GN=ITIH3 PE=1 SV=2	ITIH3	A0A087WW43; Q06033; E7ET33	0	2107.19	13	31.3	50.1	35.6	47.9	32.8	31.8	42.5	32.6	53.8	21.7	32.4	56.4	37.5	33.3															High	0.001811	0.02313	5.34
GHYTIGK	[R].GHYTIGK.[E]	1xTMTpro [K7]; 1xTMTpro [N-Term]	1xTMTpro [K7]; 1xTMTpro [N-Term]	0.0439411	0.00322044	3	17	2	F5H5D3; Q71U36; P68366	F5H5D3 [176-182]; Q71U36 [106-112]; P68366 [106-112]			Tubulin alpha chain OS=Homo sapiens OX=9606 GN=TUBA1C PE=1 SV=1;Tubulin alpha-1A chain OS=Homo sapiens OX=9606 GN=TUBA1A PE=1 SV=1;Tubulin alpha-4A chain OS=Homo sapiens OX=9606 GN=TUBA4A PE=1 SV=1	TUBA1C	P0DPH8; F5H5D3; F8VRZ4; F8VS66; C9JJQ8; F8VQQ4; Q6PEY2; A0A1W2PQM2; Q71U36; C9JEV8; C9JQ00; P68363; F8VWV9; C9JDL2; Q9BQE3; F8VVB9; P68366	0	1383.82	7																												NotUnique	High	0.001014	0.01338	4.71
GICECGVCK	[R].GICECGVCK.[C]	3xCarbamidomethyl [C3; C5; C8]; 1xTMTpro [K9]; 1xTMTpro [N-Term]	3xCarbamidomethyl [C3; C5; C8]; 1xTMTpro [K9]; 1xTMTpro [N-Term]	0.000799228	0.000154398	1	6	6	E7EUI6	E7EUI6 [614-622]			Fibronectin receptor subunit beta OS=Homo sapiens OX=9606 GN=ITGB1 PE=1 SV=2	ITGB1	A0A7I2V348; E7EUI6; C9JPK5; A0A7I2V2F9; H7C4K3; P05556	0	1690.86	9	269.8	571.5	359.5	464.4	341	299.2	987.6	220.9	315.9	578	280.2	207	1223.2	1013.7	91.8	82.3	128.8	125.9	110.2	818.4	113.1	161.8	130.4	184.2	90.4	82.4	122.7		High	2.094e-05	0.0001004	7.28
GICEDPR	[K].GICEDPR.[L]	1xCarbamidomethyl [C3]; 1xTMTpro [N-Term]	1xCarbamidomethyl [C3]; 1xTMTpro [N-Term]	0.115366	0.0085131	1	2	1	O15484	O15484 [56-62]			Calpain-5 OS=Homo sapiens OX=9606 GN=CAPN5 PE=1 SV=2	CAPN5	O15484; E9PS73	0	1150.58	7															17.6	23.8	24	16	10.9	48.1	10.6	14.3	15.5	44.5	16.8	16.6	16.7		High	0.00245	0.03194	4.14
GICVADPFEVTVMQDFFIDLR	[K].GICVADPFEVTVMQDFFIDLR.[L]	1xCarbamidomethyl [C3]; 1xTMTpro [N-Term]	1xCarbamidomethyl [C3]; 1xTMTpro [N-Term]	1.16522e-08	9.41479e-05	1	1	7	P01024	P01024 [814-834]			Complement C3 OS=Homo sapiens OX=9606 GN=C3 PE=1 SV=2	C3	P01024	0	2776.4	21	311.3	1372.8	265.5	397.7	268	211.1	1090.1	214.5	311.6	297.4	257.2	160.9	434.7	463.9															High	1.369e-05	5.777e-10	15.36
GICVADPFEVTVMQDFFIDLR	[K].GICVADPFEVTVMQDFFIDLR.[L]	1xCarbamidomethyl [C3]; 1xTMTpro [N-Term]	1xCarbamidomethyl [C3]; 1xTMTpro [N-Term]	4.43908e-08	9.41479e-05	1	1	6	P01024	P01024 [814-834]			Complement C3 OS=Homo sapiens OX=9606 GN=C3 PE=1 SV=2	C3	P01024	0	2923.44	21	185.2	460.8	214.7	282.9	210.1	190.6	413.8	191	197.7	163	228.7	191.4	277	281.4															High	1.369e-05	2.518e-09	15.63
GIDPFSLDALSK	[K].GIDPFSLDALSK.[E]	1xTMTpro [K12]; 1xTMTpro [N-Term]	1xTMTpro [K12]; 1xTMTpro [N-Term]	2.79783e-05	9.41479e-05	1	1	5	P40227	P40227 [296-307]			T-complex protein 1 subunit zeta OS=Homo sapiens OX=9606 GN=CCT6A PE=1 SV=3	CCT6A	P40227	0	1871.08	12	67.5	32.3	76.8	52.1	45.8	44.8	90	57.6	37.2	65.3	49.2	34.7	125.9	109.5	86	111.4	109	136	90.4	602.3	245.6	218.6	135.6	250.6	97.1	132.7	123.6		High	1.369e-05	2.991e-06	8.48
GIDQNMFQK	[R].GIDQNMFQK.[L]	1xTMTpro [K9]; 1xTMTpro [N-Term]	1xTMTpro [K9]; 1xTMTpro [N-Term]	0.00111938	0.000154398	1	1	1	P40197	P40197 [136-144]			Platelet glycoprotein V OS=Homo sapiens OX=9606 GN=GP5 PE=1 SV=1	GP5	P40197	0	1688.93	9	112	63.1	66	107.9	72.3	78.9	154.4	67.5	52.3	45.8	52.5	35.7	85.1	116															High	2.094e-05	0.0001502	7.79
GIEILTDMSRPVELSDR	[K].GIEILTDMSRPVELSDR.[E]	1xTMTpro [N-Term]	1xTMTpro [N-Term]	0.0271029	0.00210391	1	1	1	P50991	P50991 [144-160]			T-complex protein 1 subunit delta OS=Homo sapiens OX=9606 GN=CCT4 PE=1 SV=4	CCT4	P50991	0	2235.2	17															57.6	82.1	53.6	47.8	71.9	153.3	108.1	75.6	88.4	100.7	64.7	63	72		High	0.0005999	0.007788	5.72
GIEQAVQSHAVAEEEAR	[R].GIEQAVQSHAVAEEEAR.[K]	1xTMTpro [N-Term]	1xTMTpro [N-Term]	4.01701e-10	9.41479e-05	1	4	1	H7C463	H7C463 [403-419]			MICOS complex subunit MIC60 (Fragment) OS=Homo sapiens OX=9606 GN=IMMT PE=1 SV=1	IMMT	H7C463; C9J406; B9A067; Q16891	0	2128.1	17															72.7	67.9	100.6	74.4	95.8	160.1	103.6	87.9	112.5	108.4	84.5	75.7	81.7		High	1.369e-05	1.426e-11	15.29
GIETGSEDLEILPNGLAFISSGLK	[K].GIETGSEDLEILPNGLAFISSGLK.[Y]	1xTMTpro [K24]; 1xTMTpro [N-Term]	1xTMTpro [K24]; 1xTMTpro [N-Term]	4.63054e-10	9.41479e-05	1	1	11	P27169	P27169 [47-70]			Serum paraoxonase/arylesterase 1 OS=Homo sapiens OX=9606 GN=PON1 PE=1 SV=3	PON1	P27169	0	3068.7	24	250.1	121.5	240.9	372.9	276.2	281.6	253.2	208	152.9	114.5	269.6	111.8	172.3	245.3	200.6	174.9	401.3	265.1	322.2	396.4	200.2	311.3	334.5	347.8	211.5	192	288.2		High	1.369e-05	1.672e-11	17
GIFLDTIVPK	[R].GIFLDTIVPK.[Y]	1xTMTpro [K10]; 1xTMTpro [N-Term]	1xTMTpro [K10]; 1xTMTpro [N-Term]	0.00358854	0.000367678	1	1	1	P13497	P13497 [280-289]			Bone morphogenetic protein 1 OS=Homo sapiens OX=9606 GN=BMP1 PE=1 SV=2	BMP1	P13497	0	1711.06	10															22.4	24.4	26.6	22.6	22.9	23.3	20.5	31.5	32	23.6	21.3	16.5	25.2		High	5.831e-05	0.0006925	6.34
GIFPSGLFQGDTFR	[K].GIFPSGLFQGDTFR.[I]	1xTMTpro [N-Term]	1xTMTpro [N-Term]	7.51216e-06	9.41479e-05	1	4	1	A0A0U1RQX8	A0A0U1RQX8 [167-180]			E3 ubiquitin-protein ligase CBL OS=Homo sapiens OX=9606 GN=CBL PE=1 SV=1	CBL	A0A0U1RQX8; A0A1B0GW38; P22681; A0A0U1RR39	0	1845.98	14																												NoQuanValues	High	1.369e-05	7.096e-07	10.44
GIFPVLCK	[R].GIFPVLCK.[D]	1xCarbamidomethyl [C7]; 1xTMTpro [K8]; 1xTMTpro [N-Term]	1xCarbamidomethyl [C7]; 1xTMTpro [K8]; 1xTMTpro [N-Term]	0.000477581	0.000154398	2	4	7	H3BR70; P14618	H3BR70 [303-310]; P14618 [468-475]			Pyruvate kinase OS=Homo sapiens OX=9606 GN=PKM PE=1 SV=1;Pyruvate kinase PKM OS=Homo sapiens OX=9606 GN=PKM PE=1 SV=4	PKM	H3BR70; B4DNK4; P14618; H3BTN5	0	1541.94	8	295.4	682.7	463.4	611.3	375.4	437.7	1754.7	452.2	442	586	432.3	397.5	1103.1	1488.6	199.1	161.2	250.3	378.6	187.1	4087.8	354.7	396.8	228.4	312.7	222.4	196.8	381.8	NotUnique	High	2.094e-05	5.743e-05	10.3
GIFTVQVDENR	[R].GIFTVQVDENR.[R]	1xTMTpro [N-Term]	1xTMTpro [N-Term]	0.0746652	0.00597095	1	3	1	A0A087WX80	A0A087WX80 [2632-2642]			Laminin subunit alpha-2 OS=Homo sapiens OX=9606 GN=LAMA2 PE=1 SV=1	LAMA2	A0A087WX80; A0A087WYF1; P24043	0	1581.86	11															85.9	53.3	87.3	75.7	114.3	110	130.3	60.2	119.3	131.4	86.9	64.5	83.4		High	0.001707	0.02149	3.92
GIGLAIVR	[K].GIGLAIVR.[D]	1xTMTpro [N-Term]	1xTMTpro [N-Term]	0.0150111	0.00143217	1	3	1	P16152	P16152 [16-23]			Carbonyl reductase [NADPH] 1 OS=Homo sapiens OX=9606 GN=CBR1 PE=1 SV=3	CBR1	P16152; E9PQ63; A8MTM1	0	1102.73	8	90.4	168	98.5	164.9	67.7	79	269	68.8	82.1	165.9	78.2	76.4	385.8	219.6															High	0.0003291	0.003909	5.35
GIGTDEFTLNR	[K].GIGTDEFTLNR.[I]	1xTMTpro [N-Term]	1xTMTpro [N-Term]	1.25426e-07	9.41479e-05	1	2	3	P12429	P12429 [264-274]			Annexin A3 OS=Homo sapiens OX=9606 GN=ANXA3 PE=1 SV=3	ANXA3	D6RA82; P12429	0	1526.81	11	63.1	139.1	141.4	144.6	106.9	111.5	531.2	95.7	126.7	255.5	101.8	76.4	476.1	411.1	125.4	91.9	144.5	362.9	114.4	3186.9	179.2	337.4	124.6	143.6	144.9	111.7	252		High	1.369e-05	7.874e-09	15.04
GIHEYDFEIK	[K].GIHEYDFEIK.[N]	1xTMTpro [K10]; 1xTMTpro [N-Term]	1xTMTpro [K10]; 1xTMTpro [N-Term]	2.18419e-05	9.41479e-05	1	1	2	Q14344	Q14344 [205-214]			Guanine nucleotide-binding protein subunit alpha-13 OS=Homo sapiens OX=9606 GN=GNA13 PE=1 SV=2	GNA13	Q14344	0	1859.02	10	40.5	61.6	57.7	93.2	46.5	65.3	185.7	72.8	44.2	63.5	50.8	30.3	106.1	108	61.7	36.7	63.2	113.3	47.8	588.3	69.3	154.1	74.4	75.4	84.7	40.7	78.8		High	1.369e-05	2.28e-06	8.45
GIHNSIGDYR	[R].GIHNSIGDYR.[W]	1xTMTpro [N-Term]	1xTMTpro [N-Term]	0.0111068	0.00120742	1	1	1	P15924	P15924 [223-232]			Desmoplakin OS=Homo sapiens OX=9606 GN=DSP PE=1 SV=3	DSP	P15924	0	1435.76	10																												NoQuanValues	High	0.0002353	0.002801	5.29
GIIDPTK	[K].GIIDPTK.[RV]	1xTMTpro [K7]; 1xTMTpro [N-Term]	1xTMTpro [K7]; 1xTMTpro [N-Term]	0.0706047	0.00582808	1	4	3	P10809	P10809 [517-523]			60 kDa heat shock protein, mitochondrial OS=Homo sapiens OX=9606 GN=HSPD1 PE=1 SV=2	HSPD1	A0A7I2V599; A0A7I2YQK6; P10809; A0A7I2V2X6	0	1351.84	7	129.4	191.8	260.3	205.7	152.2	241.9	316	235.7	252	390.8	232.2	270.3	824.5	375.9	155.5	237.4	393.3	197.7	236.9	346	362.6	243.7	164.4	287.5	391.4	1723.6	328.3		High	0.001625	0.0205	5.1
GIIIQGGK	[R].GIIIQGGK.[H]	1xTMTpro [K8]; 1xTMTpro [N-Term]	1xTMTpro [K8]; 1xTMTpro [N-Term]	0.0569044	0.00427538	1	7	1	Q5JWQ6	Q5JWQ6 [316-323]			Neuropilin OS=Homo sapiens OX=9606 GN=NRP1 PE=1 SV=1	NRP1	V9GYL7; Q5T7F0; Q5JWQ4; E7EX60; Q5JWQ6; E9PEP6; O14786	0	1393.9	8																												NoQuanValues	High	0.001308	0.01713	4.27
GIIPLENLSIR	[R].GIIPLENLSIR.[E]	1xTMTpro [N-Term]	1xTMTpro [N-Term]	0.00346536	0.000367678	1	4	2	Q15438	Q15438 [303-313]			Cytohesin-1 OS=Homo sapiens OX=9606 GN=CYTH1 PE=1 SV=1	CYTH1	Q99418; Q15438; A0A0D9SFG6; O43739	0	1528.94	11	63.2	94.2	86.1	90.6	80.5	77.7	254.1	67.2	89.7	95.1	96.3	67.8	234.5	160.2	59.3	39.3	48.9	115.8	46.1	430.5	61.5	106.4	47.5	68.7	61.1	39.5	65.8		High	5.831e-05	0.0006591	7.52
GIISALLVPPETEEAK	[R].GIISALLVPPETEEAK.[Q]	1xTMTpro [K16]; 1xTMTpro [N-Term]	1xTMTpro [K16]; 1xTMTpro [N-Term]	6.00709e-08	9.41479e-05	1	2	64	P04114	P04114 [159-174]			Apolipoprotein B-100 OS=Homo sapiens OX=9606 GN=APOB PE=1 SV=2	APOB	A8MUN2; P04114	0	2275.34	16	4568.1	4173.5	5111.9	2478.2	5356.6	1635	2949	1821.4	1582.6	1500.8	2693.7	1187.5	1628.2	3575.3	1559.8	3014.8	2070.8	3691.9	2122.4	1975.9	2191	2887	4085.2	3559.8	1425.6	898.8	2607.1		High	1.369e-05	3.513e-09	14.11
GIITDSFGR	[R].GIITDSFGR.[H]	1xTMTpro [N-Term]	1xTMTpro [N-Term]	0.00230903	0.000304521	1	3	1	Q9BSQ5	Q9BSQ5 [379-387]			Cerebral cavernous malformations 2 protein OS=Homo sapiens OX=9606 GN=CCM2 PE=1 SV=1	CCM2	Q9BSQ5; A0A0A0MT72; C9JUH3	0	1269.71	9															68.2	52.2	77.5	114	70.5	464	82.7	96.5	82.5	105.5	68.4	46.1	86.5		High	4.056e-05	0.0003873	8.31
GIKPVTLELGGK	[K].GIKPVTLELGGK.[S]	2xTMTpro [K3; K12]; 1xTMTpro [N-Term]	2xTMTpro [K3; K12]; 1xTMTpro [N-Term]	9.48489e-06	9.41479e-05	1	1	1	P49189	P49189 [247-258]			4-trimethylaminobutyraldehyde dehydrogenase OS=Homo sapiens OX=9606 GN=ALDH9A1 PE=1 SV=3	ALDH9A1	P49189	0	2124.36	12	66.4	149.5	81.9	125	70	92.8	162.9	82.3	92	162.4	95.1	73.5	376.5	164															High	1.369e-05	9.171e-07	10.61
GILAADESTGSIAK	[K].GILAADESTGSIAK.[R]	1xTMTpro [K14]; 1xTMTpro [N-Term]	1xTMTpro [K14]; 1xTMTpro [N-Term]	1.35097e-10	9.41479e-05	2	6	9	P04075; 205	P04075 [29-42]; 205 [29-42]			Fructose-bisphosphate aldolase A OS=Homo sapiens OX=9606 GN=ALDOA PE=1 SV=2;ALDOA_RABIT	ALDOA	P04075; H3BQN4; J3KPS3; H3BPS8; H3BUH7; 205	0	1941.11	14	623.3	663.8	792.1	811.4	656.7	720.5	1366.5	732.2	696.8	618.3	712.8	617.5	1183.6	1298.2	589.7	509.8	892.2	763.9	547.2	6688.5	772	1148.2	726	562	768.1	495.8	799.1	NotUnique	High	1.369e-05	4.309e-12	16.9
GILAADESVGSMAK	[K].GILAADESVGSMAK.[R]	1xTMTpro [K14]; 1xTMTpro [N-Term]	1xTMTpro [K14]; 1xTMTpro [N-Term]	1.91688e-10	9.41479e-05	1	6	3	P09972	P09972 [29-42]			Fructose-bisphosphate aldolase C OS=Homo sapiens OX=9606 GN=ALDOC PE=1 SV=2	ALDOC	J3QKK1; A8MVZ9; P09972; J3KSV6; C9J8F3; J3QKP5	0	1957.09	14	79.6	79	100.4	159.7	99.2	99.4	237.7	109.3	103.6	63.9	90.3	90.4	106.2	139.9	169.2	142.7	173.2	130.4	202.9	391.1	188.7	166.8	234.3	197	200	151.2	174.8		High	1.369e-05	6.326e-12	17
GILAADESVGSMAK	[K].GILAADESVGSMAK.[R]	1xTMTpro [K14]; 1xTMTpro [N-Term]	1xTMTpro [K14]; 1xTMTpro [N-Term]	2.85962e-05	9.41479e-05	1	6	2	P09972	P09972 [29-42]			Fructose-bisphosphate aldolase C OS=Homo sapiens OX=9606 GN=ALDOC PE=1 SV=2	ALDOC	J3QKK1; A8MVZ9; P09972; J3KSV6; C9J8F3; J3QKP5	0	2104.13	14															68.8	67.1	72.5	59.3	81	175.4	81.1	77.5	97.1	112.9	103.3	64.6	77.5		High	1.369e-05	3.061e-06	10.34
GILAADESVGTMGNR	[K].GILAADESVGTMGNR.[L]	1xTMTpro [N-Term]	1xTMTpro [N-Term]	6.80895e-11	9.41479e-05	1	4	7	A0A3B3IS80	A0A3B3IS80 [29-43]			Fructose-bisphosphate aldolase OS=Homo sapiens OX=9606 GN=ALDOB PE=1 SV=1	ALDOB	A0A3B3IS80; A0A3B3ITZ0; A0A087WXX2; P05062	0	1794.93	15	152	178.5	172.2	400.1	157.7	187.4	325.9	236.9	221.9	1382.5	351.7	261.7	3898.1	637.9	135	99.8	134.9	132.9	177.6	195.7	163.2	164.4	211.4	186.9	120.7	593.1	233.4		High	1.369e-05	2.025e-12	17
GILAADESVGTMGNR	[K].GILAADESVGTMGNR.[L]	1xTMTpro [N-Term]	1xTMTpro [N-Term]	2.05147e-07	9.41479e-05	1	4	7	A0A3B3IS80	A0A3B3IS80 [29-43]			Fructose-bisphosphate aldolase OS=Homo sapiens OX=9606 GN=ALDOB PE=1 SV=1	ALDOB	A0A3B3IS80; A0A3B3ITZ0; A0A087WXX2; P05062	0	1941.97	15	93	101.1	99.5	174.1	82.2	98.6	205.2	140	124	666.9	177.2	161.6	1850.4	303.9	138.2	123.6	288.1	258.7	169.6	272.1	179.7	334.3	195.8	292.6	191.9	2084.3	536.6		High	1.369e-05	1.357e-08	16.96
GILADEDSSRPVWLK	[K].GILADEDSSRPVWLK.[A]	1xTMTpro [K15]; 1xTMTpro [N-Term]	1xTMTpro [K15]; 1xTMTpro [N-Term]	0.105852	0.00785369	1	2	1	P49327	P49327 [1430-1444]			Fatty acid synthase OS=Homo sapiens OX=9606 GN=FASN PE=1 SV=3	FASN	P49327; A0A0U1RQF0	0	2294.3	15	18.5	23.2	21.6	31.6	17.5	15.4	33.3	24.2	16.2	50.6	23.7	14.5	124.5	39.7															High	0.002296	0.02927	4.19
GILAVLDEACSSAGTITDR	[R].GILAVLDEACSSAGTITDR.[I]	1xCarbamidomethyl [C10]; 1xTMTpro [N-Term]	1xCarbamidomethyl [C10]; 1xTMTpro [N-Term]	6.62328e-09	9.41479e-05	1	2	1	B0I1T2	B0I1T2 [463-481]			Unconventional myosin-Ig OS=Homo sapiens OX=9606 GN=MYO1G PE=1 SV=2	MYO1G	A0A3B3IU30; B0I1T2	0	2253.17	19															63.8	63.8	62.8	63.2	80.9	276.9	88.1	85.6	68.9	85.5	55.1	56.2	79.5		High	1.369e-05	3.112e-10	11.31
GILDVQSVQEK	[R].GILDVQSVQEK.[R]	1xTMTpro [K11]; 1xTMTpro [N-Term]	1xTMTpro [K11]; 1xTMTpro [N-Term]	5.31094e-07	9.41479e-05	1	1	7	Q8NHG7	Q8NHG7 [40-50]			Small VCP/p97-interacting protein OS=Homo sapiens OX=9606 GN=SVIP PE=1 SV=1	SVIP	Q8NHG7	0	1824.07	11	108.2	77.9	118	105.3	99.2	103.9	196.2	97.7	95.5	118.3	99	59.2	217.5	195.1	342.5	266.2	476.1	483.4	276.1	2213.8	350.7	850.4	375.6	735.7	314.7	242.6	391.5		High	1.369e-05	3.851e-08	12.73
GILFVGSGVSGGEEGAR	[K].GILFVGSGVSGGEEGAR.[Y]	1xTMTpro [N-Term]	1xTMTpro [N-Term]	5.25656e-11	9.41479e-05	1	4	5	P52209	P52209 [120-136]			6-phosphogluconate dehydrogenase, decarboxylating OS=Homo sapiens OX=9606 GN=PGD PE=1 SV=3	PGD	K7EMN2; K7EM49; K7EPF6; P52209	0	1896.01	17	84.9	163.5	126	228.2	121.4	145.4	776.3	106.9	143.6	227.6	123.1	95.8	478.8	465	208.4	85.4	112.9	162.7	180.5	1351.6	169.3	181.6	202.9	157.3	143.1	111.8	186.4		High	1.369e-05	1.528e-12	16.05
GILGNAIK	[K].GILGNAIK.[W]	1xTMTpro [K8]; 1xTMTpro [N-Term]	1xTMTpro [K8]; 1xTMTpro [N-Term]	0.0071187	0.000838117	1	6	1	K7ERP4	K7ERP4 [115-122]			Glutathione peroxidase (Fragment) OS=Homo sapiens OX=9606 GN=GPX4 PE=1 SV=1	GPX4	K7ERP4; A0A087WT12; A0A0A0MTT1; K7EJ20; A0A087X2I2; P36969	0	1393.9	8																												NoQuanValues	High	0.0001365	0.001676	5.37
GILIGIQQSFRPR	[K].GILIGIQQSFRPR.[F]	1xTMTpro [N-Term]	1xTMTpro [N-Term]	5.66682e-08	9.41479e-05	1	1	1	P31327	P31327 [1361-1373]			Carbamoyl-phosphate synthase [ammonia], mitochondrial OS=Homo sapiens OX=9606 GN=CPS1 PE=1 SV=2	CPS1	P31327	0	1789.08	13	21.6	49.5	50.1	717	33.9	41.7	60.8	22.7	87.4	34.1	42.4	79.7	321.8	116.9															High	1.369e-05	3.3e-09	13.81
GILLFGPPGTGK	[RK].GILLFGPPGTGK.[ST]	1xTMTpro [K12]; 1xTMTpro [N-Term]	1xTMTpro [K12]; 1xTMTpro [N-Term]	5.96326e-05	9.41479e-05	1	4	2	O75351	O75351 [169-180]			Vacuolar protein sorting-associated protein 4B OS=Homo sapiens OX=9606 GN=VPS4B PE=1 SV=2	VPS4B	I3L4J1; O75351; Q9UN37; Q6PIW4	0	1765.09	12															70.4	63.9	103.8	103.1	70.4	578.6	87	146.1	91.2	111.4	68	76.8	104.9		High	1.369e-05	6.799e-06	9.91
GILLYGPPGCGK	[K].GILLYGPPGCGK.[T]	1xCarbamidomethyl [C10]; 1xTMTpro [K12]; 1xTMTpro [N-Term]	1xCarbamidomethyl [C10]; 1xTMTpro [K12]; 1xTMTpro [N-Term]	0.000932257	0.000154398	1	2	1	P46459	P46459 [255-266]			Vesicle-fusing ATPase OS=Homo sapiens OX=9606 GN=NSF PE=1 SV=3	NSF	P46459; I3L0N3	0	1840.06	12															49.3	55	65.6	48.6	58.1	86.4	74.1	55.5	56.1	69.2	59.9	46.4	45.1		High	2.094e-05	0.0001202	7.62
GILLYGPPGTGK	[RK].GILLYGPPGTGK.[T]	1xTMTpro [K12]; 1xTMTpro [N-Term]	1xTMTpro [K12]; 1xTMTpro [N-Term]	9.69451e-06	9.41479e-05	1	7	13	P55072	P55072 [240-251]			Transitional endoplasmic reticulum ATPase OS=Homo sapiens OX=9606 GN=VCP PE=1 SV=4	VCP	C9JUP7; P55072; K7EIJ8; A0A7I2V540; Q8IYT4; K7EM02; A0A7I2V5G8	0	1781.08	12	570.2	227	574.3	720.4	474.1	1090.1	818.7	668.9	271.7	377.2	331.2	238.9	798.4	930.2	992.8	606.7	633.4	425.9	868.4	1311	2077.6	1233	886.6	1526.1	431.3	1036.6	806.7		High	1.369e-05	9.392e-07	9.19
GILNEIK	[R].GILNEIK.[D]	1xTMTpro [K7]; 1xTMTpro [N-Term]	1xTMTpro [K7]; 1xTMTpro [N-Term]	0.0365139	0.00266737	1	3	5	P07358	P07358 [405-411]			Complement component C8 beta chain OS=Homo sapiens OX=9606 GN=C8B PE=1 SV=3	C8B	P07358; F5GY80; F5H7G1	0	1394.89	7	507	1827.9	561.4	783.1	593.8	537.7	1101.3	514.4	405.3	628	523.5	307.2	853	904	108.9	144	268.6	312.1	138.9	322	257.5	440.5	186.2	308.7	160.9	88.2	220.1		High	0.0008188	0.01097	5.33
GILTVDELLAIR	[K].GILTVDELLAIR.[I]	1xTMTpro [N-Term]	1xTMTpro [N-Term]	0.00398372	0.000440466	1	1	2	P13473	P13473 [133-144]			Lysosome-associated membrane glycoprotein 2 OS=Homo sapiens OX=9606 GN=LAMP2 PE=1 SV=2	LAMP2	P13473	0	1616.99	12	80.7	160.7	91.1	117.6	79.4	91.3	163.5	83.6	71.6	107	89.6	74.3	239.3	139.3															High	6.778e-05	0.0007965	6.85
GILVHGGVVDK	[K].GILVHGGVVDK.[H]	1xTMTpro [K11]; 1xTMTpro [N-Term]	1xTMTpro [K11]; 1xTMTpro [N-Term]	6.17041e-06	9.41479e-05	2	4	3	F8VU56; F8VSD5	F8VU56 [458-468]; F8VSD5 [457-467]			Protein-tyrosine-phosphatase OS=Homo sapiens OX=9606 GN=PTPRB PE=1 SV=1;Receptor-type tyrosine-protein phosphatase beta OS=Homo sapiens OX=9606 GN=PTPRB PE=1 SV=1	PTPRB	Q6ZR19; F8VU56; F8VSD5; P23467	0	1702.05	11	92.5	116.2	127.2	105	99.6	97.3	205	69.8	91.7	102.8	83.3	60.8	217.5	132.7	98	95	112.6	109.4	120.9	227	122.2	134.1	148.1	224.5	106.4	98.4	127.4	NotUnique	High	1.369e-05	5.703e-07	9.09
GINDGGDLPEELLR	[R].GINDGGDLPEELLR.[N]	1xTMTpro [N-Term]	1xTMTpro [N-Term]	1.38902e-07	9.41479e-05	1	2	1	Q15438	Q15438 [220-233]			Cytohesin-1 OS=Homo sapiens OX=9606 GN=CYTH1 PE=1 SV=1	CYTH1	K7ENQ8; Q15438	0	1801.96	14															75.4	55.8	76.4	89	97.1	360.2	103.2	91.2	89	111	65.7	60.6	86.4		High	1.369e-05	8.829e-09	16.81
GIPGEDGYR	[K].GIPGEDGYR.[G]	1xTMTpro [N-Term]	1xTMTpro [N-Term]	0.00164394	0.000154398	1	2	4	P12111	P12111 [2053-2061]			Collagen alpha-3(VI) chain OS=Homo sapiens OX=9606 GN=COL6A3 PE=1 SV=5	COL6A3	P12111; E7ENL6	0	1267.66	9	281.1	557.5	226.1	480.7	184.5	231.4	1215.9	205.6	203.3	461	220.7	270.4	959.2	527.3	165.2	205.5	216	380.8	337.8	493.6	580.7	581.7	224.3	435.4	147.3	242.3	339.7		High	2.094e-05	0.0002466	6.86
GIPGSVFK	[R].GIPGSVFK.[R]	1xTMTpro [K8]; 1xTMTpro [N-Term]	1xTMTpro [K8]; 1xTMTpro [N-Term]	0.00512925	0.00063313	1	1	3	P23378	P23378 [507-514]			Glycine dehydrogenase (decarboxylating), mitochondrial OS=Homo sapiens OX=9606 GN=GLDC PE=1 SV=2	GLDC	P23378	0	1412.88	8															93.2	73.3	182.2	132.4	108.7	165.2	128.2	116.7	112.2	247.5	82.9	1996.4	184.6		High	0.0001032	0.001108	5.64
GIPMVLIGCK	[R].GIPMVLIGCK.[T]	1xCarbamidomethyl [C9]; 1xTMTpro [K10]; 1xTMTpro [N-Term]	1xCarbamidomethyl [C9]; 1xTMTpro [K10]; 1xTMTpro [N-Term]	0.0544613	0.00411377	1	3	1	Q9HBH0	Q9HBH0 [123-132]			Rho-related GTP-binding protein RhoF OS=Homo sapiens OX=9606 GN=RHOF PE=1 SV=1	RHOF	Q9HBH0; V9GY67; V9GYQ1	0	1696.01	10															57.5	50.7	59.7	51.4	77.2	150.6	74.7	78.1	72.7	82.8	53.5	50.8	58.5		High	0.001268	0.01648	5.35
GIPTLLLFK	[R].GIPTLLLFK.[N]	1xTMTpro [K9]; 1xTMTpro [N-Term]	1xTMTpro [K9]; 1xTMTpro [N-Term]	0.000567003	0.000154398	1	1	13	P0AA25	P0AA25 [75-83]			Thioredoxin 1 OS=Escherichia coli (strain K12) OX=83333 GN=trxA PE=1 SV=2	trxA	P0AA25	0	1610.05	9	2146.9	1363.7	1796.9	1771.6	1779.9	1914.7	2031.4	1761.1	1785.4	974.7	1728.4	1744	1447.2	2143.9	212.9	216.1	201.2	212.3	247.6	319.6	276.7	222.3	241.6	218.3	236.3	311.4	241.4		High	2.094e-05	6.855e-05	7.39
GIPVLVGLLDHPK	[K].GIPVLVGLLDHPK.[K]	1xTMTpro [K13]; 1xTMTpro [N-Term]	1xTMTpro [K13]; 1xTMTpro [N-Term]	9.03519e-08	9.41479e-05	1	5	1	C9JZR2	C9JZR2 [409-421]			Catenin delta-1 OS=Homo sapiens OX=9606 GN=CTNND1 PE=1 SV=2	CTNND1	C9JZR2; O60716; A0A669KB62; E9PKY0; A0A669KB05	0	1966.23	13	36.9	57.5	49.3	63.1	40.4	52.5	101.2	36.6	38	73	61.2	36.2	145.4	95.9															High	1.369e-05	5.505e-09	10.3
GIQEEMEALVK	[K].GIQEEMEALVK.[D]	1xTMTpro [K11]; 1xTMTpro [N-Term]	1xTMTpro [K11]; 1xTMTpro [N-Term]	3.53181e-05	9.41479e-05	1	2	5	Q16555	Q16555 [147-157]			Dihydropyrimidinase-related protein 2 OS=Homo sapiens OX=9606 GN=DPYSL2 PE=1 SV=1	DPYSL2	Q16555; A0A1C7CYX9	0	1855.05	11	208.1	205.6	294.7	314.2	259.1	293.5	784	277.4	264.1	190.1	261.3	250.7	352.1	430.7	146.7	94.2	103.7	85.3	110.8	223	111.7	112.4	119.3	84.1	122	85.6	99.3		High	1.369e-05	3.861e-06	7.7
GIQEEMEALVK	[K].GIQEEMEALVK.[D]	1xTMTpro [K11]; 1xTMTpro [N-Term]	1xTMTpro [K11]; 1xTMTpro [N-Term]	0.00183718	0.000154398	1	2	2	Q16555	Q16555 [147-157]			Dihydropyrimidinase-related protein 2 OS=Homo sapiens OX=9606 GN=DPYSL2 PE=1 SV=1	DPYSL2	Q16555; A0A1C7CYX9	0	2002.08	11															259.4	221.2	247.2	217.3	292.3	445.3	334.6	277.1	351.7	282.2	446.9	205.9	282.1		High	2.094e-05	0.000286	7.96
GIQFGSQIK	[K].GIQFGSQIK.[Y]	1xTMTpro [K9]; 1xTMTpro [N-Term]	1xTMTpro [K9]; 1xTMTpro [N-Term]	0.000205329	9.41479e-05	1	5	2	Q5SR44	Q5SR44 [120-128]			Complement receptor type 1 OS=Homo sapiens OX=9606 GN=CR1 PE=1 SV=1	CR1	Q5SR44; P17927; E9PDY4; E9PQN4; H0YE06	0	1585.96	9	70.6	168.5	105.1	145	95.4	131.5	574.6	87.5	106.3	187.4	110.7	76.7	301.3	234.2															High	1.369e-05	2.501e-05	8.28
GIQNDLTK	[K].GIQNDLTK.[L]	1xTMTpro [K8]; 1xTMTpro [N-Term]	1xTMTpro [K8]; 1xTMTpro [N-Term]	7.74672e-05	9.41479e-05	1	1	3	O95810	O95810 [92-99]			Caveolae-associated protein 2 OS=Homo sapiens OX=9606 GN=CAVIN2 PE=1 SV=3	CAVIN2	O95810	0	1496.89	8	41.1	45.4	206	77	85.6	200.6	111.8	172.8	97.5	82.3	78.3	51.9	201.2	210.8	1079.7	280.4	539.1	212.8	372.1	671.7	1861.4	308.4	454.6	358.7	306.9	523.3	404.6		High	1.369e-05	9.006e-06	11.91
GIRPAINVGLSVSR	[K].GIRPAINVGLSVSR.[V]	1xTMTpro [N-Term]	1xTMTpro [N-Term]	1.2876e-06	9.41479e-05	1	1	1	P25705	P25705 [403-416]			ATP synthase subunit alpha, mitochondrial OS=Homo sapiens OX=9606 GN=ATP5F1A PE=1 SV=1	ATP5F1A	P25705	0	1743.06	14	75.1	73.6	124.4	100.7	90.6	81	188.8	85.5	90.3	61.7	93.5	83.4	93.5	118.2															High	1.369e-05	1.02e-07	17
GISGEQSTEGSFPLR	[K].GISGEQSTEGSFPLR.[Y]	1xTMTpro [N-Term]	1xTMTpro [N-Term]	2.14318e-07	9.41479e-05	1	1	3	Q14766	Q14766 [319-333]			Latent-transforming growth factor beta-binding protein 1 OS=Homo sapiens OX=9606 GN=LTBP1 PE=1 SV=4	LTBP1	Q14766	0	1868.97	15	145.6	59	163.2	208.9	201.6	102.5	229.8	212.9	75.8	60.1	93.2	53.1	93.3	206.7	153.1	81.9	118.3	56.6	183.6	111.8	77.7	178.6	180.3	75.7	112.3	39.2	95.6		High	1.369e-05	1.424e-08	10.13
GISLANWMCLAK	[R].GISLANWMCLAK.[W]	1xCarbamidomethyl [C9]; 1xTMTpro [K12]; 1xTMTpro [N-Term]	1xCarbamidomethyl [C9]; 1xTMTpro [K12]; 1xTMTpro [N-Term]	2.5417e-08	9.41479e-05	1	3	4	P61626	P61626 [40-51]			Lysozyme C OS=Homo sapiens OX=9606 GN=LYZ PE=1 SV=1	LYZ	A0A0B4J259; F8VV32; P61626	0	1972.1	12	89.1	221.7	77.2	510.2	86.9	210.4	355.1	100.6	131.6	100.4	110.2	151.2	225.9	221.3	78.5	55.1	52.3	51.6	93	117.7	89.4	72.6	117.3	92.8	62.5	48.4	60		High	1.369e-05	1.366e-09	15.11
GISLANWMCLAK	[R].GISLANWMCLAK.[W]	1xCarbamidomethyl [C9]; 1xTMTpro [K12]; 1xTMTpro [N-Term]	1xCarbamidomethyl [C9]; 1xTMTpro [K12]; 1xTMTpro [N-Term]	0.000779458	0.000154398	1	3	5	P61626	P61626 [40-51]			Lysozyme C OS=Homo sapiens OX=9606 GN=LYZ PE=1 SV=1	LYZ	A0A0B4J259; F8VV32; P61626	0	2119.14	12	69.4	225.3	83.4	275.6	76.4	125.5	197.8	110.3	108.8	87.3	133.8	120.8	175.8	196.7															High	2.094e-05	9.742e-05	7.5
GISMLNK	[R].GISMLNK.[A]	1xTMTpro [K7]; 1xTMTpro [N-Term]	1xTMTpro [K7]; 1xTMTpro [N-Term]	0.0914715	0.00716824	1	3	5	Q06033	Q06033 [369-375]			Inter-alpha-trypsin inhibitor heavy chain H3 OS=Homo sapiens OX=9606 GN=ITIH3 PE=1 SV=2	ITIH3	A0A087WW43; Q06033; E7ET33	0	1370.83	7	191.2	1844.5	267.7	792.5	284.4	316.1	916.4	211.6	254.3	589.9	266.8	182.8	783	688.2	217.8	149.7	248	893.6	294.2	859.2	573.3	816.6	312.9	619.1	223.4	176.1	418.3		High	0.002049	0.02551	3.73
GISMLNK	[R].GISMLNK.[A]	1xTMTpro [K7]; 1xTMTpro [N-Term]	1xTMTpro [K7]; 1xTMTpro [N-Term]	0.109225	0.00805862	1	3	6	Q06033	Q06033 [369-375]			Inter-alpha-trypsin inhibitor heavy chain H3 OS=Homo sapiens OX=9606 GN=ITIH3 PE=1 SV=2	ITIH3	A0A087WW43; Q06033; E7ET33	0	1517.87	7	161.5	1218.3	213.1	552.8	221.4	222.3	415.7	209.5	202.6	422.2	216	190.4	550.5	522.7	244.2	186.1	358.4	1315.2	319.7	1268.3	771.5	1138.4	363	774.2	361.7	252.5	542.6		High	0.002334	0.0301	6.32
GISPVPINLR	[K].GISPVPINLR.[V]	1xTMTpro [N-Term]	1xTMTpro [N-Term]	0.0017101	0.000154398	2	7	4	A0A0D9SFB1; P50570	A0A0D9SFB1 [114-123]; P50570 [114-123]			Dynamin GTPase OS=Homo sapiens OX=9606 GN=DNM1 PE=1 SV=1;Dynamin-2 OS=Homo sapiens OX=9606 GN=DNM2 PE=1 SV=2	DNM1	A0A0D9SFB1; A0A1B0GUX5; A0A1B0GU67; Q05193; A0A0U1RQP1; P50570; A0A0D9SFE4	0	1369.85	10	205.5	167.9	264	269.7	188	199.6	456.9	226.2	200.1	143.2	208.5	206.7	256.9	335.6														NotUnique	High	2.094e-05	0.00026	8.54
GISPYFGYSIAGNMDLDR	[K].GISPYFGYSIAGNMDLDR.[N]	1xTMTpro [N-Term]	1xTMTpro [N-Term]	4.39353e-05	9.41479e-05	1	1	1	P23229	P23229 [466-483]			Integrin alpha-6 OS=Homo sapiens OX=9606 GN=ITGA6 PE=1 SV=5	ITGA6	P23229	0	2280.13	18																												NoQuanValues	High	1.369e-05	4.887e-06	8.77
GISQEQMNEFR	[K].GISQEQMNEFR.[A]	1xTMTpro [N-Term]	1xTMTpro [N-Term]	3.67606e-05	9.41479e-05	1	6	1	P12814	P12814 [742-752]			Alpha-actinin-1 OS=Homo sapiens OX=9606 GN=ACTN1 PE=1 SV=2	ACTN1	H0YJW3; A0A7I2V4Y4; H9KV75; H0YJ11; H7C5W8; P12814	0	1642.82	11															159.6	165.4	131.5	593.9	104.5	1670.3	163.2	349.6	134.9	157.4	149.5	91.6	223.3		High	1.369e-05	4.03e-06	8.45
GISQEQMNEFR	[K].GISQEQMNEFR.[A]	1xTMTpro [N-Term]	1xTMTpro [N-Term]	0.0100002	0.00114313	1	6	2	P12814	P12814 [742-752]			Alpha-actinin-1 OS=Homo sapiens OX=9606 GN=ACTN1 PE=1 SV=2	ACTN1	H0YJW3; A0A7I2V4Y4; H9KV75; H0YJ11; H7C5W8; P12814	0	1789.85	11	34.6	45.2	56.6	62.4	25.5	136.9	110.8	47.6	36.4	57.5	48.1	38.2	66.7	89.3	48.1	35.7	69.4	105	41.9	276.4	71.2	67.6	43.9	37.2	50.3	26.7	52.6		High	0.0002109	0.002499	5.06
GISQEQMQEFR	[K].GISQEQMQEFR.[A]	1xTMTpro [N-Term]	1xTMTpro [N-Term]	5.94962e-06	9.41479e-05	1	3	2	O43707	O43707 [761-771]			Alpha-actinin-4 OS=Homo sapiens OX=9606 GN=ACTN4 PE=1 SV=2	ACTN4	H7C144; F5GXS2; O43707	0	1656.83	11	80.8	96.8	154.7	181.8	73.3	163.8	205.2	80.9	90.5	112.4	118.2	72.4	213.6	224.6	61.6	52.5	222.7	119.7	105.2	868	69.1	139.6	87.8	78.4	66.3	77.4	104.1		High	1.369e-05	5.485e-07	8.63
GISQTNLITTVTPEK	[K].GISQTNLITTVTPEK.[K-]	1xTMTpro [K15]; 1xTMTpro [N-Term]	1xTMTpro [K15]; 1xTMTpro [N-Term]	1.69731e-07	9.41479e-05	1	7	2	A0A0A0MRA8	A0A0A0MRA8 [476-490]			Band 4.1-like protein 3 OS=Homo sapiens OX=9606 GN=EPB41L3 PE=1 SV=1	EPB41L3	A0A0A0MSA4; A0A0A0MRA8; A0A1B0GTF8; J3KT37; A8K968; A0A0J9YW26; Q9Y2J2	0	2210.29	15															35.7	27.2	64.8	37.5	42.4	209.6	49.6	39.5	48.4	77.3	54.1	32.1	42.7		High	1.369e-05	1.102e-08	11.49
GISSTTVTGR	[R].GISSTTVTGR.[T]	1xTMTpro [N-Term]	1xTMTpro [N-Term]	0.000617797	0.000154398	1	1	13	P08519	P08519 [4020-4029]			Apolipoprotein(a) OS=Homo sapiens OX=9606 GN=LPA PE=1 SV=1	LPA	P08519	0	1282.73	10	241.9	1649.7	3176.3	868.4	4838.4	998.1	303	311	702.5	102.6	3115	317	215.5	1452.1	542.4	1396.4	1755.7	405.6	740.1	658.1	516.6	582.5	2323.5	2470.9	991.4	485.9	1079.6		High	2.094e-05	7.541e-05	6.2
GISTSAASPAVGTVGMDMDEDDDFSK	[K].GISTSAASPAVGTVGMDMDEDDDFSK.[W]	1xTMTpro [K26]; 1xTMTpro [N-Term]	1xTMTpro [K26]; 1xTMTpro [N-Term]	3.34278e-12	9.41479e-05	1	1	8	P04114	P04114 [3996-4021]			Apolipoprotein B-100 OS=Homo sapiens OX=9606 GN=APOB PE=1 SV=2	APOB	P04114	0	3211.53	26	925.8	847	1242.1	480.3	1067.6	404.5	614.5	441.1	281.6	315.3	531.9	231.7	329.1	791.2	101.7	160.1	96.5	176	130.6	102.8	128	170.7	206.5	200.2	80.2	57.7	141.4		High	1.369e-05	7.384e-14	17
GISTSAASPAVGTVGMDMDEDDDFSK	[K].GISTSAASPAVGTVGMDMDEDDDFSK.[W]	1xTMTpro [K26]; 1xTMTpro [N-Term]	1xTMTpro [K26]; 1xTMTpro [N-Term]	2.9469e-10	9.41479e-05	1	1	41	P04114	P04114 [3996-4021]			Apolipoprotein B-100 OS=Homo sapiens OX=9606 GN=APOB PE=1 SV=2	APOB	P04114	0	3358.56	26	2310.2	2024.1	2814.5	1278.5	2730.8	616.2	1341.5	766.7	478	716.9	1185.6	292	634	1817.8	1420.1	2449.1	1617.3	2816.7	2021.4	1418.6	1969.5	2388.1	3752.2	3363.8	1107.8	645.9	2201.2		High	1.369e-05	1.015e-11	15.29
GISTSAASPAVGTVGMDMDEDDDFSK	[K].GISTSAASPAVGTVGMDMDEDDDFSK.[W]	1xTMTpro [K26]; 1xTMTpro [N-Term]	1xTMTpro [K26]; 1xTMTpro [N-Term]	1.50158e-10	9.41479e-05	1	1	34	P04114	P04114 [3996-4021]			Apolipoprotein B-100 OS=Homo sapiens OX=9606 GN=APOB PE=1 SV=2	APOB	P04114	0	3505.6	26	1175.1	1113.6	1581.1	1567.3	1720.8	568.1	815.7	499.6	329.9	479.7	665.8	234.6	653.7	1294.3	1313.3	2392.8	1693.8	3139.8	1914.1	1615	2079.3	2612.3	3438	3252.6	1179.5	606.3	2232.1		High	1.369e-05	4.832e-12	15.54
GITFDSGGISIK	[K].GITFDSGGISIK.[A]	1xTMTpro [K12]; 1xTMTpro [N-Term]	1xTMTpro [K12]; 1xTMTpro [N-Term]	4.58957e-05	9.41479e-05	1	2	1	P28838	P28838 [283-294]			Cytosol aminopeptidase OS=Homo sapiens OX=9606 GN=LAP3 PE=1 SV=3	LAP3	P28838; H0Y9Q1	0	1803.05	12	85.1	90	187.6	130.5	83.6	89.1	144.6	91.5	109.3	157.7	122.3	124.3	357.9	211															High	1.369e-05	5.12e-06	8.77
GITGVEDK	[R].GITGVEDK.[E]	1xTMTpro [K8]; 1xTMTpro [N-Term]	1xTMTpro [K8]; 1xTMTpro [N-Term]	0.00283638	0.000367678	1	3	2	P29401	P29401 [247-254]			Transketolase OS=Homo sapiens OX=9606 GN=TKT PE=1 SV=3	TKT	A0A0B4J1R6; P29401; E9PFF2	0	1426.84	8	77.6	128.1	125.6	248.5	109.5	99.6	169	142.9	311	109.3	119.1	91.7	176.1	211.8	64.8	83	121.7	99.1	82.6	772.7	85.3	110.8	76.5	120.3	92.3	90.1	99		High	5.831e-05	0.0005072	6.49
GITMATAK	[K].GITMATAK.[A]	1xTMTpro [K8]; 1xTMTpro [N-Term]	1xTMTpro [K8]; 1xTMTpro [N-Term]	0.00882266	0.00114313	1	4	1	Q9Y490	Q9Y490 [2181-2188]			Talin-1 OS=Homo sapiens OX=9606 GN=TLN1 PE=1 SV=3	TLN1	Q9Y4G6; Q9Y490; A0A1B0GVU7; H0YMT1	0	1547.88	8															111.7	58.2	95	92.2	61	714.6	117.9	174.5	110.8	107.4	83.3	59.4	121.8		High	0.000205	0.002166	8.58
GITSFLVDR	[K].GITSFLVDR.[D]	1xTMTpro [N-Term]	1xTMTpro [N-Term]	0.00826006	0.00103608	1	1	2	P45954	P45954 [231-239]			Short/branched chain specific acyl-CoA dehydrogenase, mitochondrial OS=Homo sapiens OX=9606 GN=ACADSB PE=1 SV=1	ACADSB	P45954	0	1311.76	9															112	133.9	142.7	81.8	125	131.2	110.7	83.6	119.7	181.8	86	872	150.2		High	0.0001797	0.002009	6.61
GITTAAVCVYPAR	[K].GITTAAVCVYPAR.[V]	1xCarbamidomethyl [C8]; 1xTMTpro [N-Term]	1xCarbamidomethyl [C8]; 1xTMTpro [N-Term]	1.16522e-08	9.41479e-05	1	6	12	Q9Y315	Q9Y315 [93-105]			Deoxyribose-phosphate aldolase OS=Homo sapiens OX=9606 GN=DERA PE=1 SV=2	DERA	E9PPK3; G3V158; Q9Y315; E9PPM8; E9PML7; E9PMH9	0	1682.92	13	493.8	832.2	766.7	1182.6	623.7	753.1	1264.5	705.1	642.4	1498.7	633.4	549.3	3294.1	1689.1	330.3	279.2	446.7	598.8	345.1	2044.2	455.8	634.1	366.7	744.7	251.9	1511.3	500.6		High	1.369e-05	5.78e-10	16.3
GIVAAFYSGPSLSDK	[K].GIVAAFYSGPSLSDK.[E]	1xTMTpro [K15]; 1xTMTpro [N-Term]	1xTMTpro [K15]; 1xTMTpro [N-Term]	8.96957e-08	9.41479e-05	1	1	5	P80108	P80108 [545-559]			Phosphatidylinositol-glycan-specific phospholipase D OS=Homo sapiens OX=9606 GN=GPLD1 PE=1 SV=3	GPLD1	P80108	0	2120.19	15	184.6	88.7	224.9	188	208.5	105.5	134.9	149.3	84.9	58.5	168.9	64.3	95.1	193.2	54.6	48.5	39.9	25.7	46.1	39.7	41.6	23.9	37.9	50.7	26.1	35	44.4		High	1.369e-05	5.458e-09	14.64
GIVDQSQQAYQEAFEISK	[K].GIVDQSQQAYQEAFEISK.[K]	1xTMTpro [K18]; 1xTMTpro [N-Term]	1xTMTpro [K18]; 1xTMTpro [N-Term]	1.83485e-10	9.41479e-05	1	4	13	P63104	P63104 [140-157]			14-3-3 protein zeta/delta OS=Homo sapiens OX=9606 GN=YWHAZ PE=1 SV=1	YWHAZ	P63104; H0YB80; B0AZS6; B7Z2E6	0	2649.4	18	283.9	444.2	471.2	468.9	404.1	426.8	1106.3	384.9	422.3	424.3	413.8	292.7	762.3	904.8	604.9	453.1	725.2	730.2	515.2	5468.9	706.1	1217.9	667.1	668.9	666	426.1	782.2		High	1.369e-05	6.023e-12	17
GIVEECCFR	[R].GIVEECCFR.[S]	2xCarbamidomethyl [C6; C7]; 1xTMTpro [N-Term]	2xCarbamidomethyl [C6; C7]; 1xTMTpro [N-Term]	0.00680629	0.000771129	1	1	2	P01344	P01344 [65-73]			Insulin-like growth factor II OS=Homo sapiens OX=9606 GN=IGF2 PE=1 SV=1	IGF2	P01344	0	1473.71	9	72.1	91.1	87.3	228.8	119.5	172.1	183.7	118.1	78.9	83.4	89.4	69.2	178.9	166.5	37	20.7	35.4	51.5	27.7	99.7	105.3	64	42.2	55.3	56.3	33	46.4		High	0.0001281	0.001589	5.3
GIVGVENVAELK	[R].GIVGVENVAELK.[K]	1xTMTpro [K12]; 1xTMTpro [N-Term]	1xTMTpro [K12]; 1xTMTpro [N-Term]	2.6588e-05	9.41479e-05	1	2	3	P06737	P06737 [18-29]			Glycogen phosphorylase, liver form OS=Homo sapiens OX=9606 GN=PYGL PE=1 SV=4	PYGL	E9PK47; P06737	0	1836.11	12	65.7	56.6	51.6	68.1	32.1	52.5	101.5	38.1	39.5	72.1	46.6	46.2	159.4	82															High	1.369e-05	2.825e-06	8.52
GIVIATGDR	[R].GIVIATGDR.[T]	1xTMTpro [N-Term]	1xTMTpro [N-Term]	0.00320836	0.000367678	1	2	1	B1AKY9	B1AKY9 [254-262]			Sodium/potassium-transporting ATPase subunit alpha OS=Homo sapiens OX=9606 GN=ATP1A2 PE=1 SV=1	ATP1A2	B1AKY9; P50993	0	1205.72	9	89.8	93.4	163.1	147.6	103.6	114	448.8	118.3	112.8	74.1	108.8	105.2	99.4	171.7															High	5.831e-05	0.0005954	5.51
GIVTDSVR	[R].GIVTDSVR.[G]	1xTMTpro [N-Term]	1xTMTpro [N-Term]	0.0385763	0.00290032	1	1	3	P14543	P14543 [1068-1075]			Nidogen-1 OS=Homo sapiens OX=9606 GN=NID1 PE=1 SV=3	NID1	P14543	0	1150.68	8	61.4	94.1	90.1	87.9	87.6	80	192.5	71.2	98.8	75.3	85.7	84.7	131.4	139.5	77.6	85.7	112	93.7	101.5	149.7	139.9	202.9	135.1	133.2	104.4	122.4	101.3		High	0.0008695	0.01165	4.06
GIVVGIK	[K].GIVVGIK.[VL]	1xTMTpro [K7]; 1xTMTpro [N-Term]	1xTMTpro [K7]; 1xTMTpro [N-Term]	0.0491046	0.0037957	2	10	7	P09972; A0A3B3IS80	P09972 [102-108]; A0A3B3IS80 [102-108]			Fructose-bisphosphate aldolase C OS=Homo sapiens OX=9606 GN=ALDOC PE=1 SV=2;Fructose-bisphosphate aldolase OS=Homo sapiens OX=9606 GN=ALDOB PE=1 SV=1	ALDOC	J3QKK1; A8MVZ9; K7EKH5; P09972; A0A3B3IS80; A0A087WXX2; J3KSV6; P05062; C9J8F3; J3QKP5	0	1293.87	7	110.8	146.4	121.7	201.6	107.1	121.3	235.3	142.7	173.5	865.3	198	187	2615.5	412.4	128.2	83.3	211.7	299.5	126.2	719.1	192.1	294.7	124.2	256.3	87.8	2288.2	593.2	NotUnique	High	0.001186	0.01496	4.57
GIVVYTGDR	[R].GIVVYTGDR.[T]	1xTMTpro [N-Term]	1xTMTpro [N-Term]	0.00069268	0.000154398	1	1	2	P05023	P05023 [256-264]			Sodium/potassium-transporting ATPase subunit alpha-1 OS=Homo sapiens OX=9606 GN=ATP1A1 PE=1 SV=1	ATP1A1	P05023	0	1283.73	9															147.4	119.6	339.5	280.4	167.3	2555.1	253.2	364.9	167.1	350.4	145.7	157.6	273.6		High	2.094e-05	8.525e-05	8.25
GIWHNDNK	[R].GIWHNDNK.[ST]	1xTMTpro [K8]; 1xTMTpro [N-Term]	1xTMTpro [K8]; 1xTMTpro [N-Term]	0.000465771	0.000154398	2	3	7	P06732; P12277	P06732 [216-223]; P12277 [216-223]			Creatine kinase M-type OS=Homo sapiens OX=9606 GN=CKM PE=1 SV=2;Creatine kinase B-type OS=Homo sapiens OX=9606 GN=CKB PE=1 SV=1	CKM	P06732; P12277; H0YJG0	0	1591.88	8	428.3	422.8	763.4	543.2	506.1	762.9	1131	586.8	532.3	272.9	447.5	532.6	441.9	718.3	299.5	269.2	337.3	254.8	297.8	590.9	328.1	308.6	348.4	272.8	345.6	291.4	309.4	NotUnique	High	2.094e-05	5.597e-05	6.93
GIWHNNEK	[R].GIWHNNEK.[S]	1xTMTpro [K8]; 1xTMTpro [N-Term]	1xTMTpro [K8]; 1xTMTpro [N-Term]	0.00353878	0.000367678	1	2	1	P12532	P12532 [249-256]			Creatine kinase U-type, mitochondrial OS=Homo sapiens OX=9606 GN=CKMT1A PE=1 SV=1	CKMT1A	F8WCN3; P12532	0	1605.9	8																												NoQuanValues	High	5.831e-05	0.0006798	6.75
GIWLEAGK	[K].GIWLEAGK.[A]	1xTMTpro [K8]; 1xTMTpro [N-Term]	1xTMTpro [K8]; 1xTMTpro [N-Term]	0.00690091	0.000771129	1	1	3	Q9Y490	Q9Y490 [59-66]			Talin-1 OS=Homo sapiens OX=9606 GN=TLN1 PE=1 SV=3	TLN1	Q9Y490	0	1481.9	8	66.6	96.5	158.2	136.8	93.5	133.2	193.4	136.7	87.4	68.2	124.2	92.2	111.4	174.6	87.6	82.1	75.1	65.4	86.9	283.6	90.1	84.6	111.5	86.5	68.8	67.2	64		High	0.0001281	0.001614	5.67
GIYAVGDVCGK	[K].GIYAVGDVCGK.[A]	1xCarbamidomethyl [C9]; 1xTMTpro [K11]; 1xTMTpro [N-Term]	1xCarbamidomethyl [C9]; 1xTMTpro [K11]; 1xTMTpro [N-Term]	0.0002288	0.000154398	1	1	1	P00390	P00390 [369-379]			Glutathione reductase, mitochondrial OS=Homo sapiens OX=9606 GN=GSR PE=1 SV=2	GSR	P00390	0	1746.97	11	84.7	52.8	106.6	188.2	52.6	66.9	96.5	48.4	448.4	66.2	111.9	28	103.7	132.9															High	2.094e-05	2.78e-05	9.87
GIYGTISR	[R].GIYGTISR.[R]	1xTMTpro [N-Term]	1xTMTpro [N-Term]	0.0755648	0.00606806	1	1	4	P01031	P01031 [948-955]			Complement C5 OS=Homo sapiens OX=9606 GN=C5 PE=1 SV=4	C5	P01031	0	1170.68	8	338.8	970.8	237.1	428.7	223.6	227.7	1085	265.9	171.2	340.1	263.5	131.9	462.8	569.5	850.8	167.6	241.5	565.3	113.1	366.5	306.5	417.4	297.2	343.6	203	107.4	297		High	0.00172	0.02165	5.68
GKEESLDSDLYAELR	[K].GKEESLDSDLYAELR.[C]	1xTMTpro [K2]; 1xTMTpro [N-Term]	1xTMTpro [K2]; 1xTMTpro [N-Term]	2.07091e-09	9.41479e-05	1	1	4	P02775	P02775 [48-62]			Platelet basic protein OS=Homo sapiens OX=9606 GN=PPBP PE=1 SV=3	PPBP	P02775	1	2333.25	15	307.1	402.7	886.8	390.6	605.2	1400.1	860.9	666.3	221.7	250.9	258.1	194.4	386.4	914	551.9	245.2	674.3	240.3	371.2	1464.6	599.1	376.9	389.8	174.5	835.1	156.5	397.9		High	1.369e-05	8.663e-11	17
GKWERPFEVK	[K].GKWERPFEVK.[D]	2xTMTpro [K2; K10]; 1xTMTpro [N-Term]	2xTMTpro [K2; K10]; 1xTMTpro [N-Term]	0.000304056	0.000154398	2	3	12	A0A024R6I7; P01009	A0A024R6I7 [216-225]; P01009 [216-225]			Alpha-1-antitrypsin OS=Homo sapiens OX=9606 GN=SERPINA1 PE=1 SV=1;Alpha-1-antitrypsin OS=Homo sapiens OX=9606 GN=SERPINA1 PE=1 SV=3	SERPINA1	A0A024R6I7; A0A0G2JRN3; P01009	1	2188.31	10	1077.9	23480.4	738.6	2713.9	401	695.1	4055	461	944.1	2709.9	474.2	550.6	3283.7	3825	123.1	95.5	426.8	1527.5	155.7	725.4	188.5	2319.8	140.3	2213.5	330.1	185.8	718.8	NotUnique	High	2.094e-05	3.673e-05	12.21
GKWERPFEVKDTEEEDFHVDQVTTVK	[K].GKWERPFEVKDTEEEDFHVDQVTTVK.[V]	3xTMTpro [K2; K10; K26]; 1xTMTpro [N-Term]	3xTMTpro [K2; K10; K26]; 1xTMTpro [N-Term]	3.04093e-07	9.41479e-05	1	1	3	P01009	P01009 [216-241]			Alpha-1-antitrypsin OS=Homo sapiens OX=9606 GN=SERPINA1 PE=1 SV=3	SERPINA1	P01009	2	4365.35	26	93.1	1432.1	71.1	219.8	42.5	59.1	236.4	51.8	44.8	75.1	61	34.5	186	310.9	22	16.9	17.4	12.5	19	37.2	21.7	186.7	19.3	91	15.1	15.1	32.5		High	1.369e-05	2.088e-08	17
GLAAALENK	[K].GLAAALENK.[R]	1xTMTpro [K9]; 1xTMTpro [N-Term]	1xTMTpro [K9]; 1xTMTpro [N-Term]	4.49048e-05	9.41479e-05	1	2	10	P19440	P19440 [173-181]			Glutathione hydrolase 1 proenzyme OS=Homo sapiens OX=9606 GN=GGT1 PE=1 SV=2	GGT1	E7ET76; P19440	0	1494.91	9	583.9	1629.6	545.4	426.2	382.7	349.4	3171.8	327.7	327.1	1605.7	281.1	338.9	1687	1399.7	196.2	321.6	323.4	2249.4	224	2619.2	320.8	427.4	232.2	1643.5	659.5	391.8	659		High	1.369e-05	5.007e-06	9.92
GLAAQEAEQGR	[K].GLAAQEAEQGR.[V]	1xTMTpro [N-Term]	1xTMTpro [N-Term]	0.0708874	0.00582808	1	2	1	A0A1B0GTY3	A0A1B0GTY3 [197-207]			A disintegrin and metalloproteinase with thrombospondin motifs 2 OS=Homo sapiens OX=9606 GN=ADAMTS2 PE=1 SV=2	ADAMTS2	A0A1B0GTY3; O95450	0	1433.77	11															14.4	15.2	49.1	13	20.6	71.2	47.6	16.6	17.2	45.2	23.1	24.3	20.1		High	0.001625	0.02055	4.01
GLAEVQNR	[K].GLAEVQNR.[L]	1xTMTpro [N-Term]	1xTMTpro [N-Term]	0.00540181	0.00063313	1	1	4	P02549	P02549 [718-725]			Spectrin alpha chain, erythrocytic 1 OS=Homo sapiens OX=9606 GN=SPTA1 PE=1 SV=5	SPTA1	P02549	0	1190.68	8	1185	50.5	1055.9	309.9	516.1	277.3	112.8	614.4	193.4	99.3	302.5	85.5	103.2	531.7	182.4	263.7	146.5	172.6	186.7	203.2	152.2	1043.3	479.1	201.4	155.3	118.3	265.1		High	0.0001032	0.001182	7.12
GLAEVQQDGEAEEGATSDGEK	[K].GLAEVQQDGEAEEGATSDGEK.[K]	1xTMTpro [K21]; 1xTMTpro [N-Term]	1xTMTpro [K21]; 1xTMTpro [N-Term]	2.87005e-05	9.41479e-05	1	1	1	Q02952	Q02952 [582-602]			A-kinase anchor protein 12 OS=Homo sapiens OX=9606 GN=AKAP12 PE=1 SV=4	AKAP12	Q02952	0	2728.34	21															14.9	9.4	18.8	13.9	29.2	31.5	21.4	17.6	22.9	27.9	14.4	15.2	13.5		High	1.369e-05	3.072e-06	8.24
GLAGAVSELLR	[K].GLAGAVSELLR.[S]	1xTMTpro [N-Term]	1xTMTpro [N-Term]	1.76155e-06	9.41479e-05	1	1	3	Q9Y490	Q9Y490 [614-624]			Talin-1 OS=Homo sapiens OX=9606 GN=TLN1 PE=1 SV=3	TLN1	Q9Y490	0	1389.84	11	132.8	231.6	201.1	255.2	196.9	199	558.8	163.9	244.8	284.7	187.2	182.8	505.7	491.3	83.5	44.4	77	75.2	58.9	458.6	83	122.1	84.9	81	60.4	57	74.9		High	1.369e-05	1.44e-07	11.28
GLAGEVGNK	[R].GLAGEVGNK.[G]	1xTMTpro [K9]; 1xTMTpro [N-Term]	1xTMTpro [K9]; 1xTMTpro [N-Term]	0.0557804	0.0042242	1	1	1	P12110	P12110 [454-462]			Collagen alpha-2(VI) chain OS=Homo sapiens OX=9606 GN=COL6A2 PE=1 SV=4	COL6A2	P12110	0	1452.87	9															62.8	49.8	160.4	85.9	82.3	178.3	90.4	90.9	62.4	180.2	72.8	76	72		High	0.001294	0.01679	5.53
GLALGIAK	[K].GLALGIAK.[A]	1xTMTpro [K8]; 1xTMTpro [N-Term]	1xTMTpro [K8]; 1xTMTpro [N-Term]	0.0369458	0.00266737	1	4	1	P48637	P48637 [187-194]			Glutathione synthetase OS=Homo sapiens OX=9606 GN=GSS PE=1 SV=1	GSS	A0A2R8Y7I7; P48637; A0A2R8Y430; A0A2R8Y5T7	0	1350.9	8	92.8	304.2	124	151.4	234.4	127.5	270.1	110.7	138	147.9	116	122.8	339.1	225.2															High	0.0008259	0.01108	3.14
GLAMVPLK	[K].GLAMVPLK.[F]	1xTMTpro [K8]; 1xTMTpro [N-Term]	1xTMTpro [K8]; 1xTMTpro [N-Term]	0.0138269	0.00143217	1	1	1	Q06278	Q06278 [1006-1013]			Aldehyde oxidase OS=Homo sapiens OX=9606 GN=AOX1 PE=1 SV=2	AOX1	Q06278	0	1436.92	8	34.7	54.2	48.9	74.7	39.5	40.7	67.5	50.7	57.4	217.1	60.3	74.2	595.4	132.8															High	0.0003231	0.003577	5.24
GLANVFCVFTK	[K].GLANVFCVFTK.[G]	1xCarbamidomethyl [C7]; 1xTMTpro [K11]; 1xTMTpro [N-Term]	1xCarbamidomethyl [C7]; 1xTMTpro [K11]; 1xTMTpro [N-Term]	0.000287063	0.000154398	1	2	1	Q03169	Q03169 [39-49]			Tumor necrosis factor alpha-induced protein 2 OS=Homo sapiens OX=9606 GN=TNFAIP2 PE=1 SV=2	TNFAIP2	H0YKI8; Q03169	0	1864.06	11	44.6	105.1	48.6	69.3	49.9	47.3	163	46.3	62.8	54.6	56.3	55.7	92.9	97.3															High	2.094e-05	3.478e-05	6.24
GLAPGQEYQVTVR	[R].GLAPGQEYQVTVR.[A]	1xTMTpro [N-Term]	1xTMTpro [N-Term]	3.40211e-08	9.41479e-05	1	10	4	A0A3B3ISX9	A0A3B3ISX9 [809-821]			Tenascin-X OS=Homo sapiens OX=9606 GN=TNXB PE=1 SV=1	TNXB	A0A140T902; A0A140TA33; A0A140TA52; A0A140T956; A0A140T9C0; A0A3B3ISX9; A0A140T8Y3; A0A140TA41; P22105; A0A087WWA5	0	1721.95	13	38.3	59.1	42.4	44.5	49.6	131.9	851	50.9	81.9	99.9	41.8	62.3	181.1	155	151.5	199.6	555.6	473	211.1	517.2	1187.2	217.4	241.4	322.2	227.9	191.3	378.2		High	1.369e-05	1.879e-09	14.69
GLASANVDFAFSLYK	[R].GLASANVDFAFSLYK.[H]	1xTMTpro [K15]; 1xTMTpro [N-Term]	1xTMTpro [K15]; 1xTMTpro [N-Term]	7.36163e-09	9.41479e-05	1	3	13	P08185	P08185 [38-52]			Corticosteroid-binding globulin OS=Homo sapiens OX=9606 GN=SERPINA6 PE=1 SV=1	SERPINA6	G3V350; P08185; G3V4V7	0	2211.23	15	1374.7	2426.1	947.1	1524.7	1476.9	1342	1486	1029.6	962.9	1197.5	1469.6	1021.5	1065	1788.5	44	39	77.6	44.3	48.6	64.3	72.1	49.8	151.4	100.6	74.2	38.9	50.7		High	1.369e-05	3.495e-10	15.27
GLATFCLDK	[R].GLATFCLDK.[DE]	1xCarbamidomethyl [C6]; 1xTMTpro [K9]; 1xTMTpro [N-Term]	1xCarbamidomethyl [C6]; 1xTMTpro [K9]; 1xTMTpro [N-Term]	0.00016893	9.41479e-05	1	3	3	U3KQM0	U3KQM0 [22-30]			Membrane-associated progesterone receptor component 2 OS=Homo sapiens OX=9606 GN=PGRMC2 PE=1 SV=1	PGRMC2	U3KQM0; O00264; O15173	0	1632.93	9	79.1	93.5	115.6	119.9	96.7	95.6	189	122.9	90.5	136.9	102.2	76.3	335.5	153.9	172.9	187.6	180	216.2	226.2	356.1	368.7	449.4	283.8	289.5	179.5	297.8	281.4		High	1.369e-05	2.049e-05	7.8
GLAVFISDIR	[R].GLAVFISDIR.[N]	1xTMTpro [N-Term]	1xTMTpro [N-Term]	0.000156005	9.41479e-05	2	4	5	O95782; O94973	O95782 [12-21]; O94973 [12-21]			AP-2 complex subunit alpha-1 OS=Homo sapiens OX=9606 GN=AP2A1 PE=1 SV=3;AP-2 complex subunit alpha-2 OS=Homo sapiens OX=9606 GN=AP2A2 PE=1 SV=2	AP2A1	M0R2D9; O95782; O94973; E9PR62	0	1394.83	10	138.5	121	156.7	186	122.1	156.1	361.7	139.5	131.2	117.7	138.9	97.8	229.9	252.6	268	209.8	208.3	272.4	250.5	1735.8	270	455.9	317.8	343.5	210.2	280.6	300.3	NotUnique	High	1.369e-05	1.885e-05	7.22
GLCAIAQAESLR	[R].GLCAIAQAESLR.[Y]	1xCarbamidomethyl [C3]; 1xTMTpro [N-Term]	1xCarbamidomethyl [C3]; 1xTMTpro [N-Term]	0.000114238	9.41479e-05	1	4	3	P23396	P23396 [95-106]			40S ribosomal protein S3 OS=Homo sapiens OX=9606 GN=RPS3 PE=1 SV=2	RPS3	H0YF32; H0YCJ7; F2Z2S8; P23396	0	1592.87	12	73.7	101.3	104.3	144.1	86.4	104.6	204.1	91.2	90.9	80.4	88.9	76.8	151	167.7	162.1	144.1	160.5	137.8	207	373.6	213.3	142	279.1	244.5	134.2	194.2	164.5		High	1.369e-05	1.364e-05	10.07
GLCFCGK	[R].GLCFCGK.[C]	2xCarbamidomethyl [C3; C5]; 1xTMTpro [K7]; 1xTMTpro [N-Term]	2xCarbamidomethyl [C3; C5]; 1xTMTpro [K7]; 1xTMTpro [N-Term]	0.00996535	0.00114313	1	3	5	P05107	P05107 [555-561]			Integrin beta-2 OS=Homo sapiens OX=9606 GN=ITGB2 PE=1 SV=2	ITGB2	D3DSM0; P05107; A0A494C0X7	0	1449.78	7	159.5	496.2	192	661.2	169.7	222.8	1859.1	126.7	292.2	501.7	304.6	127.4	858.5	685.1	239.2	193.7	387.1	759.1	287	3945.7	455.8	652.4	347.5	566.5	319.6	198.9	491.1		High	0.0002109	0.002489	7.75
GLCFLFGSNLR	[K].GLCFLFGSNLR.[Q]	1xCarbamidomethyl [C3]; 1xTMTpro [N-Term]	1xCarbamidomethyl [C3]; 1xTMTpro [N-Term]	6.27564e-08	9.41479e-05	1	1	3	P11215	P11215 [121-131]			Integrin alpha-M OS=Homo sapiens OX=9606 GN=ITGAM PE=1 SV=2	ITGAM	P11215	0	1587.86	11	36.8	212.5	41.4	76.2	72.6	62.1	1297.6	48.1	110.4	199	68.1	42.9	380.8	285.9	69.6	73.5	81	262.1	89.4	1233.2	113.4	190.5	91.3	162.5	82.2	76	161.9		High	1.369e-05	3.687e-09	17
GLCVATPVQLR	[K].GLCVATPVQLR.[V]	1xCarbamidomethyl [C3]; 1xTMTpro [N-Term]	1xCarbamidomethyl [C3]; 1xTMTpro [N-Term]	1.1884e-06	9.41479e-05	4	10	9	A0A0G2JPR0; P0C0L4; A0A140TA29; P0C0L5	A0A0G2JPR0 [818-828]; P0C0L4 [818-828]; A0A140TA29 [818-828]; P0C0L5 [818-828]			C4a anaphylatoxin OS=Homo sapiens OX=9606 GN=C4A PE=1 SV=1;Complement C4-A OS=Homo sapiens OX=9606 GN=C4A PE=1 SV=2;C4a anaphylatoxin OS=Homo sapiens OX=9606 GN=C4B PE=1 SV=1;Complement C4-B OS=Homo sapiens OX=9606 GN=C4B PE=1 SV=2	C4A	F5GXS0; A0A0G2JL54; A0A140TA32; A0A3B3ISA6; A0A0G2JPR0; P0C0L4; A0A140TA29; P0C0L5; A0A140TA44; A0A140TA49	0	1517.88	11	915.5	3645.3	846.6	1271.9	394.6	501	2230	354.1	418.7	456.8	333.4	239.4	675.8	1084	630.2	382.1	2320.9	1069.2	567.8	1136.4	470.6	1026.4	640.6	1947.9	732	328.5	864.7	NotUnique	High	1.369e-05	9.331e-08	14.94
GLDAHLEQIFQEAHGMVAR	[R].GLDAHLEQIFQEAHGMVAR.[K]	1xTMTpro [N-Term]	1xTMTpro [N-Term]	2.14454e-11	9.41479e-05	1	1	8	P11277	P11277 [688-706]			Spectrin beta chain, erythrocytic OS=Homo sapiens OX=9606 GN=SPTB PE=1 SV=5	SPTB	P11277	0	2426.26	19	406.8	184.8	426.4	433.8	276.5	342	426.9	323.2	182.9	143.2	257	178.9	223.3	386.6	25	23	18.2	22.2	27.1	29.7	27.5	67.7	49.5	35.7	16.2	78.2	33.7		High	1.369e-05	5.703e-13	17
GLDAHLEQIFQEAHGMVAR	[R].GLDAHLEQIFQEAHGMVAR.[K]	1xTMTpro [N-Term]	1xTMTpro [N-Term]	6.29855e-08	9.41479e-05	1	1	9	P11277	P11277 [688-706]			Spectrin beta chain, erythrocytic OS=Homo sapiens OX=9606 GN=SPTB PE=1 SV=5	SPTB	P11277	0	2573.29	19	176.4	72.7	167.8	94.9	101.9	112.2	109.1	147.6	76	61.3	99.9	77.3	99.3	146.6	158.5	208.3	134.9	192	193.3	206	190.9	895.3	367.8	256.1	159.2	104.4	211.7		High	1.369e-05	3.703e-09	16.96
GLDCDIDIQK	[K].GLDCDIDIQK.[T]	1xCarbamidomethyl [C4]; 1xTMTpro [K10]; 1xTMTpro [N-Term]	1xCarbamidomethyl [C4]; 1xTMTpro [K10]; 1xTMTpro [N-Term]	0.00268987	0.000367678	1	1	1	P29350	P29350 [477-486]			Tyrosine-protein phosphatase non-receptor type 6 OS=Homo sapiens OX=9606 GN=PTPN6 PE=1 SV=1	PTPN6	P29350	0	1784.97	10																												NoQuanValues	High	5.043e-05	0.0004718	6.32
GLDFEAK	[K].GLDFEAK.[QN]	1xTMTpro [K7]; 1xTMTpro [N-Term]	1xTMTpro [K7]; 1xTMTpro [N-Term]	0.0336383	0.00231879	1	5	1	A0A087WU43	A0A087WU43 [441-447]			Cadherin-1 OS=Homo sapiens OX=9606 GN=CDH1 PE=1 SV=1	CDH1	A0A087WU43; P12830; A0A087WX17; P22223; H3BNC6	0	1387.81	7															53.6	52.4	75.4	68.2	91.3	133.5	157.3	60.1	80	109	77.7	84.5	72.8		High	0.00073	0.009996	5.39
GLDFSDR	[K].GLDFSDR.[I]	1xTMTpro [N-Term]	1xTMTpro [N-Term]	0.0333774	0.00231879	1	9	2	Q13561	Q13561 [66-72]			Dynactin subunit 2 OS=Homo sapiens OX=9606 GN=DCTN2 PE=1 SV=4	DCTN2	A0A7I2V4Y9; Q13561; F8VRV7; A0A7I2V390; A0A7I2V4H4; F8VW18; H0YHL1; A0A7I2V2Z2; F8W1I6	0	1113.59	7	139.2	112.4	160.8	148.4	120.8	91.7	187.2	146.1	116.2	148.5	99.8	95.6	365	210.5	97.4	72.1	63.5	65.6	64.3	340.6	337.8	288.7	129.7	223.7	62.9	207.2	125.8		High	0.00073	0.009911	5.16
GLDGAVDMGAR	[R].GLDGAVDMGAR.[G]	1xTMTpro [N-Term]	1xTMTpro [N-Term]	5.36651e-05	9.41479e-05	1	2	2	Q8IZ83	Q8IZ83 [335-345]			Aldehyde dehydrogenase family 16 member A1 OS=Homo sapiens OX=9606 GN=ALDH16A1 PE=1 SV=2	ALDH16A1	Q8IZ83; F5H4B6	0	1365.71	11															103.5	120.3	218.9	412.3	109.2	1480	225.8	676.2	123.9	246	96.8	983	272.7		High	1.369e-05	6.07e-06	7.85
GLDGAVDMGAR	[R].GLDGAVDMGAR.[G]	1xTMTpro [N-Term]	1xTMTpro [N-Term]	0.001424	0.000154398	1	2	11	Q8IZ83	Q8IZ83 [335-345]			Aldehyde dehydrogenase family 16 member A1 OS=Homo sapiens OX=9606 GN=ALDH16A1 PE=1 SV=2	ALDH16A1	Q8IZ83; F5H4B6	0	1512.75	11	123.3	351.2	215.8	204.7	195.5	205.3	253.7	232.2	331.6	339.8	170.1	332.3	667.2	455.4	477.1	395.8	625.1	997.5	386	3341.5	717.1	1264.4	395.8	610.1	336.5	2548.2	689.2		High	2.094e-05	0.0002037	7.71
GLDLNGGPDDPLQQTGQLFGGLVR	[K].GLDLNGGPDDPLQQTGQLFGGLVR.[D]	1xTMTpro [N-Term]	1xTMTpro [N-Term]	2.79222e-09	9.41479e-05	1	1	7	P02730	P02730 [361-384]			Band 3 anion transport protein OS=Homo sapiens OX=9606 GN=SLC4A1 PE=1 SV=3	SLC4A1	P02730	0	2771.46	24	622.8	226.3	654.1	329.5	339.8	425.1	441.2	462.8	209.5	149.7	365.1	133	239.9	537.3	241.6	263.4	227.6	191.7	245.4	306.7	165.6	1047.8	481.5	331.5	240.3	185.6	267.2		High	1.369e-05	1.205e-10	17
GLEAFGGLK	[K].GLEAFGGLK.[L]	1xTMTpro [K9]; 1xTMTpro [N-Term]	1xTMTpro [K9]; 1xTMTpro [N-Term]	0.0161306	0.00147948	1	1	2	P54868	P54868 [334-342]			Hydroxymethylglutaryl-CoA synthase, mitochondrial OS=Homo sapiens OX=9606 GN=HMGCS2 PE=1 SV=1	HMGCS2	P54868	0	1499.91	9	71.5	64.6	97.8	158.3	79.5	122.7	133.7	127.1	45.8	44.8	107.8	46.7	77.9	121.1	46.8	47.2	50.8	58.4	55.2	59	47.3	39.7	56.5	93.3	60.4	121.6	61.6		High	0.0003441	0.004251	4.94
GLEEELQFSLGSK	[R].GLEEELQFSLGSK.[I]	1xTMTpro [K13]; 1xTMTpro [N-Term]	1xTMTpro [K13]; 1xTMTpro [N-Term]	2.07247e-08	9.41479e-05	4	11	20	A0A0G2JPR0; P0C0L4; A0A140TA29; P0C0L5	A0A0G2JPR0 [1353-1365]; P0C0L4 [1353-1365]; A0A140TA29 [1353-1365]; P0C0L5 [1353-1365]			C4a anaphylatoxin OS=Homo sapiens OX=9606 GN=C4A PE=1 SV=1;Complement C4-A OS=Homo sapiens OX=9606 GN=C4A PE=1 SV=2;C4a anaphylatoxin OS=Homo sapiens OX=9606 GN=C4B PE=1 SV=1;Complement C4-B OS=Homo sapiens OX=9606 GN=C4B PE=1 SV=2	C4A	F5GXS0; A0A0G2JL54; A0A140TA32; A0A3B3ISA6; A0A0G2JPR0; P0C0L4; A0A140TA29; A0A3B3ISD7; P0C0L5; A0A140TA44; A0A140TA49	0	2045.14	13	3834	13671.7	3397.9	5112.6	1660.8	1548.2	6319.7	1341.9	1395.8	1470.8	1392	581.2	1856.6	3892.4	1474.6	1149.8	2258.7	2185.2	1214.5	2780.7	986.4	3314.7	1461.9	1459.3	1247	393.8	1932.6	NotUnique	High	1.369e-05	1.09e-09	13.89
GLEEGQAQAGQCPSLEGR	[R].GLEEGQAQAGQCPSLEGR.[L]	1xCarbamidomethyl [C12]; 1xTMTpro [N-Term]	1xCarbamidomethyl [C12]; 1xTMTpro [N-Term]	4.8339e-11	9.41479e-05	1	2	2	Q9Y6C2	Q9Y6C2 [709-726]			EMILIN-1 OS=Homo sapiens OX=9606 GN=EMILIN1 PE=1 SV=3	EMILIN1	A0A0A0MT20; Q9Y6C2	0	2191.07	18															123.3	80.8	162.1	46.3	136.6	113.4	146.8	271.8	183.5	140.6	126.4	73.6	90.4		High	1.369e-05	1.39e-12	15.05
GLEELER	[K].GLEELER.[K]	1xTMTpro [N-Term]	1xTMTpro [N-Term]	0.0248354	0.00210391	1	1	2	Q96P63	Q96P63 [268-274]			Serpin B12 OS=Homo sapiens OX=9606 GN=SERPINB12 PE=1 SV=1	SERPINB12	Q96P63	0	1149.64	7	118.2	99.3	173.9	151.1	139.4	394.7	169.3	333.5	236.5	121.9	200.9	198.9	185.8	304.6	136.6	234.9	422.9	154.4	210.4	193.4	590	321.2	165.1	188.9	590.6	156.7	219.6		High	0.0005644	0.007051	6.32
GLEHPLFPK	[R].GLEHPLFPK.[D]	1xTMTpro [K9]; 1xTMTpro [N-Term]	1xTMTpro [K9]; 1xTMTpro [N-Term]	0.0274153	0.00210391	1	4	1	O75044	O75044 [571-579]			SLIT-ROBO Rho GTPase-activating protein 2 OS=Homo sapiens OX=9606 GN=SRGAP2 PE=1 SV=3	SRGAP2	O75044; Q5VZB4; A0A075B7B5; B7ZM87	0	1645.99	9																												NoQuanValues	High	0.0005999	0.007903	5.04
GLELEPGAGLFVAQAGGADPDK	[R].GLELEPGAGLFVAQAGGADPDK.[F]	1xTMTpro [K22]; 1xTMTpro [N-Term]	1xTMTpro [K22]; 1xTMTpro [N-Term]	1.02117e-09	9.41479e-05	1	1	4	P39060	P39060 [609-630]			Collagen alpha-1(XVIII) chain OS=Homo sapiens OX=9606 GN=COL18A1 PE=1 SV=5	COL18A1	P39060	0	2720.48	22	138.5	245.8	183.5	193.4	140.2	174.2	533.1	164.8	150.1	287.7	210.4	107.1	576.9	298.6															High	1.369e-05	3.983e-11	15.71
GLEPGQEYNVLLTAEK	[R].GLEPGQEYNVLLTAEK.[G]	1xTMTpro [K16]; 1xTMTpro [N-Term]	1xTMTpro [K16]; 1xTMTpro [N-Term]	1.20316e-09	9.41479e-05	2	4	4	J3QSU6; P24821	J3QSU6 [1042-1057]; P24821 [1042-1057]			Tenascin OS=Homo sapiens OX=9606 GN=TNC PE=1 SV=1;Tenascin OS=Homo sapiens OX=9606 GN=TNC PE=1 SV=3	TNC	J3QSU6; P24821; E9PC84; F5H7V9	0	2369.32	16	160.7	873.3	211	549	249.2	496.9	834.8	188.6	136.3	399.6	148.9	111	782.7	617.2	159	152.3	128.7	149	210.5	206.6	216.3	195.6	296.3	464.1	139.3	277.6	191.5	NotUnique	High	1.369e-05	4.77e-11	14.68
GLEPSPAAVAALPPEVR	[R].GLEPSPAAVAALPPEVR.[A]	1xTMTpro [N-Term]	1xTMTpro [N-Term]	6.2481e-09	9.41479e-05	1	1	1	Q9P265	Q9P265 [5-21]			Disco-interacting protein 2 homolog B OS=Homo sapiens OX=9606 GN=DIP2B PE=1 SV=3	DIP2B	Q9P265	0	1978.13	17															57.3	53.8	49	72.7	61.8	258.4	78.5	78.7	72.7	84.8	48.5	46.1	63.5		High	1.369e-05	2.92e-10	16.13
GLEQGIQDNK	[R].GLEQGIQDNK.[I]	1xTMTpro [K10]; 1xTMTpro [N-Term]	1xTMTpro [K10]; 1xTMTpro [N-Term]	3.44434e-06	9.41479e-05	1	1	2	Q16706	Q16706 [965-974]			Alpha-mannosidase 2 OS=Homo sapiens OX=9606 GN=MAN2A1 PE=1 SV=2	MAN2A1	Q16706	0	1709.97	10	54.6	89.4	84.4	197.9	63.8	99.7	172.1	100.4	68.1	61.8	83.3	43.2	95.1	118.3	130.2	101.6	259.3	150.3	220.7	217	212.7	146.5	178	305.1	156.7	125	164.1		High	1.369e-05	3.005e-07	12.96
GLEQLLVGGSHLK	[K].GLEQLLVGGSHLK.[E]	1xTMTpro [K13]; 1xTMTpro [N-Term]	1xTMTpro [K13]; 1xTMTpro [N-Term]	4.75019e-10	9.41479e-05	1	2	7	P12109	P12109 [136-148]			Collagen alpha-1(VI) chain OS=Homo sapiens OX=9606 GN=COL6A1 PE=1 SV=3	COL6A1	A0A087X0S5; P12109	0	1959.19	13	501.8	958.7	401.8	865.3	387.1	364.7	2929.2	340.9	369.7	948.3	422.5	266.8	1944.6	974.2	55.5	59.5	40.2	184.2	107.5	173.7	225.4	180.7	69.1	146.6	55.4	90.7	129.2		High	1.369e-05	1.719e-11	15.19
GLESQTK	[R].GLESQTK.[L]	1xTMTpro [K7]; 1xTMTpro [N-Term]	1xTMTpro [K7]; 1xTMTpro [N-Term]	0.00744568	0.000904615	4	9	10	A0A0G2JPR0; P0C0L4; A0A140TA29; P0C0L5	A0A0G2JPR0 [298-304]; P0C0L4 [298-304]; A0A140TA29 [298-304]; P0C0L5 [298-304]			C4a anaphylatoxin OS=Homo sapiens OX=9606 GN=C4A PE=1 SV=1;Complement C4-A OS=Homo sapiens OX=9606 GN=C4A PE=1 SV=2;C4a anaphylatoxin OS=Homo sapiens OX=9606 GN=C4B PE=1 SV=1;Complement C4-B OS=Homo sapiens OX=9606 GN=C4B PE=1 SV=2	C4A	F5GXS0; A0A0G2JL54; A0A140TA32; A0A0G2JPR0; P0C0L4; A0A140TA29; P0C0L5; A0A140TA44; A0A140TA49	0	1370.81	7	944.1	3791.6	1241.1	1582.3	490.4	355.5	711.5	406.6	356	233.7	433.8	323.8	311.8	990.5	964.9	864.2	1983.4	777.9	820.1	2334.3	332.5	777.9	1030	1173.6	411.1	254.5	1237.8	NotUnique	High	0.0001452	0.00177	7.04
GLESRADSIGSGR	[K].GLESRADSIGSGR.[A]	1xTMTpro [N-Term]	1xTMTpro [N-Term]	0.0105014	0.00114313	1	5	3	A0A087X1U1	A0A087X1U1 [278-290]			Arf-GAP with GTPase, ANK repeat and PH domain-containing protein 1 OS=Homo sapiens OX=9606 GN=AGAP1 PE=1 SV=1	AGAP1	A0A087X1U1; E7EUN2; F5GXM9; Q9UPQ3; A0A087X044	1	1608.86	13	49.1	115.8	260.9	232.8	117	158.3	2555.5	67	95.1	70.7	37.2	19.4	49.7	266.2	160.1	115.3	125.4	182.7	369	140.8	181.5	111	207.1	253.7	111	132.5	229		High	0.0002267	0.00264	8.61
GLETSLAECTFTK	[R].GLETSLAECTFTK.[R]	1xCarbamidomethyl [C9]; 1xTMTpro [K13]; 1xTMTpro [N-Term]	1xCarbamidomethyl [C9]; 1xTMTpro [K13]; 1xTMTpro [N-Term]	5.58061e-09	9.41479e-05	1	5	8	P05156	P05156 [188-200]			Complement factor I OS=Homo sapiens OX=9606 GN=CFI PE=1 SV=2	CFI	P05156; A0A087X0I2; A0A2R8Y3M9; E7ETH0; G3XAM2	0	2065.11	13	279.1	1220.8	299.2	708.3	252.3	284.4	743.8	255.6	291	293.4	270.2	196.4	460.9	533.2	370.6	356.8	398.5	783.3	375.4	929.6	945.4	1088.5	471.3	923.9	454	325.3	607.6		High	1.369e-05	2.58e-10	15.8
GLEVTAYSPLGSSDR	[R].GLEVTAYSPLGSSDR.[A]	1xTMTpro [N-Term]	1xTMTpro [N-Term]	0.000200204	9.41479e-05	1	1	1	P14550	P14550 [204-218]			Aldo-keto reductase family 1 member A1 OS=Homo sapiens OX=9606 GN=AKR1A1 PE=1 SV=3	AKR1A1	P14550	0	1855.97	15																												NoQuanValues	High	1.369e-05	2.433e-05	7.17
GLEVTITAR	[K].GLEVTITAR.[F]	1xTMTpro [N-Term]	1xTMTpro [N-Term]	0.00100154	0.000154398	1	1	7	P01024	P01024 [250-258]			Complement C3 OS=Homo sapiens OX=9606 GN=C3 PE=1 SV=2	C3	P01024	0	1263.76	9	978.3	3324	765.7	1185.2	775.5	1063	3108.7	594.5	676.9	609.7	656.9	328.9	930.6	1258.1	382.9	545.2	500.7	681.4	362.3	564.6	472.3	766.9	765.7	1028.6	459.8	224.9	536		High	2.094e-05	0.0001308	7.72
GLEWIGEIYHSGSPNYNPSLK	[K].GLEWIGEIYHSGSPNYNPSLK.[S]	1xTMTpro [K21]; 1xTMTpro [N-Term]	1xTMTpro [K21]; 1xTMTpro [N-Term]	0.034704	0.00237468	1	2	1	A0A075B7B6	A0A075B7B6 [64-84]			Immunoglobulin heavy variable 4/OR15-8 (non-functional) (Fragment) OS=Homo sapiens OX=9606 GN=IGHV4OR15-8 PE=4 SV=1	IGHV4OR15-8	A0A087WW49; A0A075B7B6	0	2969.57	21	69.4	54	128.9	325.6	101.4	142.6	142.4	130.4	64.8	77.8	152.6	44.8	93.1	145.5															High	0.0007591	0.01035	4.61
GLEWIGSIYHSGSTYYNPSLK	[K].GLEWIGSIYHSGSTYYNPSLK.[S]	1xTMTpro [K21]; 1xTMTpro [N-Term]	1xTMTpro [K21]; 1xTMTpro [N-Term]	0.0236481	0.0019452	1	1	1	P0DP08	P0DP08 [64-84]			Immunoglobulin heavy variable 4-38-2 OS=Homo sapiens OX=9606 GN=IGHV4-38-2 PE=3 SV=1	IGHV4-38-2	P0DP08	0	2980.57	21																												NoQuanValues	High	0.0005262	0.006671	5.83
GLEWLGR	[R].GLEWLGR.[T]	1xTMTpro [N-Term]	1xTMTpro [N-Term]	0.0276257	0.00210391	1	1	34	A0A0B4J1U7	A0A0B4J1U7 [66-72]			Immunoglobulin heavy variable 6-1 OS=Homo sapiens OX=9606 GN=IGHV6-1 PE=3 SV=1	IGHV6-1	A0A0B4J1U7	0	1134.66	7	3640.6	2296.6	7324.9	43199.2	2577	4410.8	9152.7	5145.3	1551	1912.3	8074.3	1019.3	2878.8	9414.7	6610.3	2208	2007.7	2995.4	10811.7	2840.6	4032.8	1455.2	12249.3	3351.3	1900.6	2547.3	4868.3		High	0.0006061	0.007984	5.89
GLEWMGGFDPEDGETIYAQK	[K].GLEWMGGFDPEDGETIYAQK.[F]	1xTMTpro [K20]; 1xTMTpro [N-Term]	1xTMTpro [K20]; 1xTMTpro [N-Term]	5.25635e-06	9.41479e-05	1	1	6	A0A0C4DH33	A0A0C4DH33 [63-82]			Immunoglobulin heavy variable 1-24 OS=Homo sapiens OX=9606 GN=IGHV1-24 PE=3 SV=1	IGHV1-24	A0A0C4DH33	0	2998.45	20	79.9	67.9	89.3	303.1	65.2	105.6	167.6	90.8	72	65.5	94.3	58.8	77.5	124.3	142.2	514	112.1	280.6	168.5	305.6	194.2	122.7	217.6	300.4	117.6	115.4	218.8		High	1.369e-05	4.784e-07	12.68
GLEWMGGFDPEDGETIYAQK	[K].GLEWMGGFDPEDGETIYAQK.[F]	1xTMTpro [K20]; 1xTMTpro [N-Term]	1xTMTpro [K20]; 1xTMTpro [N-Term]	7.72462e-08	9.41479e-05	1	1	21	A0A0C4DH33	A0A0C4DH33 [63-82]			Immunoglobulin heavy variable 1-24 OS=Homo sapiens OX=9606 GN=IGHV1-24 PE=3 SV=1	IGHV1-24	A0A0C4DH33	0	2851.41	20	321.8	311.5	345.8	3817.5	349.7	914.4	1580.5	363	290.8	402.1	373.4	229.4	312.4	985.1	253.4	1166.6	289.4	625.6	303.8	647.3	382.9	283.1	453.4	689.4	259.4	239.4	435.1		High	1.369e-05	4.629e-09	11.56
GLEWMGIIYPGDSDTR	[K].GLEWMGIIYPGDSDTR.[Y]	1xTMTpro [N-Term]	1xTMTpro [N-Term]	5.00262e-09	9.41479e-05	1	1	47	A0A0C4DH38	A0A0C4DH38 [63-78]			Immunoglobulin heavy variable 5-51 OS=Homo sapiens OX=9606 GN=IGHV5-51 PE=3 SV=1	IGHV5-51	A0A0C4DH38	0	2114.05	16	1649.3	1090.4	2175.3	9794.1	1767.7	3586.6	2764	2514.2	683	1081	1887	589.3	1626.4	3502.6	2719.1	1731.7	1377	1561.4	2701.1	1847.9	2406.8	1254.5	7626.3	4189.4	1457.2	1628.1	2393.1		High	1.369e-05	2.285e-10	15.67
GLEWMGIIYPGDSDTR	[K].GLEWMGIIYPGDSDTR.[Y]	1xTMTpro [N-Term]	1xTMTpro [N-Term]	1.25426e-07	9.41479e-05	1	1	76	A0A0C4DH38	A0A0C4DH38 [63-78]			Immunoglobulin heavy variable 5-51 OS=Homo sapiens OX=9606 GN=IGHV5-51 PE=3 SV=1	IGHV5-51	A0A0C4DH38	0	2261.09	16	2407.4	1769.6	3534.5	11781.4	3006.4	5817.5	4063.8	4260.3	1181	1600.7	3211.5	1067	2437.6	5311.4	5395.5	3686.8	3060.9	2742.5	5370.9	3725.2	4536.3	2643.3	13880.9	6900.2	2845.1	2872.2	4420.3		High	1.369e-05	7.889e-09	16.96
GLEWMGR	[K].GLEWMGR.[I]	1xTMTpro [N-Term]	1xTMTpro [N-Term]	0.00913453	0.00114313	1	1	6	A0A0J9YXX1	A0A0J9YXX1 [63-69]			Immunoglobulin heavy variable 5-10-1 OS=Homo sapiens OX=9606 GN=IGHV5-10-1 PE=3 SV=1	IGHV5-10-1	A0A0J9YXX1	0	1152.62	7	536	417	292.4	6390.1	603	1619.3	387.8	209.4	232.3	196.8	879.5	125.3	533	1157.6	927.8	1264.9	213	153.9	875.8	131.7	1778	271.9	1633.7	906.3	145.7	205.7	785		High	0.0002109	0.002257	7.25
GLEWVAFIR	[K].GLEWVAFIR.[Y]	1xTMTpro [N-Term]	1xTMTpro [N-Term]	0.000192406	9.41479e-05	1	1	23	A0A0J9YY99	A0A0J9YY99 [63-71]			Ig-like domain-containing protein (Fragment) OS=Homo sapiens OX=9606 PE=1 SV=1		A0A0J9YY99	0	1394.81	9	666.7	726.7	6328.7	2356.5	5247.2	769.9	1809.1	1969.1	1445.1	1600.3	14187.7	768.2	1483.8	3089.7	687.8	1248	2482.8	3291.6	940.5	651.7	593.4	412.7	460.7	741.4	320.7	1779.2	1660.5		High	1.369e-05	2.338e-05	9.77
GLEWVANIK	[K].GLEWVANIK.[Q]	1xTMTpro [K9]; 1xTMTpro [N-Term]	1xTMTpro [K9]; 1xTMTpro [N-Term]	5.60585e-05	9.41479e-05	1	1	62	P01780	P01780 [63-71]			Immunoglobulin heavy variable 3-7 OS=Homo sapiens OX=9606 GN=IGHV3-7 PE=1 SV=2	IGHV3-7	P01780	0	1637.99	9	5946.5	5177.9	13634.9	36835.2	7775.4	9805.3	14429.9	12384.5	2134.3	4125.3	13368.8	1733	8129	12274.8	6863.9	5083.2	2548	3679.4	18069.5	3425.3	4748.3	2476.3	19683.6	6704.4	3211.9	3483.2	7425.5		High	1.369e-05	6.361e-06	9.44
GLEWVANIKQDGSEK	[K].GLEWVANIKQDGSEK.[Y]	2xTMTpro [K9; K15]; 1xTMTpro [N-Term]	2xTMTpro [K9; K15]; 1xTMTpro [N-Term]	0.000600379	0.000154398	1	1	3	P01780	P01780 [63-77]			Immunoglobulin heavy variable 3-7 OS=Homo sapiens OX=9606 GN=IGHV3-7 PE=1 SV=2	IGHV3-7	P01780	1	2586.47	15	82.6	85.5	150.2	423.2	113.3	151.8	419	279.8	60.4	127.1	274.6	47.3	156.7	276.5															High	2.094e-05	7.3e-05	9.1
GLEWVAVISYDGSNK	[K].GLEWVAVISYDGSNK.[Y]	1xTMTpro [K15]; 1xTMTpro [N-Term]	1xTMTpro [K15]; 1xTMTpro [N-Term]	8.83312e-09	9.41479e-05	1	2	59	P01768	P01768 [63-77]			Immunoglobulin heavy variable 3-30 OS=Homo sapiens OX=9606 GN=IGHV3-30 PE=1 SV=2	IGHV3-30	P01768; P0DP02	0	2246.23	15	4772.2	1915.8	2515.2	14387	2537.5	4889.9	7116.7	4536.3	1740	2519.3	5243	1330.9	3215.8	5972	2659.7	2361.9	1986.5	3059.1	4894.6	4183.7	3155.3	2361.9	6529.7	9764.7	2670.5	2250.2	3586		High	1.369e-05	4.262e-10	14.46
GLEWVAVISYDGSNKYYADSVK	[K].GLEWVAVISYDGSNKYYADSVK.[G]	2xTMTpro [K15; K22]; 1xTMTpro [N-Term]	2xTMTpro [K15; K22]; 1xTMTpro [N-Term]	0.126619	0.00937441	1	2	1	P01768	P01768 [63-84]			Immunoglobulin heavy variable 3-30 OS=Homo sapiens OX=9606 GN=IGHV3-30 PE=1 SV=2	IGHV3-30	P01768; P0DP02	1	3376.82	22	47.2	45.5	45.8	167.7	72	81.1	73.9	71.7	32.5	52.6	44	25.4	138.3	81.4															High	0.00275	0.03532	5.22
GLEWVAVIWYDGSNK	[K].GLEWVAVIWYDGSNK.[Y]	1xTMTpro [K15]; 1xTMTpro [N-Term]	1xTMTpro [K15]; 1xTMTpro [N-Term]	1.32474e-07	9.41479e-05	1	1	8	P01772	P01772 [63-77]			Immunoglobulin heavy variable 3-33 OS=Homo sapiens OX=9606 GN=IGHV3-33 PE=1 SV=2	IGHV3-33	P01772	0	2345.28	15	461.9	165.4	293.5	1818	369.3	1770.9	1357.9	366.9	139.1	344.9	149.6	90.2	544	682.1	202.1	170.3	131.1	124.7	169.1	222.6	524.5	140.3	326.1	268.1	120.8	118.5	158.4		High	1.369e-05	8.362e-09	11.5
GLEWVAVIWYDGSNKYYADSVK	[K].GLEWVAVIWYDGSNKYYADSVK.[G]	2xTMTpro [K15; K22]; 1xTMTpro [N-Term]	2xTMTpro [K15; K22]; 1xTMTpro [N-Term]	0.043251	0.00311106	1	1	3	P01772	P01772 [63-84]			Immunoglobulin heavy variable 3-33 OS=Homo sapiens OX=9606 GN=IGHV3-33 PE=1 SV=2	IGHV3-33	P01772	1	3475.87	22	145.8	74.5	234.4	2053.7	263.4	589.7	138.6	207.8	46.5	57.2	140.3	46.5	115.1	281.7	95	80.2	94.3	59.1	177.3	76	82.5	66.3	259.3	118.7	73.7	61.6	104.3		High	0.0009538	0.01316	6.88
GLEWVGFIR	[K].GLEWVGFIR.[S]	1xTMTpro [N-Term]	1xTMTpro [N-Term]	7.65026e-06	9.41479e-05	1	1	25	A0A0A0MS15	A0A0A0MS15 [63-71]			Immunoglobulin heavy variable 3-49 OS=Homo sapiens OX=9606 GN=IGHV3-49 PE=3 SV=1	IGHV3-49	A0A0A0MS15	0	1380.8	9	792.1	921.8	6537.4	14244.7	3103.8	2156.4	4849.1	3690	1206.4	1938	8233.5	704.4	3482.4	4167.9	2665.9	1794.4	1210.8	1784.4	2749.5	883.2	1307.6	451.9	1107.1	2315.2	937.1	1357.1	1930.3		High	1.369e-05	7.231e-07	13.69
GLEWVGR	[K].GLEWVGR.[TI]	1xTMTpro [N-Term]	1xTMTpro [N-Term]	0.0372367	0.0027859	3	4	19	A0A4W8ZXM2; A0A0B4J1V0; A0A0B4J1V6	A0A4W8ZXM2 [44-50]; A0A0B4J1V0 [63-69]; A0A0B4J1V6 [63-69]			Immunoglobulin heavy variable 3-72 OS=Homo sapiens OX=9606 GN=IGHV3-72 PE=1 SV=1;Immunoglobulin heavy variable 3-15 OS=Homo sapiens OX=9606 GN=IGHV3-15 PE=3 SV=1;Immunoglobulin heavy variable 3-73 OS=Homo sapiens OX=9606 GN=IGHV3-73 PE=3 SV=1	IGHV3-72	A0A4W8ZXM2; A0A0B4J1V0; A0A0B4J1Y9; A0A0B4J1V6	0	1120.64	7	1239.6	924.9	2167.9	5266.5	1465.2	1868.6	4036.7	1629.1	684.8	866.3	1681.8	506.4	1745.6	2237.8	2256.4	1039.9	731.4	859.1	2626.4	2496.4	1378.1	723.2	2594.4	2025.9	715.1	749.1	1614.9	NotUnique	High	0.000841	0.01119	5.54
GLEWVSAIGTAGDPYYPGSVK	[K].GLEWVSAIGTAGDPYYPGSVK.[G]	1xTMTpro [K21]; 1xTMTpro [N-Term]	1xTMTpro [K21]; 1xTMTpro [N-Term]	0.0157288	0.00147948	1	1	1	P01766	P01766 [63-83]			Immunoglobulin heavy variable 3-13 OS=Homo sapiens OX=9606 GN=IGHV3-13 PE=1 SV=2	IGHV3-13	P01766	0	2775.48	21															28.1	25.5	23.1	21.9	26.8	32.9	29.3	22	33.4	94.9	23.9	20.1	27.7		High	0.0003368	0.004125	5.21
GLEWVSAIGTGGGTYYADSVK	[K].GLEWVSAIGTGGGTYYADSVK.[G]	1xTMTpro [K21]; 1xTMTpro [N-Term]	1xTMTpro [K21]; 1xTMTpro [N-Term]	0.0723175	0.00592815	1	1	1	A0A075B7F0	A0A075B7F0 [63-83]			Immunoglobulin heavy variable 3/OR16-10 (non-functional) (Fragment) OS=Homo sapiens OX=9606 GN=IGHV3OR16-10 PE=1 SV=1	IGHV3OR16-10	A0A075B7F0	0	2739.45	21															152.9	151.5	93.4	95.6	192.6	600.6	162	110.8	172.4	144.1	111.6	87.2	118.8		High	0.00166	0.02093	4.56
GLEWVSAISGSGGSTYYADSVK	[K].GLEWVSAISGSGGSTYYADSVK.[G]	1xTMTpro [K22]; 1xTMTpro [N-Term]	1xTMTpro [K22]; 1xTMTpro [N-Term]	2.79609e-12	9.41479e-05	1	1	51	P01764	P01764 [63-84]			Immunoglobulin heavy variable 3-23 OS=Homo sapiens OX=9606 GN=IGHV3-23 PE=1 SV=2	IGHV3-23	P01764	0	2842.48	22	1812.7	1241.1	2399.1	13697.5	1962	4187	2646.6	2416	746.9	1339.5	1742.7	721.4	1510.1	3788.4	1085.6	667.6	551.7	431.3	2045.9	800.6	777.1	621.2	6378.9	1643.7	1008.5	758.1	1814		High	1.369e-05	6.062e-14	17
GLEWVSGINWNGGSTGYADSVK	[K].GLEWVSGINWNGGSTGYADSVK.[G]	1xTMTpro [K22]; 1xTMTpro [N-Term]	1xTMTpro [K22]; 1xTMTpro [N-Term]	3.16057e-09	9.41479e-05	1	1	18	A0A0C4DH32	A0A0C4DH32 [63-84]			Immunoglobulin heavy variable 3-20 OS=Homo sapiens OX=9606 GN=IGHV3-20 PE=3 SV=2	IGHV3-20	A0A0C4DH32	0	2905.5	22	805.1	259.8	591.3	723.8	363.8	3244.6	607	545.2	318.5	230.1	687.5	183	325.8	911.5	369.1	269.9	204	177.7	194.3	233.1	250.4	199.9	361.2	291.5	284.9	201.8	241.9		High	1.369e-05	1.377e-10	13.58
GLEWVSGISWNSGSIGYADSVK	[K].GLEWVSGISWNSGSIGYADSVK.[G]	1xTMTpro [K22]; 1xTMTpro [N-Term]	1xTMTpro [K22]; 1xTMTpro [N-Term]	3.62731e-10	9.41479e-05	1	1	8	P01782	P01782 [63-84]			Immunoglobulin heavy variable 3-9 OS=Homo sapiens OX=9606 GN=IGHV3-9 PE=1 SV=2	IGHV3-9	P01782	0	2920.53	22	217.5	370.4	244.9	325.1	274.8	216.4	496.2	464.2	185.3	260.4	480.5	139.8	251.8	421.3	61.7	34	59.4	26.3	69.1	54.5	48	57.5	83.9	90.4	37.7	34.2	53.8		High	1.369e-05	1.276e-11	17
GLEWVSGISWNSGSIGYADSVKGR	[K].GLEWVSGISWNSGSIGYADSVKGR.[F]	1xTMTpro [K22]; 1xTMTpro [N-Term]	1xTMTpro [K22]; 1xTMTpro [N-Term]	0.00456056	0.000581217	1	1	7	P01782	P01782 [63-86]			Immunoglobulin heavy variable 3-9 OS=Homo sapiens OX=9606 GN=IGHV3-9 PE=1 SV=2	IGHV3-9	P01782	1	3133.66	24	214	94.5	213.8	1411.3	219.6	363.8	300.4	259.5	63.9	95.9	157.3	44.4	154.7	371.6	77.8	51.1	65.5	29.2	179.9	58	64	29.6	150.1	79.4	46.2	50.6	77.7		High	8.58e-05	0.0009494	5.33
GLEWVSLISWDGGSTYYADSVK	[K].GLEWVSLISWDGGSTYYADSVK.[G]	1xTMTpro [K22]; 1xTMTpro [N-Term]	1xTMTpro [K22]; 1xTMTpro [N-Term]	0.00361367	0.000367678	1	2	1	A0A0B4J1X8	A0A0B4J1X8 [63-84]			Immunoglobulin heavy variable 3-43 OS=Homo sapiens OX=9606 GN=IGHV3-43 PE=3 SV=1	IGHV3-43	P0DP04; A0A0B4J1X8	0	3041.58	22																												NoQuanValues	High	5.831e-05	0.0006983	6.54
GLEWVSVIYSCGSTYYADSVK	[K].GLEWVSVIYSCGSTYYADSVK.[G]	1xCarbamidomethyl [C11]; 1xTMTpro [K21]; 1xTMTpro [N-Term]	1xCarbamidomethyl [C11]; 1xTMTpro [K21]; 1xTMTpro [N-Term]	0.00240119	0.000304521	1	1	2	A0A0C4DH42	A0A0C4DH42 [63-83]			Immunoglobulin heavy variable 3-66 OS=Homo sapiens OX=9606 GN=IGHV3-66 PE=3 SV=1	IGHV3-66	A0A0C4DH42	0	2992.53	21															55.6	58	78.4	54.5	298.6	68.5	81.4	57.1	79.8	93.6	76.2	56.1	71.2		High	4.056e-05	0.0004072	5.67
GLEWVSVIYSGGSTYYADSVK	[K].GLEWVSVIYSGGSTYYADSVK.[G]	1xTMTpro [K21]; 1xTMTpro [N-Term]	1xTMTpro [K21]; 1xTMTpro [N-Term]	2.25693e-06	9.41479e-05	1	1	3	P01767	P01767 [63-83]			Immunoglobulin heavy variable 3-53 OS=Homo sapiens OX=9606 GN=IGHV3-53 PE=1 SV=2	IGHV3-53	P01767	0	2889.52	21	91.5	93	101.4	217.4	99.2	150.1	212.8	115.7	74.5	72.8	114.6	81.7	113.2	158.2	45.5	28.6	39.1	24.5	52.2	33.3	52.7	22.2	76.3	57.6	29.2	22	33.2		High	1.369e-05	1.892e-07	9.14
GLEWVSYISGDSGYTNYADSVK	[K].GLEWVSYISGDSGYTNYADSVK.[G]	1xTMTpro [K22]; 1xTMTpro [N-Term]	1xTMTpro [K22]; 1xTMTpro [N-Term]	0.00345327	0.000367678	1	1	8	A0A075B7F1	A0A075B7F1 [63-84]			Immunoglobulin heavy variable 3/OR16-8 (non-functional) (Fragment) OS=Homo sapiens OX=9606 GN=IGHV3OR16-8 PE=1 SV=1	IGHV3OR16-8	A0A075B7F1	0	3019.52	22	216.4	295.6	360.1	407.7	270.2	296.3	2580.2	319.1	305.8	158.3	301.2	196.7	261.5	487.4															High	5.831e-05	0.0006562	5.25
GLEWVSYISSSGSTIYYADSVK	[K].GLEWVSYISSSGSTIYYADSVK.[G]	1xTMTpro [K22]; 1xTMTpro [N-Term]	1xTMTpro [K22]; 1xTMTpro [N-Term]	0.028705	0.00216281	1	1	3	P01763	P01763 [63-84]			Immunoglobulin heavy variable 3-48 OS=Homo sapiens OX=9606 GN=IGHV3-48 PE=1 SV=2	IGHV3-48	P01763	0	3020.57	22	86.1	91.4	117.4	124.7	102.8	142.3	150.7	1228.5	117.3	107.9	123.4	100.7	93.5	191.6															High	0.0006285	0.008349	4.45
GLEYVSAISSNGGSTYYADSVK	[K].GLEYVSAISSNGGSTYYADSVK.[G]	1xTMTpro [K22]; 1xTMTpro [N-Term]	1xTMTpro [K22]; 1xTMTpro [N-Term]	5.93283e-10	9.41479e-05	2	2	8	A0A0J9YX35; A0A075B6Q5	A0A0J9YX35 [63-84]; A0A075B6Q5 [64-85]			Immunoglobulin heavy variable 3-64D OS=Homo sapiens OX=9606 GN=IGHV3-64D PE=3 SV=1;Immunoglobulin heavy variable 3-64 OS=Homo sapiens OX=9606 GN=IGHV3-64 PE=3 SV=1	IGHV3-64D	A0A0J9YX35; A0A075B6Q5	0	2876.48	22	577.3	222.9	314.7	1423.7	307.8	529.2	439.5	290.7	200.7	175.2	273.8	194.7	270.2	547.6	252.5	147.7	153.1	235.1	457.9	234.5	336	170.6	350.4	317.9	176.4	168.6	245.6	NotUnique	High	1.369e-05	2.192e-11	17
GLFDEYGSK	[R].GLFDEYGSK.[K]	1xTMTpro [K9]; 1xTMTpro [N-Term]	1xTMTpro [K9]; 1xTMTpro [N-Term]	3.95358e-05	9.41479e-05	1	2	5	P14625	P14625 [396-404]			Endoplasmin OS=Homo sapiens OX=9606 GN=HSP90B1 PE=1 SV=1	HSP90B1	P14625; Q58FF3	0	1623.89	9	185.5	312.5	245.2	368.7	226.4	211.2	466.2	180.7	228.1	444.5	210.4	216.7	519.7	458.7	94.3	102.2	104	351.8	111	133.2	135	147.1	147.2	134.3	119.1	213.9	140.1		High	1.369e-05	4.355e-06	11.24
GLFEVNPWK	[K].GLFEVNPWK.[R]	1xTMTpro [K9]; 1xTMTpro [N-Term]	1xTMTpro [K9]; 1xTMTpro [N-Term]	0.00150824	0.000154398	1	2	5	H0Y512	H0Y512 [156-164]			Adipocyte plasma membrane-associated protein (Fragment) OS=Homo sapiens OX=9606 GN=APMAP PE=1 SV=1	APMAP	H0Y512; Q9HDC9	0	1697.99	9	256.5	376.8	314	396.7	245.5	193.4	497.1	161.8	200.9	239.3	213.4	135.3	353.5	334.4	71	94.6	109.2	154.2	105.7	159.6	105.5	188.1	95.8	152.8	91.6	84.9	123.9		High	2.094e-05	0.0002197	6.32
GLFGGNTR	[R].GLFGGNTR.[I]	1xTMTpro [N-Term]	1xTMTpro [N-Term]	0.0232957	0.00188756	1	2	1	A0A087WZQ7	A0A087WZQ7 [30-37]			Beta-soluble NSF attachment protein OS=Homo sapiens OX=9606 GN=NAPB PE=1 SV=1	NAPB	A0A087WZQ7; Q9H115	0	1125.63	8															82.1	89.1	110.9	80.5	91.3	208.9	96	127.4	110.7	104.4	101.9	83.4	102		High	0.0005193	0.006558	6.16
GLFGVAGK	[R].GLFGVAGK.[M]	1xTMTpro [K8]; 1xTMTpro [N-Term]	1xTMTpro [K8]; 1xTMTpro [N-Term]	0.00762805	0.00103608	1	1	4	Q92626	Q92626 [1120-1127]			Peroxidasin homolog OS=Homo sapiens OX=9606 GN=PXDN PE=1 SV=2	PXDN	Q92626	0	1356.85	8	126.2	410.5	484.9	310.6	979.8	1825.2	10229	273.7	535.9	595.8	155.7	181.5	493.2	1061.7															High	0.000163	0.001824	7.43
GLFIIDDK	[R].GLFIIDDK.[G]	1xTMTpro [K8]; 1xTMTpro [N-Term]	1xTMTpro [K8]; 1xTMTpro [N-Term]	0.00157464	0.000154398	2	5	10	Q13162; Q06830	Q13162 [201-208]; Q06830 [129-136]			Peroxiredoxin-4 OS=Homo sapiens OX=9606 GN=PRDX4 PE=1 SV=1;Peroxiredoxin-1 OS=Homo sapiens OX=9606 GN=PRDX1 PE=1 SV=1	PRDX4	H7C3T4; Q13162; Q06830; A0A0A0MRQ5; A0A0A0MSI0	0	1528.92	8	255.7	296.4	439.4	415.9	296.6	401.4	653.4	433.9	468.3	634.9	393	492.9	1341.4	766	372.9	288	694.2	628.3	365.6	1813.1	605.9	497.7	406.4	542.1	550.8	1819.7	574.6	NotUnique	High	2.094e-05	0.0002334	8.04
GLFIIDDKGILR	[R].GLFIIDDKGILR.[Q]	1xTMTpro [K8]; 1xTMTpro [N-Term]	1xTMTpro [K8]; 1xTMTpro [N-Term]	5.36651e-05	9.41479e-05	2	5	2	Q13162; Q06830	Q13162 [201-212]; Q06830 [129-140]			Peroxiredoxin-4 OS=Homo sapiens OX=9606 GN=PRDX4 PE=1 SV=1;Peroxiredoxin-1 OS=Homo sapiens OX=9606 GN=PRDX1 PE=1 SV=1	PRDX4	H7C3T4; Q13162; Q06830; A0A0A0MRQ5; A0A0A0MSI0	1	1968.21	12	76.3	98.7	100.2	115.7	107.4	239.3	224.5	200.8	572.3	141.6	140.4	315.8	295.2	118.7														NotUnique	High	1.369e-05	6.076e-06	11.03
GLFIIDGK	[R].GLFIIDGK.[G]	1xTMTpro [K8]; 1xTMTpro [N-Term]	1xTMTpro [K8]; 1xTMTpro [N-Term]	0.0439411	0.00322044	1	1	5	P32119	P32119 [128-135]			Peroxiredoxin-2 OS=Homo sapiens OX=9606 GN=PRDX2 PE=1 SV=5	PRDX2	P32119	0	1470.92	8	863.6	318	1733.8	454.3	897.5	387.2	2993.7	1435.7	514.4	459.6	528.9	302.3	970.3	1004.6	282.2	84.1	110.7	88.5	182.1	264.3	184.9	173.4	167.8	138.2	133.6	65.1	176.8		High	0.001014	0.01336	4.98
GLFIIDGKGVLR	[R].GLFIIDGKGVLR.[Q]	1xTMTpro [K8]; 1xTMTpro [N-Term]	1xTMTpro [K8]; 1xTMTpro [N-Term]	0.0304119	0.00221402	1	1	2	P32119	P32119 [128-139]			Peroxiredoxin-2 OS=Homo sapiens OX=9606 GN=PRDX2 PE=1 SV=5	PRDX2	P32119	1	1896.19	12	100.5	169.8	157.7	274.4	136.5	245.1	300.6	214	429.8	130	190.4	299.6	263.4	165.7															High	0.0006736	0.008907	5.36
GLFPDNFVR	[R].GLFPDNFVR.[E]	1xTMTpro [N-Term]	1xTMTpro [N-Term]	0.0378259	0.00284206	1	2	1	Q96B97	Q96B97 [46-54]			SH3 domain-containing kinase-binding protein 1 OS=Homo sapiens OX=9606 GN=SH3KBP1 PE=1 SV=2	SH3KBP1	Q96B97; Q5VSN0	0	1368.76	9															45.9	33.2	43.1	72.7	34.6	829.7	54.7	95.9	37.7	56.4	47.7	42.1	86.8		High	0.0008474	0.0114	5.95
GLFPFTHVK	[K].GLFPFTHVK.[I]	1xTMTpro [K9]; 1xTMTpro [N-Term]	1xTMTpro [K9]; 1xTMTpro [N-Term]	2.39236e-05	9.41479e-05	1	1	2	P46109	P46109 [284-292]			Crk-like protein OS=Homo sapiens OX=9606 GN=CRKL PE=1 SV=1	CRKL	P46109	0	1654	9															148.3	115.4	113.7	188.8	127.1	1189.7	164.5	279.3	158.8	199.2	122.8	108	195.2		High	1.369e-05	2.521e-06	7.84
GLFQVVSGGMVLQLQQGDQVWVEK	[K].GLFQVVSGGMVLQLQQGDQVWVEK.[D]	1xTMTpro [K24]; 1xTMTpro [N-Term]	1xTMTpro [K24]; 1xTMTpro [N-Term]	2.10423e-12	9.41479e-05	1	2	23	X6RLJ0	X6RLJ0 [196-219]			Complement C1q subcomponent subunit A (Fragment) OS=Homo sapiens OX=9606 GN=C1QA PE=1 SV=7	C1QA	X6RLJ0; P02745	0	3253.79	24	641.1	452.4	1159	1058.8	529.4	519.3	1352.2	555	396	349.2	680	308.9	540.5	781.5															High	1.369e-05	4.43e-14	17
GLFQVVSGGMVLQLQQGDQVWVEK	[K].GLFQVVSGGMVLQLQQGDQVWVEK.[D]	1xTMTpro [K24]; 1xTMTpro [N-Term]	1xTMTpro [K24]; 1xTMTpro [N-Term]	5.44817e-07	9.41479e-05	1	2	4	X6RLJ0	X6RLJ0 [196-219]			Complement C1q subcomponent subunit A (Fragment) OS=Homo sapiens OX=9606 GN=C1QA PE=1 SV=7	C1QA	X6RLJ0; P02745	0	3400.83	24	48.2	53.2	70.4	91.8	57.9	104.1	152.4	63.7	37.4	42.8	58.5	25.7	56.7	96.9															High	1.369e-05	3.97e-08	14.12
GLGATLLR	[KR].GLGATLLR.[D]	1xTMTpro [N-Term]	1xTMTpro [N-Term]	0.0770878	0.00606806	1	6	1	E9PJH7	E9PJH7 [214-221]			Mitochondrial glutamate carrier 1 (Fragment) OS=Homo sapiens OX=9606 GN=SLC25A22 PE=1 SV=5	SLC25A22	E9PJH7; Q9H1K4; A0A0D9SFE1; A0A0D9SEI9; E9PS95; Q9H936	0	1104.71	8															84.4	74.2	75.1	63.6	73	90.4	79.6	79.7	90.4	81.7	96.3	75.2	81.1		High	0.001747	0.02205	3.55
GLGDCLVK	[R].GLGDCLVK.[I]	1xCarbamidomethyl [C5]; 1xTMTpro [K8]; 1xTMTpro [N-Term]	1xCarbamidomethyl [C5]; 1xTMTpro [K8]; 1xTMTpro [N-Term]	0.00795136	0.00103608	1	2	3	P05141	P05141 [156-163]			ADP/ATP translocase 2 OS=Homo sapiens OX=9606 GN=SLC25A5 PE=1 SV=7	SLC25A5	P12236; P05141	0	1469.86	8	328.8	333.3	519.3	540.8	454.2	484.5	1319.6	536.2	476.8	252.9	461.6	465.1	379.1	634.8															High	0.0001713	0.001916	5.37
GLGEISAASEFK	[K].GLGEISAASEFK.[T]	1xTMTpro [K12]; 1xTMTpro [N-Term]	1xTMTpro [K12]; 1xTMTpro [N-Term]	4.69199e-07	9.41479e-05	2	12	4	A0A087WTF6; A0A0D9SF98	A0A087WTF6 [583-594]; A0A0D9SF98 [93-104]			Neural cell adhesion molecule 1 OS=Homo sapiens OX=9606 GN=NCAM1 PE=1 SV=1;Neural cell adhesion molecule 1 (Fragment) OS=Homo sapiens OX=9606 GN=NCAM1 PE=1 SV=1	NCAM1	A0A087WTF6; A0A0D9SF98; A0A087WWJ5; A0A087WX77; A0A0C4DGS4; A0A087WTE4; A0A087WWD4; A0A087WV75; H7BYX6; A0A087WVU1; A0A087X1V2; P13591	0	1817.03	12	217.6	254.7	551	388.9	247.2	253.7	1006.9	308	257.5	241.4	271	114	375	548.6	110.2	92.4	82.9	162.7	125.2	1895.8	100.7	170.3	173	136.3	84.8	64.7	161.2	NotUnique	High	1.369e-05	3.361e-08	12.14
GLGELQELYLK	[R].GLGELQELYLK.[G]	1xTMTpro [K11]; 1xTMTpro [N-Term]	1xTMTpro [K11]; 1xTMTpro [N-Term]	1.15846e-06	9.41479e-05	1	2	10	A0A0C4DGZ8	A0A0C4DGZ8 [138-148]			Glycoprotein Ib (Platelet), alpha polypeptide OS=Homo sapiens OX=9606 GN=GP1BA PE=1 SV=1	GP1BA	A0A0C4DGZ8; P07359	0	1871.11	11	203.1	606.1	229.1	304.9	245.8	503	742.4	195.2	213.3	286.1	193.2	155.6	552.7	615.3	196.7	126.8	229.3	200.2	152.4	1391.6	252.4	418.2	196.4	301.1	162.9	136.7	229.5		High	1.369e-05	9.101e-08	12.4
GLGNQVEVLK	[K].GLGNQVEVLK.[T]	1xTMTpro [K10]; 1xTMTpro [N-Term]	1xTMTpro [K10]; 1xTMTpro [N-Term]	2.29008e-05	9.41479e-05	1	1	2	Q9P265	Q9P265 [1261-1270]			Disco-interacting protein 2 homolog B OS=Homo sapiens OX=9606 GN=DIP2B PE=1 SV=3	DIP2B	Q9P265	0	1665.02	10															56.4	40.3	57.7	98.8	73.5	438.9	88.6	130.1	67.4	102	61.7	38.2	80.9		High	1.369e-05	2.407e-06	8.78
GLGPGSAVLGR	[R].GLGPGSAVLGR.[V]	1xTMTpro [N-Term]	1xTMTpro [N-Term]	0.0142778	0.00143217	1	1	1	Q86YV0	Q86YV0 [372-382]			RAS protein activator like-3 OS=Homo sapiens OX=9606 GN=RASAL3 PE=1 SV=2	RASAL3	Q86YV0	0	1287.77	11															88.7	91.7	177.4	137.2	135.7	566.8	125.4	167.8	140.1	181	170.4	70.1	142.2		High	0.0003291	0.003698	6.34
GLGQLGEAVK	[R].GLGQLGEAVK.[R]	1xTMTpro [K10]; 1xTMTpro [N-Term]	1xTMTpro [K10]; 1xTMTpro [N-Term]	1.41085e-05	9.41479e-05	1	1	4	A1L4H1	A1L4H1 [1534-1543]			Soluble scavenger receptor cysteine-rich domain-containing protein SSC5D OS=Homo sapiens OX=9606 GN=SSC5D PE=1 SV=3	SSC5D	A1L4H1	0	1579.97	10	221.9	106	182.5	288.9	78	534.8	159.5	329.8	47.9	185.4	88.6	44.2	301.5	222.9	1054.6	233.1	251.6	723	367.2	289.1	236.1	207.1	380.7	279.8	430.4	203.4	406.3		High	1.369e-05	1.416e-06	11.59
GLGSTVQEIDLTGVK	[K].GLGSTVQEIDLTGVK.[L]	1xTMTpro [K15]; 1xTMTpro [N-Term]	1xTMTpro [K15]; 1xTMTpro [N-Term]	3.84015e-05	9.41479e-05	1	2	1	Q96CN7	Q96CN7 [163-177]			Isochorismatase domain-containing protein 1 OS=Homo sapiens OX=9606 GN=ISOC1 PE=1 SV=3	ISOC1	D6RGE2; Q96CN7	0	2125.24	15															67.7	76.1	86.6	90.1	71.4	156.6	69.6	73	64.9	259.8	61.8	73.1	71.3		High	1.369e-05	4.228e-06	8.84
GLGTDDNTLIR	[K].GLGTDDNTLIR.[V]	1xTMTpro [N-Term]	1xTMTpro [N-Term]	2.34924e-06	9.41479e-05	1	2	1	P09525	P09525 [260-270]			Annexin A4 OS=Homo sapiens OX=9606 GN=ANXA4 PE=1 SV=4	ANXA4	P09525; Q6P452	0	1478.81	11	100.2	153.5	197.3	537	162.6	209.4	415.6	1011.5	161.7	513.4	196.1	164.9	1157.5	482.9															High	1.369e-05	1.975e-07	11.79
GLGTDEDSLIEIICSR	[K].GLGTDEDSLIEIICSR.[T]	1xCarbamidomethyl [C14]; 1xTMTpro [N-Term]	1xCarbamidomethyl [C14]; 1xTMTpro [N-Term]	6.83897e-10	9.41479e-05	1	16	6	P07355	P07355 [120-135]			Annexin A2 OS=Homo sapiens OX=9606 GN=ANXA2 PE=1 SV=2	ANXA2	H0YNP5; H0YL33; A6NMY6; H0YMD0; H0YLE2; H0YM50; H0YNB8; H0YN28; A0A7I2V4P4; H0YMM1; P07355; H0YKS4; H0YNA0; H0YN42; H0YMU9; H0YMW4	0	2082.07	16	52.9	60	81.6	85.7	62.9	78.9	109.8	69.1	56.5	58.8	66.2	44.6	103.3	103	107.3	160.7	326.6	163.7	151.6	910.4	214.9	359.7	140.4	230.8	262.8	147.9	219.2		High	1.369e-05	2.567e-11	15.65
GLGTDEDTIIDIITHR	[K].GLGTDEDTIIDIITHR.[S]	1xTMTpro [N-Term]	1xTMTpro [N-Term]	1.81627e-09	9.41479e-05	2	2	5	P08133; E5RK69	P08133 [378-393]; E5RK69 [171-186]			Annexin A6 OS=Homo sapiens OX=9606 GN=ANXA6 PE=1 SV=3;Annexin OS=Homo sapiens OX=9606 GN=ANXA6 PE=1 SV=1	ANXA6	P08133; E5RK69	0	2073.11	16	70.2	82.1	97.2	234	84.9	109.8	168.3	86.7	71.5	199.6	113.7	83.6	460.4	208.5	46.7	35.9	44.8	62.5	44.2	259.1	51.7	50.8	56.7	66.4	47.5	65.3	51.8	NotUnique	High	1.369e-05	7.507e-11	14.37
GLGTDEDTLIEILASR	[K].GLGTDEDTLIEILASR.[T]	1xTMTpro [N-Term]	1xTMTpro [N-Term]	3.51555e-08	9.41479e-05	1	2	4	P04083	P04083 [129-144]			Annexin A1 OS=Homo sapiens OX=9606 GN=ANXA1 PE=1 SV=2	ANXA1	Q5T3N1; P04083	0	2007.09	16	84.8	107.7	135.1	193.2	110.2	125.8	185.6	125.2	85	82	123.7	81.7	139.4	169.1	19.2	11.9	15.1	19.3	13.4	141.1	16.7	20.7	22.5	13.6	12.7	11.2	18.2		High	1.369e-05	1.951e-09	14.9
GLGVEIAK	[R].GLGVEIAK.[N]	1xTMTpro [K8]; 1xTMTpro [N-Term]	1xTMTpro [K8]; 1xTMTpro [N-Term]	0.0379747	0.00284206	1	6	2	P22314	P22314 [82-89]			Ubiquitin-like modifier-activating enzyme 1 OS=Homo sapiens OX=9606 GN=UBA1 PE=1 SV=3	UBA1	Q5JRS1; Q5JRR9; P22314; Q5JRS3; Q5JRS2; Q5JRS0	0	1394.89	8	160.6	202.6	145.8	226.7	106.8	115.4	330.8	99.2	115	109.9	143.4	93.8	194.2	220	41.8	50.1	87.5	43.1	49.1	157	65.3	72.7	54.1	73.6	58.5	81.4	54.1		High	0.0008474	0.01145	4.38
GLGVGFGSGGGSSSSVK	[R].GLGVGFGSGGGSSSSVK.[F]	1xTMTpro [K17]; 1xTMTpro [N-Term]	1xTMTpro [K17]; 1xTMTpro [N-Term]	3.21142e-12	9.41479e-05	1	1	7	P13647	P13647 [560-576]			Keratin, type II cytoskeletal 5 OS=Homo sapiens OX=9606 GN=KRT5 PE=1 SV=3	KRT5	P13647	0	2048.13	17	229.1	545.7	663.1	677.5	384.7	956.3	817.4	685.8	863.4	1344.9	757.1	647.4	986.2	1215.1	134.5	139.6	2577.3	428.5	354.1	142	278	111.9	136.5	298.2	499	79.5	311.7		High	1.369e-05	7.056e-14	17
GLIDEVNQDFTNR	[K].GLIDEVNQDFTNR.[I]	1xTMTpro [N-Term]	1xTMTpro [N-Term]	1.31314e-09	9.41479e-05	1	2	111	P02671	P02671 [72-84]			Fibrinogen alpha chain OS=Homo sapiens OX=9606 GN=FGA PE=1 SV=2	FGA	P02671; A0A087WUA0	0	1824.94	13	2597.9	10840.6	7012.7	4556.5	3269.1	8533.6	23071.4	5321.5	5822	4655.7	3341.9	4452.4	9789.9	11965.6	3853.6	2657.6	36930.2	4324.2	5453.5	9669.2	5035.1	6985.6	4105.6	27537.6	11097.8	5414.2	7846.2		High	1.369e-05	5.249e-11	16.77
GLIDYETFK	[K].GLIDYETFK.[E]	1xTMTpro [K9]; 1xTMTpro [N-Term]	1xTMTpro [K9]; 1xTMTpro [N-Term]	0.000118028	9.41479e-05	1	1	5	P15924	P15924 [2486-2494]			Desmoplakin OS=Homo sapiens OX=9606 GN=DSP PE=1 SV=3	DSP	P15924	0	1693.97	9	35.7	37.5	85.4	50.2	38.7	91.4	46.4	63.3	42.2	60.3	67.2	54.4	66	90.8	274.5	616.9	2508.5	364.9	678.8	362.6	787.8	357.2	464.2	514.7	1027.6	267.7	536.5		High	1.369e-05	1.412e-05	9.41
GLIPQLIGVAPEK	[R].GLIPQLIGVAPEK.[A]	1xTMTpro [K13]; 1xTMTpro [N-Term]	1xTMTpro [K13]; 1xTMTpro [N-Term]	0.000843307	0.000154398	1	2	1	O75746	O75746 [391-403]			Calcium-binding mitochondrial carrier protein Aralar1 OS=Homo sapiens OX=9606 GN=SLC25A12 PE=1 SV=2	SLC25A12	O75746; Q9UJS0	0	1943.22	13															26	24.1	33.7	25.1	33.1	39.8	44.2	35.7	34.9	44.9	40.6	30.9	31.6		High	2.094e-05	0.0001065	6.44
GLISEEELGASVASLSSENPYATIR	[K].GLISEEELGASVASLSSENPYATIR.[D]	1xTMTpro [N-Term]	1xTMTpro [N-Term]	3.88738e-10	9.41479e-05	1	1	1	Q5VY43	Q5VY43 [905-929]			Platelet endothelial aggregation receptor 1 OS=Homo sapiens OX=9606 GN=PEAR1 PE=1 SV=1	PEAR1	Q5VY43	0	2897.51	25																												NoQuanValues	High	1.369e-05	1.378e-11	16.81
GLITIAAQELSDNR	[K].GLITIAAQELSDNR.[V]	1xTMTpro [N-Term]	1xTMTpro [N-Term]	3.42956e-07	9.41479e-05	1	2	6	Q96FN4	Q96FN4 [142-155]			Copine-2 OS=Homo sapiens OX=9606 GN=CPNE2 PE=1 SV=3	CPNE2	Q96FN4; H3BPR8	0	1805.01	14	37.5	53.1	49.1	67.2	33.9	54	76.8	38.8	32.6	35.6	43.3	35.1	61.3	67.7	110.4	206.8	210.3	154.8	137	753.5	150.4	228.2	149.1	192.1	127.4	146.4	175.4		High	1.369e-05	2.38e-08	9.47
GLKPGVVYEGQLISIQQYGHQEVTR	[K].GLKPGVVYEGQLISIQQYGHQEVTR.[F]	1xTMTpro [K3]; 1xTMTpro [N-Term]	1xTMTpro [K3]; 1xTMTpro [N-Term]	5.81692e-12	9.41479e-05	1	1	2	P02751	P02751 [670-694]			Fibronectin OS=Homo sapiens OX=9606 GN=FN1 PE=1 SV=5	FN1	P02751	0	3407.89	25	46.5	42.8	77.4	96.3	78.7	48.7	71.2	63.7	27.8	43.1	64.3	28.9	92.2	77.2															High	1.369e-05	1.355e-13	17
GLLEFEHQR	[R].GLLEFEHQR.[A]	1xTMTpro [N-Term]	1xTMTpro [N-Term]	0.00379437	0.000367678	1	4	2	Q14697	Q14697 [174-182]			Neutral alpha-glucosidase AB OS=Homo sapiens OX=9606 GN=GANAB PE=1 SV=3	GANAB	E9PNH1; E9PKU7; Q14697; F5H6X6	0	1432.79	9	55.8	61.9	69.7	98.1	52.3	62.8	88.3	63.7	69.5	46.5	76.8	105.2	79.8	90	67.9	78.4	127.2	87.9	89	126.7	87	138.5	106	163.1	97.9	82.1	94.7		High	5.831e-05	0.000747	5.34
GLLGCNIIPLQR	[K].GLLGCNIIPLQR.[-]	1xCarbamidomethyl [C5]; 1xTMTpro [N-Term]	1xCarbamidomethyl [C5]; 1xTMTpro [N-Term]	1.82722e-05	9.41479e-05	1	2	1	O00233	O00233 [212-223]			26S proteasome non-ATPase regulatory subunit 9 OS=Homo sapiens OX=9606 GN=PSMD9 PE=1 SV=3	PSMD9	O00233; J3KN29	0	1657.97	12															91.4	66.6	92.8	75.6	86.5	289.8	96.1	111.5	87.5	132.6	94.8	61.3	91.9		High	1.369e-05	1.876e-06	10.31
GLLGGGVSVEDCCLNTAFAYQK	[K].GLLGGGVSVEDCCLNTAFAYQK.[R]	2xCarbamidomethyl [C12; C13]; 1xTMTpro [K22]; 1xTMTpro [N-Term]	2xCarbamidomethyl [C12; C13]; 1xTMTpro [K22]; 1xTMTpro [N-Term]	7.1447e-10	9.41479e-05	1	2	1	P27918	P27918 [45-66]			Properdin OS=Homo sapiens OX=9606 GN=CFP PE=1 SV=2	CFP	E9PAQ1; P27918	0	2967.52	22	53.6	99.6	104.6	154.6	88.6	98.8	176	239.6	75.1	54	119	53.2	66.2	171.9															High	1.369e-05	2.691e-11	13.41
GLLQQIGDALSSQR	[R].GLLQQIGDALSSQR.[G]	1xTMTpro [N-Term]	1xTMTpro [N-Term]	7.88871e-05	9.41479e-05	1	9	3	P26572	P26572 [70-83]			Alpha-1,3-mannosyl-glycoprotein 2-beta-N-acetylglucosaminyltransferase OS=Homo sapiens OX=9606 GN=MGAT1 PE=1 SV=2	MGAT1	P26572; D6RBS3; D6RAK2; D6RB69; D6RD15; D6R9U2; D6RA48; D6RF69; D6RHZ8	0	1790.01	14	12.4	71.5	28	44.4	15.2	31.2	57.9	24.4	19.9	29.8	26.6	25.9	52.4	56.5	19.5	11.4	20.8	13.3	14.7	18.8	15.6	18.9	14.3	29.9	12.6	8.8	16.7		High	1.369e-05	9.19e-06	8.63
GLLVGEILSAVLSQEGINILTHLPK	[K].GLLVGEILSAVLSQEGINILTHLPK.[G]	1xTMTpro [K25]; 1xTMTpro [N-Term]	1xTMTpro [K25]; 1xTMTpro [N-Term]	1.9437e-06	9.41479e-05	1	1	1	P01031	P01031 [981-1005]			Complement C5 OS=Homo sapiens OX=9606 GN=C5 PE=1 SV=4	C5	P01031	0	3222.93	25	17.2	43.4	19	32.3	21.9	25.6	60.2	23	21.5	14.8	28.6	32.9	33.3	33.7															High	1.369e-05	1.605e-07	8.18
GLMAALCPHK	[R].GLMAALCPHK.[F]	1xCarbamidomethyl [C7]; 1xTMTpro [K10]; 1xTMTpro [N-Term]	1xCarbamidomethyl [C7]; 1xTMTpro [K10]; 1xTMTpro [N-Term]	6.56471e-06	9.41479e-05	1	1	6	P08571	P08571 [211-220]			Monocyte differentiation antigen CD14 OS=Homo sapiens OX=9606 GN=CD14 PE=1 SV=2	CD14	P08571	0	1705.97	10	168.2	716.1	303.6	704.7	282.9	234.9	675.7	180.8	187.9	287.3	248.3	185.9	383.6	470	77.3	91.9	108	257.8	125.9	394.5	301.4	307.4	143.7	171.4	105.6	98.4	155		High	1.369e-05	6.105e-07	8.34
GLMAALCPHK	[R].GLMAALCPHK.[F]	1xCarbamidomethyl [C7]; 1xTMTpro [K10]; 1xTMTpro [N-Term]	1xCarbamidomethyl [C7]; 1xTMTpro [K10]; 1xTMTpro [N-Term]	0.000472483	0.000154398	1	1	9	P08571	P08571 [211-220]			Monocyte differentiation antigen CD14 OS=Homo sapiens OX=9606 GN=CD14 PE=1 SV=2	CD14	P08571	0	1853.01	10	322	733.4	477.5	951	417	452.9	882.4	393.4	440.7	368.3	458.2	398.8	558.6	707.2	200.9	185.1	240.2	399.8	285.5	956.1	522.5	628.3	322.3	362	209.7	239.7	289.2		High	2.094e-05	5.684e-05	9.63
GLMATPAK	[R].GLMATPAK.[L]	1xTMTpro [K8]; 1xTMTpro [N-Term]	1xTMTpro [K8]; 1xTMTpro [N-Term]	0.00189734	0.000154398	2	3	6	P05164; P11678	P05164 [549-556]; P11678 [521-528]			Myeloperoxidase OS=Homo sapiens OX=9606 GN=MPO PE=1 SV=1;Eosinophil peroxidase OS=Homo sapiens OX=9606 GN=EPX PE=1 SV=2	MPO	P05164; J3QSF7; P11678	0	1396.85	8	126.7	209.2	193.1	244.6	146.1	499.1	513.7	253.4	255.2	648	243.5	270.8	1633.2	770.8	89.5	98.9	212.9	313.1	97.3	2392.4	163.9	354.8	187	268	107.5	1913.8	346.9	NotUnique	High	2.094e-05	0.0002976	8.61
GLMATPAK	[R].GLMATPAK.[L]	1xTMTpro [K8]; 1xTMTpro [N-Term]	1xTMTpro [K8]; 1xTMTpro [N-Term]	0.0155599	0.00143217	2	3	8	P05164; P11678	P05164 [549-556]; P11678 [521-528]			Myeloperoxidase OS=Homo sapiens OX=9606 GN=MPO PE=1 SV=1;Eosinophil peroxidase OS=Homo sapiens OX=9606 GN=EPX PE=1 SV=2	MPO	P05164; J3QSF7; P11678	0	1543.88	8															276.5	321.2	708.8	768.4	379.2	7168.8	479.5	931.5	403.3	921.8	404.3	6061.4	984.3	NotUnique	High	0.0003368	0.004074	7.78
GLNLTEDTYKPR	[K].GLNLTEDTYKPR.[I]	1xTMTpro [K10]; 1xTMTpro [N-Term]	1xTMTpro [K10]; 1xTMTpro [N-Term]	9.43911e-08	9.41479e-05	1	1	2	Q08380	Q08380 [396-407]			Galectin-3-binding protein OS=Homo sapiens OX=9606 GN=LGALS3BP PE=1 SV=1	LGALS3BP	Q08380	0	2015.14	12															171.4	292.6	135.3	310	217	389.6	252.3	250.5	270	326.3	459	136.4	243.9		High	1.369e-05	5.783e-09	14.28
GLNSESMTEETLK	[K].GLNSESMTEETLK.[R]	1xTMTpro [K13]; 1xTMTpro [N-Term]	1xTMTpro [K13]; 1xTMTpro [N-Term]	3.50013e-09	9.41479e-05	1	2	4	P31327	P31327 [893-905]			Carbamoyl-phosphate synthase [ammonia], mitochondrial OS=Homo sapiens OX=9606 GN=CPS1 PE=1 SV=2	CPS1	A0A669KBF2; P31327	0	2047.09	13	41.8	150.9	40.1	89.2	38.4	78.8	217.6	56.6	732	319.8	98.7	791.4	783.1	594.5	38.6	31.2	90	43.9	67.2	63.7	51.5	35.9	71.9	113.6	24.2	1003.9	105.4		High	1.369e-05	1.54e-10	17
GLNSESMTEETLK	[K].GLNSESMTEETLK.[R]	1xTMTpro [K13]; 1xTMTpro [N-Term]	1xTMTpro [K13]; 1xTMTpro [N-Term]	0.000158853	9.41479e-05	1	2	4	P31327	P31327 [893-905]			Carbamoyl-phosphate synthase [ammonia], mitochondrial OS=Homo sapiens OX=9606 GN=CPS1 PE=1 SV=2	CPS1	A0A669KBF2; P31327	0	2194.12	13															44.7	39.2	174.9	58.3	57	161.6	60.9	74.9	64.5	181.9	74.4	3255.5	239		High	1.369e-05	1.921e-05	9.98
GLNYYLPMVEEDEHEPK	[R].GLNYYLPMVEEDEHEPK.[F]	1xTMTpro [K17]; 1xTMTpro [N-Term]	1xTMTpro [K17]; 1xTMTpro [N-Term]	1.03139e-05	9.41479e-05	1	1	3	P02549	P02549 [2302-2318]			Spectrin alpha chain, erythrocytic 1 OS=Homo sapiens OX=9606 GN=SPTA1 PE=1 SV=5	SPTA1	P02549	0	2818.39	17	150	66.3	161.3	102.4	98.3	83	179.9	102.3	60.4	50.1	76.4	35.2	54.6	139.7	145	109.8	106.9	87.6	175.5	156	111.2	167.4	219.6	166.9	88.8	61.3	119.3		High	1.369e-05	1.004e-06	9.89
GLPAPIEK	[K].GLPAPIEK.[T]	1xTMTpro [K8]; 1xTMTpro [N-Term]	1xTMTpro [K8]; 1xTMTpro [N-Term]	0.00482003	0.00063313	1	2	32	P01859	P01859 [206-213]			Immunoglobulin heavy constant gamma 2 OS=Homo sapiens OX=9606 GN=IGHG2 PE=1 SV=2	IGHG2	A0A286YEY4; P01859	0	1432.9	8	1565.2	2858.7	2154.4	2579.5	1346.3	539.8	9372.3	1246.5	2645.9	3236	1863.6	891.2	5059.7	4112	2506.4	1264.1	3930	7425	4618.9	4685.1	4594.2	4624.7	3299.9	13644.4	6288.3	2330.7	4189.4		High	9.473e-05	0.001022	5.93
GLPDNISSVLNK	[R].GLPDNISSVLNK.[L]	1xTMTpro [K12]; 1xTMTpro [N-Term]	1xTMTpro [K12]; 1xTMTpro [N-Term]	8.04059e-08	9.41479e-05	1	13	8	Q16851	Q16851 [96-107]			UTP--glucose-1-phosphate uridylyltransferase OS=Homo sapiens OX=9606 GN=UGP2 PE=1 SV=5	UGP2	E7EUC7; C9JTZ5; A0A7I2V2Q3; A0A7I2V4T0; C9JVG3; C9JNZ1; Q16851; C9JQU9; A0A7I2YQ74; C9JUW1; A0A7I2V676; C9JWG0; A0A087WYS1	0	1865.1	12	305.1	2375.4	984.5	948.1	456.6	553.6	946.1	1386.3	617	2105	488.8	706.5	5553.5	1636.9	467.4	185.5	187.1	259.1	209.7	2024.6	146.1	518	142.3	168.4	91	1187.1	447.2		High	1.369e-05	4.833e-09	12.9
GLPGSGK	[R].GLPGSGK.[TS]	1xTMTpro [K7]; 1xTMTpro [N-Term]	1xTMTpro [K7]; 1xTMTpro [N-Term]	0.066497	0.00516146	1	26	2	P09543	P09543 [57-63]			2',3'-cyclic-nucleotide 3'-phosphodiesterase OS=Homo sapiens OX=9606 GN=CNP PE=1 SV=2	CNP	H0YIQ2; F8VU51; D6R968; K7EN66; K7ERZ0; A0A6I8PRX5; Q92802; A0A6I8PU16; Q86UW6; P09543; U3KPU5; H0YI23; U3KQ14; A0A6I8PRT3; C9K0L8; A0A0U1RRA5; A0A0U1RQG8; H0Y2Y5; A0A6I8PRV3; H0YA93; A0A0U1RR05; A0A6I8PRE0; K7ERC4; Q5TBK1; P49750; A0A6I8PRM1	0	1223.76	7	123.8	192.6	218.4	153.9	146.9	97.7	248.2	134.6	142.5	75	158.1	131.2	138.6	214.5															High	0.001493	0.01955	4.63
GLPNVVTSAISLPNIR	[R].GLPNVVTSAISLPNIR.[K]	1xTMTpro [N-Term]	1xTMTpro [N-Term]	7.26055e-08	9.41479e-05	1	1	6	Q92954	Q92954 [1345-1360]			Proteoglycan 4 OS=Homo sapiens OX=9606 GN=PRG4 PE=1 SV=3	PRG4	Q92954	0	1955.16	16	123.4	188.4	117.4	229.1	154.2	116.4	323.7	130.9	202.8	235.8	130.1	77.6	294.4	226.5	27.9	28.4	21.4	33.4	30.6	28.6	28	20.5	42.1	38.7	17.3	20.9	25.1		High	1.369e-05	4.322e-09	12.92
GLPPVDFVPPIGVESR	[R].GLPPVDFVPPIGVESR.[E]	1xTMTpro [N-Term]	1xTMTpro [N-Term]	1.68039e-05	9.41479e-05	1	1	6	P33908	P33908 [170-185]			Mannosyl-oligosaccharide 1,2-alpha-mannosidase IA OS=Homo sapiens OX=9606 GN=MAN1A1 PE=1 SV=3	MAN1A1	P33908	0	1983.12	16	18	25	23.9	29.2	21.1	24.6	41.7	36.8	22.5	34.3	25.6	25.1	42.7	39.6	186.2	193.2	336.1	275.6	243.7	347.8	535.2	316.4	259.4	456.6	261.6	206.3	273.6		High	1.369e-05	1.711e-06	8.15
GLPSSIEK	[K].GLPSSIEK.[T]	1xTMTpro [K8]; 1xTMTpro [N-Term]	1xTMTpro [K8]; 1xTMTpro [N-Term]	0.0154484	0.00143217	1	2	11	A0A286YFJ8	A0A286YFJ8 [207-214]			Immunoglobulin heavy constant gamma 4 (Fragment) OS=Homo sapiens OX=9606 GN=IGHG4 PE=1 SV=1	IGHG4	A0A286YFJ8; P01861	0	1438.88	8	2000.2	2347.9	961.2	1837.3	760.2	2649.5	1898.8	454.5	1367.9	1392.3	683.1	413	3499.4	1907.6	854.7	790.8	1102.7	2301	886.2	4651.6	2297.5	3269.9	1079.3	6425.4	5341.5	2065.6	2918.6		High	0.0003368	0.004047	4.69
GLPSTYNK	[K].GLPSTYNK.[D]	1xTMTpro [K8]; 1xTMTpro [N-Term]	1xTMTpro [K8]; 1xTMTpro [N-Term]	0.0127428	0.00138627	1	5	1	P04424	P04424 [316-323]			Argininosuccinate lyase OS=Homo sapiens OX=9606 GN=ASL PE=1 SV=4	ASL	A0A5F9ZI35; A0A5F9ZHM8; H7C0S8; F8W943; P04424	0	1487.87	8	33	44.8	78.3	32.7	36.3	29.9	69.8	35.7	256.8	153.1	49.7	77.3	390.5	134.4															High	0.0003004	0.003271	6.49
GLQDEDGYR	[R].GLQDEDGYR.[M]	1xTMTpro [N-Term]	1xTMTpro [N-Term]	0.000422876	0.000154398	4	10	24	A0A0G2JPR0; P0C0L4; A0A140TA29; P0C0L5	A0A0G2JPR0 [1605-1613]; P0C0L4 [1605-1613]; A0A140TA29 [1559-1567]; P0C0L5 [1605-1613]			C4a anaphylatoxin OS=Homo sapiens OX=9606 GN=C4A PE=1 SV=1;Complement C4-A OS=Homo sapiens OX=9606 GN=C4A PE=1 SV=2;C4a anaphylatoxin OS=Homo sapiens OX=9606 GN=C4B PE=1 SV=1;Complement C4-B OS=Homo sapiens OX=9606 GN=C4B PE=1 SV=2	C4A	F5GXS0; A0A0G2JL54; A0A140TA32; A0A3B3ISA6; A0A0G2JPR0; P0C0L4; A0A140TA29; P0C0L5; A0A140TA44; A0A140TA49	0	1356.67	9	2216.7	7577.9	2178.5	2709.6	999.8	736.5	2173.8	945.7	1024.7	690.3	901.3	755.8	985.6	2201.9	1144.8	991.6	2036.2	1278.6	906.5	2564.5	709.8	2337.3	1185.2	1210.8	1031.1	385	1565.8	NotUnique	High	2.094e-05	5.093e-05	7.01
GLQFLHTR	[K].GLQFLHTR.[T]	1xTMTpro [N-Term]	1xTMTpro [N-Term]	0.080866	0.00626952	1	5	1	F5GWT4	F5GWT4 [334-341]			Non-specific serine/threonine protein kinase OS=Homo sapiens OX=9606 GN=WNK1 PE=1 SV=1	WNK1	F6UYG0; Q9BYP7; F5GWT4; A0A087WYK2; Q9H4A3	0	1275.75	8	19.9	25.7	22.8	27.5	21.8	22.7	34.5	27	45.7	46.2	32.8	55.9	83.1	37.6															High	0.001791	0.02293	3.3
GLQGPPGK	[R].GLQGPPGK.[L]	1xTMTpro [K8]; 1xTMTpro [N-Term]	1xTMTpro [K8]; 1xTMTpro [N-Term]	0.00817467	0.00103608	1	1	2	P11226	P11226 [68-75]			Mannose-binding protein C OS=Homo sapiens OX=9606 GN=MBL2 PE=1 SV=2	MBL2	P11226	0	1361.84	8	174.3	90.3	1621	346.4	695.5	141.1	170.8	473.9	115.4	132.7	177.7	137.8	301	360.8															High	0.0001797	0.001981	5.75
GLQHLYALVLVNNK	[K].GLQHLYALVLVNNK.[I]	1xTMTpro [K14]; 1xTMTpro [N-Term]	1xTMTpro [K14]; 1xTMTpro [N-Term]	3.29696e-06	9.41479e-05	1	1	1	P21810	P21810 [112-125]			Biglycan OS=Homo sapiens OX=9606 GN=BGN PE=1 SV=2	BGN	P21810	0	2190.33	14	43.6	60.1	50	77.5	48.9	44.4	95.6	47	35.3	58.1	54.7	33.1	122.9	78.2															High	1.369e-05	2.87e-07	10.89
GLQLLSK	[R].GLQLLSK.[W]	1xTMTpro [K7]; 1xTMTpro [N-Term]	1xTMTpro [K7]; 1xTMTpro [N-Term]	0.102575	0.00765383	1	4	3	E7EVJ5	E7EVJ5 [370-376]			Cytoplasmic FMR1-interacting protein OS=Homo sapiens OX=9606 GN=CYFIP2 PE=1 SV=1	CYFIP2	E7EW33; Q96F07; H7C229; E7EVJ5	0	1366.89	7	90.1	403.4	106	171.7	73.3	127.8	975.9	80.6	148.6	319.9	106.8	85.2	510.4	367.5	21	15.2	17.1	34.8	20.5	126.8	23.7	34.9	22.1	27.6	25.4	13.7	24.5		High	0.002252	0.02835	4.33
GLQPEDVNLLVTCR	[K].GLQPEDVNLLVTCR.[E]	1xCarbamidomethyl [C13]; 1xTMTpro [N-Term]	1xCarbamidomethyl [C13]; 1xTMTpro [N-Term]	6.05061e-05	9.41479e-05	1	1	2	P53794	P53794 [597-610]			Sodium/myo-inositol cotransporter OS=Homo sapiens OX=9606 GN=SLC5A3 PE=1 SV=2	SLC5A3	P53794	0	1918.04	14															43.6	33.6	42	49	53.2	76.6	57.6	41.7	57.4	68.2	44.8	32.5	41.1		High	1.369e-05	6.912e-06	8.8
GLQPTLTNPGECRPNFTCACR	[R].GLQPTLTNPGECRPNFTCACR.[K]	3xCarbamidomethyl [C12; C18; C20]; 1xTMTpro [N-Term]	3xCarbamidomethyl [C12; C18; C20]; 1xTMTpro [N-Term]	4.42899e-06	9.41479e-05	1	1	3	P04275	P04275 [2343-2363]			von Willebrand factor OS=Homo sapiens OX=9606 GN=VWF PE=1 SV=4	VWF	P04275	0	2753.32	21	80.5	609.7	133.3	234	109.7	187.2	1188.2	99.9	148.8	240.6	109.7	83.6	575.4	417.8	25.6	26.5	132.8	42	45.8	49.9	80.8	80.4	37.4	214.4	141.8	72.9	62		High	1.369e-05	3.962e-07	10.36
GLQSGVDIGVK	[K].GLQSGVDIGVK.[Y]	1xTMTpro [K11]; 1xTMTpro [N-Term]	1xTMTpro [K11]; 1xTMTpro [N-Term]	3.54127e-08	9.41479e-05	1	6	3	B4DDF4	B4DDF4 [124-134]			Calponin OS=Homo sapiens OX=9606 GN=CNN2 PE=1 SV=1	CNN2	A0A087X1X5; B4DDF4; B4DUT8; H3BVI6; Q99439; A0A087X271	0	1681.01	11	90.7	150.4	180.2	236.5	94.4	141.4	386.2	98.3	114.6	127.9	139.2	78.5	213.5	234.3	86.6	66.4	175.1	156.6	87.7	760.3	134.4	195.5	131.4	169.8	127.6	86.9	134.1		High	1.369e-05	1.966e-09	14.32
GLQTPVWTEYESILR	[R].GLQTPVWTEYESILR.[R]	1xTMTpro [N-Term]	1xTMTpro [N-Term]	6.07313e-08	9.41479e-05	1	3	2	X6RK00	X6RK00 [62-76]			Fucose mutarotase (Fragment) OS=Homo sapiens OX=9606 GN=FUOM PE=1 SV=2	FUOM	X6RK00; X6R6T9; A2VDF0	0	2096.13	15	89.7	91.5	106.7	102.2	73.7	91.4	128.6	73.9	113.1	189.3	114.6	92.2	339.5	165.4	18.8	26.1	28.5	160.3	24.3	67.9	32.2	91.6	30.9	39.3	36.5	25.9	53.6		High	1.369e-05	3.548e-09	14.33
GLQVALEEFHK	[R].GLQVALEEFHK.[H]	1xTMTpro [K11]; 1xTMTpro [N-Term]	1xTMTpro [K11]; 1xTMTpro [N-Term]	5.36535e-08	9.41479e-05	1	2	4	C9J8S2	C9J8S2 [29-39]			Chemerin (Fragment) OS=Homo sapiens OX=9606 GN=RARRES2 PE=1 SV=1	RARRES2	C9J8S2; Q99969	0	1879.09	11	87.6	683.2	106	241.4	133.2	115.8	680.5	102.2	176.1	141.4	139.8	110.8	213.8	254.2	153.7	162.8	145.6	337	186.8	415	353.8	355.9	138.4	217.3	158.4	80.8	251.8		High	1.369e-05	3.096e-09	10.05
GLQVLMGR	[K].GLQVLMGR.[M]	1xTMTpro [N-Term]	1xTMTpro [N-Term]	0.0186538	0.00153358	2	7	2	Q7L576; E7EVJ5	Q7L576 [460-467]; E7EVJ5 [433-440]			Cytoplasmic FMR1-interacting protein 1 OS=Homo sapiens OX=9606 GN=CYFIP1 PE=1 SV=1;Cytoplasmic FMR1-interacting protein OS=Homo sapiens OX=9606 GN=CYFIP2 PE=1 SV=1	CYFIP1	A0A0G2JQH3; E7EW33; Q96F07; A0A0G2JR96; H7C229; Q7L576; E7EVJ5	0	1177.7	8	82.6	157.3	139.7	133.2	88.8	104.1	435.3	86.4	100.4	144.8	82.3	75.1	259.1	219	39.6	32.6	129.6	177.1	43.2	271.3	62.6	66.3	38.8	245.9	57.8	648.5	90.8	NotUnique	High	0.0003801	0.005035	4.95
GLQYAAQEGLLALQSELLR	[K].GLQYAAQEGLLALQSELLR.[I]	1xTMTpro [N-Term]	1xTMTpro [N-Term]	1.00122e-11	9.41479e-05	1	1	25	P18428	P18428 [38-56]			Lipopolysaccharide-binding protein OS=Homo sapiens OX=9606 GN=LBP PE=1 SV=3	LBP	P18428	0	2377.34	19	690.3	9851.4	446.7	2074.3	434.1	1144.1	5575.6	370	1460.6	3818.3	995.1	602.8	7884.6	3089.1	278.1	286.8	614.2	1709.8	328.7	1353.1	737.9	2432.5	354.6	1195.1	549.3	306	957.3		High	1.369e-05	2.469e-13	17
GLRPSCPNSQSPVK	[R].GLRPSCPNSQSPVK.[V]	1xCarbamidomethyl [C6]; 1xTMTpro [K14]; 1xTMTpro [N-Term]	1xCarbamidomethyl [C6]; 1xTMTpro [K14]; 1xTMTpro [N-Term]	1.02567e-08	9.41479e-05	1	1	32	P04275	P04275 [1922-1935]			von Willebrand factor OS=Homo sapiens OX=9606 GN=VWF PE=1 SV=4	VWF	P04275	0	2135.19	14	391	5484.8	863.6	1345.8	630.4	1264.6	9220	573.4	1049.7	1946.2	642.6	650.7	4586.8	3316.9	683.6	890	5927.4	1440.8	1429.1	1639.6	2582.3	2824.1	1168.5	7522.3	5873.4	3398.6	2598		High	1.369e-05	5.029e-10	17
GLRPSCPNSQSPVKVEETCGCR	[R].GLRPSCPNSQSPVKVEETCGCR.[W]	3xCarbamidomethyl [C6; C19; C21]; 1xTMTpro [K14]; 1xTMTpro [N-Term]	3xCarbamidomethyl [C6; C19; C21]; 1xTMTpro [K14]; 1xTMTpro [N-Term]	0.029262	0.00221402	1	1	1	P04275	P04275 [1922-1943]			von Willebrand factor OS=Homo sapiens OX=9606 GN=VWF PE=1 SV=4	VWF	P04275	1	3126.57	22															15.8	17.2	27.9	20.1	36.6	33.4	29.5	288	23.2	39.1	21.1	27.2	35.1		High	0.0006353	0.008531	7.19
GLSAEPGWQAK	[K].GLSAEPGWQAK.[R]	1xTMTpro [K11]; 1xTMTpro [N-Term]	1xTMTpro [K11]; 1xTMTpro [N-Term]	1.25562e-05	9.41479e-05	1	1	4	P10645	P10645 [216-226]			Chromogranin-A OS=Homo sapiens OX=9606 GN=CHGA PE=1 SV=7	CHGA	P10645	0	1751.99	11															33.9	31.7	64.6	49.2	63.4	103	175.3	62.7	64.3	92.2	135.2	48.1	59.2		High	1.369e-05	1.245e-06	10.01
GLSATVTGGQK	[K].GLSATVTGGQK.[G-]	1xTMTpro [K11]; 1xTMTpro [N-Term]	1xTMTpro [K11]; 1xTMTpro [N-Term]	3.70234e-07	9.41479e-05	1	4	13	P60201	P60201 [112-122]			Myelin proteolipid protein OS=Homo sapiens OX=9606 GN=PLP1 PE=1 SV=2	PLP1	P60201; B1B1G6; B1B1G3; B1B1G4	0	1626.97	11	1326.9	1211.8	1986.4	1440	1593.1	1613.4	5818.8	1804.8	1667.1	728.3	1566.8	1334.1	1101.2	2329.8	149.1	151	165.6	131.5	165.2	175.8	198.7	189.2	243.2	202.1	206.1	127.7	151.2		High	1.369e-05	2.589e-08	11.37
GLSEFTK	[K].GLSEFTK.[Q]	1xTMTpro [K7]; 1xTMTpro [N-Term]	1xTMTpro [K7]; 1xTMTpro [N-Term]	0.0238266	0.0019452	1	1	2	Q8WVV4	Q8WVV4 [305-311]			Protein POF1B OS=Homo sapiens OX=9606 GN=POF1B PE=1 SV=3	POF1B	Q8WVV4	0	1389.82	7	93.5	84.9	471.1	167.2	107.2	250.4	154.6	161.3	168.2	115.2	132	113.8	107.9	266.2	80.3	336.4	1903.4	129.5	274.7	190.9	355	196.6	123.6	264.1	493.4	96.1	261.3		High	0.0005262	0.006729	7.54
GLSFSEATASNLVK	[R].GLSFSEATASNLVK.[V]	1xTMTpro [K14]; 1xTMTpro [N-Term]	1xTMTpro [K14]; 1xTMTpro [N-Term]	5.93283e-10	9.41479e-05	1	1	2	Q9UEY8	Q9UEY8 [178-191]			Gamma-adducin OS=Homo sapiens OX=9606 GN=ADD3 PE=1 SV=1	ADD3	Q9UEY8	0	2032.16	14	37.4	64.6	50.8	71	47.8	57.5	161.5	44.6	44	64.1	44.5	36.3	117.7	98	97.6	43.2	92.1	73.6	79.6	384.8	82.8	100.8	97.5	111.5	69.1	38.8	78.2		High	1.369e-05	2.187e-11	17
GLSIEQLTTLAEK	[R].GLSIEQLTTLAEK.[L]	1xTMTpro [K13]; 1xTMTpro [N-Term]	1xTMTpro [K13]; 1xTMTpro [N-Term]	5.25069e-05	9.41479e-05	1	15	2	P40763	P40763 [519-531]			Signal transducer and activator of transcription 3 OS=Homo sapiens OX=9606 GN=STAT3 PE=1 SV=2	STAT3	P40763; A0A7I2YQD2; A0A7I2V4C8; A0A7I2V5N9; A0A7I2V395; A0A7I2V4R3; G8JLH9; A0A7I2YQR5; A0A7I2V2T1; A0A7I2V3V0; A0A7I2V444; A0A7I2YQI1; A0A7I2V4R2; A0A7I2V2G1; A0A7I2V552	0	2011.19	13	45.6	44.4	56.7	62	45.2	41.1	77.8	48	47.5	31.8	52.8	41.3	64.4	76.8	50.7	48.4	59.4	58.7	52.3	254.4	62.1	81.3	59.8	65.6	47.9	51.1	58.4		High	1.369e-05	5.942e-06	7.71
GLSLSALQDLCR	[R].GLSLSALQDLCR.[E]	1xCarbamidomethyl [C11]; 1xTMTpro [N-Term]	1xCarbamidomethyl [C11]; 1xTMTpro [N-Term]	2.33216e-05	9.41479e-05	1	5	1	G3V3L5	G3V3L5 [56-67]			Troponin I, slow skeletal muscle OS=Homo sapiens OX=9606 GN=TNNI1 PE=1 SV=1	TNNI1	G3V3L5; G3V489; A0A087WT47; G3V4F8; P19237	0	1636.9	12	22.2	49	22.7	39.8	22.1	25	33.9	21.9	29.4	24.6	30.1	38.4	37.7	34.6															High	1.369e-05	2.453e-06	10.29
GLSPAQADSQFLENAK	[R].GLSPAQADSQFLENAK.[R]	1xTMTpro [K16]; 1xTMTpro [N-Term]	1xTMTpro [K16]; 1xTMTpro [N-Term]	9.35645e-10	9.41479e-05	1	5	2	E9PHY5	E9PHY5 [384-399]			Band 4.1-like protein 2 OS=Homo sapiens OX=9606 GN=EPB41L2 PE=1 SV=1	EPB41L2	E9PK52; E9PHY5; O43491; A0A2R8Y5B3; E9PII3	0	2284.24	16															107.2	88.9	91	118.2	139.3	1399.3	178.7	218.2	195.8	152	119.7	82	151.4		High	1.369e-05	3.617e-11	17
GLSQMTTSADTDVDTSK	[K].GLSQMTTSADTDVDTSK.[D]	1xTMTpro [K17]; 1xTMTpro [N-Term]	1xTMTpro [K17]; 1xTMTpro [N-Term]	1.138e-05	9.41479e-05	1	1	2	P35612	P35612 [665-681]			Beta-adducin OS=Homo sapiens OX=9606 GN=ADD2 PE=1 SV=3	ADD2	P35612	0	2512.24	17	46.9	37.8	49.6	98.7	42.2	49.8	59.1	48.7	46.6	31.2	43.9	34.5	41.6	64	64	89.1	94.3	75	87.8	134.8	68.6	330.4	134.9	136.9	71.6	52.5	96.6		High	1.369e-05	1.117e-06	10.81
GLSTESILIPR	[R].GLSTESILIPR.[Q]	1xTMTpro [N-Term]	1xTMTpro [N-Term]	1.54496e-06	9.41479e-05	1	2	6	P31025	P31025 [156-166]			Lipocalin-1 OS=Homo sapiens OX=9606 GN=LCN1 PE=1 SV=1	LCN1	P31025; Q5VSP4	0	1489.89	11	244.6	271.7	264.8	505.9	276.2	4565.1	511.7	698.5	606.4	465.5	418.9	796.1	914.8	447.3	279.2	236.6	205.1	543.9	256.2	294.2	546	225.5	307.2	265.2	389.7	191.5	258.3		High	1.369e-05	1.246e-07	12.14
GLTASNQFK	[R].GLTASNQFK.[V]	1xTMTpro [K9]; 1xTMTpro [N-Term]	1xTMTpro [K9]; 1xTMTpro [N-Term]	0.00132051	0.000154398	1	3	1	M0QXT1	M0QXT1 [122-130]			FERM, ARHGEF and pleckstrin domain-containing protein 1 (Fragment) OS=Homo sapiens OX=9606 GN=FARP1 PE=1 SV=1	FARP1	M0QXT1; C9JME2; Q9Y4F1	0	1573.92	9	35.3	42.8	47.8	62	32	36.1	74.5	30.9	40.8	44.9	27.6	27.6	101.5	63.3															High	2.094e-05	0.0001855	5.91
GLTDSIHR	[K].GLTDSIHR.[Y]	1xTMTpro [N-Term]	1xTMTpro [N-Term]	0.00624387	0.00063313	1	1	6	P19397	P19397 [117-124]			Leukocyte surface antigen CD53 OS=Homo sapiens OX=9606 GN=CD53 PE=1 SV=1	CD53	P19397	0	1202.68	8															29.7	26.4	22	38.8	38.2	95.1	39.7	35.6	48.2	44.9	21.2	20.5	34.4		High	0.0001103	0.001425	4.37
GLTEFPADLQK	[R].GLTEFPADLQK.[L]	1xTMTpro [K11]; 1xTMTpro [N-Term]	1xTMTpro [K11]; 1xTMTpro [N-Term]	0.00250577	0.000304521	1	3	1	A0A3B3ISV5	A0A3B3ISV5 [25-35]			Uncharacterized protein OS=Homo sapiens OX=9606 PE=4 SV=1		A0A3B3ISV5; H3BSW0; Q8N9N7	0	1827.05	11															65.8	57.9	67.3	83.3	69.2	355	72.5	97.3	82	101.8	64.6	46.6	80.3		High	4.056e-05	0.0004299	5.87
GLTEFVEPIIQIK	[K].GLTEFVEPIIQIK.[T]	1xTMTpro [K13]; 1xTMTpro [N-Term]	1xTMTpro [K13]; 1xTMTpro [N-Term]	6.70981e-06	9.41479e-05	1	2	6	Q13201	Q13201 [962-974]			Multimerin-1 OS=Homo sapiens OX=9606 GN=MMRN1 PE=1 SV=3	MMRN1	Q13201; E7EPG1	0	2095.27	13	255.3	120.7	263.5	361.7	199.9	170.1	284.2	263.5	108.5	81	124.5	96.5	132.3	256.6	112.7	99.8	97.1	88.3	164.1	134.2	123.2	139.6	160.2	136.5	99.8	89.8	97.2		High	1.369e-05	6.262e-07	8.6
GLTEPQIQVVCR	[R].GLTEPQIQVVCR.[Q]	1xCarbamidomethyl [C11]; 1xTMTpro [N-Term]	1xCarbamidomethyl [C11]; 1xTMTpro [N-Term]	5.98967e-07	9.41479e-05	1	1	3	O94804	O94804 [128-139]			Serine/threonine-protein kinase 10 OS=Homo sapiens OX=9606 GN=STK10 PE=1 SV=1	STK10	O94804	0	1703.94	12	55.4	138.3	74	406	64.3	92.8	450.6	83.2	85.5	96.2	78.1	50.6	139.9	177.7	97.4	61.8	92.3	240	94.9	1117.9	239.1	236.5	129.6	121.6	255.4	80.5	174.8		High	1.369e-05	4.399e-08	13.98
GLTEQEVETILDK	[K].GLTEQEVETILDK.[A]	1xTMTpro [K13]; 1xTMTpro [N-Term]	1xTMTpro [K13]; 1xTMTpro [N-Term]	3.28497e-06	9.41479e-05	1	1	1	Q13618	Q13618 [402-414]			Cullin-3 OS=Homo sapiens OX=9606 GN=CUL3 PE=1 SV=2	CUL3	Q13618	0	2083.18	13															32.5	36.3	71.1	49.6	35.4	231.6	55.5	93.9	51.3	73.2	50.5	66.1	59.1		High	1.369e-05	2.853e-07	10.7
GLTFQQNASSMCVPDQDTAIR	[R].GLTFQQNASSMCVPDQDTAIR.[V]	1xCarbamidomethyl [C12]; 1xTMTpro [N-Term]	1xCarbamidomethyl [C12]; 1xTMTpro [N-Term]	1.84016e-11	9.41479e-05	1	1	11	P01871	P01871 [203-223]			Immunoglobulin heavy constant mu OS=Homo sapiens OX=9606 GN=IGHM PE=1 SV=4	IGHM	P01871	0	2643.28	21	403.3	254.7	849	3403.4	717.5	1299.2	2017.4	1064.4	210.9	377.2	577.4	115.6	691.6	1222.6	408	287.1	271.9	256.7	507	315.9	420.8	222.1	689.9	571.9	243.7	204.7	302.6		High	1.369e-05	4.819e-13	16.03
GLTFQQNASSMCVPDQDTAIR	[R].GLTFQQNASSMCVPDQDTAIR.[V]	1xCarbamidomethyl [C12]; 1xTMTpro [N-Term]	1xCarbamidomethyl [C12]; 1xTMTpro [N-Term]	5.87716e-08	9.41479e-05	1	1	32	P01871	P01871 [203-223]			Immunoglobulin heavy constant mu OS=Homo sapiens OX=9606 GN=IGHM PE=1 SV=4	IGHM	P01871	0	2790.32	21	747.4	893.1	1331.6	3297.6	1087.2	1603.8	2515	1368.5	590.8	646.9	1020.4	449.4	1127	1715.1	1448.7	976.2	778.4	615.8	1787	950.9	1369.8	644.3	2507.5	1592.4	758.1	635.9	1046.8		High	1.369e-05	3.433e-09	11.56
GLTLAQGGVK	[R].GLTLAQGGVK.[W]	1xTMTpro [K10]; 1xTMTpro [N-Term]	1xTMTpro [K10]; 1xTMTpro [N-Term]	0.0868712	0.00669442	1	2	4	A0A1B0GVU9	A0A1B0GVU9 [706-715]			Glutaminyl-tRNA synthetase (Fragment) OS=Homo sapiens OX=9606 GN=QARS1 PE=1 SV=1	QARS1	A0A0U1RR79; A0A1B0GVU9	0	1551.97	10	42.9	208.7	83.3	75.5	48.9	84.9	271.6	76.7	238.3	179.9	100	317.7	409.7	544	29.3	28.1	101.7	75.7	33.4	1130.9	54.6	89.6	29.4	96.6	35.1	880.1	113.6		High	0.001927	0.02435	3.51
GLTLHLK	[R].GLTLHLK.[F]	1xTMTpro [K7]; 1xTMTpro [N-Term]	1xTMTpro [K7]; 1xTMTpro [N-Term]	0.022524	0.00182855	1	4	28	B4DPQ0	B4DPQ0 [243-249]			Complement subcomponent C1r OS=Homo sapiens OX=9606 GN=C1R PE=1 SV=1	C1R	B4DPQ0; F5H2D0; A0A3B3ISR2; P00736	0	1389.91	7	4011.3	15700.6	4813.8	8893.2	3664.8	1831.3	8756.9	1551.5	1550.8	1479.7	2727.7	1025.4	2279	5977.3	1953	6420.9	3599.9	2892.7	2478.7	4490.6	1797.6	5064.4	6508.2	1352.4	993.4	488.5	4847.2		High	0.0004966	0.006298	5
GLTPTGMLPSGVLSGGK	[K].GLTPTGMLPSGVLSGGK.[Q]	1xTMTpro [K17]; 1xTMTpro [N-Term]	1xTMTpro [K17]; 1xTMTpro [N-Term]	2.70764e-05	9.41479e-05	1	2	1	Q08209	Q08209 [425-441]			Serine/threonine-protein phosphatase 2B catalytic subunit alpha isoform OS=Homo sapiens OX=9606 GN=PPP3CA PE=1 SV=1	PPP3CA	Q08209; E7ETC2	0	2327.3	17																												NoQuanValues	High	1.369e-05	2.889e-06	10.39
GLTPTGMLPSGVLSGGK	[K].GLTPTGMLPSGVLSGGK.[Q]	1xTMTpro [K17]; 1xTMTpro [N-Term]	1xTMTpro [K17]; 1xTMTpro [N-Term]	0.0675685	0.00538734	1	2	1	Q08209	Q08209 [425-441]			Serine/threonine-protein phosphatase 2B catalytic subunit alpha isoform OS=Homo sapiens OX=9606 GN=PPP3CA PE=1 SV=1	PPP3CA	Q08209; E7ETC2	0	2180.26	17																												NoQuanValues	High	0.001535	0.01979	4.53
GLTSELQALGK	[R].GLTSELQALGK.[T]	1xTMTpro [K11]; 1xTMTpro [N-Term]	1xTMTpro [K11]; 1xTMTpro [N-Term]	7.98806e-07	9.41479e-05	1	1	6	Q7Z5P4	Q7Z5P4 [198-208]			17-beta-hydroxysteroid dehydrogenase 13 OS=Homo sapiens OX=9606 GN=HSD17B13 PE=1 SV=1	HSD17B13	Q7Z5P4	0	1725.04	11	130.2	144.8	154.8	225.2	143.7	224	266.4	169.5	135.4	394	204.8	161.2	1055.1	293.6	96.3	73.4	127	89.2	113.1	158	158.7	101.5	149.8	172	107.6	825.6	306.6		High	1.369e-05	6.031e-08	12.14
GLTSLYGLILNNNK	[K].GLTSLYGLILNNNK.[L]	1xTMTpro [K14]; 1xTMTpro [N-Term]	1xTMTpro [K14]; 1xTMTpro [N-Term]	0.00055299	0.000154398	1	3	1	Q9BXN1	Q9BXN1 [124-137]			Asporin OS=Homo sapiens OX=9606 GN=ASPN PE=1 SV=2	ASPN	Q5TBF2; Q9BXN1; A0A494C084	0	2128.26	14	19.6	25.2	24	37.3	18.1	22.1	37.5	24.4	21	16.7	28.1	21.3	29.8	30.1															High	2.094e-05	6.692e-05	9.22
GLTSPCK	[R].GLTSPCK.[D]	1xCarbamidomethyl [C6]; 1xTMTpro [K7]; 1xTMTpro [N-Term]	1xCarbamidomethyl [C6]; 1xTMTpro [K7]; 1xTMTpro [N-Term]	0.0544613	0.00411377	1	1	1	P03950	P03950 [58-64]			Angiogenin OS=Homo sapiens OX=9606 GN=ANG PE=1 SV=1	ANG	P03950	0	1370.8	7	115.5	295.5	135.2	420.4	309.7	169.3	278.7	170.5	209.7	104.5	236.3	313.3	256	272.6															High	0.001268	0.01645	5.74
GLTSVINQK	[R].GLTSVINQK.[L]	1xTMTpro [K9]; 1xTMTpro [N-Term]	1xTMTpro [K9]; 1xTMTpro [N-Term]	5.13736e-05	9.41479e-05	1	2	9	A0A5F9ZHM4	A0A5F9ZHM4 [300-308]			L-lactate dehydrogenase OS=Homo sapiens OX=9606 GN=LDHB PE=1 SV=1	LDHB	A0A5F9ZHM4; P07195	0	1567.97	9	573.1	644.3	758.6	662.5	557.3	545.1	1425.1	591.8	547.6	602.8	572.5	469.6	1236.7	1134.2	269.4	189.8	283.9	291.3	252	2026.5	244	413.2	356.1	294.4	337.5	197.3	326.8		High	1.369e-05	5.787e-06	10.43
GLVEPVDVVDNADGTQTVNYVPSR	[K].GLVEPVDVVDNADGTQTVNYVPSR.[E]	1xTMTpro [N-Term]	1xTMTpro [N-Term]	9.40361e-13	9.41479e-05	1	2	6	P21333	P21333 [1492-1515]			Filamin-A OS=Homo sapiens OX=9606 GN=FLNA PE=1 SV=4	FLNA	P21333; Q60FE5	0	2848.46	24	49.4	66.7	61.7	77.3	51.5	69.9	138.5	55.4	65.5	58.9	59.2	41.9	115.3	149.8	140.6	105.3	141.1	112.3	162.5	475.5	160.7	183.6	163.7	199.2	130.6	101.3	149.5		High	1.369e-05	1.827e-14	17
GLVGEIIK	[R].GLVGEIIK.[R]	1xTMTpro [K8]; 1xTMTpro [N-Term]	1xTMTpro [K8]; 1xTMTpro [N-Term]	0.0195649	0.00176817	1	8	4	J3KPD9	J3KPD9 [19-26]; [134-141]			NME1-NME2 readthrough OS=Homo sapiens OX=9606 GN=NME1-NME2 PE=1 SV=1	NME1-NME2	P15531; F6XY72; J3KPD9; E7ERL0; C9K028; P22392; E5RHP0; Q32Q12	0	1436.93	8	20.6	29.7	27.5	42	33.6	21.9	408.5	35.1	47.5	27.3	29.3	29.6	55.8	80.3	222.1	193.7	359.9	266.8	209	2815.9	370.8	369.5	251	223.2	278.2	250	443.9		High	0.0004197	0.005328	4.65
GLVGIEFK	[R].GLVGIEFK.[E]	1xTMTpro [K8]; 1xTMTpro [N-Term]	1xTMTpro [K8]; 1xTMTpro [N-Term]	0.00704534	0.000838117	1	1	9	P15924	P15924 [2319-2326]			Desmoplakin OS=Homo sapiens OX=9606 GN=DSP PE=1 SV=3	DSP	P15924	0	1470.92	8	342.1	462	769.4	638.2	419.2	1059.8	599.6	778.6	842.4	448.8	688.3	484.8	650.4	863	121.9	292.1	394.7	240.7	192	275.2	322.2	285.4	171.7	260.1	520.5	155.1	261.8		High	0.0001365	0.001658	5.4
GLVGIEFKEK	[R].GLVGIEFKEK.[L]	2xTMTpro [K8; K10]; 1xTMTpro [N-Term]	2xTMTpro [K8; K10]; 1xTMTpro [N-Term]	0.0644048	0.00505684	1	1	1	P15924	P15924 [2319-2328]			Desmoplakin OS=Homo sapiens OX=9606 GN=DSP PE=1 SV=3	DSP	P15924	1	2032.26	10																												NoQuanValues	High	0.001444	0.01902	6.18
GLVGSRPVVTR	[R].GLVGSRPVVTR.[V]	1xTMTpro [N-Term]	1xTMTpro [N-Term]	0.0649215	0.00511144	1	1	1	Q9HC84	Q9HC84 [121-131]			Mucin-5B OS=Homo sapiens OX=9606 GN=MUC5B PE=1 SV=3	MUC5B	Q9HC84	0	1444.89	11																												NoQuanValues	High	0.00145	0.01914	3.64
GLVIYPK	[K].GLVIYPK.[I]	1xTMTpro [K7]; 1xTMTpro [N-Term]	1xTMTpro [K7]; 1xTMTpro [N-Term]	0.019637	0.00176817	1	1	1	P98172	P98172 [49-55]			Ephrin-B1 OS=Homo sapiens OX=9606 GN=EFNB1 PE=1 SV=1	EFNB1	P98172	0	1397.9	7																												NoQuanValues	High	0.0004197	0.005345	7.06
GLVLDHGAR	[R].GLVLDHGAR.[H]	1xTMTpro [N-Term]	1xTMTpro [N-Term]	0.00131106	0.000154398	1	1	3	P40227	P40227 [209-217]			T-complex protein 1 subunit zeta OS=Homo sapiens OX=9606 GN=CCT6A PE=1 SV=3	CCT6A	P40227	0	1241.73	9	124.8	94.2	140.4	158.6	114.3	107.5	147.4	106	159	99.9	150.6	244.1	189.7	186.9	48.1	77.5	112.3	169.6	78.6	792.2	188.5	194.1	92.8	281.5	85.7	761.5	169.2		High	2.094e-05	0.0001837	5.16
GLVLGAGWAEGYLR	[R].GLVLGAGWAEGYLR.[L]	1xTMTpro [N-Term]	1xTMTpro [N-Term]	2.03076e-05	9.41479e-05	1	1	1	Q9BYE9	Q9BYE9 [746-759]			Cadherin-related family member 2 OS=Homo sapiens OX=9606 GN=CDHR2 PE=1 SV=2	CDHR2	Q9BYE9	0	1765.99	14																												NoQuanValues	High	1.369e-05	2.107e-06	9.85
GLVLGIYSK	[K].GLVLGIYSK.[E]	1xTMTpro [K9]; 1xTMTpro [N-Term]	1xTMTpro [K9]; 1xTMTpro [N-Term]	2.23244e-05	9.41479e-05	1	2	2	P28838	P28838 [35-43]			Cytosol aminopeptidase OS=Homo sapiens OX=9606 GN=LAP3 PE=1 SV=3	LAP3	P28838; H0Y983	0	1557.99	9	55.7	96.6	85.1	172.1	63.4	94.1	146.4	83.4	158	176.2	103.2	172.7	512	261.8															High	1.369e-05	2.34e-06	10.96
GLVLGPIHK	[K].GLVLGPIHK.[N]	1xTMTpro [K9]; 1xTMTpro [N-Term]	1xTMTpro [K9]; 1xTMTpro [N-Term]	3.30784e-05	9.41479e-05	1	5	8	F5GZS6	F5GZS6 [227-235]			4F2 cell-surface antigen heavy chain OS=Homo sapiens OX=9606 GN=SLC3A2 PE=1 SV=1	SLC3A2	H0YFS2; F5GZS6; P08195; F5H0E2; J3KPF3	0	1542	9	323.9	560.3	337.9	622.2	246.3	297.9	700.8	286.9	335.5	992.7	364.9	388.6	2103.1	1031.7	122.5	159.3	198.3	596.4	127.8	3974.3	476.1	577.7	158.7	354.1	145.4	376.1	403.5		High	1.369e-05	3.588e-06	6.1
GLVLIAFSQYLQQCPFDEHVK	[K].GLVLIAFSQYLQQCPFDEHVK.[L]	1xCarbamidomethyl [C14]; 1xTMTpro [K21]; 1xTMTpro [N-Term]	1xCarbamidomethyl [C14]; 1xTMTpro [K21]; 1xTMTpro [N-Term]	0.0037159	0.000367678	1	1	1	100	100 [45-65]			ALBU_BOVIN		100	0	3100.68	21	52.6	55.9	60.1	92.8	48.4	55.4	76.6	68.2	41.2	28.9	56.3	43.4	58.1	74.4															High	5.831e-05	0.0007254	6.6
GLVLSGVLHK	[R].GLVLSGVLHK.[A]	1xTMTpro [K10]; 1xTMTpro [N-Term]	1xTMTpro [K10]; 1xTMTpro [N-Term]	0.0017348	0.000154398	1	1	1	P29508	P29508 [322-331]			Serpin B3 OS=Homo sapiens OX=9606 GN=SERPINB3 PE=1 SV=2	SERPINB3	P29508	0	1631.05	10																												NoQuanValues	High	2.094e-05	0.0002645	6.56
GLVPPNASR	[R].GLVPPNASR.[F]	1xTMTpro [N-Term]	1xTMTpro [N-Term]	0.00599074	0.00063313	1	1	2	P47929	P47929 [24-32]			Galectin-7 OS=Homo sapiens OX=9606 GN=LGALS7 PE=1 SV=2	LGALS7	P47929	0	1214.72	9	109.3	127.9	251.9	213.4	131.8	193.2	203.7	200.6	254.7	109.6	157.5	195.4	157.7	333.8	99.6	144.9	1052.7	98.7	172.5	145.9	124.6	99.8	154.1	129.6	175.1	76.2	151.1		High	0.0001103	0.001349	5.79
GLVSSDELAK	[R].GLVSSDELAK.[D]	1xTMTpro [K10]; 1xTMTpro [N-Term]	1xTMTpro [K10]; 1xTMTpro [N-Term]	6.32982e-06	9.41479e-05	1	3	2	A0A0D9SF54	A0A0D9SF54 [1340-1349]			Spectrin alpha chain, non-erythrocytic 1 OS=Homo sapiens OX=9606 GN=SPTAN1 PE=1 SV=1	SPTAN1	A0A0D9SF54; A0A0D9SGF6; Q13813	0	1626.96	10	65.1	81.5	108.9	118.7	81.5	99.8	190	96.9	83.1	59.8	88.4	92.3	93.5	122.9	171.8	162	309.4	224.3	201	450.5	238.4	249.8	210	421	219.8	181.6	201.6		High	1.369e-05	5.877e-07	10.08
GLVVLGFPCNQFGHQENAK	[R].GLVVLGFPCNQFGHQENAK.[N]	1xCarbamidomethyl [C9]; 1xTMTpro [K19]; 1xTMTpro [N-Term]	1xCarbamidomethyl [C9]; 1xTMTpro [K19]; 1xTMTpro [N-Term]	2.25693e-06	9.41479e-05	1	2	1	A0A087WUQ6	A0A087WUQ6 [69-87]			Glutathione peroxidase OS=Homo sapiens OX=9606 GN=GPX1 PE=1 SV=1	GPX1	A0A087WUQ6; P07203	0	2723.46	19															53.7	42.3	51.1	58.8	49.2	221.6	67.5	75	69.9	63.2	93.1	114.3	83.9		High	1.369e-05	1.888e-07	10.91
GLVVPVIR	[R].GLVVPVIR.[N]	1xTMTpro [N-Term]	1xTMTpro [N-Term]	0.0259909	0.00210391	1	1	7	P36957	P36957 [326-333]			Dihydrolipoyllysine-residue succinyltransferase component of 2-oxoglutarate dehydrogenase complex, mitochondrial OS=Homo sapiens OX=9606 GN=DLST PE=1 SV=4	DLST	P36957	0	1156.77	8	117.9	241.8	166.1	288.8	128.6	153.4	412.8	169.4	595	2003.8	344.3	728.2	5834.6	938.4	156.5	127.1	334.7	373	224.7	1063.8	286.2	304.7	193.2	444.6	182.2	3592.3	641		High	0.0005781	0.007422	5.48
GLVWVSR	[K].GLVWVSR.[I]	1xTMTpro [N-Term]	1xTMTpro [N-Term]	0.0239164	0.0019452	2	2	27	A0A0B4J1X5; A0A075B7E8	A0A0B4J1X5 [63-69]; A0A075B7E8 [63-69]			Immunoglobulin heavy variable 3-74 OS=Homo sapiens OX=9606 GN=IGHV3-74 PE=3 SV=1;Immunoglobulin heavy variable 3/OR16-13 (non-functional) (Fragment) OS=Homo sapiens OX=9606 GN=IGHV3OR16-13 PE=1 SV=1	IGHV3-74	A0A0B4J1X5; A0A075B7E8	0	1120.68	7	2823.2	2918.2	3361.5	17080	3422.3	6069.8	5857	3148.8	1095.5	2089	3238.3	1053.8	3757.1	5182.3	1879.4	1098	688.5	923.1	2986.6	931.3	970.9	534.6	2874.5	1685.5	611.7	619.9	1446.8	NotUnique	High	0.0005262	0.006761	6.84
GLVYETSVLDPDEGIR	[K].GLVYETSVLDPDEGIR.[F]	1xTMTpro [N-Term]	1xTMTpro [N-Term]	4.16611e-10	9.41479e-05	1	14	5	A0A0C4DGI3	A0A0C4DGI3 [11-26]			Citrate synthase OS=Homo sapiens OX=9606 GN=CS PE=1 SV=1	CS	A0A0C4DGI3; F8VPA1; O75390; F8VZK9; F8VPF9; F8VRP1; H0YH82; F8VTT8; F8VX68; B4DJV2; F8W642; F8VX07; F8W1S4; F8W4S1	0	2067.09	16	153.8	199.8	298.2	302.4	194.5	311.5	486	283.5	203.1	159.3	243.6	199.4	269.5	350.5	134.1	131.3	163.2	116.9	147.6	203.1	188	181	176.7	173.4	177.5	306.1	170.6		High	1.369e-05	1.488e-11	16.59
GLWEQCQLLK	[K].GLWEQCQLLK.[S]	1xCarbamidomethyl [C6]; 1xTMTpro [K10]; 1xTMTpro [N-Term]	1xCarbamidomethyl [C6]; 1xTMTpro [K10]; 1xTMTpro [N-Term]	0.000133993	9.41479e-05	1	1	5	P04275	P04275 [220-229]			von Willebrand factor OS=Homo sapiens OX=9606 GN=VWF PE=1 SV=4	VWF	P04275	0	1883.07	10	119.7	650.5	158.1	309.4	135.5	218.9	483.4	187.4	153	232.6	166.3	168.6	491	376.5	91.6	75.9	89.4	119.3	104	173.3	460.5	127.6	126.6	138	85.4	59.9	110.8		High	1.369e-05	1.609e-05	7.42
GLYDGPVCEVSVTPK	[R].GLYDGPVCEVSVTPK.[T]	1xCarbamidomethyl [C8]; 1xTMTpro [K15]; 1xTMTpro [N-Term]	1xCarbamidomethyl [C8]; 1xTMTpro [K15]; 1xTMTpro [N-Term]	1.02864e-09	9.41479e-05	1	2	5	Q16555	Q16555 [497-511]			Dihydropyrimidinase-related protein 2 OS=Homo sapiens OX=9606 GN=DPYSL2 PE=1 SV=1	DPYSL2	Q16555; A0A1C7CYX9	0	2229.21	15	157.4	191.2	286.8	408.7	198	260.2	454.6	271.5	180.5	132.1	245	137.2	211.2	323.5	133.6	112.8	109.7	97	149.7	237.7	156.6	147.2	170.8	130.7	177.2	106.6	127.3		High	1.369e-05	4.008e-11	16.45
GLYVFK	[R].GLYVFK.[G]	1xTMTpro [K6]; 1xTMTpro [N-Term]	1xTMTpro [K6]; 1xTMTpro [N-Term]	0.111383	0.00820443	1	1	5	P15144	P15144 [99-104]			Aminopeptidase N OS=Homo sapiens OX=9606 GN=ANPEP PE=1 SV=4	ANPEP	P15144	0	1334.83	6	106.5	104.7	136.3	98.3	305.6	74.7	463.7	82.3	161.5	62.1	1200.1	92	159.3	216.3	435.4	559.3	246.8	1743.7	184.7	2662.8	241.7	765.4	244.9	6974.9	323.6	700.4	1160.1		High	0.002365	0.03074	6.14
GLYWVAPLNTDGR	[K].GLYWVAPLNTDGR.[L]	1xTMTpro [N-Term]	1xTMTpro [N-Term]	1.19098e-08	9.41479e-05	1	1	34	Q6UX06	Q6UX06 [286-298]			Olfactomedin-4 OS=Homo sapiens OX=9606 GN=OLFM4 PE=1 SV=1	OLFM4	Q6UX06	0	1765.96	13	674.1	1296.5	932.2	1279.9	1101.6	1008.8	25657.9	1020.5	1928.1	1986.8	1017.3	770.4	4711.4	3227.6	596.8	618.4	743.4	1691.1	659.2	9284.6	1575.5	3225.5	850.5	1188.1	611.7	779.6	2996.2		High	1.369e-05	5.924e-10	17
GMADQDGLKPTIDKPSEDSPPLEMLGPR	[R].GMADQDGLKPTIDKPSEDSPPLEMLGPR.[R]	2xTMTpro [K9; K14]; 1xTMTpro [N-Term]	2xTMTpro [K9; K14]; 1xTMTpro [N-Term]	4.252e-05	9.41479e-05	1	2	2	P19827	P19827 [613-640]			Inter-alpha-trypsin inhibitor heavy chain H1 OS=Homo sapiens OX=9606 GN=ITIH1 PE=1 SV=3	ITIH1	H7C5I0; P19827	0	4201.15	28															167	121.5	139.3	234	291.2	431.4	278.3	271.2	254.3	200.9	138.4	165.2	241.9		High	1.369e-05	4.724e-06	16.96
GMADQDGLKPTIDKPSEDSPPLEMLGPR	[R].GMADQDGLKPTIDKPSEDSPPLEMLGPR.[R]	2xTMTpro [K9; K14]; 1xTMTpro [N-Term]	2xTMTpro [K9; K14]; 1xTMTpro [N-Term]	2.77799e-06	9.41479e-05	1	2	5	P19827	P19827 [613-640]			Inter-alpha-trypsin inhibitor heavy chain H1 OS=Homo sapiens OX=9606 GN=ITIH1 PE=1 SV=3	ITIH1	H7C5I0; P19827	0	4054.11	28															337.1	308.4	445.8	547.7	598.4	889.6	634.4	680.8	585.2	570.8	323.8	319.8	512.9		High	1.369e-05	2.377e-07	16.96
GMADQDGLKPTIDKPSEDSPPLEMLGPR	[R].GMADQDGLKPTIDKPSEDSPPLEMLGPR.[R]	2xTMTpro [K9; K14]; 1xTMTpro [N-Term]	2xTMTpro [K9; K14]; 1xTMTpro [N-Term]	9.11229e-06	9.41479e-05	1	2	1	P19827	P19827 [613-640]			Inter-alpha-trypsin inhibitor heavy chain H1 OS=Homo sapiens OX=9606 GN=ITIH1 PE=1 SV=3	ITIH1	H7C5I0; P19827	0	3907.08	28															61.7	55.5	58.5	75.6	113	113.4	104.7	98.8	95	84.2	56.9	52.6	78.7		High	1.369e-05	8.772e-07	16.99
GMAFLHTLEPLIPR	[R].GMAFLHTLEPLIPR.[H]	1xTMTpro [N-Term]	1xTMTpro [N-Term]	9.60546e-09	9.41479e-05	1	2	4	A0A0A0MTH3	A0A0A0MTH3 [335-348]			59 kDa serine/threonine-protein kinase OS=Homo sapiens OX=9606 GN=ILK PE=1 SV=1	ILK	A0A0A0MTH3; Q13418	0	1899.08	14	101.8	163.3	116.3	125.8	102.2	129.4	322.4	92.6	135.6	113.9	102.8	87.6	234.1	243.7															High	1.369e-05	4.676e-10	15.47
GMAFLHTLEPLIPR	[R].GMAFLHTLEPLIPR.[H]	1xTMTpro [N-Term]	1xTMTpro [N-Term]	4.72923e-06	9.41479e-05	1	2	5	A0A0A0MTH3	A0A0A0MTH3 [335-348]			59 kDa serine/threonine-protein kinase OS=Homo sapiens OX=9606 GN=ILK PE=1 SV=1	ILK	A0A0A0MTH3; Q13418	0	2046.12	14	13.2	19.9	24.5	33.6	17.7	16.4	44.2	20.3	23.8	15.1	22.9	17.8	29	40	186.3	139.6	156.8	165.6	156.6	546.6	183.7	278.6	184.7	252.5	155.4	183.5	154.3		High	1.369e-05	4.261e-07	13.34
GMALFGEGK	[K].GMALFGEGK.[A]	1xTMTpro [K9]; 1xTMTpro [N-Term]	1xTMTpro [K9]; 1xTMTpro [N-Term]	0.000191713	9.41479e-05	1	1	20	P04114	P04114 [3006-3014]			Apolipoprotein B-100 OS=Homo sapiens OX=9606 GN=APOB PE=1 SV=2	APOB	P04114	0	1517.86	9	3048.3	2639	3237.2	1253.2	3363.2	487.4	1423.9	733.8	506.3	793	1350.9	324.4	688.2	1943.3	1217.1	2046.8	1228.7	2939.7	1649.7	1044.1	1495	2118.8	3315.4	3008.1	851.3	486.4	1947.3		High	1.369e-05	2.329e-05	8.64
GMALFGEGK	[K].GMALFGEGK.[A]	1xTMTpro [K9]; 1xTMTpro [N-Term]	1xTMTpro [K9]; 1xTMTpro [N-Term]	0.000373056	0.000154398	1	1	31	P04114	P04114 [3006-3014]			Apolipoprotein B-100 OS=Homo sapiens OX=9606 GN=APOB PE=1 SV=2	APOB	P04114	0	1664.9	9	5349	5817.4	6322	3052.7	7401.1	1579.1	3744.6	1813.9	1451.2	1927.5	3301.4	959.9	1842.9	4460.6	1236.5	1807.5	1946.4	2809.1	1516.3	1674.6	1657.9	2106.6	2920.8	3227.8	1765.8	691	1981.3		High	2.094e-05	4.495e-05	12.54
GMCTSPPLIK	[K].GMCTSPPLIK.[H]	1xCarbamidomethyl [C3]; 1xTMTpro [K10]; 1xTMTpro [N-Term]	1xCarbamidomethyl [C3]; 1xTMTpro [K10]; 1xTMTpro [N-Term]	2.3492e-05	9.41479e-05	1	2	4	P05160	P05160 [522-531]			Coagulation factor XIII B chain OS=Homo sapiens OX=9606 GN=F13B PE=1 SV=3	F13B	A0A3B3IS66; P05160	0	1711.97	10	55.7	56.6	122.1	135.3	127.5	121.9	195.8	283.1	57.9	101.7	103.6	52.6	50.9	241.3	219.6	265.5	185.2	414.4	238.6	508.4	2302	132.5	345.8	349.9	180.7	99.9	286.8		High	1.369e-05	2.475e-06	9.48
GMCTSPPLIK	[K].GMCTSPPLIK.[H]	1xCarbamidomethyl [C3]; 1xTMTpro [K10]; 1xTMTpro [N-Term]	1xCarbamidomethyl [C3]; 1xTMTpro [K10]; 1xTMTpro [N-Term]	2.33216e-05	9.41479e-05	1	2	11	P05160	P05160 [522-531]			Coagulation factor XIII B chain OS=Homo sapiens OX=9606 GN=F13B PE=1 SV=3	F13B	A0A3B3IS66; P05160	0	1859.01	10	137.9	172.9	283.3	327.8	367.4	377.3	463.6	731.7	204.6	292.3	250	204	206.5	626.9	471	593.6	377.6	922.4	535.5	1198.7	4869.1	285.9	793.9	711.3	273.3	218.5	607.4		High	1.369e-05	2.454e-06	15.1
GMFVPSCSGCR	[K].GMFVPSCSGCR.[T]	2xCarbamidomethyl [C7; C10]; 1xTMTpro [N-Term]	2xCarbamidomethyl [C7; C10]; 1xTMTpro [N-Term]	0.000449402	0.000154398	1	4	2	A0A2R8Y5Q7	A0A2R8Y5Q7 [96-106]			Natural resistance-associated macrophage protein 2 (Fragment) OS=Homo sapiens OX=9606 GN=SLC11A2 PE=1 SV=1	SLC11A2	A0A2R8Y5Q7; P49281; F8W1P7; A0A2R8YD71	0	1561.72	11	75.3	48.4	99.3	118.5	70.3	113.1	98.9	55.9	53.5	144.8	124	42.1	364	138.2	88.9	67.6	81	96.3	78.7	181.9	127.3	92.9	91.4	110.5	269	79	91.5		High	2.094e-05	5.397e-05	7.45
GMFVPSCSGCR	[K].GMFVPSCSGCR.[T]	2xCarbamidomethyl [C7; C10]; 1xTMTpro [N-Term]	2xCarbamidomethyl [C7; C10]; 1xTMTpro [N-Term]	0.124197	0.00911921	1	4	1	A0A2R8Y5Q7	A0A2R8Y5Q7 [96-106]			Natural resistance-associated macrophage protein 2 (Fragment) OS=Homo sapiens OX=9606 GN=SLC11A2 PE=1 SV=1	SLC11A2	A0A2R8Y5Q7; P49281; F8W1P7; A0A2R8YD71	0	1708.76	11	31.7	26.7	48.8	49.8	39.7	54.1	36.9	26.9	25.5	61.3	58	29.3	146.5	70.7															High	0.002683	0.03465	5.38
GMGLSMGSMICGWDK	[R].GMGLSMGSMICGWDK.[K]	1xCarbamidomethyl [C11]; 1xTMTpro [K15]; 1xTMTpro [N-Term]	1xCarbamidomethyl [C11]; 1xTMTpro [K15]; 1xTMTpro [N-Term]	1.61755e-08	9.41479e-05	1	4	3	P28062	P28062 [164-178]			Proteasome subunit beta type-8 OS=Homo sapiens OX=9606 GN=PSMB8 PE=1 SV=3	PSMB8	A0A140T998; Q5JNW7; P28062; X5D2R7	0	2238.1	15	139.4	202	183.2	253	177.3	267.1	388.1	205.2	182.5	454	246.1	161.2	1034.7	440.7															High	1.369e-05	8.306e-10	11.9
GMGLSMGSMICGWDK	[R].GMGLSMGSMICGWDK.[K]	1xCarbamidomethyl [C11]; 1xTMTpro [K15]; 1xTMTpro [N-Term]	1xCarbamidomethyl [C11]; 1xTMTpro [K15]; 1xTMTpro [N-Term]	0.00781497	0.00103608	1	4	2	P28062	P28062 [164-178]			Proteasome subunit beta type-8 OS=Homo sapiens OX=9606 GN=PSMB8 PE=1 SV=3	PSMB8	A0A140T998; Q5JNW7; P28062; X5D2R7	0	2385.14	15	63.5	58.3	74.1	95.7	90.3	89.5	101	82.4	73.3	62.5	70.8	57.2	142.5	108.3															High	0.0001713	0.001876	6.46
GMGLSMGTMICGWDK	[K].GMGLSMGTMICGWDK.[R]	1xCarbamidomethyl [C11]; 1xTMTpro [K15]; 1xTMTpro [N-Term]	1xCarbamidomethyl [C11]; 1xTMTpro [K15]; 1xTMTpro [N-Term]	3.84015e-05	9.41479e-05	1	2	2	P28074	P28074 [151-165]			Proteasome subunit beta type-5 OS=Homo sapiens OX=9606 GN=PSMB5 PE=1 SV=3	PSMB5	P28074; H0YJM8	0	2252.12	15	47.4	56.5	80.1	86.4	73	93	141.4	78.9	61.4	84.2	63.4	57.8	161.4	100.8															High	1.369e-05	4.221e-06	7.1
GMGYMPK	[R].GMGYMPK.[R]	1xTMTpro [K7]; 1xTMTpro [N-Term]	1xTMTpro [K7]; 1xTMTpro [N-Term]	0.028705	0.00216281	2	5	1	Q9ULV4; P31146	Q9ULV4 [316-322]; P31146 [318-324]			Coronin-1C OS=Homo sapiens OX=9606 GN=CORO1C PE=1 SV=1;Coronin-1A OS=Homo sapiens OX=9606 GN=CORO1A PE=1 SV=4	CORO1C	B4E3S0; H0YHL7; Q9ULV4; P31146; H3BRY3	0	1391.77	7	94	150.7	151.9	146.2	68.7	71.9	345.9	78.2	89.8	126.7	110.4	67.1	208	221.5														NotUnique	High	0.0006285	0.008331	5.99
GMIDLIAAVQK	[K].GMIDLIAAVQK.[Q]	1xTMTpro [K11]; 1xTMTpro [N-Term]	1xTMTpro [K11]; 1xTMTpro [N-Term]	5.38606e-05	9.41479e-05	1	1	2	P23469	P23469 [606-616]			Receptor-type tyrosine-protein phosphatase epsilon OS=Homo sapiens OX=9606 GN=PTPRE PE=1 SV=1	PTPRE	P23469	0	1767.07	11																												NoQuanValues	High	1.369e-05	6.104e-06	9.23
GMISIIAAVQK	[K].GMISIIAAVQK.[Q]	1xTMTpro [K11]; 1xTMTpro [N-Term]	1xTMTpro [K11]; 1xTMTpro [N-Term]	3.46953e-06	9.41479e-05	1	1	2	P18433	P18433 [708-718]			Receptor-type tyrosine-protein phosphatase alpha OS=Homo sapiens OX=9606 GN=PTPRA PE=1 SV=3	PTPRA	P18433	0	1739.07	11															36.7	31.4	46.3	49.5	43.4	155.1	56	64.5	49.2	70.6	37.3	35.2	52.7		High	1.369e-05	3.036e-07	8.97
GMISNLLGK	[K].GMISNLLGK.[G]	1xTMTpro [K9]; 1xTMTpro [N-Term]	1xTMTpro [K9]; 1xTMTpro [N-Term]	0.000231288	0.000154398	1	1	3	P05121	P05121 [169-177]			Plasminogen activator inhibitor 1 OS=Homo sapiens OX=9606 GN=SERPINE1 PE=1 SV=1	SERPINE1	P05121	0	1540.94	9	88.6	171.1	114.7	144.3	114.1	120.3	1277	109.6	148.3	188	139.2	140	414.6	298.7															High	2.094e-05	2.815e-05	8.34
GMLPDPK	[K].GMLPDPK.[N]	1xTMTpro [K7]; 1xTMTpro [N-Term]	1xTMTpro [K7]; 1xTMTpro [N-Term]	0.103386	0.00769467	2	3	1	P05141; P12235	P05141 [200-206]; P12235 [200-206]			ADP/ATP translocase 2 OS=Homo sapiens OX=9606 GN=SLC25A5 PE=1 SV=7;ADP/ATP translocase 1 OS=Homo sapiens OX=9606 GN=SLC25A4 PE=1 SV=4	SLC25A5	P12236; P05141; P12235	0	1365.81	7	121.2	108.6	136.5	192.9	146.7	164.4	352.3	177.9	137.1	71.4	142.2	93	113.1	192.4														NotUnique	High	0.002263	0.02853	6
GMLREDAVLEYLK	[R].GMLREDAVLEYLK.[I]	1xTMTpro [K13]; 1xTMTpro [N-Term]	1xTMTpro [K13]; 1xTMTpro [N-Term]	7.02627e-08	9.41479e-05	1	1	3	P26038	P26038 [181-193]			Moesin OS=Homo sapiens OX=9606 GN=MSN PE=1 SV=3	MSN	P26038	1	2145.22	13	114.2	212.7	124.5	134.3	92.1	99.3	523.6	98.7	115.3	181.6	110.1	70.5	339	264.8	101.5	102.6	194.5	257	116.5	1233.7	140.5	714.8	126.9	223.7	144	69.4	218.8		High	1.369e-05	4.174e-09	16.95
GMLREDAVLEYLK	[R].GMLREDAVLEYLK.[I]	1xTMTpro [K13]; 1xTMTpro [N-Term]	1xTMTpro [K13]; 1xTMTpro [N-Term]	0.00140368	0.000154398	1	1	3	P26038	P26038 [181-193]			Moesin OS=Homo sapiens OX=9606 GN=MSN PE=1 SV=3	MSN	P26038	1	2292.26	13	92.8	167	115.4	235.4	72.1	123.3	404.5	105	87.4	146.5	116.9	42.9	272.2	216.2	115.3	82.6	162.8	321.3	119.4	1995.9	167.2	1106.6	107.1	229.3	187.3	87.8	308.9		High	2.094e-05	0.0002005	10.37
GMNEALEK	[R].GMNEALEK.[Q]	1xTMTpro [K8]; 1xTMTpro [N-Term]	1xTMTpro [K8]; 1xTMTpro [N-Term]	0.00256879	0.000304521	1	1	1	P07196	P07196 [324-331]			Neurofilament light polypeptide OS=Homo sapiens OX=9606 GN=NEFL PE=1 SV=3	NEFL	P07196	0	1499.84	8	175.6	150.7	258.2	214.9	246.4	180.6	404.7	274.1	211.4	94.8	212	182	142.3	325.6															High	4.056e-05	0.0004441	6.19
GMQDLVEDFK	[R].GMQDLVEDFK.[N]	1xTMTpro [K10]; 1xTMTpro [N-Term]	1xTMTpro [K10]; 1xTMTpro [N-Term]	1.04608e-06	9.41479e-05	1	1	7	P02538	P02538 [241-250]			Keratin, type II cytoskeletal 6A OS=Homo sapiens OX=9606 GN=KRT6A PE=1 SV=3	KRT6A	P02538	0	1789.96	10	289.1	584.4	580.9	961.6	438.7	1430.9	786.2	1218.1	589.5	451.9	1633.4	428.7	657.4	1615.5	129.1	154.2	2511.1	207.9	452.3	169.3	298.6	162	154.9	205.2	493.5	178.1	289.2		High	1.369e-05	8.123e-08	14.52
GMQDLVEDFK	[R].GMQDLVEDFK.[N]	1xTMTpro [K10]; 1xTMTpro [N-Term]	1xTMTpro [K10]; 1xTMTpro [N-Term]	0.00112341	0.000154398	1	1	10	P02538	P02538 [241-250]			Keratin, type II cytoskeletal 6A OS=Homo sapiens OX=9606 GN=KRT6A PE=1 SV=3	KRT6A	P02538	0	1937	10	481.2	747.8	725.6	1257.8	672.9	1798.1	1146.1	1789.3	753.3	726.7	2084.8	826.3	1178.9	2809.3	618.3	626.1	11185.8	535.9	1440.4	390.9	915.9	419.4	670.9	683.3	2058	421.7	1056.4		High	2.094e-05	0.0001511	10.67
GMSISRPNAVVGR	[R].GMSISRPNAVVGR.[C]	1xTMTpro [N-Term]	1xTMTpro [N-Term]	0.000249471	0.000154398	1	1	3	P15291	P15291 [325-337]			Beta-1,4-galactosyltransferase 1 OS=Homo sapiens OX=9606 GN=B4GALT1 PE=1 SV=5	B4GALT1	P15291	0	1794.96	13	63.1	271.4	92.1	153	67.2	108.4	193.7	106.2	155.2	74.1	95	157.8	127.8	157.1															High	2.094e-05	3.035e-05	11.7
GMSISRPNAVVGR	[R].GMSISRPNAVVGR.[C]	1xTMTpro [N-Term]	1xTMTpro [N-Term]	0.00255063	0.000304521	1	1	1	P15291	P15291 [325-337]			Beta-1,4-galactosyltransferase 1 OS=Homo sapiens OX=9606 GN=B4GALT1 PE=1 SV=5	B4GALT1	P15291	0	1647.93	13	37.7	110.6	42.6	88.8	36.3	44.4	77.6	30.9	33.4	32.5	31	34.4	61	58.9															High	4.056e-05	0.0004414	10.58
GMSLNLEPDNVGVVVFGNDK	[K].GMSLNLEPDNVGVVVFGNDK.[L]	1xTMTpro [K20]; 1xTMTpro [N-Term]	1xTMTpro [K20]; 1xTMTpro [N-Term]	1.4778e-07	9.41479e-05	1	5	2	P25705	P25705 [104-123]			ATP synthase subunit alpha, mitochondrial OS=Homo sapiens OX=9606 GN=ATP5F1A PE=1 SV=1	ATP5F1A	K7EK77; K7ERX7; K7EJP1; P25705; K7EQH4	0	2712.45	20															67.7	60.6	59.4	52.3	67.2	92.4	71	72.2	73.1	61.4	76.3	61.6	50.7		High	1.369e-05	9.433e-09	11.42
GMSLNLEPDNVGVVVFGNDK	[K].GMSLNLEPDNVGVVVFGNDK.[L]	1xTMTpro [K20]; 1xTMTpro [N-Term]	1xTMTpro [K20]; 1xTMTpro [N-Term]	2.40117e-06	9.41479e-05	1	5	4	P25705	P25705 [104-123]			ATP synthase subunit alpha, mitochondrial OS=Homo sapiens OX=9606 GN=ATP5F1A PE=1 SV=1	ATP5F1A	K7EK77; K7ERX7; K7EJP1; P25705; K7EQH4	0	2859.49	20	85.1	106.7	242.3	186.5	125.8	132.4	225.4	133.9	103	67.8	137.1	104.6	124.7	163.5	173.9	159.3	164.1	125	199.7	288.9	217.2	192.4	190.1	166.4	199.1	172.7	163.8		High	1.369e-05	2.022e-07	16.56
GMTNINDGLLR	[K].GMTNINDGLLR.[G]	1xTMTpro [N-Term]	1xTMTpro [N-Term]	8.19862e-06	9.41479e-05	1	3	2	Q06033	Q06033 [358-368]			Inter-alpha-trypsin inhibitor heavy chain H3 OS=Homo sapiens OX=9606 GN=ITIH3 PE=1 SV=2	ITIH3	A0A087WW43; Q06033; E7ET33	0	1507.82	11																												NoQuanValues	High	1.369e-05	7.81e-07	13.94
GMTNINDGLLR	[K].GMTNINDGLLR.[G]	1xTMTpro [N-Term]	1xTMTpro [N-Term]	1.551e-05	9.41479e-05	1	3	6	Q06033	Q06033 [358-368]			Inter-alpha-trypsin inhibitor heavy chain H3 OS=Homo sapiens OX=9606 GN=ITIH3 PE=1 SV=2	ITIH3	A0A087WW43; Q06033; E7ET33	0	1654.86	11	275.1	1727.9	430.2	857.2	379.3	509.7	878.8	367.4	370.2	678.2	377.4	303.7	905.7	900	107.4	97.5	181.8	466	170.2	1143.6	363.4	448.5	171.8	249	162.9	191.3	237.8		High	1.369e-05	1.569e-06	14.59
GMTQLQGTR	[R].GMTQLQGTR.[A]	1xTMTpro [N-Term]	1xTMTpro [N-Term]	0.00171624	0.000154398	1	2	2	P12111	P12111 [2705-2713]			Collagen alpha-3(VI) chain OS=Homo sapiens OX=9606 GN=COL6A3 PE=1 SV=5	COL6A3	P12111; E7ENL6	0	1295.71	9	223.7	126.9	134.9	448.2	115.5	90.5	600.5	224.4	79.9	248.6	114.1	66.4	500.7	297.6	188.8	197.2	124.7	270.5	308.1	328.4	385.2	254.6	234.8	262.4	80	200	239.5		High	2.094e-05	0.000261	6.63
GMTRPLSTLISSSQSCQYTLDAK	[K].GMTRPLSTLISSSQSCQYTLDAK.[R]	1xCarbamidomethyl [C16]; 1xTMTpro [K23]; 1xTMTpro [N-Term]	1xCarbamidomethyl [C16]; 1xTMTpro [K23]; 1xTMTpro [N-Term]	1.13244e-12	9.41479e-05	1	2	17	P04114	P04114 [230-252]			Apolipoprotein B-100 OS=Homo sapiens OX=9606 GN=APOB PE=1 SV=2	APOB	A8MUN2; P04114	0	3152.66	23	2745	3202	3083.8	1398.2	2747.9	723.7	1678	865.1	583.6	973	1363.1	383.2	821.2	2237	502.5	623.5	465.3	722.9	689.9	553.9	619.8	668.7	937.3	1106.4	484.2	321	607.2		High	1.369e-05	2.242e-14	17
GMTRPLSTLISSSQSCQYTLDAK	[K].GMTRPLSTLISSSQSCQYTLDAK.[R]	1xCarbamidomethyl [C16]; 1xTMTpro [K23]; 1xTMTpro [N-Term]	1xCarbamidomethyl [C16]; 1xTMTpro [K23]; 1xTMTpro [N-Term]	1.37992e-06	9.41479e-05	1	2	31	P04114	P04114 [230-252]			Apolipoprotein B-100 OS=Homo sapiens OX=9606 GN=APOB PE=1 SV=2	APOB	A8MUN2; P04114	0	3299.69	23	1944.7	2355	2403.7	1410.8	2204.7	737	1408.6	845.4	502.4	764.7	1245.4	361.7	723.2	1848.5	1532.6	1979.8	1351.2	2435.6	1998.7	1398.3	1787.5	1986.6	3070.5	3601.5	1075.7	775.7	2123.6		High	1.369e-05	1.102e-07	16.96
GMVCQEHSCKPGQVCQPSGGILSCVTK	[K].GMVCQEHSCKPGQVCQPSGGILSCVTK.[D]	4xCarbamidomethyl [C4; C9; C15; C24]; 2xTMTpro [K10; K27]; 1xTMTpro [N-Term]	4xCarbamidomethyl [C4; C9; C15; C24]; 2xTMTpro [K10; K27]; 1xTMTpro [N-Term]	0.00626545	0.00063313	1	1	2	Q9Y6R7	Q9Y6R7 [1616-1642]			IgGFc-binding protein OS=Homo sapiens OX=9606 GN=FCGBP PE=1 SV=3	FCGBP	Q9Y6R7	0	4064.01	27															24.6	20.3	25	24.1	27.2	46.4	33.2	60.3	30.8	223	43.7	20.7	40		High	0.0001103	0.001433	8.91
GNAMVEEGHFAAEDVK	[K].GNAMVEEGHFAAEDVK.[A]	1xTMTpro [K16]; 1xTMTpro [N-Term]	1xTMTpro [K16]; 1xTMTpro [N-Term]	2.09843e-05	9.41479e-05	1	3	1	A0A0D9SF54	A0A0D9SF54 [847-862]			Spectrin alpha chain, non-erythrocytic 1 OS=Homo sapiens OX=9606 GN=SPTAN1 PE=1 SV=1	SPTAN1	A0A0D9SF54; A0A0D9SGF6; Q13813	0	2459.22	16															37.5	54.6	64.4	42.5	67.5	91.9	80.2	55.6	112.7	107.1	55.1	43.5	56.7		High	1.369e-05	2.185e-06	12.93
GNDDHWIVDTDYDTYAVQYSCR	[K].GNDDHWIVDTDYDTYAVQYSCR.[L]	1xCarbamidomethyl [C21]; 1xTMTpro [N-Term]	1xCarbamidomethyl [C21]; 1xTMTpro [N-Term]	7.11261e-06	9.41479e-05	1	2	1	Q5VY30	Q5VY30 [116-137]			Retinol-binding protein OS=Homo sapiens OX=9606 GN=RBP4 PE=1 SV=2	RBP4	Q5VY30; P02753	0	2997.33	22	24.4	41.6	36.2	79.9	33.4	45.7	80.3	41.3	24.1	24.4	39.6	21.2	37.7	50.8															High	1.369e-05	6.688e-07	8.89
GNDIALLK	[K].GNDIALLK.[L]	1xTMTpro [K8]; 1xTMTpro [N-Term]	1xTMTpro [K8]; 1xTMTpro [N-Term]	0.00394239	0.000440466	1	2	3	P08217	P08217 [119-126]			Chymotrypsin-like elastase family member 2A OS=Homo sapiens OX=9606 GN=CELA2A PE=1 SV=1	CELA2A	P08217; P08218	0	1451.91	8	198	208.4	253.8	495.7	164.3	260.3	521.4	235.9	238.4	1335.5	404.3	327.2	3686	621															High	6.778e-05	0.000786	5.76
GNDIIAAAK	[K].GNDIIAAAK.[R]	1xTMTpro [K9]; 1xTMTpro [N-Term]	1xTMTpro [K9]; 1xTMTpro [N-Term]	0.000211344	9.41479e-05	1	1	1	P18206	P18206 [984-992]			Vinculin OS=Homo sapiens OX=9606 GN=VCL PE=1 SV=4	VCL	P18206	0	1480.9	9																												NoQuanValues	High	1.369e-05	2.572e-05	9.37
GNDVAFHFNPR	[R].GNDVAFHFNPR.[F]	1xTMTpro [N-Term]	1xTMTpro [N-Term]	8.31898e-06	9.41479e-05	1	2	1	P17931	P17931 [152-162]			Galectin-3 OS=Homo sapiens OX=9606 GN=LGALS3 PE=1 SV=5	LGALS3	G3V3R6; P17931	0	1577.81	11															23.5	46.1	103.9	56.9	53.6	188.8	126.1	75.1	51.9	321.7	54.9	64.6	45.9		High	1.369e-05	7.923e-07	8.22
GNDVLVIECNLR	[K].GNDVLVIECNLR.[A]	1xCarbamidomethyl [C9]; 1xTMTpro [N-Term]	1xCarbamidomethyl [C9]; 1xTMTpro [N-Term]	1.75899e-08	9.41479e-05	1	1	2	P31327	P31327 [1248-1259]			Carbamoyl-phosphate synthase [ammonia], mitochondrial OS=Homo sapiens OX=9606 GN=CPS1 PE=1 SV=2	CPS1	P31327	0	1705.92	12	53.9	68.8	98.3	130.3	54.1	75.2	102.3	123	136.7	43.3	106.9	167.5	121.2	150.4	31.6	125.4	159.8	37.9	52.6	153.3	51.3	70.9	46.9	184.5		4016	231.7		High	1.369e-05	9.088e-10	17
GNEDIMITVIPEEIDP	[R].GNEDIMITVIPEEIDP.[-]	1xTMTpro [N-Term]	1xTMTpro [N-Term]	0.00502407	0.00063313	1	3	3	Q92743	Q92743 [465-480]			Serine protease HTRA1 OS=Homo sapiens OX=9606 GN=HTRA1 PE=1 SV=1	HTRA1	H0Y7G9; A0A3B3IU24; Q92743	0	2236.1	16															49.2	82.1	73	81.8	82.6	111.2	75.8	128.1	86.4	98.8	77.6	106.6	75		High	0.0001032	0.00108	6.88
GNEEGYFGTR	[K].GNEEGYFGTR.[R]	1xTMTpro [N-Term]	1xTMTpro [N-Term]	0.0780159	0.00623169	1	1	2	P98095	P98095 [1124-1133]			Fibulin-2 OS=Homo sapiens OX=9606 GN=FBLN2 PE=1 SV=2	FBLN2	P98095	0	1433.7	10	57.5	111.9	86	119.6	48.4	92.5	73	75.6	50.7	88.1	84.1	70.2	188.2	108.3	53.1	51.7	74.6	114.5	127.6	135.9	139.1	85.4	118.4	69.4	73.2	53.2	84.6		High	0.001781	0.02226	4.89
GNEMSEVLR	[R].GNEMSEVLR.[D]	1xTMTpro [N-Term]	1xTMTpro [N-Term]	0.0821649	0.00632366	1	1	1	P38606	P38606 [281-289]			V-type proton ATPase catalytic subunit A OS=Homo sapiens OX=9606 GN=ATP6V1A PE=1 SV=2	ATP6V1A	P38606	0	1338.7	9	159.2	145.4	193.8	203.7	179.2	157.4	278	184.5	266.6	125.6	180.6	430.6	232.4	287.1															High	0.001811	0.0232	5.33
GNFHAVYR	[K].GNFHAVYR.[D]	1xTMTpro [N-Term]	1xTMTpro [N-Term]	0.000472483	0.000154398	1	1	58	P05109	P05109 [24-31]			Protein S100-A8 OS=Homo sapiens OX=9606 GN=S100A8 PE=1 SV=1	S100A8	P05109	0	1267.69	8	672.3	2083.9	1284.6	1448.5	856.8	1092.5	5652.3	961.4	2129.4	2088.5	1052.7	2053.7	3704	3331.7	1047.2	1209.2	3896	2797.2	1451.7	11812.9	1685.8	2648.2	1556.2	2344.7	1628.5	1145.5	2058.6		High	2.094e-05	5.678e-05	10.11
GNFHAVYRDDLK	[K].GNFHAVYRDDLK.[K]	1xTMTpro [K12]; 1xTMTpro [N-Term]	1xTMTpro [K12]; 1xTMTpro [N-Term]	1.5795e-05	9.41479e-05	1	1	8	P05109	P05109 [24-35]			Protein S100-A8 OS=Homo sapiens OX=9606 GN=S100A8 PE=1 SV=1	S100A8	P05109	1	2043.13	12	362	893.4	959	845.5	490.4	746.2	2492.3	676.5	643.2	1070.7	541.5	532.2	2100.2	1427	175.3	195.2	829.9	578.7	282.4	2281.2	531.4	460.1	334.5	507.9	260.6	188.7	387		High	1.369e-05	1.601e-06	8.95
GNFHAVYRDDLKK	[K].GNFHAVYRDDLKK.[L]	2xTMTpro [K12; K13]; 1xTMTpro [N-Term]	2xTMTpro [K12; K13]; 1xTMTpro [N-Term]	0.000122386	9.41479e-05	1	1	4	P05109	P05109 [24-36]			Protein S100-A8 OS=Homo sapiens OX=9606 GN=S100A8 PE=1 SV=1	S100A8	P05109	2	2475.43	13	213	706.1	627	616.1	241.6	340.2	1726.2	294.1	410.8	944.7	312	400.6	1735.7	868.2	64.5	51.8	188	185.9	76.8	628.8	80.4	148.4	82.5	169.6	64	62.2	112.2		High	1.369e-05	1.466e-05	16.95
GNFNYIEFTR	[K].GNFNYIEFTR.[I]	1xTMTpro [N-Term]	1xTMTpro [N-Term]	2.56396e-06	9.41479e-05	1	3	2	O14950	O14950 [152-161]			Myosin regulatory light chain 12B OS=Homo sapiens OX=9606 GN=MYL12B PE=1 SV=2	MYL12B	O14950; J3QRS3; P19105	0	1564.81	10	159.3	105.9	153	179.8	160.1	186	302.2	151	118.9	167.4	135	103.4	321.1	345.6	249.4	79.7	120.1	96.5	91.6	942.6	469	138	192.2	195.3	88.7	114.9	153.7		High	1.369e-05	2.176e-07	12.85
GNILIPGINEAVAAVTEEEHK	[R].GNILIPGINEAVAAVTEEEHK.[L]	1xTMTpro [K21]; 1xTMTpro [N-Term]	1xTMTpro [K21]; 1xTMTpro [N-Term]	4.5105e-11	9.41479e-05	1	1	1	Q96KP4	Q96KP4 [255-275]			Cytosolic non-specific dipeptidase OS=Homo sapiens OX=9606 GN=CNDP2 PE=1 SV=2	CNDP2	Q96KP4	0	2812.57	21															26.5	34.8	54.2	32.1	32.6	223.3	49.9	53.7	35.3	44.8	49.3	59.5	41.2		High	1.369e-05	1.287e-12	17
GNILNEK	[K].GNILNEK.[N]	1xTMTpro [K7]; 1xTMTpro [N-Term]	1xTMTpro [K7]; 1xTMTpro [N-Term]	0.0387283	0.00294833	1	1	2	O15204	O15204 [128-134]			ADAM DEC1 OS=Homo sapiens OX=9606 GN=ADAMDEC1 PE=1 SV=2	ADAMDEC1	O15204	0	1395.85	7	230.7	150.9	1149.1	360.2	526.4	212.4	285.3	423.2	146.5	113.6	208	165.2	174.1	389.8															High	0.0008772	0.0117	5.49
GNIVGWGVTEIQPHGGAQYVS	[R].GNIVGWGVTEIQPHGGAQYVS.[-]	1xTMTpro [N-Term]	1xTMTpro [N-Term]	7.06701e-10	9.41479e-05	1	1	2	P26022	P26022 [361-381]			Pentraxin-related protein PTX3 OS=Homo sapiens OX=9606 GN=PTX3 PE=1 SV=3	PTX3	P26022	0	2473.28	21	38.3	86.5	48.5	74.5	45.5	309.7	98.1	74.1	48.9	111.3	61.2	46	271.1	133															High	1.369e-05	2.654e-11	16.59
GNLANVIR	[R].GNLANVIR.[Y]	1xTMTpro [N-Term]	1xTMTpro [N-Term]	0.00284642	0.000367678	2	5	1	P05141; P12235	P05141 [73-80]; P12235 [73-80]			ADP/ATP translocase 2 OS=Homo sapiens OX=9606 GN=SLC25A5 PE=1 SV=7;ADP/ATP translocase 1 OS=Homo sapiens OX=9606 GN=SLC25A4 PE=1 SV=4	SLC25A5	P12236; P05141; P12235; Q9H0C2; V9GYG0	0	1160.71	8															180	293.7	183.8	173.1	234.9	222.3	229.2	197.9	255.9	419	223.9	172.9	206.8	NotUnique	High	5.831e-05	0.0005099	9.04
GNLCVNLMR	[R].GNLCVNLMR.[G]	1xCarbamidomethyl [C4]; 1xTMTpro [N-Term]	1xCarbamidomethyl [C4]; 1xTMTpro [N-Term]	0.000206071	9.41479e-05	1	3	6	P02746	P02746 [178-186]			Complement C1q subcomponent subunit B OS=Homo sapiens OX=9606 GN=C1QB PE=1 SV=3	C1QB	A0A0A0MSV6; P02746; D6R934	0	1380.74	9	928	564.7	1557.9	1451.7	536.2	417.8	1906.8	395.7	497.8	338.8	714.4	386.9	558.8	957.4	161.8	132.4	171	179.5	187.7	358.8	463.5	140.1	228.4	263.2	172	101.8	220.3		High	1.369e-05	2.511e-05	11.46
GNLCVNLMR	[R].GNLCVNLMR.[G]	1xCarbamidomethyl [C4]; 1xTMTpro [N-Term]	1xCarbamidomethyl [C4]; 1xTMTpro [N-Term]	0.000496744	0.000154398	1	3	24	P02746	P02746 [178-186]			Complement C1q subcomponent subunit B OS=Homo sapiens OX=9606 GN=C1QB PE=1 SV=3	C1QB	A0A0A0MSV6; P02746; D6R934	0	1527.78	9	1809.2	1179.3	3387.2	3440.3	1414.8	1177	3638.6	1193.6	1027.1	781.8	2003	753.9	1247.8	2270.9	1195.4	807	880.3	1076.4	1401.8	2328.1	3606	867.5	1361.8	1502.2	989.2	596.3	1387.7		High	2.094e-05	5.989e-05	11.63
GNLEVLLFTIQSR	[K].GNLEVLLFTIQSR.[M]	1xTMTpro [N-Term]	1xTMTpro [N-Term]	1.05373e-06	9.41479e-05	1	1	3	P11277	P11277 [360-372]			Spectrin beta chain, erythrocytic OS=Homo sapiens OX=9606 GN=SPTB PE=1 SV=5	SPTB	P11277	0	1794.04	13	148.3	48.8	138.8	108.6	81.9	102.9	101.9	106.5	68	53.1	85.3	53.4	65.4	110.9	24.7	27.9	27.6	32.7	30.6	48.9	41.9	37.5	43	46.2	23.5	76.7	29.2		High	1.369e-05	8.187e-08	10.93
GNLLIYTEFGK	[K].GNLLIYTEFGK.[M]	1xTMTpro [K11]; 1xTMTpro [N-Term]	1xTMTpro [K11]; 1xTMTpro [N-Term]	0.0174684	0.00147948	1	4	1	H7C5G7	H7C5G7 [38-48]			Homogentisate 1,2-dioxygenase (Fragment) OS=Homo sapiens OX=9606 GN=HGD PE=1 SV=1	HGD	H7C5G7; H7C4R8; Q93099; C9JTX9	0	1863.09	11																												NoQuanValues	High	0.00035	0.004661	5.56
GNLLQCICTGNGR	[R].GNLLQCICTGNGR.[G]	2xCarbamidomethyl [C6; C8]; 1xTMTpro [N-Term]	2xCarbamidomethyl [C6; C8]; 1xTMTpro [N-Term]	1.10889e-06	9.41479e-05	1	1	8	P02751	P02751 [253-265]			Fibronectin OS=Homo sapiens OX=9606 GN=FN1 PE=1 SV=5	FN1	P02751	0	1766.9	13	198.9	297.2	475.8	978.9	574.5	225.4	617	551.7	187.8	402.6	577.8	168	889.4	637	337.3	288.7	529	383.7	529.4	381.5	400.4	471.7	523.3	874.4	375.1	492	470.3		High	1.369e-05	8.659e-08	10.14
GNLNGETIK	[R].GNLNGETIK.[S]	1xTMTpro [K9]; 1xTMTpro [N-Term]	1xTMTpro [K9]; 1xTMTpro [N-Term]	0.0131557	0.00138627	1	2	2	J3KQ66	J3KQ66 [1826-1834]			Reelin OS=Homo sapiens OX=9606 GN=RELN PE=1 SV=1	RELN	J3KQ66; P78509	0	1553.91	9	44.9	82.8	83.4	100.5	63.2	64	134.5	86.4	66.9	75	79.1	59.3	92.3	115.7	53.8	74.1	74.1	194.7	123.4	264	229.3	105.6	80.7	89	59.8	41.8	84.7		High	0.0003079	0.003381	5.75
GNNLQDTLR	[R].GNNLQDTLR.[V]	1xTMTpro [N-Term]	1xTMTpro [N-Term]	0.0496939	0.00385209	1	2	1	P42345	P42345 [1897-1905]			Serine/threonine-protein kinase mTOR OS=Homo sapiens OX=9606 GN=MTOR PE=1 SV=1	MTOR	P42345; B1AKP8	0	1334.73	9															161	57.1	84.2	58.7	64.2	320.1	66.7	66.7	69.7	90.2	58.6	43.9	84.4		High	0.001193	0.01513	4.4
GNNSSNIWALR	[K].GNNSSNIWALR.[Q]	1xTMTpro [N-Term]	1xTMTpro [N-Term]	0.0127879	0.00138627	1	5	1	P35612	P35612 [78-88]			Beta-adducin OS=Homo sapiens OX=9606 GN=ADD2 PE=1 SV=3	ADD2	C9JTM0; A0A1C7CYY0; C9J080; C9J299; P35612	0	1535.82	11	106.3	58.6	93.8	123.4	71.6	84.8	151.6	82.9	57.6	51.7	64.1	43.2	65.6	122.1															High	0.0003004	0.003273	5.73
GNPAVSYVR	[R].GNPAVSYVR.[V]	1xTMTpro [N-Term]	1xTMTpro [N-Term]	1.06532e-06	9.41479e-05	1	3	39	Q9Y6R7	Q9Y6R7 [1725-1733]; [2926-2934]; [4127-4135]			IgGFc-binding protein OS=Homo sapiens OX=9606 GN=FCGBP PE=1 SV=3	FCGBP	A0A087WUZ2; Q9Y6R7; A0A087WXI2	0	1266.71	9	1239.6	2337.2	1961.7	3061.7	1176.2	1474.7	6937.3	1031.7	972.2	849.2	1216.4	575.5	1479.9	3237.7	2043.9	1936.3	3455.2	2468.1	3474.2	4726.9	2261.7	3585.1	3933.4	31550.6	5559.1	2690.5	4503.4		High	1.369e-05	8.29e-08	15.59
GNPEWACASGPMSR	[R].GNPEWACASGPMSR.[S]	1xCarbamidomethyl [C7]; 1xTMTpro [N-Term]	1xCarbamidomethyl [C7]; 1xTMTpro [N-Term]	0.024188	0.00200643	1	2	1	Q9H3S1	Q9H3S1 [541-554]			Semaphorin-4A OS=Homo sapiens OX=9606 GN=SEMA4A PE=1 SV=2	SEMA4A	Q9H3S1; Q5TCJ5	0	1823.85	14															73.9	21.2	42.5	58.1	34.2	256.6	37.4	77.7	32.1	50.4	28.9	19.8	47.9		High	0.0005417	0.006839	5.39
GNPPPVIAWTK	[K].GNPPPVIAWTK.[G]	1xTMTpro [K11]; 1xTMTpro [N-Term]	1xTMTpro [K11]; 1xTMTpro [N-Term]	1.40529e-06	9.41479e-05	1	2	3	Q92626	Q92626 [458-468]			Peroxidasin homolog OS=Homo sapiens OX=9606 GN=PXDN PE=1 SV=2	PXDN	H7C1W1; Q92626	0	1788.07	11	208.9	272.6	402.3	739.2	411.9	725.8	2186.3	363.3	276	283.4	379.3	190.9	369	587.9															High	1.369e-05	1.124e-07	14.42
GNPTVEVDLFTSK	[R].GNPTVEVDLFTSK.[G]	1xTMTpro [K13]; 1xTMTpro [N-Term]	1xTMTpro [K13]; 1xTMTpro [N-Term]	1.35199e-09	9.41479e-05	1	8	8	P06733	P06733 [16-28]			Alpha-enolase OS=Homo sapiens OX=9606 GN=ENO1 PE=1 SV=2	ENO1	K7EM90; A0A2R8YEG5; A0A2R8Y6G6; A0A2R8YEM5; A0A2R8Y879; K7ERS8; A0A2R8Y798; P06733	0	2015.13	13	141.1	234.5	183.1	391.1	154.8	245	745.3	193.2	319.6	423.3	212.5	224.1	855.3	863.3	470.7	388	1065.2	891	561.7	11039.1	680.2	1329.8	549.9	767.1	490.2	1050.2	949.9		High	1.369e-05	5.413e-11	17
GNPTVEVDLYTAK	[R].GNPTVEVDLYTAK.[G]	1xTMTpro [K13]; 1xTMTpro [N-Term]	1xTMTpro [K13]; 1xTMTpro [N-Term]	1.51598e-07	9.41479e-05	1	3	6	P09104	P09104 [16-28]			Gamma-enolase OS=Homo sapiens OX=9606 GN=ENO2 PE=1 SV=3	ENO2	F5H0C8; P09104; F5H1C3	0	2015.13	13	286.9	242.5	472.1	469.2	440.7	407.2	625.1	403.5	301.7	183.3	379.1	301.8	308.2	488	234.8	227.5	253.1	216	269.1	531.6	287.6	308.4	264.4	279	278.8	189.9	246.2		High	1.369e-05	9.708e-09	13.5
GNPTVEVELTTEK	[R].GNPTVEVELTTEK.[G]	1xTMTpro [K13]; 1xTMTpro [N-Term]	1xTMTpro [K13]; 1xTMTpro [N-Term]	1.12677e-09	9.41479e-05	1	1	69	P00924	P00924 [16-28]			Enolase 1 OS=Saccharomyces cerevisiae (strain ATCC 204508 / S288c) OX=559292 GN=ENO1 PE=1 SV=3	ENO1	P00924	0	2025.14	13	6731.7	2770	8448.5	7630.2	8536.7	4589.6	4535.7	9484.8	3283.7	2297.7	7470.3	3295.5	3279.8	7636.5	4920.3	6404.9	2739	2024.5	6038	2482.7	2963.8	2706.4	5588.2	2324.8	2655.3	2024.3	3689.8		High	1.369e-05	4.44e-11	15.75
GNPYPELR	[R].GNPYPELR.[C]	1xTMTpro [N-Term]	1xTMTpro [N-Term]	0.122289	0.00901178	1	4	2	P32942	P32942 [427-434]			Intercellular adhesion molecule 3 OS=Homo sapiens OX=9606 GN=ICAM3 PE=1 SV=2	ICAM3	K7EP52; K7ERF0; K7ERN2; P32942	0	1249.69	8															101.6	106.3	156.7	408.8	110.6	2765.7	237.4	366.3	210.8	184.3	191.5	86	277		High	0.00263	0.03398	4.69
GNQLIDYK	[R].GNQLIDYK.[I]	1xTMTpro [K8]; 1xTMTpro [N-Term]	1xTMTpro [K8]; 1xTMTpro [N-Term]	0.000828348	0.000154398	1	1	1	P19878	P19878 [103-110]			Neutrophil cytosol factor 2 OS=Homo sapiens OX=9606 GN=NCF2 PE=1 SV=2	NCF2	P19878	0	1558.91	8															393	113.4	120.6	90	262.2	292	117.2	83.8	215	164.9	93.8	79.7	164		High	2.094e-05	0.0001046	8.99
GNQPVGVGLEAAK	[R].GNQPVGVGLEAAK.[T]	1xTMTpro [K13]; 1xTMTpro [N-Term]	1xTMTpro [K13]; 1xTMTpro [N-Term]	0.000184242	9.41479e-05	1	5	1	P35442	P35442 [628-640]			Thrombospondin-2 OS=Homo sapiens OX=9606 GN=THBS2 PE=1 SV=2	THBS2	P35442; A0A7I2V585; A0A3B3ITK0; A0A7I2YQ86; A0A7I2YQT6	0	1848.08	13																												NoQuanValues	High	1.369e-05	2.243e-05	7.23
GNQWVGYDDQESVK	[K].GNQWVGYDDQESVK.[S]	1xTMTpro [K14]; 1xTMTpro [N-Term]	1xTMTpro [K14]; 1xTMTpro [N-Term]	1.31172e-05	9.41479e-05	1	2	2	P36222	P36222 [322-335]			Chitinase-3-like protein 1 OS=Homo sapiens OX=9606 GN=CHI3L1 PE=1 SV=2	CHI3L1	H0Y3U8; P36222	0	2233.14	14	30.5	132.1	37.2	203.2	29.3	101	123.1	33.6	20.4	267.9	62	59.6	667.6	152.9															High	1.369e-05	1.308e-06	8.52
GNRSLFTDLEAENDVLHCVAFAVPK	[R].GNRSLFTDLEAENDVLHCVAFAVPK.[S]	1xCarbamidomethyl [C18]; 1xTMTpro [K25]; 1xTMTpro [N-Term]	1xCarbamidomethyl [C18]; 1xTMTpro [K25]; 1xTMTpro [N-Term]	0.00416767	0.000513524	1	2	8	P01023	P01023 [69-93]			Alpha-2-macroglobulin OS=Homo sapiens OX=9606 GN=A2M PE=1 SV=3	A2M	P01023; F8W7L3	1	3410.8	25	364.7	271.8	330.3	605.6	306.6	654	669.5	536.3	204.8	196	451.6	135.7	367.7	455.1	222.5	199.6	440.2	100.4	272.5	254.3	149.2	142.3	349.5	384.6	334.2	154	195.5		High	7.724e-05	0.0008437	7.93
GNSFPASLVVAAEEGER	[R].GNSFPASLVVAAEEGER.[E]	1xTMTpro [N-Term]	1xTMTpro [N-Term]	8.63554e-10	9.41479e-05	1	2	4	P08514	P08514 [783-799]			Integrin alpha-IIb OS=Homo sapiens OX=9606 GN=ITGA2B PE=1 SV=3	ITGA2B	P08514; A0A3B3IU79	0	2037.06	17															277.9	205.1	221.6	173.5	247.7	794.5	236.2	269.8	379.8	255.3	188.3	169.7	228.6		High	1.369e-05	3.306e-11	17
GNSFPASLVVAAEEGEREQNSLDSWGPK	[R].GNSFPASLVVAAEEGEREQNSLDSWGPK.[V]	1xTMTpro [K28]; 1xTMTpro [N-Term]	1xTMTpro [K28]; 1xTMTpro [N-Term]	2.47221e-06	9.41479e-05	1	2	1	P08514	P08514 [783-810]			Integrin alpha-IIb OS=Homo sapiens OX=9606 GN=ITGA2B PE=1 SV=3	ITGA2B	P08514; A0A3B3IU79	1	3582.83	28																												NoQuanValues	High	1.369e-05	2.089e-07	9.46
GNSIFGLAPMLSDTDK	[R].GNSIFGLAPMLSDTDK.[K]	1xTMTpro [K16]; 1xTMTpro [N-Term]	1xTMTpro [K16]; 1xTMTpro [N-Term]	2.1029e-08	9.41479e-05	1	2	10	P05186	P05186 [392-407]			Alkaline phosphatase, tissue-nonspecific isozyme OS=Homo sapiens OX=9606 GN=ALPL PE=1 SV=4	ALPL	P05186; B1ANL0	0	2274.23	16	114.3	299.3	121.2	169.9	104.9	154.4	412.1	141.5	120.6	185.2	148.6	96	249.3	304.4	1339.9	354.3	373.3	805.2	309.6	1238.5	386.6	430.1	360.3	915.1	430.1	294.8	466.6		High	1.369e-05	1.108e-09	14.15
GNSIFGLAPMLSDTDK	[R].GNSIFGLAPMLSDTDK.[K]	1xTMTpro [K16]; 1xTMTpro [N-Term]	1xTMTpro [K16]; 1xTMTpro [N-Term]	2.74592e-07	9.41479e-05	1	2	6	P05186	P05186 [392-407]			Alkaline phosphatase, tissue-nonspecific isozyme OS=Homo sapiens OX=9606 GN=ALPL PE=1 SV=4	ALPL	P05186; B1ANL0	0	2421.26	16	103	165.9	137.1	263.2	132.8	169.6	306.3	170.1	88.8	122.7	147.3	81.3	174.6	219.8	228.3	257.1	220.1	239.1	260.8	449.6	300.9	227.2	241.7	342.6	209.4	192.8	226.8		High	1.369e-05	1.864e-08	15.45
GNSYFMVEVK	[R].GNSYFMVEVK.[C]	1xTMTpro [K10]; 1xTMTpro [N-Term]	1xTMTpro [K10]; 1xTMTpro [N-Term]	0.0111068	0.00120742	2	2	1	Q96KN2; J3KRP0	Q96KN2 [245-254]; J3KRP0 [202-211]			Beta-Ala-His dipeptidase OS=Homo sapiens OX=9606 GN=CNDP1 PE=1 SV=4;Beta-Ala-His dipeptidase OS=Homo sapiens OX=9606 GN=CNDP1 PE=1 SV=2	CNDP1	Q96KN2; J3KRP0	0	1929.01	10																												NotUnique	High	0.0002435	0.00281	5.58
GNTAAQLSK	[R].GNTAAQLSK.[T]	1xTMTpro [K9]; 1xTMTpro [N-Term]	1xTMTpro [K9]; 1xTMTpro [N-Term]	0.000133509	9.41479e-05	1	1	4	P30740	P30740 [48-56]			Leukocyte elastase inhibitor OS=Homo sapiens OX=9606 GN=SERPINB1 PE=1 SV=1	SERPINB1	P30740	0	1497.89	9	69.9	81.1	100.5	79.4	75.8	88.2	148.8	93.2	106.9	64.9	72.6	105.1	119.6	195.7	180.4	163.9	311.8	197.6	179.4	1124.6	190.7	245.5	203.1	368.1	235.3	161.9	206.9		High	1.369e-05	1.603e-05	8.4
GNTAAQMAQILSFNK	[K].GNTAAQMAQILSFNK.[S-]	1xTMTpro [K15]; 1xTMTpro [N-Term]	1xTMTpro [K15]; 1xTMTpro [N-Term]	9.77349e-05	9.41479e-05	1	5	1	P35237	P35237 [47-61]			Serpin B6 OS=Homo sapiens OX=9606 GN=SERPINB6 PE=1 SV=3	SERPINB6	A0A2R8Y517; A0A2R8YDD0; P35237; A0A087X1N8; A0A024QZX5	0	2349.26	15															41.7	59.4	53.4	63.6	54.1	189.5	74.6	59.2	51.8	54.8	54	47.7	47		High	1.369e-05	1.155e-05	11.03
GNTALHIAALAGQDEVVR	[K].GNTALHIAALAGQDEVVR.[E]	1xTMTpro [N-Term]	1xTMTpro [N-Term]	2.73974e-10	9.41479e-05	1	1	3	P16157	P16157 [78-95]			Ankyrin-1 OS=Homo sapiens OX=9606 GN=ANK1 PE=1 SV=3	ANK1	P16157	0	2139.18	18	124.3	37.2	125	62.8	81.1	54.4	67.7	98.7	39	157.5	78.5	32.4	203.8	119.4	190.9	114.7	124	142.8	156.8	117.4	109.2	192.8	200.8	209.4	117	71.2	127.4		High	1.369e-05	9.371e-12	17
GNTEGLQK	[R].GNTEGLQK.[S]	1xTMTpro [K8]; 1xTMTpro [N-Term]	1xTMTpro [K8]; 1xTMTpro [N-Term]	0.00255063	0.000304521	1	1	8	P06727	P06727 [280-287]			Apolipoprotein A-IV OS=Homo sapiens OX=9606 GN=APOA4 PE=1 SV=4	APOA4	P06727	0	1454.85	8	2546.9	969.2	1504.9	920.5	1426.6	409.4	546.3	2257.5	505.6	377.8	743.2	503.5	515.8	1278.9	264.6	715	209.2	161.2	183.4	223.6	214.6	343.7	402.7	399.4	112.2	181.4	334.4		High	4.056e-05	0.0004413	5.93
GNTPESNRDESFVIDR	[K].GNTPESNRDESFVIDR.[Q]	1xTMTpro [N-Term]	1xTMTpro [N-Term]	0.00109553	0.000154398	1	2	1	Q14517	Q14517 [2740-2755]			Protocadherin Fat 1 OS=Homo sapiens OX=9606 GN=FAT1 PE=1 SV=2	FAT1	Q14517; A0A087WVP1	1	2140.06	16															73.8	74.4	86.3	68.7	110	73.5	91.9	103.4	85.5	78.9	53	50.4	72.8		High	2.094e-05	0.0001465	7.8
GNVATEISTER	[K].GNVATEISTER.[D]	1xTMTpro [N-Term]	1xTMTpro [N-Term]	2.48673e-08	9.41479e-05	1	2	14	P04114	P04114 [197-207]			Apolipoprotein B-100 OS=Homo sapiens OX=9606 GN=APOB PE=1 SV=2	APOB	A8MUN2; P04114	0	1480.79	11	3601	3054.4	3795.1	1123	4166.3	572	1251.4	891.3	690	876.3	1504.3	387.9	681.8	2216.9	813.2	1608.1	962.7	1965.8	1127.8	785.2	1120.1	1286.1	2232.7	1960.7	591.2	389	1367		High	1.369e-05	1.33e-09	17
GNVGFVFTK	[R].GNVGFVFTK.[E]	1xTMTpro [K9]; 1xTMTpro [N-Term]	1xTMTpro [K9]; 1xTMTpro [N-Term]	9.02326e-05	9.41479e-05	1	11	3	P05388	P05388 [84-92]			60S acidic ribosomal protein P0 OS=Homo sapiens OX=9606 GN=RPLP0 PE=1 SV=1	RPLP0	P05388; F8VS58; F8VPE8; F8VU65; F8VW21; F8VWV4; F8VWS0; G3V210; F8VQY6; F8VZS0; F8VRK7	0	1576.93	9	76.7	150.1	153.2	165.7	88.1	116.1	298.2	104.8	146	145.5	118.7	162.1	318.3	258.1	32.6	27.7	57.4	50	45.6	222.4	49.9	54.9	53	56.8	45	245.7	57.8		High	1.369e-05	1.06e-05	9.41
GNVLAWPDFLSGIVGK	[K].GNVLAWPDFLSGIVGK.[V]	1xTMTpro [K16]; 1xTMTpro [N-Term]	1xTMTpro [K16]; 1xTMTpro [N-Term]	1.32858e-08	9.41479e-05	1	2	3	Q4LDE5	Q4LDE5 [1603-1618]			Sushi, von Willebrand factor type A, EGF and pentraxin domain-containing protein 1 OS=Homo sapiens OX=9606 GN=SVEP1 PE=1 SV=3	SVEP1	Q4LDE5; A0A0A0MSD0	0	2281.32	16	71.1	239.7	133.4	173.9	139.3	127.6	772.9	109.1	123.2	328.8	152.3	75.4	251.1	293															High	1.369e-05	6.688e-10	17
GNWGHLDQVAALR	[R].GNWGHLDQVAALR.[W]	1xTMTpro [N-Term]	1xTMTpro [N-Term]	2.14778e-09	9.41479e-05	1	1	2	P23141	P23141 [187-199]			Liver carboxylesterase 1 OS=Homo sapiens OX=9606 GN=CES1 PE=1 SV=2	CES1	P23141	0	1740.95	13	160.3	130.3	149.8	207.9	146	142.4	340.7	157	133.7	432.1	211	154.5	1060.9	285.7															High	1.369e-05	9.025e-11	15.13
GNYDAAK	[R].GNYDAAK.[R]	1xTMTpro [K7]; 1xTMTpro [N-Term]	1xTMTpro [K7]; 1xTMTpro [N-Term]	0.00301162	0.000367678	4	7	29	E9PR14; P0DJI9; P0DJI8; A0A096LPE2	E9PR14 [58-64]; P0DJI9 [58-64]; P0DJI8 [58-64]; A0A096LPE2 [58-64]			Serum amyloid A protein OS=Homo sapiens OX=9606 GN=SAA2 PE=3 SV=1;Serum amyloid A-2 protein OS=Homo sapiens OX=9606 GN=SAA2 PE=1 SV=1;Serum amyloid A-1 protein OS=Homo sapiens OX=9606 GN=SAA1 PE=1 SV=1;SAA2-SAA4 readthrough OS=Homo sapiens OX=9606 GN=SAA2-SAA4 PE=3 SV=1	SAA2	E9PR14; P0DJI9; E9PQD6; P0DJI8; A0A096LPE2; A0A3B3ISW8; G3V1D9	0	1346.76	7	330.6	8604.8	155.1	739.3	173.6	448.8	1552	199.5	1411.3	923.4	237.1	724.2	792	1566.4	666.9	667.7	2129.1	5440.7	1043.7	7543.5	1171.8	8796.3	933.7	4508.7	1250.2	818.4	2682.7	NotUnique	High	5.831e-05	0.0005495	7.61
GNYLVDVDGNR	[R].GNYLVDVDGNR.[M]	1xTMTpro [N-Term]	1xTMTpro [N-Term]	2.64567e-08	9.41479e-05	1	4	4	P80404	P80404 [82-92]			4-aminobutyrate aminotransferase, mitochondrial OS=Homo sapiens OX=9606 GN=ABAT PE=1 SV=3	ABAT	H3BNQ7; P80404; H3BRN4; H3BPW8	0	1525.79	11	134.4	209.6	267.6	329.9	234.9	229.2	408.2	292.2	302.6	487.1	268.4	328.7	1229	507.9	160.2	174.2	150.8	179.3	205	312	225	197.5	237.2	219.1	148.1	1096.6	238.5		High	1.369e-05	1.427e-09	17
GNYVLEK	[R].GNYVLEK.[I]	1xTMTpro [K7]; 1xTMTpro [N-Term]	1xTMTpro [K7]; 1xTMTpro [N-Term]	0.0263893	0.00210391	1	1	2	Q93088	Q93088 [87-93]			Betaine--homocysteine S-methyltransferase 1 OS=Homo sapiens OX=9606 GN=BHMT PE=1 SV=2	BHMT	Q93088	0	1430.85	7	105.8	127.5	125.4	250.8	155.3	117.5	170.8	169.6	202.4	414	174.8	246.2	1021.1	305.6															High	0.0005931	0.00756	5.47
GPAAIQK	[K].GPAAIQK.[N]	1xTMTpro [K7]; 1xTMTpro [N-Term]	1xTMTpro [K7]; 1xTMTpro [N-Term]	0.0258924	0.00210391	1	1	25	P35527	P35527 [193-199]			Keratin, type I cytoskeletal 9 OS=Homo sapiens OX=9606 GN=KRT9 PE=1 SV=3	KRT9	P35527	0	1292.82	7	1731.3	1858.3	2511.8	2845	1501	6824.6	5020	4542.3	2681.8	2977.7	3106.8	2913.6	4790.2	5699.8	1762.2	3644	2872.3	1598.3	2496.3	3320.9	9237.5	3382.7	2156.6	2437	12123.5	1519.9	3118.8		High	0.0005781	0.007393	4.49
GPAGDATVASEK	[R].GPAGDATVASEK.[E]	1xTMTpro [K12]; 1xTMTpro [N-Term]	1xTMTpro [K12]; 1xTMTpro [N-Term]	2.98379e-08	9.41479e-05	1	2	7	Q15758	Q15758 [526-537]			Neutral amino acid transporter B(0) OS=Homo sapiens OX=9606 GN=SLC1A5 PE=1 SV=2	SLC1A5	M0QXM4; Q15758	0	1710.95	12	38.2	93.7	82.1	67.9	52.4	44.7	87.2	38.3	75.7	236.3	104.8	77	467.8	306.1	235.2	151.4	225.9	295.9	181.5	2472.4	299.8	360.1	300.3	312.3	135.8	364.4	277.8		High	1.369e-05	1.624e-09	15.7
GPAHCLLLGER	[R].GPAHCLLLGER.[V]	1xCarbamidomethyl [C5]; 1xTMTpro [N-Term]	1xCarbamidomethyl [C5]; 1xTMTpro [N-Term]	9.35689e-05	9.41479e-05	1	1	1	Q15274	Q15274 [92-102]			Nicotinate-nucleotide pyrophosphorylase [carboxylating] OS=Homo sapiens OX=9606 GN=QPRT PE=1 SV=3	QPRT	Q15274	0	1526.84	11	56.2	81.7	85	161.6	69	78.2	98.7	83.5	100	141.1	93.9	135.5	325.5	141.6															High	1.369e-05	1.105e-05	7.81
GPALLVLGPDAIQLR	[K].GPALLVLGPDAIQLR.[E]	1xTMTpro [N-Term]	1xTMTpro [N-Term]	1.04608e-06	9.41479e-05	1	3	1	Q7L591	Q7L591 [234-248]			Docking protein 3 OS=Homo sapiens OX=9606 GN=DOK3 PE=1 SV=2	DOK3	Q7L591; D6RC22; D6RAM3	0	1837.12	15															17.7	19.4	29.1	38.5	26.9	61.6	31.1	252.7	28.5	70.6	21.6	23.4	35.4		High	1.369e-05	8.112e-08	11.83
GPAPGSKPVQFMDFEGK	[R].GPAPGSKPVQFMDFEGK.[T]	2xTMTpro [K7; K17]; 1xTMTpro [N-Term]	2xTMTpro [K7; K17]; 1xTMTpro [N-Term]	0.0235595	0.0019452	1	6	1	Q8WUX1	Q8WUX1 [31-47]			Sodium-coupled neutral amino acid transporter 5 OS=Homo sapiens OX=9606 GN=SLC38A5 PE=1 SV=1	SLC38A5	C9JWG4; C9JNK4; Q8WUX1; C9JMY2; C9JHH7; C9JJU1	0	2851.53	17															53.2	43.8	70.1	65.8	67.7	259	65.2	105.5	68.4	109.2	58	75.6	75.2		High	0.0005262	0.006619	5.9
GPAYGLSR	[R].GPAYGLSR.[E]	1xTMTpro [N-Term]	1xTMTpro [N-Term]	0.0929328	0.00721208	1	2	1	P37802	P37802 [5-12]			Transgelin-2 OS=Homo sapiens OX=9606 GN=TAGLN2 PE=1 SV=3	TAGLN2	X6RJP6; P37802	0	1124.64	8															77	57.9	134.3	78.1	71.1	696.2	84.4	115.5	78.1	118.7	72.4	58.1	99.2		High	0.002075	0.02583	6.14
GPCGWTGGSCPQR	[K].GPCGWTGGSCPQR.[S]	2xCarbamidomethyl [C3; C10]; 1xTMTpro [N-Term]	2xCarbamidomethyl [C3; C10]; 1xTMTpro [N-Term]	3.1435e-05	9.41479e-05	1	1	4	Q13201	Q13201 [236-248]			Multimerin-1 OS=Homo sapiens OX=9606 GN=MMRN1 PE=1 SV=3	MMRN1	Q13201	0	1723.8	13	625.4	87.6	750.1	1116.5	376.2	364.1	511.9	576.5	93.6	78.8	166.6	62.3	134.9	569.8	498	226.3	141.1	47.9	658.3	158.7	113	465.7	540.3	56.8	170.5	30.2	253.4		High	1.369e-05	3.404e-06	9.26
GPDCAIQTCPGDCR	[R].GPDCAIQTCPGDCR.[G]	3xCarbamidomethyl [C4; C9; C13]; 1xTMTpro [N-Term]	3xCarbamidomethyl [C4; C9; C13]; 1xTMTpro [N-Term]	5.34703e-05	9.41479e-05	1	11	6	A0A3B3ISX9	A0A3B3ISX9 [711-724]			Tenascin-X OS=Homo sapiens OX=9606 GN=TNXB PE=1 SV=1	TNXB	A0A140T902; A0A140TA33; A0A140TA52; A0A140T956; A0A140T9C0; A0A3B3ISX9; A0A140T8Y3; C9J7W4; A0A140TA41; P22105; A0A087WWA5	0	1910.85	14	45.7	48.4	64.2	34.9	48	73.6	278.1	58.7	76.8	57.7	49	67.3	94.2	88.2	56.1	47.7	118.5	82	62.5	99.4	176.3	54.4	76.3	89.1	59	47	65.4		High	1.369e-05	6.054e-06	8.66
GPDEDGEEEAAPGPR	[R].GPDEDGEEEAAPGPR.[Q]	1xTMTpro [N-Term]	1xTMTpro [N-Term]	0.000315176	0.000154398	1	2	1	Q9C0H2	Q9C0H2 [418-432]			Protein tweety homolog 3 OS=Homo sapiens OX=9606 GN=TTYH3 PE=1 SV=3	TTYH3	H7C3T6; Q9C0H2	0	1829.85	15															16.4	22.7	43.3	19.6	23.8	46.9	27.9	34.1	27.3	40.6	27.9	21.8	20.3		High	2.094e-05	3.805e-05	6.67
GPDGLTAFEATDNQAIK	[K].GPDGLTAFEATDNQAIK.[A]	1xTMTpro [K17]; 1xTMTpro [N-Term]	1xTMTpro [K17]; 1xTMTpro [N-Term]	3.51026e-10	9.41479e-05	1	2	2	P58546	P58546 [98-114]			Myotrophin OS=Homo sapiens OX=9606 GN=MTPN PE=1 SV=2	MTPN	P58546; C9JL85	0	2356.26	17															125.2	86.5	212.7	163.2	119.4	1484.4	145.3	290.1	139.3	203.8	120.4	88.6	185.4		High	1.369e-05	1.231e-11	16.38
GPDPSSPAFR	[K].GPDPSSPAFR.[I]	1xTMTpro [N-Term]	1xTMTpro [N-Term]	0.000687744	0.000154398	1	2	2	P07996	P07996 [51-60]			Thrombospondin-1 OS=Homo sapiens OX=9606 GN=THBS1 PE=1 SV=2	THBS1	P07996; A8MZG1	0	1334.7	10	139.6	149.4	341.1	118.3	129.2	67.2	97.5	169.2	46.3	45.3	85.1	38.2	88.6	155.1	902.8	695.2	546.9	132.6	831.1	394.4	570.5	540	1548	109.1	263.5	106.9	514.3		High	2.094e-05	8.465e-05	7.89
GPDVLTATVSGK	[R].GPDVLTATVSGK.[L]	1xTMTpro [K12]; 1xTMTpro [N-Term]	1xTMTpro [K12]; 1xTMTpro [N-Term]	4.34629e-07	9.41479e-05	1	3	20	Q14624	Q14624 [501-512]			Inter-alpha-trypsin inhibitor heavy chain H4 OS=Homo sapiens OX=9606 GN=ITIH4 PE=1 SV=4	ITIH4	H7C0L5; B7ZKJ8; Q14624	0	1753.04	12	640.9	7982.9	1493.5	1672.2	786.6	1038.9	4367.2	781.2	1619.4	1620	741.9	961.4	2743.9	2721.1	780.4	477.3	1246.6	3225.3	852.1	7210.5	6440.3	2536	1111.8	3355.8	989.6	1066.6	2163.9		High	1.369e-05	3.09e-08	12.87
GPEDTAQLAHAVLAK	[K].GPEDTAQLAHAVLAK.[L]	1xTMTpro [K15]; 1xTMTpro [N-Term]	1xTMTpro [K15]; 1xTMTpro [N-Term]	2.73974e-10	9.41479e-05	1	3	3	Q15833	Q15833 [194-208]			Syntaxin-binding protein 2 OS=Homo sapiens OX=9606 GN=STXBP2 PE=1 SV=2	STXBP2	M0R0M7; M0R0D4; Q15833	0	2129.22	15	66.3	93.8	101.3	110.1	71.7	76.3	307	111.7	82.4	78.5	83.7	46.4	152.4	159.7	96.7	83.4	119.8	122	122.9	485	163.3	139.2	135.6	150.5	106.1	78.7	120.5		High	1.369e-05	9.358e-12	16.68
GPEEEHLGILGPVIWAEVGDTIR	[R].GPEEEHLGILGPVIWAEVGDTIR.[V]	1xTMTpro [N-Term]	1xTMTpro [N-Term]	1.799e-12	9.41479e-05	1	3	2	P00450	P00450 [440-462]			Ceruloplasmin OS=Homo sapiens OX=9606 GN=CP PE=1 SV=1	CP	E9PFZ2; H7C5R1; P00450	0	2791.49	23	85.2	524.9	120.7	133.3	69.8	151.8	392.4	112.7	201.4	194.2	107.8	106.5	497.3	308															High	1.369e-05	3.73e-14	17
GPETNPRPGSCSVGPSSDK	[R].GPETNPRPGSCSVGPSSDK.[A]	1xCarbamidomethyl [C11]; 1xTMTpro [K19]; 1xTMTpro [N-Term]	1xCarbamidomethyl [C11]; 1xTMTpro [K19]; 1xTMTpro [N-Term]	0.126132	0.00937441	1	2	1	Q9H3S1	Q9H3S1 [369-387]			Semaphorin-4A OS=Homo sapiens OX=9606 GN=SEMA4A PE=1 SV=2	SEMA4A	Q9H3S1; Q5TCJ5	0	2537.29	19															3.5	4.9	3.3	20		237.4	14.4	51	2.7	10	8.2	3.3	17.3		High	0.00275	0.03523	3.72
GPEVQLVAHSPWLK	[R].GPEVQLVAHSPWLK.[D]	1xTMTpro [K14]; 1xTMTpro [N-Term]	1xTMTpro [K14]; 1xTMTpro [N-Term]	1.52919e-10	9.41479e-05	4	9	22	A0A0G2JPR0; P0C0L4; A0A140TA29; P0C0L5	A0A0G2JPR0 [105-118]; P0C0L4 [105-118]; A0A140TA29 [105-118]; P0C0L5 [105-118]			C4a anaphylatoxin OS=Homo sapiens OX=9606 GN=C4A PE=1 SV=1;Complement C4-A OS=Homo sapiens OX=9606 GN=C4A PE=1 SV=2;C4a anaphylatoxin OS=Homo sapiens OX=9606 GN=C4B PE=1 SV=1;Complement C4-B OS=Homo sapiens OX=9606 GN=C4B PE=1 SV=2	C4A	F5GXS0; A0A0G2JL54; A0A140TA32; A0A0G2JPR0; P0C0L4; A0A140TA29; P0C0L5; A0A140TA44; A0A140TA49	0	2169.27	14	1569.1	5391.1	1561.6	2618.9	813.9	813.5	2733.6	707.6	589.1	680.5	784.6	351.3	931.1	1757.4	1095.9	863.9	1700	1525.4	952	1964.1	809.7	2113.8	1284.4	1355.1	966.7	378.6	1513.8	NotUnique	High	1.369e-05	4.945e-12	17
GPFPIIV	[R].GPFPIIV.[-]	1xTMTpro [N-Term]	1xTMTpro [N-Term]	0.0900319	0.00700833	1	1	5	104	104 [218-224]			CASB_BOVIN		104	0	1046.66	7	792.5	679	909.2	821.2	944	983.7	730.2	1017.1	3584.1	444.3	1008.6	3116.8	526.8	1181.9	1044.3	1042.8	1206.6	883.4	2288.3	983.8	1665.3	1362.1	1266.4	815.1	1373	1097.6	1189.1		High	0.002016	0.02509	4.96
GPFVEAEVPDVDLECPDAK	[K].GPFVEAEVPDVDLECPDAK.[L]	1xCarbamidomethyl [C15]; 1xTMTpro [K19]; 1xTMTpro [N-Term]	1xCarbamidomethyl [C15]; 1xTMTpro [K19]; 1xTMTpro [N-Term]	0.000296503	0.000154398	1	1	1	Q09666	Q09666 [1819-1837]			Neuroblast differentiation-associated protein AHNAK OS=Homo sapiens OX=9606 GN=AHNAK PE=1 SV=2	AHNAK	Q09666	0	2695.38	19	54.6	73.2	68.8	100.6	51.5	75.3	114.1	86.7	50.3	49.2	89	47.7	85.3	89.6															High	2.094e-05	3.589e-05	8.08
GPGAGSALDDGR	[K].GPGAGSALDDGR.[R]	1xTMTpro [N-Term]	1xTMTpro [N-Term]	0.00111537	0.000154398	1	1	2	O95782	O95782 [621-632]			AP-2 complex subunit alpha-1 OS=Homo sapiens OX=9606 GN=AP2A1 PE=1 SV=3	AP2A1	O95782	0	1376.71	12	18.9	13.6	32.9	16.6	18.1	15.8	29.4	22.9	32.3	17.6	16.8	24.9	33	46.6	18.3	11.8	30.3	23.3	18.5	221	27.7	39.9	24.3	23	22.7	23.3	28.8		High	2.094e-05	0.0001496	6.46
GPGGAWAAEVISNAR	[R].GPGGAWAAEVISNAR.[E]	1xTMTpro [N-Term]	1xTMTpro [N-Term]	1.21196e-09	9.41479e-05	1	1	32	P0DJI9	P0DJI9 [66-80]			Serum amyloid A-2 protein OS=Homo sapiens OX=9606 GN=SAA2 PE=1 SV=1	SAA2	P0DJI9	0	1759.94	15	652.7	5959.5	697.5	1490.3	677.5	1508.6	5827.8	810.5	4332.8	2075.9	850.4	1860.3	1232.9	2647.7	883.3	841.2	1600.9	4468.6	1058.2	2808.8	1119.9	3368.8	1232.2	2004.8	1388.3	733.1	1623.8		High	1.369e-05	4.81e-11	17
GPGGVWAAEAISDAR	[R].GPGGVWAAEAISDAR.[E]	1xTMTpro [N-Term]	1xTMTpro [N-Term]	2.04094e-09	9.41479e-05	1	1	58	P0DJI8	P0DJI8 [66-80]			Serum amyloid A-1 protein OS=Homo sapiens OX=9606 GN=SAA1 PE=1 SV=1	SAA1	P0DJI8	0	1760.93	15	1155.4	10231.2	1565.7	3400.1	1392.5	3564.1	10553.9	1587.7	11710.9	4412.1	1899.1	4247	3050.6	5426.3	1193.3	1250.5	3871.9	12613.4	1694.9	4690.1	2037.5	11573.6	1809	5467.3	4980.3	1547.3	4477.6		High	1.369e-05	8.531e-11	17
GPGGVWAAK	[R].GPGGVWAAK.[L]	1xTMTpro [K9]; 1xTMTpro [N-Term]	1xTMTpro [K9]; 1xTMTpro [N-Term]	2.2652e-05	9.41479e-05	1	2	14	A0A096LPE2	A0A096LPE2 [144-152]			SAA2-SAA4 readthrough OS=Homo sapiens OX=9606 GN=SAA2-SAA4 PE=3 SV=1	SAA2-SAA4	A0A096LPE2; P35542	0	1450.87	9	3336.2	3722.4	2614.6	1487	1436.5	757.9	2107.4	1109.4	2459	1229.8	968.6	1644.4	1113.8	2320.4	395.1	913	587.2	2544.5	668.1	1303.2	390.3	3259.3	965.4	2355.7	655.8	341.8	1364.7		High	1.369e-05	2.373e-06	11.43
GPGLFFILPCTDSFIK	[K].GPGLFFILPCTDSFIK.[V]	1xCarbamidomethyl [C10]; 1xTMTpro [K16]; 1xTMTpro [N-Term]	1xCarbamidomethyl [C10]; 1xTMTpro [K16]; 1xTMTpro [N-Term]	0.000241512	0.000154398	1	2	3	P27105	P27105 [78-93]			Stomatin OS=Homo sapiens OX=9606 GN=STOM PE=1 SV=3	STOM	F8VSL7; P27105	0	2420.35	16	55.3	64.4	72.4	96.9	59.8	66.8	174.7	68.1	61.9	58.7	68.9	56.4	120.5	102.8	230.9	158	145	156.7	187.9	775.1	164.6	331.2	272.8	341.1	167.9	174.5	193		High	2.094e-05	2.941e-05	10.18
GPGLGSTQGQTIALPAQGLIEFR	[R].GPGLGSTQGQTIALPAQGLIEFR.[D]	1xTMTpro [N-Term]	1xTMTpro [N-Term]	3.51026e-10	9.41479e-05	1	1	3	Q00577	Q00577 [177-199]			Transcriptional activator protein Pur-alpha OS=Homo sapiens OX=9606 GN=PURA PE=1 SV=2	PURA	Q00577	0	2615.45	23	29.9	36.8	41.6	58.9	37.6	44.8	83.3	44.5	31.4	24.1	40	29.8	44.7	53.1	51.3	52.1	58.4	41.6	73.5	84	73.5	54.5	82.7	97.4	55.9	63.2	62.2		High	1.369e-05	1.231e-11	17
GPGLYYVDSEGNR	[R].GPGLYYVDSEGNR.[I]	1xTMTpro [N-Term]	1xTMTpro [N-Term]	5.73673e-06	9.41479e-05	1	1	1	P28074	P28074 [167-179]			Proteasome subunit beta type-5 OS=Homo sapiens OX=9606 GN=PSMB5 PE=1 SV=3	PSMB5	P28074	0	1730.87	13	35.8	39	61.1	58.2	107.9	97.8	105.5	69.4	65.1	71.4	48.5	43.7	184.8	110.3															High	1.369e-05	5.266e-07	9.09
GPGPGGPGGAGVAR	[K].GPGPGGPGGAGVAR.[G]	1xTMTpro [N-Term]	1xTMTpro [N-Term]	0.0737762	0.00597095	1	1	1	Q92686	Q92686 [55-68]			Neurogranin OS=Homo sapiens OX=9606 GN=NRGN PE=1 SV=1	NRGN	Q92686	0	1410.78	14															31.1	13.5	23.3	14.8	20.9	119.6	20.6	24.1	20.8	14.8	13.7	12.3	18.5		High	0.001687	0.02125	3.91
GPHALGAPSLLLTGTQLYGR	[R].GPHALGAPSLLLTGTQLYGR.[F]	1xTMTpro [N-Term]	1xTMTpro [N-Term]	2.94912e-09	9.41479e-05	1	2	1	P08514	P08514 [367-386]			Integrin alpha-IIb OS=Homo sapiens OX=9606 GN=ITGA2B PE=1 SV=3	ITGA2B	P08514; A0A3B3IU79	0	2326.32	20																												NoQuanValues	High	1.369e-05	1.279e-10	17
GPIGSIGPK	[R].GPIGSIGPK.[G]	1xTMTpro [K9]; 1xTMTpro [N-Term]	1xTMTpro [K9]; 1xTMTpro [N-Term]	0.00185038	0.000154398	1	2	4	P12111	P12111 [2044-2052]			Collagen alpha-3(VI) chain OS=Homo sapiens OX=9606 GN=COL6A3 PE=1 SV=5	COL6A3	P12111; E7ENL6	0	1433.9	9	241.5	513.8	178.1	622.3	189.4	156.8	1264.7	140.6	128.3	456.6	182.1	106.6	1032.3	474.3	170.2	208.2	164.2	462.9	353.3	508.1	548.1	413.7	265.3	410.6	222.8	218	347.2		High	2.094e-05	0.0002889	5.97
GPITSAAELNDPQSILLR	[R].GPITSAAELNDPQSILLR.[L]	1xTMTpro [N-Term]	1xTMTpro [N-Term]	3.95887e-10	9.41479e-05	1	1	2	P17813	P17813 [154-171]			Endoglin OS=Homo sapiens OX=9606 GN=ENG PE=1 SV=2	ENG	P17813	0	2199.23	18	154.3	201.2	223.4	250.7	173.9	175.9	336.8	192.1	117.7	200.8	188.9	110.1	408.2	267.1															High	1.369e-05	1.404e-11	15.99
GPIVPLNVADQK	[K].GPIVPLNVADQK.[L]	1xTMTpro [K12]; 1xTMTpro [N-Term]	1xTMTpro [K12]; 1xTMTpro [N-Term]	2.73779e-06	9.41479e-05	1	2	1	P55011	P55011 [996-1007]			Solute carrier family 12 member 2 OS=Homo sapiens OX=9606 GN=SLC12A2 PE=1 SV=1	SLC12A2	G3XAL9; P55011	0	1859.12	12																												NoQuanValues	High	1.369e-05	2.341e-07	13.54
GPLASQISGLYLPYK	[K].GPLASQISGLYLPYK.[V]	1xTMTpro [K15]; 1xTMTpro [N-Term]	1xTMTpro [K15]; 1xTMTpro [N-Term]	1.65455e-07	9.41479e-05	1	2	2	P21589	P21589 [148-162]			5'-nucleotidase OS=Homo sapiens OX=9606 GN=NT5E PE=1 SV=1	NT5E	P21589; Q96B60	0	2215.3	15	35.3	69.5	39.7	60.5	29.7	35.5	76.6	24	20.3	38.1	34.5	16	39.7	58.4	24.2	23.7	15.1	47.9	33	61.8	32.5	32.2	35.6	101.2	29.7	26.1	33.8		High	1.369e-05	1.07e-08	13.29
GPLDQLEK	[K].GPLDQLEK.[G]	1xTMTpro [K8]; 1xTMTpro [N-Term]	1xTMTpro [K8]; 1xTMTpro [N-Term]	0.00493804	0.00063313	1	1	10	P05546	P05546 [23-30]			Heparin cofactor 2 OS=Homo sapiens OX=9606 GN=SERPIND1 PE=1 SV=3	SERPIND1	P05546	0	1507.9	8	1148	1849.9	1817.6	2863.8	1774.1	828.5	1840.8	1286.8	645.9	485.4	1380	577.4	620.7	1540.4	369.3	459.1	319.4	523.4	562.9	776	588.8	470.2	623.1	689.1	340.3	288.2	527.3		High	9.473e-05	0.001055	6.61
GPLLVQDVVFTDEMAHFDR	[R].GPLLVQDVVFTDEMAHFDR.[E]	1xTMTpro [N-Term]	1xTMTpro [N-Term]	3.94149e-11	9.41479e-05	1	1	2	P04040	P04040 [48-66]			Catalase OS=Homo sapiens OX=9606 GN=CAT PE=1 SV=3	CAT	P04040	0	2493.28	19	59.5	45.3	71.9	68.8	49.7	59.1	228.9	229.5	45.7	60.3	46.3	32.1	103	93.2															High	1.369e-05	1.111e-12	17
GPLLVQDVVFTDEMAHFDR	[R].GPLLVQDVVFTDEMAHFDR.[E]	1xTMTpro [N-Term]	1xTMTpro [N-Term]	3.72665e-08	9.41479e-05	1	1	5	P04040	P04040 [48-66]			Catalase OS=Homo sapiens OX=9606 GN=CAT PE=1 SV=3	CAT	P04040	0	2640.31	19	147.7	128.4	217.5	374.5	167.8	207	292.5	495.2	112.5	132.3	192.6	94	241	285.3	148.8	123.8	128.1	130.3	157.6	293.3	205.9	142.5	169.6	220.4	132.5	117.5	138.2		High	1.369e-05	2.08e-09	16.96
GPMFELLPGESNK	[K].GPMFELLPGESNK.[I]	1xTMTpro [K13]; 1xTMTpro [N-Term]	1xTMTpro [K13]; 1xTMTpro [N-Term]	4.79434e-05	9.41479e-05	1	1	8	P10124	P10124 [54-66]			Serglycin OS=Homo sapiens OX=9606 GN=SRGN PE=1 SV=3	SRGN	P10124	0	2027.11	13	201.1	352	495.3	418.1	408	313.3	431.5	301.1	208.9	161	258.4	145.3	282.2	487.9	318.8	187.1	184.3	149.7	257.4	874.4	260.5	207.3	304.2	218	167.3	183	215.8		High	1.369e-05	5.376e-06	10.11
GPMFELLPGESNK	[K].GPMFELLPGESNK.[I]	1xTMTpro [K13]; 1xTMTpro [N-Term]	1xTMTpro [K13]; 1xTMTpro [N-Term]	0.00467235	0.000581217	1	1	1	P10124	P10124 [54-66]			Serglycin OS=Homo sapiens OX=9606 GN=SRGN PE=1 SV=3	SRGN	P10124	0	2174.15	13															42.9	41.1	60	36.3	50.8	142.4	55.9	43.8	63	83.9	44.3	76.5	55.4		High	8.58e-05	0.000983	7.98
GPNGYGFHLHGEK	[K].GPNGYGFHLHGEK.[G]	1xTMTpro [K13]; 1xTMTpro [N-Term]	1xTMTpro [K13]; 1xTMTpro [N-Term]	0.00345327	0.000367678	1	2	2	O14745	O14745 [20-32]			Na(+)/H(+) exchange regulatory cofactor NHE-RF1 OS=Homo sapiens OX=9606 GN=SLC9A3R1 PE=1 SV=4	SLC9A3R1	O14745; J3QRP6	0	2021.08	13	37.2	100.4	63	56	43.3	46.1	161	39.5	51.2	62.7	57.5	41.7	103.5	95.6	78.6	71.1	84.8	106.7	92.3	282.9	92.2	112.5	146.5	101.4	75.2	56.2	82.9		High	5.831e-05	0.0006574	5.26
GPPCGPVNCNEK	[K].GPPCGPVNCNEK.[I]	2xCarbamidomethyl [C4; C9]; 1xTMTpro [K12]; 1xTMTpro [N-Term]	2xCarbamidomethyl [C4; C9]; 1xTMTpro [K12]; 1xTMTpro [N-Term]	3.48076e-05	9.41479e-05	1	2	2	Q06323	Q06323 [98-109]			Proteasome activator complex subunit 1 OS=Homo sapiens OX=9606 GN=PSME1 PE=1 SV=1	PSME1	Q06323; H0YLU2	0	1936.99	12															98.4	108.3	233.9	120.4	128.5	841.7	184.2	171.6	178.9	223.5	118.2	555.8	172.4		High	1.369e-05	3.796e-06	8.93
GPPIEGPPRPQR	[R].GPPIEGPPRPQR.[G]	1xTMTpro [N-Term]	1xTMTpro [N-Term]	0.0723175	0.00592815	1	1	1	Q8IV04	Q8IV04 [425-436]			Carabin OS=Homo sapiens OX=9606 GN=TBC1D10C PE=1 SV=1	TBC1D10C	Q8IV04	0	1604.92	12																												NoQuanValues	High	0.001653	0.02092	3.89
GPPSSVPK	[K].GPPSSVPK.[S]	1xTMTpro [K8]; 1xTMTpro [N-Term]	1xTMTpro [K8]; 1xTMTpro [N-Term]	0.0692081	0.00566697	1	1	1	O95466	O95466 [191-198]			Formin-like protein 1 OS=Homo sapiens OX=9606 GN=FMNL1 PE=1 SV=3	FMNL1	O95466	0	1376.84	8															74.3	83	208	118.8	111.9	1204.1	115.1	113.5	81	177.7	89.7	72.8	129		High	0.001599	0.0202	5.19
GPPSTSLGASR	[R].GPPSTSLGASR.[R]	1xTMTpro [N-Term]	1xTMTpro [N-Term]	0.0148506	0.00143217	1	1	1	O00160	O00160 [983-993]			Unconventional myosin-If OS=Homo sapiens OX=9606 GN=MYO1F PE=1 SV=3	MYO1F	O00160	0	1333.74	11															31.6	24.3	36	43.1	27	307.5	50.8	52	41.1	44.2	37.5	29	45.7		High	0.0003291	0.003872	4.95
GPPVSCIK	[R].GPPVSCIK.[R]	1xCarbamidomethyl [C6]; 1xTMTpro [K8]; 1xTMTpro [N-Term]	1xCarbamidomethyl [C6]; 1xTMTpro [K8]; 1xTMTpro [N-Term]	0.0186538	0.00153358	1	4	3	E7EQB2	E7EQB2 [37-44]			Lactotransferrin (Fragment) OS=Homo sapiens OX=9606 GN=LTF PE=1 SV=1	LTF	E7EQB2; P02788; C9JCF5; E7ER44	0	1465.87	8	128.7	254.7	199.9	619.3	187.6	254.5	638.5	178.3	283.9	184.1	173.2	275.4	366	414.8															High	0.0003801	0.005028	6.81
GPQEAFPVHLDLTTNPQGETLDISFLFLEPMEEK	[K].GPQEAFPVHLDLTTNPQGETLDISFLFLEPMEEK.[L]	1xTMTpro [K34]; 1xTMTpro [N-Term]	1xTMTpro [K34]; 1xTMTpro [N-Term]	6.32982e-06	9.41479e-05	1	2	1	Q9UGM5	Q9UGM5 [319-352]			Fetuin-B OS=Homo sapiens OX=9606 GN=FETUB PE=1 SV=2	FETUB	E9PG08; Q9UGM5	0	4598.33	34	90.8	83.9	130.9	306.3	115.5	139	164.3	131.5	58.5	71.8	140.8	49.4	80.3	129.4															High	1.369e-05	5.863e-07	16
GPQGYGFNLHSDK	[K].GPQGYGFNLHSDK.[S]	1xTMTpro [K13]; 1xTMTpro [N-Term]	1xTMTpro [K13]; 1xTMTpro [N-Term]	4.3908e-08	9.41479e-05	1	4	3	Q15599	Q15599 [157-169]			Na(+)/H(+) exchange regulatory cofactor NHE-RF2 OS=Homo sapiens OX=9606 GN=SLC9A3R2 PE=1 SV=2	SLC9A3R2	H3BUQ9; H3BN50; Q15599; H3BQS0	0	2028.08	13	154.3	257.6	273.2	237.1	153.6	185	425.6	165.6	175.8	258.9	199.9	110.4	438.2	352.5	72.3	89.9	315.1	114.5	97.2	297.8	95.6	88.8	126.3	329	124	76.7	163		High	1.369e-05	2.488e-09	10.3
GPQLFHMDPSGTFVQCDAR	[K].GPQLFHMDPSGTFVQCDAR.[A]	1xCarbamidomethyl [C16]; 1xTMTpro [N-Term]	1xCarbamidomethyl [C16]; 1xTMTpro [N-Term]	2.37852e-09	9.41479e-05	1	1	4	P28066	P28066 [150-168]			Proteasome subunit alpha type-5 OS=Homo sapiens OX=9606 GN=PSMA5 PE=1 SV=3	PSMA5	P28066	0	2467.18	19	142.9	121.7	204.1	441.6	183.3	241.7	281.8	218.5	101.5	185.9	211.5	96.1	372.9	302.5	67.9	49.9	43.2	63.3	96.6	120.4	76.7	73.8	84.2	70.3	38.8	132.9	74		High	1.369e-05	1.007e-10	12.23
GPQLFHMDPSGTFVQCDAR	[K].GPQLFHMDPSGTFVQCDAR.[A]	1xCarbamidomethyl [C16]; 1xTMTpro [N-Term]	1xCarbamidomethyl [C16]; 1xTMTpro [N-Term]	1.59647e-06	9.41479e-05	1	1	3	P28066	P28066 [150-168]			Proteasome subunit alpha type-5 OS=Homo sapiens OX=9606 GN=PSMA5 PE=1 SV=3	PSMA5	P28066	0	2614.22	19	66.8	76.8	91.2	189.3	117.4	122.4	136.8	104	58.5	130.2	98.2	59.9	262.4	176.3															High	1.369e-05	1.291e-07	11.24
GPQYGTVEK	[K].GPQYGTVEK.[A]	1xTMTpro [K9]; 1xTMTpro [N-Term]	1xTMTpro [K9]; 1xTMTpro [N-Term]	0.000507517	0.000154398	1	4	1	A0A0U1RR22	A0A0U1RR22 [73-81]			Protein kinase C and casein kinase substrate in neurons protein 2 (Fragment) OS=Homo sapiens OX=9606 GN=PACSIN2 PE=1 SV=1	PACSIN2	A0A0U1RR22; B0QYG8; Q9UNF0; B0QYG7	0	1586.9	9	39.8	133.5	70.3	95	50.6	63.8	147.1	48.1	73.7	69.1	49.2	59	114.2	130.8															High	2.094e-05	6.116e-05	8.61
GPSAAFAPAAAEPK	[R].GPSAAFAPAAAEPK.[L]	1xTMTpro [K14]; 1xTMTpro [N-Term]	1xTMTpro [K14]; 1xTMTpro [N-Term]	2.52324e-08	9.41479e-05	1	1	1	P12931	P12931 [49-62]			Proto-oncogene tyrosine-protein kinase Src OS=Homo sapiens OX=9606 GN=SRC PE=1 SV=3	SRC	P12931	0	1893.07	14															104.6	85.2	111.6	79.4	131.3	355.5	96.2	147.6	127.2	121	109.7	45.5	104.2		High	1.369e-05	1.354e-09	16.1
GPSADGALGVSISAPGGAIASVPNWTLR	[R].GPSADGALGVSISAPGGAIASVPNWTLR.[G]	1xTMTpro [N-Term]	1xTMTpro [N-Term]	1.01223e-11	9.41479e-05	1	3	3	P29144	P29144 [413-440]			Tripeptidyl-peptidase 2 OS=Homo sapiens OX=9606 GN=TPP2 PE=1 SV=4	TPP2	A0A494C0U1; P29144; Q5VZU9	0	2925.58	28	202	125.1	199.6	159.6	182.4	178.6	205.6	180.3	230.5	98	174.4	178	153.7	240.2															High	1.369e-05	2.49e-13	17
GPSLDIDTPDVNIEGPEGK	[K].GPSLDIDTPDVNIEGPEGK.[L]	1xTMTpro [K19]; 1xTMTpro [N-Term]	1xTMTpro [K19]; 1xTMTpro [N-Term]	2.10595e-06	9.41479e-05	1	1	1	Q09666	Q09666 [4423-4441]			Neuroblast differentiation-associated protein AHNAK OS=Homo sapiens OX=9606 GN=AHNAK PE=1 SV=2	AHNAK	Q09666	0	2561.36	19															38.7	45.1	54.4	39.7	51.8	160.1	62.1	60.4	48.4	51.2	43.7	54.5	46.5		High	1.369e-05	1.755e-07	10.39
GPSVDWGK	[K].GPSVDWGK.[I]	1xTMTpro [K8]; 1xTMTpro [N-Term]	1xTMTpro [K8]; 1xTMTpro [N-Term]	0.000668351	0.000154398	1	14	8	Q16851	Q16851 [70-77]			UTP--glucose-1-phosphate uridylyltransferase OS=Homo sapiens OX=9606 GN=UGP2 PE=1 SV=5	UGP2	E7EUC7; C9JTZ5; F2Z3H1; A0A7I2V2Q3; A0A7I2V4T0; C9JVG3; C9JNZ1; Q16851; C9JQU9; A0A7I2YQ74; C9JUW1; A0A7I2V676; C9JWG0; A0A087WYS1	0	1453.83	8	257.3	2213.3	1165.4	839.9	406.5	453.6	438.7	1607	616	1390.7	327.8	701.7	3570.5	1445	842.9	265.3	363.7	386	404	2858.4	218.8	1026.5	260.8	302.4	159.3	2430.3	716.2		High	2.094e-05	8.213e-05	11
GPSVFPLAPCSR	[K].GPSVFPLAPCSR.[S]	1xCarbamidomethyl [C10]; 1xTMTpro [N-Term]	1xCarbamidomethyl [C10]; 1xTMTpro [N-Term]	7.959e-07	9.41479e-05	3	7	36	A0A286YFJ8; P01859; A0A4W9A917	A0A286YFJ8 [5-16]; P01859 [5-16]; A0A4W9A917 [5-16]			Immunoglobulin heavy constant gamma 4 (Fragment) OS=Homo sapiens OX=9606 GN=IGHG4 PE=1 SV=1;Immunoglobulin heavy constant gamma 2 OS=Homo sapiens OX=9606 GN=IGHG2 PE=1 SV=2;Immunoglobulin heavy constant gamma 3 (Fragment) OS=Homo sapiens OX=9606 GN=IGHG3 PE=1 SV=1	IGHG4	A0A286YFJ8; A0A286YEY4; P01861; P01859; A0A4W9A917; A0A286YES1; P01860	0	1591.86	12	852	1156.4	1211.3	1921.5	768.7	812.1	2333.4	799.4	1012.9	992.3	943.8	415.5	1687.4	1575.2	1499	867.9	2037.5	3273.7	2629.5	2607.1	2500.8	2323.9	2241.6	7123.4	2968.2	1395.7	2278.4	NotUnique	High	1.369e-05	6.004e-08	14.98
GPSVFPLAPSSK	[K].GPSVFPLAPSSK.[S]	1xTMTpro [K12]; 1xTMTpro [N-Term]	1xTMTpro [K12]; 1xTMTpro [N-Term]	4.33048e-07	9.41479e-05	2	3	66	P01857; A0A0A0MS07	P01857 [5-16]; A0A0A0MS07 [5-16]			Immunoglobulin heavy constant gamma 1 OS=Homo sapiens OX=9606 GN=IGHG1 PE=1 SV=1;Immunoglobulin heavy constant gamma 1 (Fragment) OS=Homo sapiens OX=9606 GN=IGHG1 PE=1 SV=1	IGHG1	P01857; A0A0A0MS08; A0A0A0MS07	0	1795.06	12	4066.6	4940.5	4933.6	6429	3318.7	4649.9	19648.6	4485	4954.6	4263.1	3969.9	1650	6600.7	7845.1	3808.7	2974.1	5540.2	10732.5	8600.3	11863.7	17746	6161.8	4966.1	14282.6	8625.4	3940	7908.6	NotUnique	High	1.369e-05	3.082e-08	10.83
GPSVFPLAPSSKSTSGGTAALGCLVK	[K].GPSVFPLAPSSKSTSGGTAALGCLVK.[D]	1xCarbamidomethyl [C23]; 2xTMTpro [K12; K26]; 1xTMTpro [N-Term]	1xCarbamidomethyl [C23]; 2xTMTpro [K12; K26]; 1xTMTpro [N-Term]	8.36074e-05	9.41479e-05	2	3	1	P01857; A0A0A0MS07	P01857 [5-30]; A0A0A0MS07 [5-30]			Immunoglobulin heavy constant gamma 1 OS=Homo sapiens OX=9606 GN=IGHG1 PE=1 SV=1;Immunoglobulin heavy constant gamma 1 (Fragment) OS=Homo sapiens OX=9606 GN=IGHG1 PE=1 SV=1	IGHG1	P01857; A0A0A0MS08; A0A0A0MS07	1	3401.93	26															105.8	97.3	104.7	52.1	138.2	133.5	170.9	82.9	109.8	170.6	92.3	70.7	93.6	NotUnique	High	1.369e-05	9.778e-06	10.07
GPTEADELMK	[R].GPTEADELMK.[R]	1xTMTpro [K10]; 1xTMTpro [N-Term]	1xTMTpro [K10]; 1xTMTpro [N-Term]	0.02244	0.00182855	1	1	2	P11413	P11413 [488-497]			Glucose-6-phosphate 1-dehydrogenase OS=Homo sapiens OX=9606 GN=G6PD PE=1 SV=4	G6PD	P11413	0	1845.96	10															20.3	20.8	31.4	48.4	15.9	470	30.1	59.6	28.1	34.4	29.4	19	38.9		High	0.0004887	0.006263	6.15
GPTQDFR	[K].GPTQDFR.[K]	1xTMTpro [N-Term]	1xTMTpro [N-Term]	0.0219434	0.00176817	1	2	2	P20742	P20742 [108-114]			Pregnancy zone protein OS=Homo sapiens OX=9606 GN=PZP PE=1 SV=4	PZP	F5GXY0; P20742	0	1124.6	7	113	950.4	481.8	934.1	101.9	472.5	58.8	134.2	112.3	80.7	347.7	102.7	80.3	429.5															High	0.0004809	0.006094	6.3
GPTQEFK	[K].GPTQEFK.[K]	1xTMTpro [K7]; 1xTMTpro [N-Term]	1xTMTpro [K7]; 1xTMTpro [N-Term]	0.020002	0.00176817	1	2	33	P01023	P01023 [109-115]			Alpha-2-macroglobulin OS=Homo sapiens OX=9606 GN=A2M PE=1 SV=3	A2M	P01023; F8W7L3	0	1414.82	7	2924.4	2289.9	3107.9	5857	2747.9	3117.1	3130.9	4752	1322.4	1065.3	4001	1048.9	1854.9	4147.7	6795.4	6806.4	12652.3	2653.3	8767.1	8014.9	3113.3	2448.5	11953.9	10142.3	6539.4	4492.9	6129.2		High	0.0004275	0.005479	7.94
GPTQEFKK	[K].GPTQEFKK.[R]	2xTMTpro [K7; K8]; 1xTMTpro [N-Term]	2xTMTpro [K7; K8]; 1xTMTpro [N-Term]	0.0296019	0.00221402	1	2	9	P01023	P01023 [109-116]			Alpha-2-macroglobulin OS=Homo sapiens OX=9606 GN=A2M PE=1 SV=3	A2M	P01023; F8W7L3	1	1847.12	8	414.1	246	254.7	809.2	257.6	356.4	293.4	443.1	92.7	88.8	360.9	61	183.2	454.2	1605.2	1366.9	3604	472	2346.9	1566.3	726	596.8	3125.8	3369.7	1253.9	1313.7	1561.9		High	0.0006353	0.008639	7.67
GPVEAKPECQETETKPAPAEVK	[K].GPVEAKPECQETETKPAPAEVK.[T]	1xCarbamidomethyl [C9]; 3xTMTpro [K6; K15; K22]; 1xTMTpro [N-Term]	1xCarbamidomethyl [C9]; 3xTMTpro [K6; K15; K22]; 1xTMTpro [N-Term]	9.40477e-08	9.41479e-05	2	8	1	A0A087WTF6; A0A0D9SF98	A0A087WTF6 [811-832]; A0A0D9SF98 [320-341]			Neural cell adhesion molecule 1 OS=Homo sapiens OX=9606 GN=NCAM1 PE=1 SV=1;Neural cell adhesion molecule 1 (Fragment) OS=Homo sapiens OX=9606 GN=NCAM1 PE=1 SV=1	NCAM1	A0A087WTF6; A0A0D9SF98; A0A087WWJ5; A0A087WX77; A0A087WWD4; A0A087WV75; A0A0D9SF30; P13591	0	3612.01	22															14.3	17.9	27.6	55.5	38.5	1419.9	34.9	113.1	22.1	31	19.9	15.9	70.6	NotUnique	High	1.369e-05	5.748e-09	17
GPVGLAIDFPESK	[K].GPVGLAIDFPESK.[L]	1xTMTpro [K13]; 1xTMTpro [N-Term]	1xTMTpro [K13]; 1xTMTpro [N-Term]	0.0176601	0.00147948	1	1	1	Q07954	Q07954 [1743-1755]			Prolow-density lipoprotein receptor-related protein 1 OS=Homo sapiens OX=9606 GN=LRP1 PE=1 SV=2	LRP1	Q07954	0	1938.12	13	27.3	25.4	32.4	37.1	27.1	35	49.8	31.3	38.2	26.3	32.2	39.5	44.7	47.8															High	0.0003576	0.004714	4.53
GPVLAWINAVSAFR	[K].GPVLAWINAVSAFR.[A]	1xTMTpro [N-Term]	1xTMTpro [N-Term]	2.69817e-06	9.41479e-05	2	2	2	Q96KN2; J3KRP0	Q96KN2 [168-181]; J3KRP0 [125-138]			Beta-Ala-His dipeptidase OS=Homo sapiens OX=9606 GN=CNDP1 PE=1 SV=4;Beta-Ala-His dipeptidase OS=Homo sapiens OX=9606 GN=CNDP1 PE=1 SV=2	CNDP1	Q96KN2; J3KRP0	0	1805.04	14	139.3	104.8	207.5	202.1	234.5	147.4	193	155.1	108.4	60.3	152.1	103.9	91.8	170.8														NotUnique	High	1.369e-05	2.303e-07	12.62
GPVTACDFDLR	[K].GPVTACDFDLR.[S]	1xCarbamidomethyl [C6]; 1xTMTpro [N-Term]	1xCarbamidomethyl [C6]; 1xTMTpro [N-Term]	0.0127428	0.00138627	1	2	1	Q8NF50	Q8NF50 [192-202]			Dedicator of cytokinesis protein 8 OS=Homo sapiens OX=9606 GN=DOCK8 PE=1 SV=3	DOCK8	Q8NF50; E9PDJ4	0	1554.79	11															43	34.2	34.5	63.1	47	398.3	60.3	65.6	56.2	42	37	22.1	59.5		High	0.0003004	0.003268	5.1
GPVTDVAYSHDGAFLAVCDASK	[K].GPVTDVAYSHDGAFLAVCDASK.[V]	1xCarbamidomethyl [C18]; 1xTMTpro [K22]; 1xTMTpro [N-Term]	1xCarbamidomethyl [C18]; 1xTMTpro [K22]; 1xTMTpro [N-Term]	1.25695e-09	9.41479e-05	1	1	2	O75083	O75083 [490-511]			WD repeat-containing protein 1 OS=Homo sapiens OX=9606 GN=WDR1 PE=1 SV=4	WDR1	O75083	0	2888.47	22	25.2	19.8	35.6	81.7	40.8	46.7	60.9	34.1	23.2	22.6	37.8	14.9	26.6	45.2	108.5	48.2	57.7	56.4	91.1	205.2	99.5	72.3	84.9	78.8	63.2	44.6	69.4		High	1.369e-05	4.995e-11	17
GPVVLAEDFLDIMGQPINPQCR	[R].GPVVLAEDFLDIMGQPINPQCR.[I]	1xCarbamidomethyl [C21]; 1xTMTpro [N-Term]	1xCarbamidomethyl [C21]; 1xTMTpro [N-Term]	1.68039e-05	9.41479e-05	1	2	1	P21281	P21281 [142-163]			V-type proton ATPase subunit B, brain isoform OS=Homo sapiens OX=9606 GN=ATP6V1B2 PE=1 SV=3	ATP6V1B2	P21281; H0YC04	0	2773.43	22															45.5	47.4	32.1	44.3	39.6	34.8	28.7	22.9	51.1	43	28.1	45.4	34		High	1.369e-05	1.712e-06	11.14
GPVYIGELPQDFLR	[R].GPVYIGELPQDFLR.[I]	1xTMTpro [N-Term]	1xTMTpro [N-Term]	1.48466e-05	9.41479e-05	1	3	3	Q9H0E2	Q9H0E2 [10-23]			Toll-interacting protein OS=Homo sapiens OX=9606 GN=TOLLIP PE=1 SV=1	TOLLIP	E9PNS3; Q9H0E2; F2Z2Y8	0	1908.06	14	146.6	163.5	182.5	318.5	160.9	236	390.8	202.1	138	162.9	185	133.8	266	298.3															High	1.369e-05	1.494e-06	8.45
GPWCFTTDPSVR	[K].GPWCFTTDPSVR.[W]	1xCarbamidomethyl [C4]; 1xTMTpro [N-Term]	1xCarbamidomethyl [C4]; 1xTMTpro [N-Term]	6.05901e-06	9.41479e-05	1	1	11	P00747	P00747 [434-445]			Plasminogen OS=Homo sapiens OX=9606 GN=PLG PE=1 SV=2	PLG	P00747	0	1726.85	12	583.9	2028.5	673.7	1337.9	800.1	592.4	2670.1	587.3	709.4	820.5	621.4	401.5	1261.2	1297.1	527.6	439.3	730.2	1108.9	732.9	1461	1558.8	402.3	765.8	752.7	442.1	534.7	781.2		High	1.369e-05	5.602e-07	8.99
GPWDSSDR	[R].GPWDSSDR.[S]	1xTMTpro [N-Term]	1xTMTpro [N-Term]	0.0194931	0.00176817	1	3	1	P01160	P01160 [100-107]			Natriuretic peptides A OS=Homo sapiens OX=9606 GN=NPPA PE=1 SV=2	NPPA	P01160; B0ZBE8; A0A087X094	0	1223.6	8															46.4	42.9	105.1	44.9	54.5	199.2	472.5	54.6	63.4	125.1	168.4	81.8	93.3		High	0.0004197	0.005301	5.38
GQAAVQQLQAEGLSPR	[R].GQAAVQQLQAEGLSPR.[F]	1xTMTpro [N-Term]	1xTMTpro [N-Term]	0.00053548	0.000154398	1	4	1	P16152	P16152 [43-58]			Carbonyl reductase [NADPH] 1 OS=Homo sapiens OX=9606 GN=CBR1 PE=1 SV=3	CBR1	O75828; P16152; E9PQ63; A8MTM1	0	1957.08	16															36.8	19.8	40.3	33.8	37.4	158.6	53.1	66.7	55.5	41.9	35.1	95.5	39.8		High	2.094e-05	6.466e-05	6.84
GQCDLELINVCNENSLFK	[R].GQCDLELINVCNENSLFK.[S]	2xCarbamidomethyl [C3; C11]; 1xTMTpro [K18]; 1xTMTpro [N-Term]	2xCarbamidomethyl [C3; C11]; 1xTMTpro [K18]; 1xTMTpro [N-Term]	1.78998e-09	9.41479e-05	1	2	5	A0A087WVQ6	A0A087WVQ6 [928-945]			Clathrin heavy chain OS=Homo sapiens OX=9606 GN=CLTC PE=1 SV=1	CLTC	A0A087WVQ6; Q00610	0	2761.41	18	178.7	130.1	229.5	581.2	166.3	312.5	337.1	215.7	125.2	267.4	225.3	129.8	660.6	344	188.2	84.1	104.6	87.2	122	176.6	204.5	147.7	127.4	195.3	108.1	118.6	114.4		High	1.369e-05	7.371e-11	17
GQCGENLAWASYDQTGK	[R].GQCGENLAWASYDQTGK.[E]	1xCarbamidomethyl [C3]; 1xTMTpro [K17]; 1xTMTpro [N-Term]	1xCarbamidomethyl [C3]; 1xTMTpro [K17]; 1xTMTpro [N-Term]	8.89103e-10	9.41479e-05	1	1	13	Q9H4G4	Q9H4G4 [61-77]			Golgi-associated plant pathogenesis-related protein 1 OS=Homo sapiens OX=9606 GN=GLIPR2 PE=1 SV=3	GLIPR2	Q9H4G4	0	2493.23	17	179.2	1017.7	179.8	324	195	318.6	2352.2	185.5	328.5	607.9	187.9	214.9	852.7	941.9	226	186.6	311.4	1239.9	163.4	7426.7	551.2	1319.6	284.6	517.7	511.5	206.6	755.4		High	1.369e-05	3.421e-11	16.49
GQCIINSNK	[R].GQCIINSNK.[D]	1xCarbamidomethyl [C3]; 1xTMTpro [K9]; 1xTMTpro [N-Term]	1xCarbamidomethyl [C3]; 1xTMTpro [K9]; 1xTMTpro [N-Term]	8.56503e-06	9.41479e-05	1	1	10	P43652	P43652 [311-319]			Afamin OS=Homo sapiens OX=9606 GN=AFM PE=1 SV=1	AFM	P43652	0	1641.92	9	243.3	956.2	287.3	255	246.2	305.9	346.3	284.7	384.6	325.1	213.3	347.3	740.6	1345.1	101.1	95.4	237.8	125.9	184.5	196.2	4116.1	207.2	341.2	310.6	962.7	1215.3	394.7		High	1.369e-05	8.177e-07	11.86
GQCLITQSPPYYR	[R].GQCLITQSPPYYR.[C]	1xCarbamidomethyl [C3]; 1xTMTpro [N-Term]	1xCarbamidomethyl [C3]; 1xTMTpro [N-Term]	2.63021e-06	9.41479e-05	1	1	6	Q14520	Q14520 [123-135]			Hyaluronan-binding protein 2 OS=Homo sapiens OX=9606 GN=HABP2 PE=1 SV=1	HABP2	Q14520	0	1886.98	13	162.6	286.5	231.8	562.7	195	249.1	373.6	240.7	128.4	384.6	238.2	120.3	915.1	584.4	192.2	194.9	289	232.7	243.2	1474.4	267.3	211.1	317.3	479.8	214	834.8	344.3		High	1.369e-05	2.242e-07	9.97
GQCVNTPGDFECK	[R].GQCVNTPGDFECK.[C]	2xCarbamidomethyl [C3; C12]; 1xTMTpro [K13]; 1xTMTpro [N-Term]	2xCarbamidomethyl [C3; C12]; 1xTMTpro [K13]; 1xTMTpro [N-Term]	0.00666682	0.000703384	1	1	1	P35555	P35555 [1084-1096]			Fibrillin-1 OS=Homo sapiens OX=9606 GN=FBN1 PE=1 SV=4	FBN1	P35555	0	2120.04	13															102.6	58.9	67.3	62.8	85	132.4	118.6	100.1	75.6	97.8	91.3	55.1	89.1		High	0.0001194	0.001547	4.86
GQDDLVVCLHR	[R].GQDDLVVCLHR.[S]	1xCarbamidomethyl [C8]; 1xTMTpro [N-Term]	1xCarbamidomethyl [C8]; 1xTMTpro [N-Term]	3.84223e-06	9.41479e-05	1	2	3	B0I1T2	B0I1T2 [935-945]			Unconventional myosin-Ig OS=Homo sapiens OX=9606 GN=MYO1G PE=1 SV=2	MYO1G	A0A3B3IU30; B0I1T2	0	1615.85	11															32.3	26.3	128	54.4	25.8	219.7	44.4	61.9	28.8	111.4	38.6	31.1	56.5		High	1.369e-05	3.396e-07	9.68
GQDGHGDQGNAFAGVK	[R].GQDGHGDQGNAFAGVK.[G]	1xTMTpro [K16]; 1xTMTpro [N-Term]	1xTMTpro [K16]; 1xTMTpro [N-Term]	3.05858e-09	9.41479e-05	1	1	3	Q5T749	Q5T749 [556-571]			Keratinocyte proline-rich protein OS=Homo sapiens OX=9606 GN=KPRP PE=1 SV=1	KPRP	Q5T749	0	2166.12	16	65.1	51.1	185.4	117.6	87.5	151.2	81.4	144.4	107.7	57.5	101.7	72.7	65.6	151.4	225.4	268	870.3	187.2	397.3	265.7	326.2	517	320.5	239.1	334	205.4	266.8		High	1.369e-05	1.331e-10	12.86
GQDLLSTVSIR	[R].GQDLLSTVSIR.[Y]	1xTMTpro [N-Term]	1xTMTpro [N-Term]	0.000409468	0.000154398	1	2	1	A0A0C4DGZ8	A0A0C4DGZ8 [610-620]			Glycoprotein Ib (Platelet), alpha polypeptide OS=Homo sapiens OX=9606 GN=GP1BA PE=1 SV=1	GP1BA	A0A0C4DGZ8; P07359	0	1492.87	11															53.7	47.9	60.6	43.9	63.3	176.2	87.9	61.1	73.6	89	48.6	38.6	59.5		High	2.094e-05	4.919e-05	7.63
GQEATDTEYSEIK	[R].GQEATDTEYSEIK.[I]	1xTMTpro [K13]; 1xTMTpro [N-Term]	1xTMTpro [K13]; 1xTMTpro [N-Term]	3.00987e-06	9.41479e-05	1	1	4	Q9Y336	Q9Y336 [448-460]			Sialic acid-binding Ig-like lectin 9 OS=Homo sapiens OX=9606 GN=SIGLEC9 PE=1 SV=2	SIGLEC9	Q9Y336	0	2079.07	13	49.4	277	53.8	96.6	51	81.1	502.4	64.7	117.2	134.5	58.8	81.9	195.9	212.7	50	49.5	66.8	165	46.3	977.3	88.7	364.2	59.5	136.2	74.2	66.4	136.8		High	1.369e-05	2.597e-07	9.17
GQELCADYSENTFTEYK	[K].GQELCADYSENTFTEYK.[K]	1xCarbamidomethyl [C5]; 1xTMTpro [K17]; 1xTMTpro [N-Term]	1xCarbamidomethyl [C5]; 1xTMTpro [K17]; 1xTMTpro [N-Term]	1.42904e-08	9.41479e-05	1	2	11	D6RF35	D6RF35 [403-419]			Gc-globulin OS=Homo sapiens OX=9606 GN=GC PE=1 SV=1	GC	D6RF35; P02774	0	2663.28	17	247.1	1741.4	229.4	360.3	197.5	203.9	623	198.9	213.3	303.5	186	190.6	521	544.1	376.4	305.5	557.2	994.9	380.3	1684.3	750.3	1645.8	521.7	1568.6	555.3	1475.4	1027.2		High	1.369e-05	7.237e-10	13.28
GQELCADYSENTFTEYKK	[K].GQELCADYSENTFTEYKK.[K]	1xCarbamidomethyl [C5]; 2xTMTpro [K17; K18]; 1xTMTpro [N-Term]	1xCarbamidomethyl [C5]; 2xTMTpro [K17; K18]; 1xTMTpro [N-Term]	3.41196e-09	9.41479e-05	1	2	5	D6RF35	D6RF35 [403-420]			Gc-globulin OS=Homo sapiens OX=9606 GN=GC PE=1 SV=1	GC	D6RF35; P02774	1	3095.58	18	253.6	3290.8	204.8	530.4	160.8	203.4	715.1	154.5	232	408.5	140.5	201.5	782.5	718.5															High	1.369e-05	1.498e-10	15.61
GQELIYAGMPITEVFK	[R].GQELIYAGMPITEVFK.[E]	1xTMTpro [K16]; 1xTMTpro [N-Term]	1xTMTpro [K16]; 1xTMTpro [N-Term]	0.000195206	9.41479e-05	1	1	1	P53396	P53396 [849-864]			ATP-citrate synthase OS=Homo sapiens OX=9606 GN=ACLY PE=1 SV=3	ACLY	P53396	0	2551.38	16																												NoQuanValues	High	1.369e-05	2.378e-05	7.64
GQFGEGCASR	[K].GQFGEGCASR.[C]	1xCarbamidomethyl [C7]; 1xTMTpro [N-Term]	1xCarbamidomethyl [C7]; 1xTMTpro [N-Term]	0.024188	0.00200643	1	1	2	Q5VY43	Q5VY43 [527-536]			Platelet endothelial aggregation receptor 1 OS=Homo sapiens OX=9606 GN=PEAR1 PE=1 SV=1	PEAR1	Q5VY43	0	1372.66	10															47.7	21.5	32	17	28.4	106.7	21.4	35.7	39.2	28.8	13	14.9	23.5		High	0.000534	0.006833	5.11
GQFPELQGLEQEVTR	[R].GQFPELQGLEQEVTR.[L]	1xTMTpro [N-Term]	1xTMTpro [N-Term]	3.34068e-08	9.41479e-05	1	2	1	A0A0A0MTL6	A0A0A0MTL6 [826-840]			Rho family-interacting cell polarization regulator 1 OS=Homo sapiens OX=9606 GN=RIPOR1 PE=1 SV=1	RIPOR1	A0A0A0MTL6; Q6ZS17	0	2035.08	15															46.1	42.1	55.3	68.3	53.1	303.4	78	72.1	57.8	83.8	44.2	32.6	58		High	1.369e-05	1.84e-09	17
GQFPNLCR	[K].GQFPNLCR.[L]	1xCarbamidomethyl [C7]; 1xTMTpro [N-Term]	1xCarbamidomethyl [C7]; 1xTMTpro [N-Term]	0.00109947	0.000154398	1	3	3	E7EQB2	E7EQB2 [170-177]			Lactotransferrin (Fragment) OS=Homo sapiens OX=9606 GN=LTF PE=1 SV=1	LTF	E7EQB2; P02788; E7ER44	0	1295.68	8	88.6	238.9	85.3	670.5	115.5	216.1	677.6	92.6	175.6	154.7	100.6	146.8	339.2	372	179.6	147.9	329.8	232.5	240	1408.4	349.7	334.9	246.9	281	294.2	1002	334.6		High	2.094e-05	0.0001471	9.21
GQFSTDELVAEVEK	[R].GQFSTDELVAEVEK.[R]	1xTMTpro [K14]; 1xTMTpro [N-Term]	1xTMTpro [K14]; 1xTMTpro [N-Term]	5.26053e-10	9.41479e-05	1	4	4	A0A087WVQ6	A0A087WVQ6 [842-855]			Clathrin heavy chain OS=Homo sapiens OX=9606 GN=CLTC PE=1 SV=1	CLTC	A0A087WX41; A0A087WVQ6; Q00610; P53675	0	2160.17	14	217.4	134.8	320	197.5	233.1	475.2	567.1	290.3	212.9	588.8	246.6	233.7	1527.3	592.8	809.7	233.6	305.3	218.2	207.3	741.7	641.6	473.2	381.3	641	354.7	317.2	407.4		High	1.369e-05	1.922e-11	17
GQFTISR	[K].GQFTISR.[D]	1xTMTpro [N-Term]	1xTMTpro [N-Term]	0.00141889	0.000154398	1	1	4	A0A075B7E8	A0A075B7E8 [85-91]			Immunoglobulin heavy variable 3/OR16-13 (non-functional) (Fragment) OS=Homo sapiens OX=9606 GN=IGHV3OR16-13 PE=1 SV=1	IGHV3OR16-13	A0A075B7E8	0	1112.64	7	820.9	273.3	680.5	5732.6	462.3	1285.7	404	550.3	160.2	184.3	343.3	185.2	344.8	1040.7	358.2	296.4	95.6	99.8	1376.3	97.8	212.8	72.8	814.3	227.2	98.1	120.5	432.1		High	2.094e-05	0.0002035	9.7
GQGEQGSTGGTNISSTSEPK	[K].GQGEQGSTGGTNISSTSEPK.[E]	1xTMTpro [K20]; 1xTMTpro [N-Term]	1xTMTpro [K20]; 1xTMTpro [N-Term]	0.000220695	0.000154398	1	1	2	Q16610	Q16610 [519-538]			Extracellular matrix protein 1 OS=Homo sapiens OX=9606 GN=ECM1 PE=1 SV=2	ECM1	Q16610	0	2530.29	20																												NoQuanValues	High	2.094e-05	2.687e-05	6.7
GQGEQGSTGGTNISSTSEPKEE	[K].GQGEQGSTGGTNISSTSEPKEE.[-]	1xTMTpro [K20]; 1xTMTpro [N-Term]	1xTMTpro [K20]; 1xTMTpro [N-Term]	0.0105014	0.00114313	1	1	1	Q16610	Q16610 [519-540]			Extracellular matrix protein 1 OS=Homo sapiens OX=9606 GN=ECM1 PE=1 SV=2	ECM1	Q16610	1	2788.37	22																												NoQuanValues	High	0.0002191	0.002636	6.22
GQGLTGPTLLPGTPAR	[K].GQGLTGPTLLPGTPAR.[K]	1xTMTpro [N-Term]	1xTMTpro [N-Term]	4.20604e-07	9.41479e-05	1	1	1	Q08426	Q08426 [536-551]			Peroxisomal bifunctional enzyme OS=Homo sapiens OX=9606 GN=EHHADH PE=1 SV=3	EHHADH	Q08426	0	1840.06	16	59.2	68.1	47.8	66.5	56.1	47.7	66.7	55.6	45.7	105.1	50.9	48.9	233.4	90.6															High	1.369e-05	2.989e-08	15.53
GQGSSPVAMQK	[R].GQGSSPVAMQK.[A]	1xTMTpro [K11]; 1xTMTpro [N-Term]	1xTMTpro [K11]; 1xTMTpro [N-Term]	3.45207e-08	9.41479e-05	1	1	1	P18206	P18206 [342-352]			Vinculin OS=Homo sapiens OX=9606 GN=VCL PE=1 SV=4	VCL	P18206	0	1697.95	11															76.5	49.5	99.3	124.8	53.6	659.7	97.5	157.9	90.5	73.2	55.6	48.4	89.9		High	1.369e-05	1.906e-09	16.68
GQGSSPVAMQK	[R].GQGSSPVAMQK.[A]	1xTMTpro [K11]; 1xTMTpro [N-Term]	1xTMTpro [K11]; 1xTMTpro [N-Term]	0.00518266	0.00063313	1	1	1	P18206	P18206 [342-352]			Vinculin OS=Homo sapiens OX=9606 GN=VCL PE=1 SV=4	VCL	P18206	0	1844.99	11															21	13.2	33.7	36.6	11.5	200.3	23.7	42.6	15.1	12.9	14.9	12.3	23.1		High	0.0001032	0.00112	5.43
GQGTLSVVTMYHAK	[K].GQGTLSVVTMYHAK.[A]	1xTMTpro [K14]; 1xTMTpro [N-Term]	1xTMTpro [K14]; 1xTMTpro [N-Term]	6.56527e-11	9.41479e-05	1	2	3	P01024	P01024 [1338-1351]			Complement C3 OS=Homo sapiens OX=9606 GN=C3 PE=1 SV=2	C3	P01024; M0QYC8	0	2100.18	14	124.3	152.3	98.7	200.4	138.1	196	222.3	112.3	136.9	122.9	134.2	112.8	108.6	208.1															High	1.369e-05	1.949e-12	17
GQGTLSVVTMYHAK	[K].GQGTLSVVTMYHAK.[A]	1xTMTpro [K14]; 1xTMTpro [N-Term]	1xTMTpro [K14]; 1xTMTpro [N-Term]	1.84571e-07	9.41479e-05	1	2	5	P01024	P01024 [1338-1351]			Complement C3 OS=Homo sapiens OX=9606 GN=C3 PE=1 SV=2	C3	P01024; M0QYC8	0	2247.21	14	494.6	452	346.3	521.3	518	376.4	583.9	337.2	427.7	419.4	424.7	431.1	304.7	630															High	1.369e-05	1.206e-08	15.03
GQIHLDPQQDYQLLQVQR	[K].GQIHLDPQQDYQLLQVQR.[T]	1xTMTpro [N-Term]	1xTMTpro [N-Term]	7.42653e-07	9.41479e-05	1	1	1	P09172	P09172 [121-138]			Dopamine beta-hydroxylase OS=Homo sapiens OX=9606 GN=DBH PE=1 SV=3	DBH	P09172	0	2483.33	18	40.1	40.4	56.1	103.9	51.1	63.4	285	61.7	45.3	26.1	55	26.6	46.3	79.6															High	1.369e-05	5.578e-08	14.56
GQILNLTQALK	[R].GQILNLTQALK.[D]	1xTMTpro [K11]; 1xTMTpro [N-Term]	1xTMTpro [K11]; 1xTMTpro [N-Term]	0.00016234	9.41479e-05	1	2	2	Q9BTU6	Q9BTU6 [425-435]			Phosphatidylinositol 4-kinase type 2-alpha OS=Homo sapiens OX=9606 GN=PI4K2A PE=1 SV=1	PI4K2A	Q9BTU6; E9PAM4	0	1807.13	11	37.5	55.1	48.6	68.9	41.6	39.3	61.8	51.6	37.8	51	60.6	44.1	106.6	64.2															High	1.369e-05	1.966e-05	5.92
GQILTMANPIIGNGGAPDTTALDELGLSK	[K].GQILTMANPIIGNGGAPDTTALDELGLSK.[Y]	1xTMTpro [K29]; 1xTMTpro [N-Term]	1xTMTpro [K29]; 1xTMTpro [N-Term]	1.16609e-07	9.41479e-05	1	2	2	P31327	P31327 [91-119]			Carbamoyl-phosphate synthase [ammonia], mitochondrial OS=Homo sapiens OX=9606 GN=CPS1 PE=1 SV=2	CPS1	P31327; Q5R211	0	3622.93	29															254.2	25.1	63.2	26.5	27	60.8	33.9	38.4	28.4	78.9	12.7	1042	95.1		High	1.369e-05	7.294e-09	16.96
GQINDIFQK	[K].GQINDIFQK.[L]	1xTMTpro [K9]; 1xTMTpro [N-Term]	1xTMTpro [K9]; 1xTMTpro [N-Term]	0.000668351	0.000154398	1	1	1	Q9Y5C1	Q9Y5C1 [66-74]			Angiopoietin-related protein 3 OS=Homo sapiens OX=9606 GN=ANGPTL3 PE=1 SV=1	ANGPTL3	Q9Y5C1	0	1670.97	9	85.3	263.3	142.4	121.1	109.2	220.1	335.5	151.6	125.3	555.2	137.7	133.8	557.4	369.4															High	2.094e-05	8.213e-05	7.22
GQIVFMNR	[R].GQIVFMNR.[E]	1xTMTpro [N-Term]	1xTMTpro [N-Term]	0.00024768	0.000154398	4	10	7	A0A0G2JPR0; P0C0L4; A0A140TA29; P0C0L5	A0A0G2JPR0 [513-520]; P0C0L4 [513-520]; A0A140TA29 [513-520]; P0C0L5 [513-520]			C4a anaphylatoxin OS=Homo sapiens OX=9606 GN=C4A PE=1 SV=1;Complement C4-A OS=Homo sapiens OX=9606 GN=C4A PE=1 SV=2;C4a anaphylatoxin OS=Homo sapiens OX=9606 GN=C4B PE=1 SV=1;Complement C4-B OS=Homo sapiens OX=9606 GN=C4B PE=1 SV=2	C4A	F5GXS0; A0A0G2JL54; A0A140TA32; A0A3B3ISA6; A0A0G2JPR0; P0C0L4; A0A140TA29; P0C0L5; A0A140TA44; A0A140TA49	0	1268.71	8	1066.7	3718.2	919.7	1814.6	428.8	466.8	2175.7	434.7	450.1	515.6	458.8	251.3	786.3	1231.9	146.5	112.7	257.1	299.4	186.6	396.1	241.9	366.5	202.5	375.1	198.2	82.1	268.6	NotUnique	High	2.094e-05	3.015e-05	10.43
GQLEANLLQVLEK	[R].GQLEANLLQVLEK.[V]	1xTMTpro [K13]; 1xTMTpro [N-Term]	1xTMTpro [K13]; 1xTMTpro [N-Term]	4.52689e-06	9.41479e-05	1	1	2	Q6KB66	Q6KB66 [151-163]			Keratin, type II cytoskeletal 80 OS=Homo sapiens OX=9606 GN=KRT80 PE=1 SV=2	KRT80	Q6KB66	0	2063.24	13															23.1	33.6	54.5	19	29.4	27.7	51.8	43.2	32.5	30.5	58.4	25.4	34.2		High	1.369e-05	4.066e-07	8.86
GQLQDLDSR	[R].GQLQDLDSR.[L]	1xTMTpro [N-Term]	1xTMTpro [N-Term]	0.00294863	0.000367678	1	2	1	Q86YV0	Q86YV0 [931-939]			RAS protein activator like-3 OS=Homo sapiens OX=9606 GN=RASAL3 PE=1 SV=2	RASAL3	Q86YV0; V9GYD1	0	1335.72	9	81.6	207.7	89.6	261.8	71.1	110.4	621.1	85.4	144.3	199.5	106.5	114.6	364.6	365.7															High	5.831e-05	0.0005339	6.26
GQNFQVLMIMNK	[R].GQNFQVLMIMNK.[G]	1xTMTpro [K12]; 1xTMTpro [N-Term]	1xTMTpro [K12]; 1xTMTpro [N-Term]	0.000870923	0.000154398	1	2	2	Q08188	Q08188 [35-46]			Protein-glutamine gamma-glutamyltransferase E OS=Homo sapiens OX=9606 GN=TGM3 PE=1 SV=4	TGM3	Q08188; A0A494C0J7	0	2325.21	12															35.6	42.6	90.3	43.7	45.1	61.6	63.3	68.8	49.3	86.1	64.3	41.1	51.6		High	2.094e-05	0.0001108	6.17
GQNFQVLMIMNK	[R].GQNFQVLMIMNK.[G]	1xTMTpro [K12]; 1xTMTpro [N-Term]	1xTMTpro [K12]; 1xTMTpro [N-Term]	0.0369458	0.00266737	1	2	2	Q08188	Q08188 [35-46]			Protein-glutamine gamma-glutamyltransferase E OS=Homo sapiens OX=9606 GN=TGM3 PE=1 SV=4	TGM3	Q08188; A0A494C0J7	0	2178.17	12																												NoQuanValues	High	0.0008259	0.01108	3.7
GQNLDVVQTPR	[R].GQNLDVVQTPR.[I]	1xTMTpro [N-Term]	1xTMTpro [N-Term]	0.000195206	9.41479e-05	1	1	1	O43157	O43157 [1274-1284]			Plexin-B1 OS=Homo sapiens OX=9606 GN=PLXNB1 PE=1 SV=3	PLXNB1	O43157	0	1530.86	11															70.3	70.4	88.1	102.8	114	233.8	214.8	96.5	112.3	144.7	90.3	91	97.1		High	1.369e-05	2.373e-05	10.82
GQNQPVLNITNK	[R].GQNQPVLNITNK.[Q]	1xTMTpro [K12]; 1xTMTpro [N-Term]	1xTMTpro [K12]; 1xTMTpro [N-Term]	3.50013e-09	9.41479e-05	1	2	9	P31327	P31327 [317-328]			Carbamoyl-phosphate synthase [ammonia], mitochondrial OS=Homo sapiens OX=9606 GN=CPS1 PE=1 SV=2	CPS1	P31327; Q5R211	0	1934.13	12	40.8	173.3	29.6	79.7	25.2	51	158.4	44.9	1223.7	480.2	139.1	1223	1322.7	978.8	89.1	70.2	440.8	94.2	118.7	364.2	128	149.4	105.7	443.9	63	6706.2	439		High	1.369e-05	1.541e-10	17
GQNSLALHK	[K].GQNSLALHK.[V]	1xTMTpro [K9]; 1xTMTpro [N-Term]	1xTMTpro [K9]; 1xTMTpro [N-Term]	0.0328621	0.00231879	1	2	1	P11233	P11233 [8-16]			Ras-related protein Ral-A OS=Homo sapiens OX=9606 GN=RALA PE=1 SV=1	RALA	P11233; C9JPE8	0	1575.95	9															45.7	42.3	44	42.7	47.9	185	39.1	39.7	56.4	80.5	37.2	28	45.8		High	0.0007165	0.009746	4.09
GQPLSPEK	[R].GQPLSPEK.[Y]	1xTMTpro [K8]; 1xTMTpro [N-Term]	1xTMTpro [K8]; 1xTMTpro [N-Term]	0.000807854	0.000154398	1	1	97	P01871	P01871 [369-376]			Immunoglobulin heavy constant mu OS=Homo sapiens OX=9606 GN=IGHM PE=1 SV=4	IGHM	P01871	0	1463.87	8	8176.3	4175.5	17899.4	46772.5	11745.1	10647.6	9710.9	17380.1	3202.4	3785.3	16102.9	3032.1	6354.7	17505.3	21295.1	14708.8	7508.7	4452.7	25952.4	8368.7	8730.7	3699.3	33664.3	12699.7	4569.3	6910.2	11527.6		High	2.094e-05	0.0001015	9.18
GQPLSPEKYVTSAPMPEPQAPGR	[R].GQPLSPEKYVTSAPMPEPQAPGR.[Y]	1xTMTpro [K8]; 1xTMTpro [N-Term]	1xTMTpro [K8]; 1xTMTpro [N-Term]	2.86222e-10	9.41479e-05	1	1	8	P01871	P01871 [369-391]			Immunoglobulin heavy constant mu OS=Homo sapiens OX=9606 GN=IGHM PE=1 SV=4	IGHM	P01871	1	3045.63	23	177.1	113.3	247.4	565.4	218.7	265.5	290.6	245.4	123.1	109	257.2	108.4	188.6	297.7	874.8	593.2	342.7	291.8	1099.7	383.4	726.2	412.2	1454.4	785.4	389.1	299.3	589.1		High	1.369e-05	9.818e-12	17
GQPLSPEKYVTSAPMPEPQAPGR	[R].GQPLSPEKYVTSAPMPEPQAPGR.[Y]	1xTMTpro [K8]; 1xTMTpro [N-Term]	1xTMTpro [K8]; 1xTMTpro [N-Term]	8.33904e-08	9.41479e-05	1	1	31	P01871	P01871 [369-391]			Immunoglobulin heavy constant mu OS=Homo sapiens OX=9606 GN=IGHM PE=1 SV=4	IGHM	P01871	1	3192.67	23	698.4	398.6	1135.5	2384.3	920	1411.4	1580	1062.9	382.3	464.4	1070.7	314	932.7	1336.1	1984.8	1418.9	1085.7	836.2	2794.1	1112.2	2123.9	881	3243.5	1763.5	1205.6	680.9	1447.7		High	1.369e-05	5.032e-09	15.58
GQPSVLQVVNLPIVERPVCK	[K].GQPSVLQVVNLPIVERPVCK.[D]	1xCarbamidomethyl [C19]; 1xTMTpro [K20]; 1xTMTpro [N-Term]	1xCarbamidomethyl [C19]; 1xTMTpro [K20]; 1xTMTpro [N-Term]	8.338e-13	9.41479e-05	1	2	12	P00734	P00734 [518-537]			Prothrombin OS=Homo sapiens OX=9606 GN=F2 PE=1 SV=2	F2	P00734; E9PIT3	0	2840.67	20	538.9	5106	601.9	1358.9	765.4	631.4	1836.7	464.6	563.6	628	547.9	432	1175.4	1313.6	271.6	193.9	260	297.7	263.9	642.8	389.8	469.6	261.5	454.1	197.4	251.5	307.1		High	1.369e-05	1.602e-14	17
GQQLVEAAEIDCQDLEER	[R].GQQLVEAAEIDCQDLEER.[L]	1xCarbamidomethyl [C12]; 1xTMTpro [N-Term]	1xCarbamidomethyl [C12]; 1xTMTpro [N-Term]	8.57283e-10	9.41479e-05	1	2	5	P11277	P11277 [1541-1558]			Spectrin beta chain, erythrocytic OS=Homo sapiens OX=9606 GN=SPTB PE=1 SV=5	SPTB	P11277; H0YJE6	0	2407.17	18	53.5	28.5	59.6	106.8	47.4	67.2	68.6	55.6	29.5	28.6	63	20.2	46.8	65.3	143.4	318.3	74.7	127.7	204	120.5	94.2	1897.4	502.3	208	120.8	38.4	277.9		High	1.369e-05	3.286e-11	12.9
GQQQVFK	[R].GQQQVFK.[G]	1xTMTpro [K7]; 1xTMTpro [N-Term]	1xTMTpro [K7]; 1xTMTpro [N-Term]	0.0126977	0.00138627	1	4	1	H0YFD6	H0YFD6 [400-406]			Enoyl-CoA hydratase OS=Homo sapiens OX=9606 GN=HADHA PE=1 SV=2	HADHA	H0YFD6; P40939; A0A2R8Y4F5; A0A2R8YG21	0	1442.86	7															74.5	81.9	130	52.6	79.8	130.1	78.6	70.8	102.5	113.1	85.7	350.8	112.9		High	0.0002922	0.003252	6.21
GQSEDPGSLLSLFR	[K].GQSEDPGSLLSLFR.[R]	1xTMTpro [N-Term]	1xTMTpro [N-Term]	2.69432e-08	9.41479e-05	1	4	9	F5GZS6	F5GZS6 [480-493]			4F2 cell-surface antigen heavy chain OS=Homo sapiens OX=9606 GN=SLC3A2 PE=1 SV=1	SLC3A2	F5GZS6; F5GZI0; P08195; J3KPF3	0	1809.97	14	155.9	190.9	156.9	142.2	183.1	200	383.2	167.7	329.3	264.4	183.4	238.4	561.7	365.1	129.7	131.8	168.1	304.5	108.7	2346.1	401.4	448.5	157	339.4	170.1	263	314.1		High	1.369e-05	1.456e-09	14.61
GQSFYVQIDFSRPYDPR	[R].GQSFYVQIDFSRPYDPR.[R]	1xTMTpro [N-Term]	1xTMTpro [N-Term]	0.00472108	0.00063313	1	4	1	P00488	P00488 [80-96]			Coagulation factor XIII A chain OS=Homo sapiens OX=9606 GN=F13A1 PE=1 SV=4	F13A1	H0Y796; Q9NQP5; A6PVK5; P00488	0	2379.21	17	171.7	85.2	222	254.7	199.2	178.2	372	289.9	101.7	110.8	231.1	67.2	105.2	270.7															High	9.473e-05	0.0009938	6.51
GQSMFVENK	[K].GQSMFVENK.[A]	1xTMTpro [K9]; 1xTMTpro [N-Term]	1xTMTpro [K9]; 1xTMTpro [N-Term]	3.20011e-07	9.41479e-05	1	4	6	Q9NQ84	Q9NQ84 [333-341]			G-protein coupled receptor family C group 5 member C OS=Homo sapiens OX=9606 GN=GPRC5C PE=1 SV=2	GPRC5C	J9JIE0; Q9NQ84; A0A0C4DFY5; A8MXZ4	0	1647.9	9	172	223.5	141.5	223.2	147.1	195.8	2070.4	135.6	202	278.7	154	116.6	241.6	418.2	150.4	195.9	189.1	813.6	188	674.9	198.5	672.5	214.6	877.9	213.4	206.9	349.3		High	1.369e-05	2.209e-08	16.94
GQSMFVENK	[K].GQSMFVENK.[A]	1xTMTpro [K9]; 1xTMTpro [N-Term]	1xTMTpro [K9]; 1xTMTpro [N-Term]	0.000348492	0.000154398	1	4	6	Q9NQ84	Q9NQ84 [333-341]			G-protein coupled receptor family C group 5 member C OS=Homo sapiens OX=9606 GN=GPRC5C PE=1 SV=2	GPRC5C	J9JIE0; Q9NQ84; A0A0C4DFY5; A8MXZ4	0	1794.94	9	100.2	123.8	80.4	98.2	73.2	123	1621.3	80.8	202.4	242.7	59.2	88.4	174.1	306.1	146.8	193	183.7	687.7	151.9	675.1	229.3	540.3	194.2	401.2	139.9	186.9	282.9		High	2.094e-05	4.197e-05	12.1
GQSSLALHK	[K].GQSSLALHK.[V]	1xTMTpro [K9]; 1xTMTpro [N-Term]	1xTMTpro [K9]; 1xTMTpro [N-Term]	3.91066e-05	9.41479e-05	1	5	1	P11234	P11234 [8-16]			Ras-related protein Ral-B OS=Homo sapiens OX=9606 GN=RALB PE=1 SV=1	RALB	C9JQB3; P11234; C9JYR1; F8WEQ6; C9J6B1	0	1548.94	9															107	110.6	185.4	271.1	203.2	1281.4	165.2	203	144.5	246.8	121.2	113.2	190.6		High	1.369e-05	4.31e-06	8.03
GQTGGDVNVEMDAAPGVDLSR	[R].GQTGGDVNVEMDAAPGVDLSR.[I]	1xTMTpro [N-Term]	1xTMTpro [N-Term]	3.209e-13	9.41479e-05	1	2	11	P08779	P08779 [264-284]			Keratin, type I cytoskeletal 16 OS=Homo sapiens OX=9606 GN=KRT16 PE=1 SV=4	KRT16	K7ENW6; P08779	0	2392.17	21	224.3	313.3	362.6	798.5	317.1	1245	432.6	1065.6	501.6	2255.9	1449.1	671.7	517.3	994.1	106.3	145	943.4	125.1	295.2	137.1	301.8	177.2	188.4	420.6	939.1	126.9	263		High	1.369e-05	5.606e-15	17
GQTGGDVNVEMDAAPGVDLSR	[R].GQTGGDVNVEMDAAPGVDLSR.[I]	1xTMTpro [N-Term]	1xTMTpro [N-Term]	5.66256e-09	9.41479e-05	1	2	23	P08779	P08779 [264-284]			Keratin, type I cytoskeletal 16 OS=Homo sapiens OX=9606 GN=KRT16 PE=1 SV=4	KRT16	K7ENW6; P08779	0	2539.21	21	295.5	379.6	469.6	1091.1	430.8	1145.3	693	1078.1	482.3	1661.5	1181.8	552.5	647.8	1000.5	531	778.4	4117.5	822.2	1035.7	596.4	1214.3	766.4	738.9	1865.3	3492.4	492.7	1075		High	1.369e-05	2.612e-10	14.51
GQTIEVR	[K].GQTIEVR.[C]	1xTMTpro [N-Term]	1xTMTpro [N-Term]	0.134138	0.0099707	1	1	1	P16284	P16284 [424-430]			Platelet endothelial cell adhesion molecule OS=Homo sapiens OX=9606 GN=PECAM1 PE=1 SV=2	PECAM1	P16284	0	1106.65	7															46.6	39.3	52.9	63.5	52.1	764.9	64.8	71.9	60.4	57.7	36.1	27.1	75.6		High	0.002924	0.03768	4.97
GQTLLAVAK	[K].GQTLLAVAK.[S]	1xTMTpro [K9]; 1xTMTpro [N-Term]	1xTMTpro [K9]; 1xTMTpro [N-Term]	1.53934e-06	9.41479e-05	1	1	12	P02750	P02750 [337-345]			Leucine-rich alpha-2-glycoprotein OS=Homo sapiens OX=9606 GN=LRG1 PE=1 SV=2	LRG1	P02750	0	1508.97	9	446.8	6640.9	441.1	940.8	319.6	468.1	1508.4	349	503.6	1174.4	397.9	440.2	2460.6	1544.9	273.3	238.4	448.1	734.4	356.7	924	1451	1706.5	453.1	1925	480.1	320.6	755.9		High	1.369e-05	1.243e-07	14.63
GQTLVVQFTVK	[K].GQTLVVQFTVK.[H]	1xTMTpro [K11]; 1xTMTpro [N-Term]	1xTMTpro [K11]; 1xTMTpro [N-Term]	3.85091e-08	9.41479e-05	1	1	2	P27797	P27797 [88-98]			Calreticulin OS=Homo sapiens OX=9606 GN=CALR PE=1 SV=1	CALR	P27797	0	1828.12	11	169.5	202.6	275.6	269	202.8	211.9	406.3	203.7	156.2	183.7	220.3	154.7	349	294.7															High	1.369e-05	2.155e-09	15.4
GQVFDQNGNPLPNVIVEVQDR	[K].GQVFDQNGNPLPNVIVEVQDR.[K]	1xTMTpro [N-Term]	1xTMTpro [N-Term]	2.43294e-08	9.41479e-05	1	2	1	H0YHN7	H0YHN7 [120-140]			Carboxypeptidase M (Fragment) OS=Homo sapiens OX=9606 GN=CPM PE=1 SV=1	CPM	H0YHN7; P14384	0	2642.39	21															16.5	13.8	18.1	18.1	15.3	43.7	21.3	18.7	18.7	29.8	16.3	14.7	17.6		High	1.369e-05	1.299e-09	13.05
GQVGGDVNVEMDAAPGVDLSR	[R].GQVGGDVNVEMDAAPGVDLSR.[I]	1xTMTpro [N-Term]	1xTMTpro [N-Term]	9.60426e-14	9.41479e-05	1	1	17	P02533	P02533 [262-282]			Keratin, type I cytoskeletal 14 OS=Homo sapiens OX=9606 GN=KRT14 PE=1 SV=4	KRT14	P02533	0	2390.19	21	525.1	514.3	1004.3	1020.6	760.7	1491	821.2	1445.2	1189.1	680.9	1161.2	1046.9	747.4	1272.2	328.7	461.3	1029	390.6	653.2	458	1040.4	797.1	542.6	699.5	1399.4	313.4	597.1		High	1.369e-05	1.491e-15	17
GQVGGDVNVEMDAAPGVDLSR	[R].GQVGGDVNVEMDAAPGVDLSR.[I]	1xTMTpro [N-Term]	1xTMTpro [N-Term]	1.17714e-09	9.41479e-05	1	1	25	P02533	P02533 [262-282]			Keratin, type I cytoskeletal 14 OS=Homo sapiens OX=9606 GN=KRT14 PE=1 SV=4	KRT14	P02533	0	2537.23	21	702	820.1	1205.2	1512.2	834.3	2451	1525.4	2318.6	1626.1	1223.7	1900.3	1574	1649.6	2163.4	477.3	906.1	2392.3	612.1	1072.9	874.6	2352.7	1162.6	744.2	1155	2862.6	620.5	1044.5		High	1.369e-05	4.658e-11	16.96
GQVGGEINVEMDAAPGVDLSR	[R].GQVGGEINVEMDAAPGVDLSR.[I]	1xTMTpro [N-Term]	1xTMTpro [N-Term]	7.99325e-11	9.41479e-05	1	4	3	Q04695	Q04695 [231-251]			Keratin, type I cytoskeletal 17 OS=Homo sapiens OX=9606 GN=KRT17 PE=1 SV=2	KRT17	K7EPJ9; K7ESE1; F5GWP8; Q04695	0	2418.23	21	27.7	55	91.6	90.6	51.6	110.6	101.1	122.2	52.5	46.4	114.1	65.7	38	102.4	170.9	158.6	253.5	137.4	226.5	170.1	203.9	142.1	236.1	221	358.9	143	173.2		High	1.369e-05	2.418e-12	17
GQVGGEINVEMDAAPGVDLSR	[R].GQVGGEINVEMDAAPGVDLSR.[I]	1xTMTpro [N-Term]	1xTMTpro [N-Term]	7.6071e-09	9.41479e-05	1	4	4	Q04695	Q04695 [231-251]			Keratin, type I cytoskeletal 17 OS=Homo sapiens OX=9606 GN=KRT17 PE=1 SV=2	KRT17	K7EPJ9; K7ESE1; F5GWP8; Q04695	0	2565.26	21	25.6	28.8	43.3	74.5	35.7	60.5	58.8	46.8	34.4	28.5	45.7	29.6	42.7	55.2	113.2	229.1	526.9	337.2	235.2	224.5	391.7	288.4	245.4	273.4	834.3	165.7	240.3		High	1.369e-05	3.621e-10	16.96
GQVLFDK	[RK].GQVLFDK.[V]	1xTMTpro [K7]; 1xTMTpro [N-Term]	1xTMTpro [K7]; 1xTMTpro [N-Term]	0.0978357	0.00734599	2	11	1	A0A0A0MRA8; E9PHY5	A0A0A0MRA8 [132-138]; E9PHY5 [240-246]			Band 4.1-like protein 3 OS=Homo sapiens OX=9606 GN=EPB41L3 PE=1 SV=1;Band 4.1-like protein 2 OS=Homo sapiens OX=9606 GN=EPB41L2 PE=1 SV=1	EPB41L3	A0A0A0MSA4; E9PK52; A0A0A0MRA8; A0A1B0GTF8; J3QS55; E9PHY5; O43491; A0A2R8Y5B3; A8K968; E9PII3; Q9Y2J2	0	1414.85	7																												NotUnique	High	0.00216	0.02704	5.56
GQVLVFLGQSEGLR	[R].GQVLVFLGQSEGLR.[S]	1xTMTpro [N-Term]	1xTMTpro [N-Term]	2.43998e-09	9.41479e-05	1	2	12	P08514	P08514 [418-431]			Integrin alpha-IIb OS=Homo sapiens OX=9606 GN=ITGA2B PE=1 SV=3	ITGA2B	P08514; A0A3B3IU79	0	1807.04	14	295.7	485.1	392.5	446.5	324.9	300	837.6	252.3	342.3	329.8	263.3	195.8	687.2	615.4	787.2	689.3	709.3	607.9	661.3	4426.1	733.1	1574.4	934.8	734.4	578.3	523	813.6		High	1.369e-05	1.037e-10	16.13
GQVPENEANVVITTLK	[K].GQVPENEANVVITTLK.[V]	1xTMTpro [K16]; 1xTMTpro [N-Term]	1xTMTpro [K16]; 1xTMTpro [N-Term]	1.6413e-08	9.41479e-05	1	6	2	A0A087WU43	A0A087WU43 [382-397]			Cadherin-1 OS=Homo sapiens OX=9606 GN=CDH1 PE=1 SV=1	CDH1	A0A087WU43; A0A087WXI5; P12830; H3BVI7; A0A087WX17; H3BNC6	0	2320.34	16	89.6	191.5	125.5	182.9	105.4	122.7	259.1	124.1	87.5	115.3	131.5	90.8	231.6	180.6															High	1.369e-05	8.417e-10	16.87
GQVQEVGWHDVAGWLGR	[K].GQVQEVGWHDVAGWLGR.[G]	1xTMTpro [N-Term]	1xTMTpro [N-Term]	3.80043e-11	9.41479e-05	1	1	2	P17858	P17858 [445-461]			ATP-dependent 6-phosphofructokinase, liver type OS=Homo sapiens OX=9606 GN=PFKL PE=1 SV=6	PFKL	P17858	0	2198.14	17	118.9	260.4	155.4	208.8	104	118.2	259	112.7	82.9	123.3	116.2	82.8	244.8	210.2															High	1.369e-05	1.069e-12	17
GQVVPALNEK	[K].GQVVPALNEK.[Q]	1xTMTpro [K10]; 1xTMTpro [N-Term]	1xTMTpro [K10]; 1xTMTpro [N-Term]	4.44238e-07	9.41479e-05	1	1	10	P22792	P22792 [432-441]			Carboxypeptidase N subunit 2 OS=Homo sapiens OX=9606 GN=CPN2 PE=1 SV=3	CPN2	P22792	0	1663	10	285.3	1218.4	352.6	610.9	373.6	340.1	1020.4	264	244.8	382.8	372.8	160.4	471.1	641.4	397.1	506.4	509.3	902	557.1	1061.7	652	1309.6	732.9	737.2	629.1	364.8	646.2		High	1.369e-05	3.171e-08	13.1
GQVYILGR	[K].GQVYILGR.[E]	1xTMTpro [N-Term]	1xTMTpro [N-Term]	0.000983747	0.000154398	1	1	2	P00966	P00966 [356-363]			Argininosuccinate synthase OS=Homo sapiens OX=9606 GN=ASS1 PE=1 SV=2	ASS1	P00966	0	1209.73	8	35.3	60.2	42	78.8	46.5	47.2	107.5	55.9	108.8	247.4	80.7	115.5	669.2	167.2	33.6	38.9	60.4	28.3	47.9	77.8	51.8	56.6	48.6	83.1	44.9	206.7	57		High	2.094e-05	0.0001283	9.14
GQWGTVCDDGWDIK	[K].GQWGTVCDDGWDIK.[D]	1xCarbamidomethyl [C7]; 1xTMTpro [K14]; 1xTMTpro [N-Term]	1xCarbamidomethyl [C7]; 1xTMTpro [K14]; 1xTMTpro [N-Term]	1.25238e-09	9.41479e-05	1	1	73	O43866	O43866 [43-56]			CD5 antigen-like OS=Homo sapiens OX=9606 GN=CD5L PE=1 SV=1	CD5L	O43866	0	2245.12	14	11343.1	2999.6	15666.8	37021.7	9585.6	18193	11208	17449	3233.7	5328.4	15687.7	2487.4	10524.1	18444.9	17110.4	11212.3	4776.3	4492.3	19650.5	6465.5	9660.5	4652.7	25629.6	8294.5	4782.3	4605.4	9620.8		High	1.369e-05	4.988e-11	15.8
GQWGTVCDDGWDIKDVAVLCR	[K].GQWGTVCDDGWDIKDVAVLCR.[E]	2xCarbamidomethyl [C7; C20]; 1xTMTpro [K14]; 1xTMTpro [N-Term]	2xCarbamidomethyl [C7; C20]; 1xTMTpro [K14]; 1xTMTpro [N-Term]	0.0117906	0.00126866	1	1	5	O43866	O43866 [43-63]			CD5 antigen-like OS=Homo sapiens OX=9606 GN=CD5L PE=1 SV=1	CD5L	O43866	1	3058.54	21	590	384.3	534.6	711.9	435.9	626.4	1403.1	695.8	403.1	426.9	590.7	379.7	563.1	817.9															High	0.0002686	0.002996	5.51
GQWGTVCDNLWDLTDASVVCR	[R].GQWGTVCDNLWDLTDASVVCR.[A]	2xCarbamidomethyl [C7; C20]; 1xTMTpro [N-Term]	2xCarbamidomethyl [C7; C20]; 1xTMTpro [N-Term]	7.036e-11	9.41479e-05	1	8	16	Q08380	Q08380 [43-63]			Galectin-3-binding protein OS=Homo sapiens OX=9606 GN=LGALS3BP PE=1 SV=1	LGALS3BP	K7EJD3; K7EKQ5; K7EN99; K7ESM3; K7ERZ6; K7EP36; K7ES75; Q08380	0	2756.31	21	1170.2	560.5	921.8	1356.6	767	1116.6	2890.5	1289.5	470.2	824.2	1138	329.7	1088.3	1553.7	420.7	400.5	597.4	269.3	483.3	455	317.4	330.7	694.8	694.3	577.3	289.6	406.6		High	1.369e-05	2.103e-12	15.13
GQWYLVGTVSWGDDCGK	[R].GQWYLVGTVSWGDDCGK.[K]	1xCarbamidomethyl [C15]; 1xTMTpro [K17]; 1xTMTpro [N-Term]	1xCarbamidomethyl [C15]; 1xTMTpro [K17]; 1xTMTpro [N-Term]	5.52408e-08	9.41479e-05	1	1	3	P48740	P48740 [658-674]			Mannan-binding lectin serine protease 1 OS=Homo sapiens OX=9606 GN=MASP1 PE=1 SV=3	MASP1	P48740	0	2536.28	17	147.5	183.6	242.2	392.9	209.8	250.1	610.1	281.9	177.1	132.8	198.5	133	195.8	274.1															High	1.369e-05	3.208e-09	10.89
GQYCYELDEK	[R].GQYCYELDEK.[A]	1xCarbamidomethyl [C4]; 1xTMTpro [K10]; 1xTMTpro [N-Term]	1xCarbamidomethyl [C4]; 1xTMTpro [K10]; 1xTMTpro [N-Term]	3.98246e-05	9.41479e-05	1	1	25	P04004	P04004 [177-186]			Vitronectin OS=Homo sapiens OX=9606 GN=VTN PE=1 SV=1	VTN	P04004	0	1912.96	10	1571.6	9724.3	1830.7	2658.5	1570.2	2564.2	5774.1	1563	2332.1	1817.7	1016.9	1088.1	2566.8	3713.8	902	1732	2874.6	4865.2	1912	5277	4544.4	9257.4	2088.2	4174	5449.2	2210.6	4012.2		High	1.369e-05	4.395e-06	7.94
GRDIVVLGVEK	[R].GRDIVVLGVEK.[K]	1xTMTpro [K11]; 1xTMTpro [N-Term]	1xTMTpro [K11]; 1xTMTpro [N-Term]	1.83389e-05	9.41479e-05	1	1	3	O14818	O14818 [37-47]			Proteasome subunit alpha type-7 OS=Homo sapiens OX=9606 GN=PSMA7 PE=1 SV=1	PSMA7	O14818	1	1793.11	11	106	130.9	99.9	122	154.6	174.9	171.1	107.9	87.3	397.8	112.7	109	725.5	319.1	98.4	86.3	112.7	109.6	158.2	473.9	161.5	579.7	94.8	151.4	53.8	702.7	165.8		High	1.369e-05	1.887e-06	9.99
GRLDSELR	[R].GRLDSELR.[NG]	1xTMTpro [N-Term]	1xTMTpro [N-Term]	0.0222731	0.00176817	5	6	2	Q5XKE5; P04259; P02538; P48668; P13647	Q5XKE5 [214-221]; P04259 [233-240]; P02538 [233-240]; P48668 [233-240]; P13647 [238-245]			Keratin, type II cytoskeletal 79 OS=Homo sapiens OX=9606 GN=KRT79 PE=1 SV=2;Keratin, type II cytoskeletal 6B OS=Homo sapiens OX=9606 GN=KRT6B PE=1 SV=5;Keratin, type II cytoskeletal 6A OS=Homo sapiens OX=9606 GN=KRT6A PE=1 SV=3;Keratin, type II cytoskeletal 6C OS=Homo sapiens OX=9606 GN=KRT6C PE=1 SV=3;Keratin, type II cytoskeletal 5 OS=Homo sapiens OX=9606 GN=KRT5 PE=1 SV=3	KRT79	Q5XKE5; F8W0C6; P04259; P02538; P48668; P13647	1	1249.72	8	27.1	23.7	45.2	48.6	29.7	43.3	36.4	69.8	96.2	113.1	65.7	68.5	48	62	21	37.7	65.7	32.2	28	28	48.2	83.2	24.2	44.5	47.8	28.1	28.9	NotUnique	High	0.0004809	0.006201	7.54
GRNDLMEYAK	[K].GRNDLMEYAK.[Q]	1xTMTpro [K10]; 1xTMTpro [N-Term]	1xTMTpro [K10]; 1xTMTpro [N-Term]	0.0302947	0.00221402	1	3	1	P00966	P00966 [156-165]			Argininosuccinate synthase OS=Homo sapiens OX=9606 GN=ASS1 PE=1 SV=2	ASS1	P00966; Q5T6L6; Q5T6L5	1	1804.99	10	30.1	38.3	44.6	75.7	36.4	58.9	71.7	51.3	73.1	218.9	56.8	92.2	383	127															High	0.0006736	0.008884	4.25
GRPGPQPWCATTPNFDQDQR	[K].GRPGPQPWCATTPNFDQDQR.[W]	1xCarbamidomethyl [C9]; 1xTMTpro [N-Term]	1xCarbamidomethyl [C9]; 1xTMTpro [N-Term]	1.44257e-10	9.41479e-05	1	1	4	P00748	P00748 [65-84]			Coagulation factor XII OS=Homo sapiens OX=9606 GN=F12 PE=1 SV=3	F12	P00748	0	2632.26	20	69.4	236.2	109.3	148	105.5	115.3	205.4	144.8	79.2	109.6	76.3	72.2	153.5	165.7	63.8	88.1	100.5	143.7	75	389	434.1	112	95.2	130.3	79	84.7	128.2		High	1.369e-05	4.637e-12	15.16
GSAAAIIVYDITK	[R].GSAAAIIVYDITK.[E]	1xTMTpro [K13]; 1xTMTpro [N-Term]	1xTMTpro [K13]; 1xTMTpro [N-Term]	0.000581371	0.000154398	1	1	2	Q9UL26	Q9UL26 [77-89]			Ras-related protein Rab-22A OS=Homo sapiens OX=9606 GN=RAB22A PE=1 SV=2	RAB22A	Q9UL26	0	1930.15	13	22.3	22.8	19.2	44.6	17.3	25.4	48.1	25.7	22.5	20.8	28.8	24.6	32	37.5															High	2.094e-05	7.064e-05	6.21
GSAAAVIVYDITK	[R].GSAAAVIVYDITK.[Q]	1xTMTpro [K13]; 1xTMTpro [N-Term]	1xTMTpro [K13]; 1xTMTpro [N-Term]	1.78998e-09	9.41479e-05	1	1	2	Q13636	Q13636 [77-89]			Ras-related protein Rab-31 OS=Homo sapiens OX=9606 GN=RAB31 PE=1 SV=1	RAB31	Q13636	0	1916.13	13	53.9	147.9	77.5	138.6	91	104.8	643.7	89.8	108.9	128.8	83.1	69.8	233.8	259.2															High	1.369e-05	7.366e-11	15.48
GSAADSEESPAIEAIHLLR	[R].GSAADSEESPAIEAIHLLR.[K]	1xTMTpro [N-Term]	1xTMTpro [N-Term]	7.96417e-11	9.41479e-05	1	2	1	P13716	P13716 [91-109]			Delta-aminolevulinic acid dehydratase OS=Homo sapiens OX=9606 GN=ALAD PE=1 SV=1	ALAD	P13716; B7ZBK6	0	2270.19	19	23.3	19.2	31.9	29.3	25.6	23.6	27.8	32.5	13.8	14.4	17	13.1	28.1	39.3															High	1.369e-05	2.407e-12	15.09
GSAIDEDIVTR	[R].GSAIDEDIVTR.[V]	1xTMTpro [N-Term]	1xTMTpro [N-Term]	0.0209866	0.00176817	1	1	1	O14657	O14657 [296-306]			Torsin-1B OS=Homo sapiens OX=9606 GN=TOR1B PE=1 SV=2	TOR1B	O14657	0	1479.8	11	46.5	48	74.6	204.8	53	79	85.2	61.5	40.1	52.8	69.7	41.8	89.5	89															High	0.0004506	0.005788	7.87
GSAITGPVAK	[K].GSAITGPVAK.[E]	1xTMTpro [K10]; 1xTMTpro [N-Term]	1xTMTpro [K10]; 1xTMTpro [N-Term]	0.00153006	0.000154398	1	2	1	P62829	P62829 [114-123]			60S ribosomal protein L23 OS=Homo sapiens OX=9606 GN=RPL23 PE=1 SV=1	RPL23	P62829; J3KTJ3	0	1508.93	10															56.4	68.1	81.5	89.1	70.5	406.4	107.4	104.7	84.7	77.4	82.6	94.8	77.1		High	2.094e-05	0.0002246	6.05
GSAPPGPVPEGSIR	[K].GSAPPGPVPEGSIR.[I]	1xTMTpro [N-Term]	1xTMTpro [N-Term]	1.2107e-05	9.41479e-05	1	1	5	P78417	P78417 [12-25]			Glutathione S-transferase omega-1 OS=Homo sapiens OX=9606 GN=GSTO1 PE=1 SV=2	GSTO1	P78417	0	1624.9	14	98.9	132.5	140.3	159.2	141.6	165	285.6	109.5	142.8	221	136.6	139	437	348.9	98.5	75.4	96	116.5	120	826.7	139.2	167.3	150.2	112.7	87.2	105.7	135.4		High	1.369e-05	1.196e-06	12.36
GSASQGPLTEPWAEDSPPDQPPPASAR	[R].GSASQGPLTEPWAEDSPPDQPPPASAR.[S]	1xTMTpro [N-Term]	1xTMTpro [N-Term]	5.52408e-08	9.41479e-05	1	1	1	Q9Y336	Q9Y336 [397-423]			Sialic acid-binding Ig-like lectin 9 OS=Homo sapiens OX=9606 GN=SIGLEC9 PE=1 SV=2	SIGLEC9	Q9Y336	0	3049.48	27															91	43.5	34.8	37.7	84.4	75.7	78.7	41.8	131.9	43.6	34	28.6	58.7		High	1.369e-05	3.205e-09	12.65
GSCGIGGGIGGGSSR	[K].GSCGIGGGIGGGSSR.[I]	1xCarbamidomethyl [C3]; 1xTMTpro [N-Term]	1xCarbamidomethyl [C3]; 1xTMTpro [N-Term]	1.73724e-10	9.41479e-05	2	3	20	P02533; P08779	P02533 [16-30]; P08779 [16-30]			Keratin, type I cytoskeletal 14 OS=Homo sapiens OX=9606 GN=KRT14 PE=1 SV=4;Keratin, type I cytoskeletal 16 OS=Homo sapiens OX=9606 GN=KRT16 PE=1 SV=4	KRT14	P02533; K7ENV3; P08779	0	1582.79	15	338.2	865.6	1139.2	770.9	442.1	1748.2	665.1	1434.2	894.2	425.6	2128.5	812.6	881.7	1641.4	445.9	919.6	7229	704.3	1470.9	788.3	974.3	1413.5	650.8	744.7	1125.4	617.4	1079	NotUnique	High	1.369e-05	5.678e-12	14.1
GSCPTCPEDR	[R].GSCPTCPEDR.[L]	2xCarbamidomethyl [C3; C6]; 1xTMTpro [N-Term]	2xCarbamidomethyl [C3; C6]; 1xTMTpro [N-Term]	0.00639646	0.00063313	1	3	7	Q9Y6R7	Q9Y6R7 [1859-1868]; [3060-3069]; [4261-4270]			IgGFc-binding protein OS=Homo sapiens OX=9606 GN=FCGBP PE=1 SV=3	FCGBP	A0A087WUZ2; Q9Y6R7; A0A087WXI2	0	1482.66	10	200.9	489	476.1	442	261.9	225.3	777	222.6	213.1	102.8	226.1	148.8	181.5	583.1	76.1	73.9	183	80.5	114.1	166.6	92.5	95.5	114.6	765.1	153.9	77.8	122.6		High	0.0001103	0.00147	6.81
GSDDDYSFCR	[R].GSDDDYSFCR.[A]	1xCarbamidomethyl [C9]; 1xTMTpro [N-Term]	1xCarbamidomethyl [C9]; 1xTMTpro [N-Term]	4.67381e-05	9.41479e-05	1	1	2	Q9Y6Y9	Q9Y6Y9 [97-106]			Lymphocyte antigen 96 OS=Homo sapiens OX=9606 GN=LY96 PE=1 SV=2	LY96	Q9Y6Y9	0	1525.65	10	52.7	85	89.1	76.6	95.6	78.5	211	78.9	66.9	84.2	83.8	45	115	150.5	121.6	67.9	74.7	141.7	171.7	193.8	160.2	102.6	90.9	137.9	185.4	64.4	106.8		High	1.369e-05	5.231e-06	8.75
GSDEPPVFLEIHYK	[K].GSDEPPVFLEIHYK.[G]	1xTMTpro [K14]; 1xTMTpro [N-Term]	1xTMTpro [K14]; 1xTMTpro [N-Term]	3.47992e-07	9.41479e-05	1	2	1	P28838	P28838 [254-267]			Cytosol aminopeptidase OS=Homo sapiens OX=9606 GN=LAP3 PE=1 SV=3	LAP3	P28838; H0Y9Q1	0	2239.23	14															24	36.3	34.5	40.2	45.3	87.9	36	27.3	40	49.5	47	286.8	76.9		High	1.369e-05	2.425e-08	13.04
GSDFDCELR	[K].GSDFDCELR.[L]	1xCarbamidomethyl [C6]; 1xTMTpro [N-Term]	1xCarbamidomethyl [C6]; 1xTMTpro [N-Term]	0.000451013	0.000154398	1	2	2	P61978	P61978 [140-148]			Heterogeneous nuclear ribonucleoprotein K OS=Homo sapiens OX=9606 GN=HNRNPK PE=1 SV=1	HNRNPK	P61978; Q5T6W2	0	1402.66	9	99.1	106.9	183.7	166.6	131.3	143.2	278.8	156.8	174.6	119.6	138.4	178.8	211.6	256.7															High	2.094e-05	5.416e-05	7.49
GSDPVTIFLR	[R].GSDPVTIFLR.[D]	1xTMTpro [N-Term]	1xTMTpro [N-Term]	0.00147608	0.000154398	1	2	2	A0A494C0F5	A0A494C0F5 [61-70]			V-set and immunoglobulin domain-containing protein 4 OS=Homo sapiens OX=9606 GN=VSIG4 PE=1 SV=1	VSIG4	A0A494C0F5; Q9Y279	0	1408.81	10	120	253.2	291.3	82.1	63.6	149.2	124	56.2	47.4	68.2	63.7	49.4	114.1	139.6	43.8	32.2	38.1	134.8	50.7	180.9	92.2	80.7	50.1	161.9	52.9	34.1	67.4		High	2.094e-05	0.0002138	9.94
GSDQAIITLR	[K].GSDQAIITLR.[V]	1xTMTpro [N-Term]	1xTMTpro [N-Term]	8.87204e-08	9.41479e-05	1	3	3	P35613	P35613 [308-317]			Basigin OS=Homo sapiens OX=9606 GN=BSG PE=1 SV=2	BSG	A0A087WUV8; A0A087X2B5; P35613	0	1377.8	10	151.9	309.5	164.4	273.4	127.9	151.1	632.7	140.9	127.9	292.9	157.4	93.4	557.2	407.1															High	1.369e-05	5.387e-09	17
GSDRDGGADGMSAECECNIK	[R].GSDRDGGADGMSAECECNIK.[I]	2xCarbamidomethyl [C15; C17]; 1xTMTpro [K20]; 1xTMTpro [N-Term]	2xCarbamidomethyl [C15; C17]; 1xTMTpro [K20]; 1xTMTpro [N-Term]	0.00576772	0.00063313	1	1	4	Q02413	Q02413 [239-258]			Desmoglein-1 OS=Homo sapiens OX=9606 GN=DSG1 PE=1 SV=2	DSG1	Q02413	1	2884.28	20	8.6	7.5	22.9	8.3	8.6	21.9	4.6	19.6	15.7	4.7	16	15.5	5.7	27	17.2	41.3	110.6	4.5	24.9	23.7	25.7	69.8	22.8	26.3	50.8	29	28.9		High	0.0001103	0.001289	8.84
GSDRDGGADGMSAECECNIK	[R].GSDRDGGADGMSAECECNIK.[I]	2xCarbamidomethyl [C15; C17]; 1xTMTpro [K20]; 1xTMTpro [N-Term]	2xCarbamidomethyl [C15; C17]; 1xTMTpro [K20]; 1xTMTpro [N-Term]	0.0242794	0.00200643	1	1	1	Q02413	Q02413 [239-258]			Desmoglein-1 OS=Homo sapiens OX=9606 GN=DSG1 PE=1 SV=2	DSG1	Q02413	1	2737.25	20																												NoQuanValues	High	0.0005417	0.00686	6.13
GSDSIAYDK	[R].GSDSIAYDK.[G]	1xTMTpro [K9]; 1xTMTpro [N-Term]	1xTMTpro [K9]; 1xTMTpro [N-Term]	0.000421365	0.000154398	1	4	2	E7ENY0	E7ENY0 [132-140]			Alpha-adducin OS=Homo sapiens OX=9606 GN=ADD1 PE=1 SV=1	ADD1	E7ENY0; A0A0A0MSR2; P35611; E7EV99	0	1563.85	9	467.7	1640.7	400.8	173.1	212.4	273.7	819	232	813.3	339.3	139.1	278.6	189.1	727.5	36.1	44	86.5	284.2	35.8	458.5	38.3	540.7	83.4	93.1	81.5	28	143.3		High	2.094e-05	5.061e-05	8.18
GSDVIIMLVGNK	[R].GSDVIIMLVGNK.[T]	1xTMTpro [K12]; 1xTMTpro [N-Term]	1xTMTpro [K12]; 1xTMTpro [N-Term]	0.000348492	0.000154398	2	4	2	Q9NRW1; P20340	Q9NRW1 [116-127]; P20340 [116-127]			Ras-related protein Rab-6B OS=Homo sapiens OX=9606 GN=RAB6B PE=1 SV=1;Ras-related protein Rab-6A OS=Homo sapiens OX=9606 GN=RAB6A PE=1 SV=3	RAB6B	J3KR73; C9JU14; Q9NRW1; P20340	0	2001.14	12	84.6	64.5	70.2	77.2	50.1	68.9	110.2	64.1	44.6	35.9	63.8	49	70.3	86.2	44.9	41.3	52	60.6	52.9	211.7	60	82.7	71.3	70.3	48.1	59.1	56.4	NotUnique	High	2.094e-05	4.198e-05	8.93
GSDVIIMLVGNK	[R].GSDVIIMLVGNK.[T]	1xTMTpro [K12]; 1xTMTpro [N-Term]	1xTMTpro [K12]; 1xTMTpro [N-Term]	0.000752067	0.000154398	2	4	1	Q9NRW1; P20340	Q9NRW1 [116-127]; P20340 [116-127]			Ras-related protein Rab-6B OS=Homo sapiens OX=9606 GN=RAB6B PE=1 SV=1;Ras-related protein Rab-6A OS=Homo sapiens OX=9606 GN=RAB6A PE=1 SV=3	RAB6B	J3KR73; C9JU14; Q9NRW1; P20340	0	1854.1	12	57.5	63.4	88	96.9	68.7	102.9	122.5	71.7	63.5	61.3	85.1	56.6	109.1	105.8														NotUnique	High	2.094e-05	9.347e-05	6.89
GSEAINAPGDNPAK	[R].GSEAINAPGDNPAK.[V]	1xTMTpro [K14]; 1xTMTpro [N-Term]	1xTMTpro [K14]; 1xTMTpro [N-Term]	2.07247e-08	9.41479e-05	1	3	7	Q9NZP8	Q9NZP8 [177-190]			Complement C1r subcomponent-like protein OS=Homo sapiens OX=9606 GN=C1RL PE=1 SV=2	C1RL	Q9NZP8; F5GWF3; F5H2Z5	0	1949.06	14	104.4	270.1	149.1	177.2	128	148.2	205.1	122.2	119.7	100.5	132.9	137.3	153.5	253.2	93.4	107.5	279	145.4	140.1	186.3	1097.5	230.3	196	244.5	251.6	243.3	174.9		High	1.369e-05	1.092e-09	15.12
GSEASLSDCPSGAWGK	[K].GSEASLSDCPSGAWGK.[H]	1xCarbamidomethyl [C9]; 1xTMTpro [K16]; 1xTMTpro [N-Term]	1xCarbamidomethyl [C9]; 1xTMTpro [K16]; 1xTMTpro [N-Term]	4.36168e-05	9.41479e-05	1	1	1	A1L4H1	A1L4H1 [843-858]			Soluble scavenger receptor cysteine-rich domain-containing protein SSC5D OS=Homo sapiens OX=9606 GN=SSC5D PE=1 SV=3	SSC5D	A1L4H1	0	2217.11	16															117.9	48.9	58.3	108.4	64.1	76.1	68.6	53.1	82.3	76.2	74	42.9	65		High	1.369e-05	4.844e-06	7.96
GSEENLDEAR	[K].GSEENLDEAR.[E]	1xTMTpro [N-Term]	1xTMTpro [N-Term]	0.00310851	0.000367678	1	5	1	E7ENY0	E7ENY0 [616-625]			Alpha-adducin OS=Homo sapiens OX=9606 GN=ADD1 PE=1 SV=1	ADD1	E7ENY0; H0Y9H2; H0YG19; P35611; E7EV99	0	1423.7	10																												NoQuanValues	High	5.831e-05	0.0005731	5.92
GSELWLGVDALGLNIYEQNDR	[K].GSELWLGVDALGLNIYEQNDR.[L]	1xTMTpro [N-Term]	1xTMTpro [N-Term]	6.15768e-09	9.41479e-05	1	1	2	P26038	P26038 [213-233]			Moesin OS=Homo sapiens OX=9606 GN=MSN PE=1 SV=3	MSN	P26038	0	2666.37	21	128.9	136.6	141.1	219.5	115.7	174.9	231.6	152.5	111	99.4	155.8	99.2	146.9	194.8															High	1.369e-05	2.873e-10	17
GSEMVVAGK	[K].GSEMVVAGK.[L]	1xTMTpro [K9]; 1xTMTpro [N-Term]	1xTMTpro [K9]; 1xTMTpro [N-Term]	0.000579296	0.000154398	1	3	18	Q14624	Q14624 [488-496]			Inter-alpha-trypsin inhibitor heavy chain H4 OS=Homo sapiens OX=9606 GN=ITIH4 PE=1 SV=4	ITIH4	H7C0L5; B7ZKJ8; Q14624	0	1632.89	9	524.3	5839.4	1304.5	1014.2	606.7	657.3	2027.1	736.4	1200.3	900.1	605.9	841.7	1417.5	1886	735.4	625	1362.2	1907.7	858.5	5351.1	3798.3	1763.6	945.5	2838.6	865	939.8	1619.9		High	2.094e-05	7.017e-05	10.73
GSEMVVAGK	[K].GSEMVVAGK.[L]	1xTMTpro [K9]; 1xTMTpro [N-Term]	1xTMTpro [K9]; 1xTMTpro [N-Term]	0.00206736	0.000304521	1	3	5	Q14624	Q14624 [488-496]			Inter-alpha-trypsin inhibitor heavy chain H4 OS=Homo sapiens OX=9606 GN=ITIH4 PE=1 SV=4	ITIH4	H7C0L5; B7ZKJ8; Q14624	0	1485.86	9	294.3	3572.8	703.9	522.8	306.8	368.6	1298.6	316.7	624.2	574.4	252.3	399.5	960.2	1112.8	306.8	240.2	537.2	920.5	362.4	2649.2	1922.3	855.6	365.3	1294.1	348.5	365.6	739.7		High	4.056e-05	0.0003346	5.38
GSEQDVVIDTGLGLR	[R].GSEQDVVIDTGLGLR.[S]	1xTMTpro [N-Term]	1xTMTpro [N-Term]	3.04975e-08	9.41479e-05	1	1	1	Q68D91	Q68D91 [37-51]			Metallo-beta-lactamase domain-containing protein 2 OS=Homo sapiens OX=9606 GN=MBLAC2 PE=1 SV=3	MBLAC2	Q68D91	0	1863.01	15															70.6	49.9	66.5	55.2	51.1	290.9	90.2	83.3	57.4	87	91.7	43.9	52.7		High	1.369e-05	1.668e-09	17
GSESGIFTNTK	[R].GSESGIFTNTK.[E]	1xTMTpro [K11]; 1xTMTpro [N-Term]	1xTMTpro [K11]; 1xTMTpro [N-Term]	7.88946e-09	9.41479e-05	1	1	108	P02671	P02671 [548-558]			Fibrinogen alpha chain OS=Homo sapiens OX=9606 GN=FGA PE=1 SV=2	FGA	P02671	0	1748.97	11	2625.9	13651.3	7787.6	4961.2	3403	10520.5	27708.7	5965.7	7896	3973	3454.3	6136.7	7746.8	14734.6	4634.4	2778.4	59898.5	5199.4	7204.2	14915.2	6065.9	7308.3	3941.7	46933.8	14191.5	6820.2	11088.7		High	1.369e-05	3.766e-10	16.55
GSFACQCPPGYQK	[R].GSFACQCPPGYQK.[R]	2xCarbamidomethyl [C5; C7]; 1xTMTpro [K13]; 1xTMTpro [N-Term]	2xCarbamidomethyl [C5; C7]; 1xTMTpro [K13]; 1xTMTpro [N-Term]	8.3148e-07	9.41479e-05	2	2	12	A0A0U1RQV3; Q12805	A0A0U1RQV3 [62-74]; Q12805 [195-207]			EGF-containing fibulin-like extracellular matrix protein 1 (Fragment) OS=Homo sapiens OX=9606 GN=EFEMP1 PE=1 SV=1;EGF-containing fibulin-like extracellular matrix protein 1 OS=Homo sapiens OX=9606 GN=EFEMP1 PE=1 SV=2	EFEMP1	A0A0U1RQV3; Q12805	0	2108.05	13	161.8	745.5	400.6	1088.4	389.9	375.5	739.8	342.9	200.8	480.8	312.8	268.7	482.4	788.5	253.1	349.9	346.7	1081	494.7	1224	3702.3	641.1	486	521.5	498.2	239.4	655.7	NotUnique	High	1.369e-05	6.304e-08	10.86
GSFALSFPVESDVAPIAR	[K].GSFALSFPVESDVAPIAR.[M]	1xTMTpro [N-Term]	1xTMTpro [N-Term]	6.7893e-10	9.41479e-05	1	1	6	P20742	P20742 [518-535]			Pregnancy zone protein OS=Homo sapiens OX=9606 GN=PZP PE=1 SV=4	PZP	P20742	0	2167.17	18	137.9	858.4	452.2	862.8	161.9	768	233.6	252.2	137.9	134.3	407.6	115	170.8	502.8	152.3	198.2	191.8	132.7	93.4	84.3	67.4	173.7	294.6	226.5	250.7	105.8	152.4		High	1.369e-05	2.541e-11	17
GSFDISCDK	[R].GSFDISCDK.[D]	1xCarbamidomethyl [C7]; 1xTMTpro [K9]; 1xTMTpro [N-Term]	1xCarbamidomethyl [C7]; 1xTMTpro [K9]; 1xTMTpro [N-Term]	0.00216556	0.000304521	1	2	2	P49913	P49913 [119-127]			Cathelicidin antimicrobial peptide OS=Homo sapiens OX=9606 GN=CAMP PE=1 SV=1	CAMP	P49913; J3KNB4	0	1636.85	9	742.7	388.2	461.4	247.1	320.7	248.6	543.9	224.5	337.7	203.2	279.9	298.7	379.9	519.8	148.4	108	296.7	141.7	138.5	658.7	126.8	304.6	136.9	218.5	186.9	68.2	200.5		High	4.056e-05	0.000355	5.44
GSFEFPVGDAVSK	[R].GSFEFPVGDAVSK.[V]	1xTMTpro [K13]; 1xTMTpro [N-Term]	1xTMTpro [K13]; 1xTMTpro [N-Term]	9.32242e-10	9.41479e-05	4	10	22	A0A0G2JPR0; P0C0L4; A0A140TA29; P0C0L5	A0A0G2JPR0 [917-929]; P0C0L4 [917-929]; A0A140TA29 [917-929]; P0C0L5 [917-929]			C4a anaphylatoxin OS=Homo sapiens OX=9606 GN=C4A PE=1 SV=1;Complement C4-A OS=Homo sapiens OX=9606 GN=C4A PE=1 SV=2;C4a anaphylatoxin OS=Homo sapiens OX=9606 GN=C4B PE=1 SV=1;Complement C4-B OS=Homo sapiens OX=9606 GN=C4B PE=1 SV=2	C4A	F5GXS0; A0A0G2JL54; A0A140TA32; A0A3B3ISA6; A0A0G2JPR0; P0C0L4; A0A140TA29; P0C0L5; A0A140TA44; A0A140TA49	0	1948.07	13	2967.3	10391.6	2685.4	3953.5	1381.8	1205	5271.9	1021.5	1105.1	1209.1	1027.7	490	1589.7	3065.7	2321.6	1978.5	4334.8	4155	1829	6072.3	1496	6450.7	2549.6	2735.1	2231	541.2	3684.4	NotUnique	High	1.369e-05	3.604e-11	17
GSFGEVFK	[K].GSFGEVFK.[G]	1xTMTpro [K8]; 1xTMTpro [N-Term]	1xTMTpro [K8]; 1xTMTpro [N-Term]	0.0065528	0.00063313	2	5	1	Q9Y6E0; Q8NBY1	Q9Y6E0 [45-52]; Q8NBY1 [33-40]			Serine/threonine-protein kinase 24 OS=Homo sapiens OX=9606 GN=STK24 PE=1 SV=1;Serine/threonine-protein kinase 26 OS=Homo sapiens OX=9606 GN=STK26 PE=1 SV=1	STK24	Q9Y6E0; Q8NBY1; B4DR80; B4E0Y9; Q9P289	0	1478.85	8															56.5	63.4	75.8	216.8	59.5	879.6	89.2	196.9	67.2	104.9	75.2	51.3	134.1	NotUnique	High	0.0001103	0.001517	5.64
GSFPWQAK	[K].GSFPWQAK.[M]	1xTMTpro [K8]; 1xTMTpro [N-Term]	1xTMTpro [K8]; 1xTMTpro [N-Term]	1.8473e-05	9.41479e-05	2	7	82	P00739; H0Y300	P00739 [113-120]; H0Y300 [207-214]			Haptoglobin-related protein OS=Homo sapiens OX=9606 GN=HPR PE=2 SV=2;Haptoglobin OS=Homo sapiens OX=9606 GN=HP PE=1 SV=4	HPR	J3QR68; A0A0A0MRD9; P00739; P00738; H0Y300; A0A0C4DGL8; A0A087WU08	0	1528.88	8	7390.8	39335.8	6101.8	13338	5239.6	5598.7	16399.1	7558.9	3856.9	9552.1	7878.6	2205.2	13234.1	16975	11001.5	5635.3	3747.3	19090.3	6543.1	16689.9	15731.2	8903.7	11648.2	8109.4	74983	4410.6	14466.9	NotUnique	High	1.369e-05	1.901e-06	14.5
GSFQCGPCQPGFVGDQASGCQR	[R].GSFQCGPCQPGFVGDQASGCQR.[R]	3xCarbamidomethyl [C5; C8; C20]; 1xTMTpro [N-Term]	3xCarbamidomethyl [C5; C8; C20]; 1xTMTpro [N-Term]	1.66897e-10	9.41479e-05	1	2	3	P49747	P49747 [202-223]			Cartilage oligomeric matrix protein OS=Homo sapiens OX=9606 GN=COMP PE=1 SV=2	COMP	P49747; G3XAP6	0	2704.2	22	44	56.7	92.8	208.2	110.6	88.3	284.2	206.1	42.2	129.8	84.9	32.9	307.2	144															High	1.369e-05	5.425e-12	15.7
GSFSEQGINEFLR	[K].GSFSEQGINEFLR.[E]	1xTMTpro [N-Term]	1xTMTpro [N-Term]	1.57107e-08	9.41479e-05	1	1	2	Q15084	Q15084 [374-386]			Protein disulfide-isomerase A6 OS=Homo sapiens OX=9606 GN=PDIA6 PE=1 SV=1	PDIA6	Q15084	0	1787.92	13	86.1	109.4	117.4	174	103.1	127.1	259.4	117.9	336.5	191.1	128.1	329	408.6	249.7															High	1.369e-05	8.044e-10	17
GSFSLSVR	[K].GSFSLSVR.[D]	1xTMTpro [N-Term]	1xTMTpro [N-Term]	0.00664386	0.000703384	1	1	1	P07948	P07948 [163-170]			Tyrosine-protein kinase Lyn OS=Homo sapiens OX=9606 GN=LYN PE=1 SV=3	LYN	P07948	0	1156.66	8	81.4	277.8	103.3	155.5	88.7	111.5	624	82.2	129.8	225.5	118.8	85.4	422.3	294															High	0.0001194	0.001542	6.44
GSFSTTVTGR	[R].GSFSTTVTGR.[T]	1xTMTpro [N-Term]	1xTMTpro [N-Term]	6.17041e-06	9.41479e-05	1	1	9	P08519	P08519 [3686-3695]; [3792-3801]			Apolipoprotein(a) OS=Homo sapiens OX=9606 GN=LPA PE=1 SV=1	LPA	P08519	0	1316.71	10	238.2	1611.8	2877.3	855.3	4486	915.7	254.4	260.5	636.9	133.1	2879.5	275.8	176	1374.5	419	1607.3	1884.1	254.9	627.9	277.2	257.7	468	2913.6	2723.4	962.2	361.4	1200.9		High	1.369e-05	5.721e-07	14.65
GSFTLLWPSR	[R].GSFTLLWPSR.[-]	1xTMTpro [N-Term]	1xTMTpro [N-Term]	1.88098e-06	9.41479e-05	1	1	2	B0I1T2	B0I1T2 [1009-1018]			Unconventional myosin-Ig OS=Homo sapiens OX=9606 GN=MYO1G PE=1 SV=2	MYO1G	B0I1T2	0	1467.83	10	144.8	334.5	228.1	259.8	161.1	189.3	788.6	175.9	169.2	332.2	205.9	121	583.2	461.6															High	1.369e-05	1.549e-07	15.81
GSGDSSQVTQVSPQR	[K].GSGDSSQVTQVSPQR.[I]	1xTMTpro [N-Term]	1xTMTpro [N-Term]	2.07091e-09	9.41479e-05	1	3	17	P05106	P05106 [99-113]			Integrin beta-3 OS=Homo sapiens OX=9606 GN=ITGB3 PE=1 SV=2	ITGB3	P05106; I3L4X8; H3BM21	0	1836.94	15	233.6	286.2	336	362.4	291	370.1	393.5	345.9	409.7	208.8	250.7	378.2	407	492	248	220.4	421.9	211.4	191.3	1922.4	243.6	637.2	288.3	291.7	283.5	176.4	302.5		High	1.369e-05	8.671e-11	13.48
GSGFPDGEGSSR	[K].GSGFPDGEGSSR.[R]	1xTMTpro [N-Term]	1xTMTpro [N-Term]	2.46153e-07	9.41479e-05	1	2	32	P16150	P16150 [327-338]			Leukosialin OS=Homo sapiens OX=9606 GN=SPN PE=1 SV=1	SPN	C9JUK7; P16150	0	1456.7	12	187.1	594	224.8	269.8	187.4	257.6	1078.4	194.1	382.7	759.6	265.9	343.6	1579.7	1707.6	540.7	530.7	1027.3	1994.5	369.7	30759.7	944.6	2972.1	590.6	1153.6	1036.8	638.4	1983.2		High	1.369e-05	1.655e-08	10.38
GSGGGSSGGSIGGRGSSSGGVK	[R].GSGGGSSGGSIGGRGSSSGGVK.[S]	1xTMTpro [K22]; 1xTMTpro [N-Term]	1xTMTpro [K22]; 1xTMTpro [N-Term]	2.52324e-08	9.41479e-05	1	1	54	P04264	P04264 [603-624]			Keratin, type II cytoskeletal 1 OS=Homo sapiens OX=9606 GN=KRT1 PE=1 SV=6	KRT1	P04264	1	2360.24	22	214.2	278.4	421.3	348.7	254.9	463.5	380.3	485.7	816	211.6	326	724.2	1096.9	491	256.1	242.4	1047.3	461.3	271.2	286.6	509	359.6	264.2	361.9	331.8	189.6	276		High	1.369e-05	1.351e-09	10.88
GSGGLGGACGGAGFGSR	[R].GSGGLGGACGGAGFGSR.[S]	1xCarbamidomethyl [C9]; 1xTMTpro [N-Term]	1xCarbamidomethyl [C9]; 1xTMTpro [N-Term]	2.15075e-12	9.41479e-05	3	3	11	P04259; P02538; P48668	P04259 [43-59]; P02538 [43-59]; P48668 [43-59]			Keratin, type II cytoskeletal 6B OS=Homo sapiens OX=9606 GN=KRT6B PE=1 SV=5;Keratin, type II cytoskeletal 6A OS=Homo sapiens OX=9606 GN=KRT6A PE=1 SV=3;Keratin, type II cytoskeletal 6C OS=Homo sapiens OX=9606 GN=KRT6C PE=1 SV=3	KRT6B	P04259; P02538; P48668	0	1728.84	17	166.8	474.6	432.6	1255.2	260.8	1178.3	705.2	912	475.9	295.7	1871.2	383.6	454.8	1484.6	317.6	651.5	12541.4	256.3	1546.6	390.7	482.5	447.6	403.9	629.3	1154.4	506.5	1084.4	NotUnique	High	1.369e-05	4.551e-14	16.09
GSGIQWDLR	[R].GSGIQWDLR.[K]	1xTMTpro [N-Term]	1xTMTpro [N-Term]	0.00520058	0.00063313	1	13	1	A0A7I2YQD8	A0A7I2YQD8 [269-277]			NADH dehydrogenase [ubiquinone] iron-sulfur protein 2, mitochondrial OS=Homo sapiens OX=9606 GN=NDUFS2 PE=4 SV=1	NDUFS2	A0A7I2YQD8; A0A7I2V3J6; A0A7I2V5G4; A0A7I2V2B9; O75306; A0A7I2V596; A0A7I2V630; A0A7I2V4X8; A0A7I2YQG7; A0A7I2V410; A0A7I2V4W5; A0A7I2V5E2; A0A7I2V4G5	0	1335.73	9	135	148.1	247.2	332.5	132.4	154.1	442.3	156.7	144.9	132.5	170.7	132.7	204.4	286.5															High	0.0001032	0.001128	5.87
GSGLAGPK	[R].GSGLAGPK.[R]	1xTMTpro [K8]; 1xTMTpro [N-Term]	1xTMTpro [K8]; 1xTMTpro [N-Term]	0.000976719	0.000154398	1	1	4	Q9Y6W5	Q9Y6W5 [283-290]			Wiskott-Aldrich syndrome protein family member 2 OS=Homo sapiens OX=9606 GN=WASF2 PE=1 SV=3	WASF2	Q9Y6W5	0	1294.8	8	42.3	87.9	54.3	70.3	44.4	53.7	104.7	51.7	80.8	78.3	55.7	72.6	120.5	97.8	36.9	36.6	58.3	53.6	49.6	285.4	74.8	49.9	45.1	69.6	53.4	36.4	50.7		High	2.094e-05	0.0001273	7.57
GSGNLEAIHIIK	[K].GSGNLEAIHIIK.[K]	1xTMTpro [K12]; 1xTMTpro [N-Term]	1xTMTpro [K12]; 1xTMTpro [N-Term]	0.00261473	0.000304521	1	3	1	P78371	P78371 [192-203]			T-complex protein 1 subunit beta OS=Homo sapiens OX=9606 GN=CCT2 PE=1 SV=4	CCT2	P78371; F5GWF6; F8VQ14	0	1860.12	12																												NoQuanValues	High	4.056e-05	0.0004554	5.84
GSGTAEVELK	[K].GSGTAEVELK.[K]	1xTMTpro [K10]; 1xTMTpro [N-Term]	1xTMTpro [K10]; 1xTMTpro [N-Term]	6.78356e-06	9.41479e-05	1	6	7	P14618	P14618 [126-135]			Pyruvate kinase PKM OS=Homo sapiens OX=9606 GN=PKM PE=1 SV=4	PKM	H3BQ34; H3BT25; H3BUW1; H3BTJ2; P14618; H3BTN5	0	1598.92	10	286.9	463.8	487.2	511.2	378.3	361.7	1088.8	375.6	427.7	389.8	380.3	369.1	709.2	1111.8	183.2	179.5	244.5	198.9	227.4	1504.3	259.7	286.8	258	279.7	173.4	143.3	244.8		High	1.369e-05	6.337e-07	10.25
GSGTAEVELKK	[K].GSGTAEVELKK.[G]	2xTMTpro [K10; K11]; 1xTMTpro [N-Term]	2xTMTpro [K10; K11]; 1xTMTpro [N-Term]	0.00082244	0.000154398	1	6	1	P14618	P14618 [126-136]			Pyruvate kinase PKM OS=Homo sapiens OX=9606 GN=PKM PE=1 SV=4	PKM	H3BQ34; H3BT25; H3BUW1; H3BTJ2; P14618; H3BTN5	1	2031.23	11	119.6	220.7	182.7	237.9	135.2	181.6	489.3	184.6	182.8	178.6	152.8	169.9	299.8	486.6															High	2.094e-05	0.0001034	7.62
GSGVNAAGDGTIR	[R].GSGVNAAGDGTIR.[E]	1xTMTpro [N-Term]	1xTMTpro [N-Term]	9.83682e-06	9.41479e-05	1	2	3	P22735	P22735 [94-106]			Protein-glutamine gamma-glutamyltransferase K OS=Homo sapiens OX=9606 GN=TGM1 PE=1 SV=4	TGM1	P22735; H0YN27	0	1478.79	13															49.3	128.8	372	86.7	98.1	131.1	138.8	182.3	85.9	77.3	176.1	79.3	92.6		High	1.369e-05	9.518e-07	10.05
GSGYQGDK	[R].GSGYQGDK.[I]	1xTMTpro [K8]; 1xTMTpro [N-Term]	1xTMTpro [K8]; 1xTMTpro [N-Term]	0.0302947	0.00221402	1	4	2	A0A7I2V2R5	A0A7I2V2R5 [582-589]			Dipeptidyl peptidase 4 OS=Homo sapiens OX=9606 GN=DPP4 PE=4 SV=1	DPP4	A0A7I2V2R5; A0A7I2V5R8; P27487; A0A7I2V2X8	0	1419.77	8	61.6	98.9	62.4	44	38.9	77.1	292.2	43.7	136.5	112.4	46.2	107.9	260.6	91.6															High	0.0006736	0.008877	4.78
GSHFFPGNNVIYEK	[R].GSHFFPGNNVIYEK.[T]	1xTMTpro [K14]; 1xTMTpro [N-Term]	1xTMTpro [K14]; 1xTMTpro [N-Term]	2.79783e-05	9.41479e-05	1	1	1	Q8WVV4	Q8WVV4 [155-168]			Protein POF1B OS=Homo sapiens OX=9606 GN=POF1B PE=1 SV=3	POF1B	Q8WVV4	0	2217.19	14	36.2	96.2	106.4	88.4	49.6	68.2	87.8	96.4	66.5	58.4	57.6	53.2	60.5	105.2															High	1.369e-05	2.997e-06	10.48
GSHLDQGEAAVAFKPTSNR	[R].GSHLDQGEAAVAFKPTSNR.[H]	1xTMTpro [K14]; 1xTMTpro [N-Term]	1xTMTpro [K14]; 1xTMTpro [N-Term]	1.87683e-09	9.41479e-05	1	3	1	Q12929	Q12929 [501-519]			Epidermal growth factor receptor kinase substrate 8 OS=Homo sapiens OX=9606 GN=EPS8 PE=1 SV=1	EPS8	Q12929; A0A2R8Y4W2; A0A2R8YE63	0	2593.4	19																												NoQuanValues	High	1.369e-05	7.775e-11	17
GSIAEWSSGSPVCK	[K].GSIAEWSSGSPVCK.[L]	1xCarbamidomethyl [C13]; 1xTMTpro [K14]; 1xTMTpro [N-Term]	1xCarbamidomethyl [C13]; 1xTMTpro [K14]; 1xTMTpro [N-Term]	1.98687e-05	9.41479e-05	1	2	1	Q96L08	Q96L08 [79-92]			Sushi domain-containing protein 3 OS=Homo sapiens OX=9606 GN=SUSD3 PE=1 SV=1	SUSD3	Q96L08; A0A087WVN2	0	2073.09	14															52.9	62.2	71.6	54.7	60.7	110.5	57.8	58.4	75.6	86.1	66.4	38.3	58.5		High	1.369e-05	2.057e-06	11
GSIHDFPGFDPNQDAEALYTAMK	[R].GSIHDFPGFDPNQDAEALYTAMK.[G]	1xTMTpro [K23]; 1xTMTpro [N-Term]	1xTMTpro [K23]; 1xTMTpro [N-Term]	0.118552	0.00882684	2	7	1	P08133; E5RK69	P08133 [12-34]; E5RK69 [12-34]			Annexin A6 OS=Homo sapiens OX=9606 GN=ANXA6 PE=1 SV=3;Annexin OS=Homo sapiens OX=9606 GN=ANXA6 PE=1 SV=1	ANXA6	P08133; E5RFF0; E5RIU8; E5RK69; E5RI05; E5RJR0; E7EMC6	0	3279.59	23															54.2	34.1	35.5	22.2	41.6	54.4	47.9	32.9	49.1	60.4	36.3	31.5	38.9	NotUnique	High	0.002531	0.03283	3.34
GSIINISSIVGK	[R].GSIINISSIVGK.[V]	1xTMTpro [K12]; 1xTMTpro [N-Term]	1xTMTpro [K12]; 1xTMTpro [N-Term]	0.0491046	0.0037957	1	1	1	Q92506	Q92506 [149-160]			Estradiol 17-beta-dehydrogenase 8 OS=Homo sapiens OX=9606 GN=HSD17B8 PE=1 SV=2	HSD17B8	Q92506	0	1796.11	12	14	12	17.6	31.6	12.2	16.9	25.6	17.4	10.3	18.3	14.5	12.9	41.6	21.7															High	0.001186	0.01497	4.27
GSIQVDGEELVSGR	[R].GSIQVDGEELVSGR.[S]	1xTMTpro [N-Term]	1xTMTpro [N-Term]	7.0413e-10	9.41479e-05	1	1	1	P98160	P98160 [4305-4318]			Basement membrane-specific heparan sulfate proteoglycan core protein OS=Homo sapiens OX=9606 GN=HSPG2 PE=1 SV=4	HSPG2	P98160	0	1749.93	14															78.4	54	88	119.3	125.3	522.4	145.7	130.3	102.6	112.2	84.2	176.8	113.2		High	1.369e-05	2.648e-11	17
GSISIQTEEK	[K].GSISIQTEEK.[I]	1xTMTpro [K10]; 1xTMTpro [N-Term]	1xTMTpro [K10]; 1xTMTpro [N-Term]	0.000702659	0.000154398	1	1	1	Q02383	Q02383 [312-321]; [432-441]			Semenogelin-2 OS=Homo sapiens OX=9606 GN=SEMG2 PE=1 SV=1	SEMG2	Q02383	0	1699.97	10	30.3	59.4	204.1	126.9	43.7	63.3	84.6	54.3	56.5	38.3	50.6	47.3	54.9	79.9															High	2.094e-05	8.675e-05	8.09
GSITISAEEIK	[K].GSITISAEEIK.[D]	1xTMTpro [K11]; 1xTMTpro [N-Term]	1xTMTpro [K11]; 1xTMTpro [N-Term]	6.88315e-06	9.41479e-05	1	5	2	O75131	O75131 [126-136]			Copine-3 OS=Homo sapiens OX=9606 GN=CPNE3 PE=1 SV=1	CPNE3	O75131; A0A087WXR6; A0A087WYQ3; H0YB26; E5RHZ0	0	1756.03	11															139.4	122.6	165.1	144.5	166	541	220	174.3	220	268	150.3	119.1	165.3		High	1.369e-05	6.445e-07	10.72
GSLFGGSVK	[K].GSLFGGSVK.[L]	1xTMTpro [K9]; 1xTMTpro [N-Term]	1xTMTpro [K9]; 1xTMTpro [N-Term]	6.69882e-05	9.41479e-05	1	2	4	Q8WUM4	Q8WUM4 [102-110]			Programmed cell death 6-interacting protein OS=Homo sapiens OX=9606 GN=PDCD6IP PE=1 SV=1	PDCD6IP	A0A3B3IT07; Q8WUM4	0	1459.88	9	205.9	355.3	233.6	403.8	188.2	295.5	677.2	182.5	195.4	272.6	194.1	177.1	543.1	445.7	131.5	99.5	88.9	140.8	146.4	771.1	141.8	160.7	220.4	168.2	116.9	76.9	160.5		High	1.369e-05	7.715e-06	9.28
GSLGGGFSSGGFSGGSFSR	[K].GSLGGGFSSGGFSGGSFSR.[G]	1xTMTpro [N-Term]	1xTMTpro [N-Term]	2.07221e-13	9.41479e-05	1	1	86	P13645	P13645 [41-59]			Keratin, type I cytoskeletal 10 OS=Homo sapiens OX=9606 GN=KRT10 PE=1 SV=6	KRT10	P13645	0	2011.98	19	5039.1	4704.2	8721.2	10210.1	5337.9	10201.1	8026.3	11112.2	9747.3	5069.6	7056.4	6697.2	11797.5	10271.6	6011.1	7270.4	18717.6	7747.9	7456.1	5490.5	11972.7	12264.6	6110.1	6281.2	10677.7	6117.1	7419		High	1.369e-05	3.47e-15	17
GSLLDFLK	[K].GSLLDFLK.[ESDG]	1xTMTpro [K8]; 1xTMTpro [N-Term]	1xTMTpro [K8]; 1xTMTpro [N-Term]	0.00520058	0.00063313	5	8	9	J3QRU1; P07948; P06241; P12931; J3KPD6	J3QRU1 [359-366]; P07948 [325-332]; P06241 [348-355]; P12931 [347-354]; J3KPD6 [339-346]			Tyrosine-protein kinase OS=Homo sapiens OX=9606 GN=YES1 PE=1 SV=1;Tyrosine-protein kinase Lyn OS=Homo sapiens OX=9606 GN=LYN PE=1 SV=3;Tyrosine-protein kinase Fyn OS=Homo sapiens OX=9606 GN=FYN PE=1 SV=3;Proto-oncogene tyrosine-protein kinase Src OS=Homo sapiens OX=9606 GN=SRC PE=1 SV=3;Tyrosine-protein kinase OS=Homo sapiens OX=9606 GN=HCK PE=1 SV=1	YES1	J3QRU1; P07947; P07948; P06241; P12931; J3KPD6; H0Y3C5; P08631	0	1500.93	8	172.3	702.3	225.2	276.4	174.5	236	1538.1	119.1	306.4	622.9	213.2	155	1205.1	757.3	70	46.8	73.6	251.5	58.6	1494.8	116.8	301.7	74.8	116.7	76.6	57.2	164	NotUnique	High	0.0001032	0.001129	5.27
GSLPWQGLK	[R].GSLPWQGLK.[A]	1xTMTpro [K9]; 1xTMTpro [N-Term]	1xTMTpro [K9]; 1xTMTpro [N-Term]	0.00195944	0.000154398	1	11	1	A0A0U1RQY7	A0A0U1RQY7 [247-255]			Non-specific serine/threonine protein kinase OS=Homo sapiens OX=9606 GN=CSNK1G1 PE=1 SV=1	CSNK1G1	A0A0U1RQY7; U3KQA5; Q9Y6M4; A0A0U1RQT7; Q8IXA3; A0A087WWF5; K7ESB6; A0A087WZK4; U3KQB3; Q9HCP0; P78368	0	1593.96	9															60	57.6	119.4	71.9	77.3	408.6	68.4	92	87.1	85.5	67.1	50	71.3		High	2.094e-05	0.0003112	8.39
GSLVQASEANLQAAQDFVR	[K].GSLVQASEANLQAAQDFVR.[G]	1xTMTpro [N-Term]	1xTMTpro [N-Term]	1.34504e-11	9.41479e-05	1	1	9	P19827	P19827 [342-360]			Inter-alpha-trypsin inhibitor heavy chain H1 OS=Homo sapiens OX=9606 GN=ITIH1 PE=1 SV=3	ITIH1	P19827	0	2308.22	19	486.3	1636.9	770.3	1964.6	1452	1095.2	1071.3	1240.6	436	592	918.6	383.9	898.8	1193.6	471.3	470.5	518.3	767.5	738.9	2294.7	791.8	831.8	682.7	655.8	432.6	770.8	714.9		High	1.369e-05	3.413e-13	17
GSLYQCDYSTGSCEPIR	[R].GSLYQCDYSTGSCEPIR.[L]	2xCarbamidomethyl [C6; C13]; 1xTMTpro [N-Term]	2xCarbamidomethyl [C6; C13]; 1xTMTpro [N-Term]	7.79091e-06	9.41479e-05	1	1	3	P11215	P11215 [61-77]			Integrin alpha-M OS=Homo sapiens OX=9606 GN=ITGAM PE=1 SV=2	ITGAM	P11215	0	2297.05	17	20.8	57.8	36.1	74	32.6	50.1	334.6	32.1	48.7	92.3	43.7	19	150.3	128.3	44.9	30	36.1	115.7	48.3	692	63.8	126.5	66.1	63.6	38.7	22.7	93.4		High	1.369e-05	7.377e-07	9.32
GSPAINVAVHVFR	[R].GSPAINVAVHVFR.[K]	1xTMTpro [N-Term]	1xTMTpro [N-Term]	3.08988e-10	9.41479e-05	1	2	13	P02766	P02766 [42-54]			Transthyretin OS=Homo sapiens OX=9606 GN=TTR PE=1 SV=1	TTR	A0A087WT59; P02766	0	1670.97	13	669.9	909.3	690.9	826.7	646.9	552.1	942.9	821.7	525.1	647.3	594.7	476.9	1178	864.3	218.5	202.7	200.3	358.3	314.4	632.4	332.6	256.3	300.7	332.1	192.6	162	260.2		High	1.369e-05	1.07e-11	16.02
GSPDDVEFK	[K].GSPDDVEFK.[S]	1xTMTpro [K9]; 1xTMTpro [N-Term]	1xTMTpro [K9]; 1xTMTpro [N-Term]	0.00241832	0.000304521	2	6	2	O00241; P78324	O00241 [126-134]; P78324 [127-135]			Signal-regulatory protein beta-1 OS=Homo sapiens OX=9606 GN=SIRPB1 PE=1 SV=5;Tyrosine-protein phosphatase non-receptor type substrate 1 OS=Homo sapiens OX=9606 GN=SIRPA PE=1 SV=2	SIRPB1	O00241; H3BV43; H3BRP9; P78324; H3BML4; H9KV29	0	1601.87	9	63.7	208.2	45.7	237.1	51	113.5	572.2	52.1	73.8	129.5	65.4	69	215.6	233.6	31.1	26.9	37.1	59.8	28.1	228.8	63.1	72.6	37.1	60.4	60.4	34.2	54.2	NotUnique	High	4.056e-05	0.0004116	6.58
GSPDHVEFK	[K].GSPDHVEFK.[S]	1xTMTpro [K9]; 1xTMTpro [N-Term]	1xTMTpro [K9]; 1xTMTpro [N-Term]	0.0256965	0.00210391	1	3	1	Q5TFQ8	Q5TFQ8 [126-134]			Signal-regulatory protein beta-1 isoform 3 OS=Homo sapiens OX=9606 GN=SIRPB1 PE=1 SV=1	SIRPB1	H3BTT9; Q5TFQ8; H3BUA5	0	1623.9	9															50.5	59.5	122.5	83	68	565.2	157.3	173.6	68.1	123.3	67.7	51.8	82.8		High	0.0005781	0.007343	5.25
GSPGPAGPK	[R].GSPGPAGPK.[G]	1xTMTpro [K9]; 1xTMTpro [N-Term]	1xTMTpro [K9]; 1xTMTpro [N-Term]	0.016484	0.00147948	1	1	2	P02452	P02452 [512-520]			Collagen alpha-1(I) chain OS=Homo sapiens OX=9606 GN=COL1A1 PE=1 SV=5	COL1A1	P02452	0	1375.82	9	41.3	53.7	80	78	85.4	69.2	135.5	55.3	2022.5	85.7	132.8	2331.6	36.2	133.3															High	0.00035	0.004356	6.04
GSPGVPSFAAGPPISEGK	[K].GSPGVPSFAAGPPISEGK.[Y]	1xTMTpro [K18]; 1xTMTpro [N-Term]	1xTMTpro [K18]; 1xTMTpro [N-Term]	5.45579e-10	9.41479e-05	1	3	9	G8JLG2	G8JLG2 [332-349]			Corneodesmosin OS=Homo sapiens OX=9606 GN=CDSN PE=1 SV=1	CDSN	G8JLG2; Q15517; Q2L6G8	0	2263.26	18	214.8	241.5	338.4	380.4	221.8	491.3	405	412.8	352.4	218	352.8	265.9	342.2	459.4	278.1	539.3	811.5	440.4	468.7	394.1	799	821.7	403.5	488.3	898	341.9	470.9		High	1.369e-05	1.996e-11	15.62
GSPLVVISQGK	[R].GSPLVVISQGK.[I]	1xTMTpro [K11]; 1xTMTpro [N-Term]	1xTMTpro [K11]; 1xTMTpro [N-Term]	2.69634e-07	9.41479e-05	1	2	9	Q16555	Q16555 [441-451]			Dihydropyrimidinase-related protein 2 OS=Homo sapiens OX=9606 GN=DPYSL2 PE=1 SV=1	DPYSL2	Q16555; A0A1C7CYX9	0	1693.05	11	222.7	325.1	395.3	390.1	271.4	303.2	803.8	283.2	270.2	212.1	356.8	241	352.4	499.6	469.4	471	449.6	525	488.4	1075	545.5	604.1	563	532.6	563.2	412.3	525.2		High	1.369e-05	1.832e-08	15.15
GSPMEISLPIALSK	[K].GSPMEISLPIALSK.[N]	1xTMTpro [K14]; 1xTMTpro [N-Term]	1xTMTpro [K14]; 1xTMTpro [N-Term]	7.69064e-05	9.41479e-05	1	1	1	P09960	P09960 [84-97]			Leukotriene A-4 hydrolase OS=Homo sapiens OX=9606 GN=LTA4H PE=1 SV=2	LTA4H	P09960	0	2198.24	14															32.5	25.1	47.2	39.5	34.5	185.5	35.4	41.7	36.4	42.4	35.1	27.2	41		High	1.369e-05	8.942e-06	10.78
GSPNANEPPLVFVGK	[K].GSPNANEPPLVFVGK.[G]	1xTMTpro [K15]; 1xTMTpro [N-Term]	1xTMTpro [K15]; 1xTMTpro [N-Term]	5.70398e-09	9.41479e-05	1	2	2	P28838	P28838 [268-282]			Cytosol aminopeptidase OS=Homo sapiens OX=9606 GN=LAP3 PE=1 SV=3	LAP3	P28838; H0Y9Q1	0	2134.22	15															84.2	87	109.9	58.7	79.8	293.5	86.2	78.2	83.9	142.7	63.6	860.4	121.3		High	1.369e-05	2.636e-10	17
GSQAQPDSPSAQLALIAASQSFLQPGGK	[R].GSQAQPDSPSAQLALIAASQSFLQPGGK.[M]	1xTMTpro [K28]; 1xTMTpro [N-Term]	1xTMTpro [K28]; 1xTMTpro [N-Term]	2.14939e-08	9.41479e-05	1	1	1	Q9Y490	Q9Y490 [972-999]			Talin-1 OS=Homo sapiens OX=9606 GN=TLN1 PE=1 SV=3	TLN1	Q9Y490	0	3362.82	28	35.2	37.8	45.2	64.5	36.3	52.3	90.7	42	31.5	32.9	48.5	28.7	64.9	70.5															High	1.369e-05	1.136e-09	17
GSQAVSYTR	[R].GSQAVSYTR.[S]	1xTMTpro [N-Term]	1xTMTpro [N-Term]	0.000344762	0.000154398	1	3	26	Q9Y6R7	Q9Y6R7 [2122-2130]; [3323-3331]; [4524-4532]			IgGFc-binding protein OS=Homo sapiens OX=9606 GN=FCGBP PE=1 SV=3	FCGBP	A0A087WUZ2; Q9Y6R7; A0A087WXI2	0	1272.69	9	306.7	680.8	575.2	686.2	294.9	332.5	1211.3	297.6	414	202.6	288.8	342.4	353.1	843.3	630	670.6	2109.5	689.2	1345.7	1798.8	587.4	1050.9	1147.7	12366.3	1844.7	1067.1	1566.2		High	2.094e-05	4.151e-05	6.71
GSQPPPAAESQSSLR	[K].GSQPPPAAESQSSLR.[R]	1xTMTpro [N-Term]	1xTMTpro [N-Term]	7.69064e-05	9.41479e-05	1	10	6	E9PHY5	E9PHY5 [46-60]			Band 4.1-like protein 2 OS=Homo sapiens OX=9606 GN=EPB41L2 PE=1 SV=1	EPB41L2	E9PRG1; E9PK52; E9PIG0; E9PHY5; O43491; E9PQN0; E9PQD2; A0A2R8Y5B3; E9PII3; E9PJP4	0	1815.95	15															2.3	3.2	9	9.2		153.8	7.5	11.7	3.3	10.4	3.3	3.5	10.8		High	1.369e-05	8.942e-06	8.76
GSQTQSHPDLGTEGCWDQLSAPR	[R].GSQTQSHPDLGTEGCWDQLSAPR.[T]	1xCarbamidomethyl [C15]; 1xTMTpro [N-Term]	1xCarbamidomethyl [C15]; 1xTMTpro [N-Term]	0.0123002	0.00132843	1	1	1	Q96PD5	Q96PD5 [234-256]			N-acetylmuramoyl-L-alanine amidase OS=Homo sapiens OX=9606 GN=PGLYRP2 PE=1 SV=1	PGLYRP2	Q96PD5	0	2831.33	23																												NoQuanValues	High	0.000284	0.003143	6.42
GSQTVSYTR	[R].GSQTVSYTR.[A]	1xTMTpro [N-Term]	1xTMTpro [N-Term]	3.77091e-05	9.41479e-05	1	2	11	Q9Y6R7	Q9Y6R7 [913-921]			IgGFc-binding protein OS=Homo sapiens OX=9606 GN=FCGBP PE=1 SV=3	FCGBP	Q9Y6R7; A0A087WXI2	0	1302.7	9	268.8	551.6	373.7	588.6	246.7	253.5	1096.8	197.8	207	160.9	205.6	149	237.8	714.6	489.9	524.6	557.6	553.3	821.2	1330.6	437.8	885.7	745.6	10757.1	1500.4	768.2	1182.3		High	1.369e-05	4.147e-06	11.22
GSRPQGPFLIADK	[R].GSRPQGPFLIADK.[W]	1xTMTpro [K13]; 1xTMTpro [N-Term]	1xTMTpro [K13]; 1xTMTpro [N-Term]	0.000430512	0.000154398	1	1	2	P14780	P14780 [547-559]			Matrix metalloproteinase-9 OS=Homo sapiens OX=9606 GN=MMP9 PE=1 SV=3	MMP9	P14780	0	1994.17	13	99.8	123.5	147.5	187.4	167	316	1681.1	170.9	203.8	228.7	135.2	141.4	372.5	364															High	2.094e-05	5.169e-05	7.44
GSSAAGLTASVMR	[K].GSSAAGLTASVMR.[D]	1xTMTpro [N-Term]	1xTMTpro [N-Term]	0.106269	0.00785369	1	2	1	B1AHB1	B1AHB1 [365-377]			DNA helicase OS=Homo sapiens OX=9606 GN=MCM5 PE=1 SV=1	MCM5	B1AHB1; P33992	0	1511.82	13	80.7	43.1	172.5	481.2	268.1	125.9	113.9	112.8	110.2	72.9	83.7	52.4	118.5	221.8															High	0.002303	0.02938	5.14
GSSAGFDR	[R].GSSAGFDR.[H]	1xTMTpro [N-Term]	1xTMTpro [N-Term]	0.0298309	0.00221402	1	7	1	P60900	P60900 [4-11]			Proteasome subunit alpha type-6 OS=Homo sapiens OX=9606 GN=PSMA6 PE=1 SV=1	PSMA6	G3V4S5; G3V3U4; P60900; G3V5Z7; G3V2S7; G3V295; G3V3I1	0	1100.57	8	70.2	74.7	124.3	90.8	189.8	60.6	56.3	93.9	138.8	92.1	74.2	159.5	187.8	170.4															High	0.0006353	0.008703	4.95
GSSGGGCFGGSSGGYGGLGGFGGGSFR	[R].GSSGGGCFGGSSGGYGGLGGFGGGSFR.[G]	1xCarbamidomethyl [C7]; 1xTMTpro [N-Term]	1xCarbamidomethyl [C7]; 1xTMTpro [N-Term]	3.45902e-15	9.41479e-05	1	1	34	P13645	P13645 [60-86]			Keratin, type I cytoskeletal 10 OS=Homo sapiens OX=9606 GN=KRT10 PE=1 SV=6	KRT10	P13645	0	2647.19	27	791.2	1237.7	2233.6	1762.5	873	1731.8	1422.3	1505.7	1265.5	582.3	1323.4	957.3	981.8	2366.2	1076.1	1579.5	5912.3	913	1952.9	1316.1	1953.2	4354.3	1670.9	2140.2	2491.9	1569.7	1955.4		High	1.369e-05	3.86e-17	17
GSSSGGGYSSGSSSYGSGGR	[R].GSSSGGGYSSGSSSYGSGGR.[Q]	1xTMTpro [N-Term]	1xTMTpro [N-Term]	3.27994e-13	9.41479e-05	1	1	24	P35908	P35908 [525-544]			Keratin, type II cytoskeletal 2 epidermal OS=Homo sapiens OX=9606 GN=KRT2 PE=1 SV=2	KRT2	P35908	0	2044.91	20	134.4	168	167.6	145	164.3	361.8	294.3	428	572.1	167.2	202.1	652	1744.4	270.9	126.5	35.6	56.3	257.1	56.5	59.9	274.5	81	46.7	38	120.9	52.5	62.8		High	1.369e-05	5.752e-15	17
GSSSGGVK	[R].GSSSGGVK.[S]	1xTMTpro [K8]; 1xTMTpro [N-Term]	1xTMTpro [K8]; 1xTMTpro [N-Term]	8.60721e-05	9.41479e-05	1	1	17	P04264	P04264 [617-624]			Keratin, type II cytoskeletal 1 OS=Homo sapiens OX=9606 GN=KRT1 PE=1 SV=6	KRT1	P04264	0	1286.76	8	375.6	472.1	337.7	235.6	309	1103.5	483	629	1575.9	1002.5	619.8	1733.7	2404.5	592.2	3167.8	1711.7	2268.4	8571.8	1760.3	2406.1	6725.2	1293.1	1966.6	2208.8	3948.3	1159.3	1619.2		High	1.369e-05	1.009e-05	10.89
GSSTWLTAFVLK	[R].GSSTWLTAFVLK.[V]	1xTMTpro [K12]; 1xTMTpro [N-Term]	1xTMTpro [K12]; 1xTMTpro [N-Term]	8.4615e-08	9.41479e-05	2	5	8	A0A140TA29; P0C0L5	A0A140TA29 [1073-1084]; P0C0L5 [1073-1084]			C4a anaphylatoxin OS=Homo sapiens OX=9606 GN=C4B PE=1 SV=1;Complement C4-B OS=Homo sapiens OX=9606 GN=C4B PE=1 SV=2	C4B	F5GXS0; A0A0G2JL54; A0A3B3ISA6; A0A140TA29; P0C0L5	0	1918.13	12	679	727.8	552.9	1709.7	435.1	513.8	794.3	283.9	278.5	505.4	665.9	216.4	1252.9	779.8	256.3	183	221.3	164.8	278.3	192.8	221	238.8	436.8	466.3	143.5	161.2	217.6	NotUnique	High	1.369e-05	5.113e-09	17
GSSVIHCDADSK	[R].GSSVIHCDADSK.[W]	1xCarbamidomethyl [C7]; 1xTMTpro [K12]; 1xTMTpro [N-Term]	1xCarbamidomethyl [C7]; 1xTMTpro [K12]; 1xTMTpro [N-Term]	3.41708e-07	9.41479e-05	1	1	37	P04003	P04003 [275-286]			C4b-binding protein alpha chain OS=Homo sapiens OX=9606 GN=C4BPA PE=1 SV=2	C4BPA	P04003	0	1883.98	12	549.3	553.6	617.7	785	382	268.8	356.2	303.3	260.6	256.5	419.8	275	329.5	703.9	1329.6	1923.9	1800.1	1623	2172.9	1415.5	941.7	1850.3	2078.3	2641.2	1235.2	734.4	1739.5		High	1.369e-05	2.372e-08	9.05
GSTAVGVR	[K].GSTAVGVR.[G]	1xTMTpro [N-Term]	1xTMTpro [N-Term]	0.0378259	0.00284206	1	1	1	O14818	O14818 [29-36]			Proteasome subunit alpha type-7 OS=Homo sapiens OX=9606 GN=PSMA7 PE=1 SV=1	PSMA7	O14818	0	1050.62	8															66.5	156.4	54.7	89.7	85.1	232.9	79.3	76.2	61.9	90	48.8	344.5	77.3		High	0.0008474	0.01141	5.85
GSTDNLMDDIER	[R].GSTDNLMDDIER.[A]	1xTMTpro [N-Term]	1xTMTpro [N-Term]	1.33539e-06	9.41479e-05	1	1	1	P50990	P50990 [379-390]			T-complex protein 1 subunit theta OS=Homo sapiens OX=9606 GN=CCT8 PE=1 SV=4	CCT8	P50990	0	1669.8	12															60.9	82.4	111.4	79.6	66.4	520.7	190.7	254.7	86.8	229.1	71.6	86	108.5		High	1.369e-05	1.063e-07	9.91
GSTDNLMDDIER	[R].GSTDNLMDDIER.[A]	1xTMTpro [N-Term]	1xTMTpro [N-Term]	0.000864708	0.000154398	1	1	1	P50990	P50990 [379-390]			T-complex protein 1 subunit theta OS=Homo sapiens OX=9606 GN=CCT8 PE=1 SV=4	CCT8	P50990	0	1816.84	12															82.8	73	55.7	51.4	80.3	432	193.9	159.9	129.6	151.5	45.9	66.7	92.4		High	2.094e-05	0.0001101	8.15
GSTLAIVNTPEK	[K].GSTLAIVNTPEK.[L]	1xTMTpro [K12]; 1xTMTpro [N-Term]	1xTMTpro [K12]; 1xTMTpro [N-Term]	1.64254e-07	9.41479e-05	1	3	6	Q9NY25	Q9NY25 [103-114]			C-type lectin domain family 5 member A OS=Homo sapiens OX=9606 GN=CLEC5A PE=1 SV=1	CLEC5A	C9JPR7; Q9NY25; Q14DL9	0	1838.09	12	63	188.5	81.7	129.1	77.8	103.1	255.8	126.8	94	146.8	105.5	95.3	219.9	268	129.8	99.9	302.4	399.4	73.5	4910.1	203	516.7	163.8	349.5	244.6	106.9	407.1		High	1.369e-05	1.062e-08	13.59
GSTLTSPCQDFGK	[K].GSTLTSPCQDFGK.[R]	1xCarbamidomethyl [C8]; 1xTMTpro [K13]; 1xTMTpro [N-Term]	1xCarbamidomethyl [C8]; 1xTMTpro [K13]; 1xTMTpro [N-Term]	5.72481e-09	9.41479e-05	1	1	4	P08567	P08567 [52-64]			Pleckstrin OS=Homo sapiens OX=9606 GN=PLEK PE=1 SV=3	PLEK	P08567	0	2006.05	13	88.1	130.4	97.2	105.9	102.8	113.4	362.7	66.6	102.2	124	79.5	72	251.1	257.1	371.5	194.8	272.4	326.9	194.8	2931.4	323.8	701.2	366.1	258.9	274.2	153.7	353.3		High	1.369e-05	2.654e-10	17
GSTPYGGVK	[R].GSTPYGGVK.[L]	1xTMTpro [K9]; 1xTMTpro [N-Term]	1xTMTpro [K9]; 1xTMTpro [N-Term]	0.000802093	0.000154398	1	8	2	A0A5F9ZHL1	A0A5F9ZHL1 [166-174]			Acetyl-CoA acetyltransferase, mitochondrial OS=Homo sapiens OX=9606 GN=ACAT1 PE=1 SV=1	ACAT1	A0A5F9ZHJ0; A0A5F9ZHH9; A0A5F9ZHJ7; A0A5F9ZI66; A0A5F9ZHL1; A0A5F9ZHD4; P24752; H0YEL7	0	1473.86	9	24.9	99.2	70.3	76.7	32.3	70.1	125.6	58.2	283.3	248	82.6	267.9	634.1	307.8	54.9	35.8	72.6	37.9	53.5	59.4	41	41.4	50.2	82.8	36.5	867.2	79.6		High	2.094e-05	0.0001006	8.79
GSTWGSGGR	[R].GSTWGSGGR.[L]	1xTMTpro [N-Term]	1xTMTpro [N-Term]	0.0214591	0.00176817	1	1	1	Q8N1N4	Q8N1N4 [53-61]			Keratin, type II cytoskeletal 78 OS=Homo sapiens OX=9606 GN=KRT78 PE=1 SV=2	KRT78	Q8N1N4	0	1168.6	9	42.4	45.9	70.8	64	55.2	73.2	60.5	82.6	131.5	48.8	72.4	100.4	104.1	79.8															High	0.0004744	0.005934	4.71
GSVAIWSGKPPICEK	[K].GSVAIWSGKPPICEK.[V]	1xCarbamidomethyl [C13]; 2xTMTpro [K9; K15]; 1xTMTpro [N-Term]	1xCarbamidomethyl [C13]; 2xTMTpro [K9; K15]; 1xTMTpro [N-Term]	1.05602e-08	9.41479e-05	1	1	3	P15529	P15529 [145-159]			Membrane cofactor protein OS=Homo sapiens OX=9606 GN=CD46 PE=1 SV=3	CD46	P15529	0	2541.47	15	227.7	493.7	369.5	519.1	312.1	362.1	1852.5	284.4	278.1	592.3	349.7	216.1	1202.6	999.6															High	1.369e-05	5.193e-10	17
GSVSDEEMMELR	[R].GSVSDEEMMELR.[E]	1xTMTpro [N-Term]	1xTMTpro [N-Term]	5.353e-06	9.41479e-05	1	3	1	P13796	P13796 [4-15]			Plastin-2 OS=Homo sapiens OX=9606 GN=LCP1 PE=1 SV=6	LCP1	P13796; Q5TBN5; Q5TBN3	0	1686.8	12															100.3	68.6	260	227.3	345.2	1772.1	194.5	338.7	93.7	252.1	123.9	141.5	199.5		High	1.369e-05	4.891e-07	9.4
GSVSDEEMMELR	[R].GSVSDEEMMELR.[E]	1xTMTpro [N-Term]	1xTMTpro [N-Term]	0.000362511	0.000154398	1	3	4	P13796	P13796 [4-15]			Plastin-2 OS=Homo sapiens OX=9606 GN=LCP1 PE=1 SV=6	LCP1	P13796; Q5TBN5; Q5TBN3	0	1833.84	12	13.3	39.9	37.7	59.7	42.3	38.8	68.2	34.7	34.3	26	34.7	34.1	46.2	62.6	96.6	117.5	179.2	306.7	481.1	2594.3	281.2	465.9	142.1	209.5	134.6	207.5	254.4		High	2.094e-05	4.373e-05	9.71
GSVSDEEMMELR	[R].GSVSDEEMMELR.[E]	1xTMTpro [N-Term]	1xTMTpro [N-Term]	0.00219667	0.000304521	1	3	4	P13796	P13796 [4-15]			Plastin-2 OS=Homo sapiens OX=9606 GN=LCP1 PE=1 SV=6	LCP1	P13796; Q5TBN5; Q5TBN3	0	1980.87	12															30.8	43.3	142.8	101.2	151.5	735.9	98.8	136.7	39.4	125.1	65	71.5	95.2		High	4.056e-05	0.0003613	6.34
GSVTANMLCAGLESGGK	[R].GSVTANMLCAGLESGGK.[D]	1xCarbamidomethyl [C9]; 1xTMTpro [K17]; 1xTMTpro [N-Term]	1xCarbamidomethyl [C9]; 1xTMTpro [K17]; 1xTMTpro [N-Term]	1.19788e-10	9.41479e-05	1	1	6	O00187	O00187 [610-626]			Mannan-binding lectin serine protease 2 OS=Homo sapiens OX=9606 GN=MASP2 PE=1 SV=4	MASP2	O00187	0	2260.19	17	152.5	218.7	129.6	242.1	166	187.4	937.7	255.4	132.1	152.6	139.9	70.4	174.5	280.7	92.6	54.1	109.7	87	126.3	106.7	143.1	125.6	123.2	197.8	81.5	62.5	94.1		High	1.369e-05	3.772e-12	13.67
GSVTANMLCAGLESGGK	[R].GSVTANMLCAGLESGGK.[D]	1xCarbamidomethyl [C9]; 1xTMTpro [K17]; 1xTMTpro [N-Term]	1xCarbamidomethyl [C9]; 1xTMTpro [K17]; 1xTMTpro [N-Term]	5.15451e-08	9.41479e-05	1	1	3	O00187	O00187 [610-626]			Mannan-binding lectin serine protease 2 OS=Homo sapiens OX=9606 GN=MASP2 PE=1 SV=4	MASP2	O00187	0	2407.23	17	72.3	77.4	62.1	103.2	57.9	80.7	181.6	92.9	53.5	48.7	70	60.4	62.9	100.8															High	1.369e-05	2.967e-09	16.96
GSVTFHCALGPEVANVAK	[R].GSVTFHCALGPEVANVAK.[F]	1xCarbamidomethyl [C7]; 1xTMTpro [K18]; 1xTMTpro [N-Term]	1xCarbamidomethyl [C7]; 1xTMTpro [K18]; 1xTMTpro [N-Term]	4.39688e-11	9.41479e-05	1	1	8	P01833	P01833 [251-268]			Polymeric immunoglobulin receptor OS=Homo sapiens OX=9606 GN=PIGR PE=1 SV=4	PIGR	P01833	0	2465.35	18	93.8	56.9	115.9	296.1	121.9	134.6	429.2	143.7	96.1	150.8	103.6	84.1	162.9	229.5	301.4	304.1	404.9	671.9	502	367.1	2215.1	350.8	621.7	936.6	276.5	231.3	546.3		High	1.369e-05	1.255e-12	17
GSVTFNGK	[K].GSVTFNGK.[F]	1xTMTpro [K8]; 1xTMTpro [N-Term]	1xTMTpro [K8]; 1xTMTpro [N-Term]	0.00143943	0.000154398	1	2	8	Q9Y6R7	Q9Y6R7 [176-183]			IgGFc-binding protein OS=Homo sapiens OX=9606 GN=FCGBP PE=1 SV=3	FCGBP	Q9Y6R7; A0A087WXI2	0	1417.83	8	265.3	468.2	479.3	909.6	337.4	348.2	1191.4	304.9	170.2	152.8	315.2	93.1	250.5	758.9	515.8	493	439.5	541.4	854.1	1130.6	464.8	767.6	875.6	8023.1	1000.8	756.2	979.3		High	2.094e-05	0.0002067	7.25
GSVVNVNPTNTR	[K].GSVVNVNPTNTR.[A]	1xTMTpro [N-Term]	1xTMTpro [N-Term]	1.33097e-05	9.41479e-05	1	1	1	Q8N4C8	Q8N4C8 [992-1003]			Misshapen-like kinase 1 OS=Homo sapiens OX=9606 GN=MINK1 PE=1 SV=2	MINK1	Q8N4C8	0	1561.86	12															65.8	68.7	97.5	84.1	84.7	356.6	68.3	79.7	97	86.3	75.9	45.6	77.7		High	1.369e-05	1.329e-06	10.7
GSWGTVCDDSWDTNDANVVCR	[RQ].GSWGTVCDDSWDTNDANVVCR.[Q]	2xCarbamidomethyl [C7; C20]; 1xTMTpro [N-Term]	2xCarbamidomethyl [C7; C20]; 1xTMTpro [N-Term]	0.000637998	0.000154398	1	3	1	Q9UGM3	Q9UGM3 [121-141]; [513-533]; [621-641]; [752-772]; [1012-1032]; [1659-1679]			Deleted in malignant brain tumors 1 protein OS=Homo sapiens OX=9606 GN=DMBT1 PE=1 SV=2	DMBT1	Q9UGM3; A0A590UJ76; A0A590UJZ9	0	2718.18	21																												NoQuanValues	High	2.094e-05	7.78e-05	6.68
GSWGTVCDDYWDTNDANVVCR	[RQ].GSWGTVCDDYWDTNDANVVCR.[Q]	2xCarbamidomethyl [C7; C20]; 1xTMTpro [N-Term]	2xCarbamidomethyl [C7; C20]; 1xTMTpro [N-Term]	4.54059e-07	9.41479e-05	1	5	1	Q9UGM3	Q9UGM3 [253-273]; [1141-1161]; [1270-1290]; [1399-1419]; [1528-1548]			Deleted in malignant brain tumors 1 protein OS=Homo sapiens OX=9606 GN=DMBT1 PE=1 SV=2	DMBT1	Q9UGM3; A0A590UJF8; A0A590UIX5; A0A590UJ76; A0A590UJZ9	0	2794.22	21	29.4	93.2	72.6	73.5	46.9	88.8	168.1	66.1	65.6	54.9	46	55.1	104.4	100.8															High	1.369e-05	3.248e-08	10.98
GSWYSMR	[K].GSWYSMR.[K]	1xTMTpro [N-Term]	1xTMTpro [N-Term]	0.107527	0.00795361	1	2	12	P02675	P02675 [472-478]			Fibrinogen beta chain OS=Homo sapiens OX=9606 GN=FGB PE=1 SV=2	FGB	P02675; D6REL8	0	1190.59	7	621	1459.6	1081.1	1106	518.2	3677.6	5933.4	719.4	926	611.6	546.4	857.2	1301.5	2815.7	460.7	290	5756.1	375.3	714.3	1876.4	578.6	824.7	507.9	4655.2	659.7	571.2	1077		High	0.002321	0.02969	4.34
GSYGDLGGPIITTQVTIPK	[R].GSYGDLGGPIITTQVTIPK.[D]	1xTMTpro [K19]; 1xTMTpro [N-Term]	1xTMTpro [K19]; 1xTMTpro [N-Term]	5.10224e-07	9.41479e-05	1	3	1	P61978	P61978 [378-396]			Heterogeneous nuclear ribonucleoprotein K OS=Homo sapiens OX=9606 GN=HNRNPK PE=1 SV=1	HNRNPK	S4R359; P61978; Q5T6W2	0	2525.45	19	28.1	42.3	62.9	64.9	54.2	46.3	67.8	50.1	41.3	31.6	43.6	43.6	72.8	80.1															High	1.369e-05	3.685e-08	12.05
GSYHCICK	[R].GSYHCICK.[T]	2xCarbamidomethyl [C5; C7]; 1xTMTpro [K8]; 1xTMTpro [N-Term]	2xCarbamidomethyl [C5; C7]; 1xTMTpro [K8]; 1xTMTpro [N-Term]	0.0464483	0.00339407	1	1	2	P35555	P35555 [2423-2430]			Fibrillin-1 OS=Homo sapiens OX=9606 GN=FBN1 PE=1 SV=4	FBN1	P35555	0	1632.85	8															67.3	54.8	65.5	52.5	274.6	64.2	94.8	61.7	95.5	86.9	83.1	40	74.5		High	0.001093	0.01416	4.11
GTADVTHDLQEMK	[R].GTADVTHDLQEMK.[E]	1xTMTpro [K13]; 1xTMTpro [N-Term]	1xTMTpro [K13]; 1xTMTpro [N-Term]	2.43111e-09	9.41479e-05	1	2	4	P11166	P11166 [233-245]			Solute carrier family 2, facilitated glucose transporter member 1 OS=Homo sapiens OX=9606 GN=SLC2A1 PE=1 SV=2	SLC2A1	A0A6Q8PFI8; P11166	0	2053.09	13	224.3	64	282	108.6	153.4	128.2	78.4	158.5	71.7	159.6	116.4	34.7	309.8	237.4	142.6	200.3	162.4	173.6	215.4	541.2	163.1	797.7	345.6	167.4	121.8	152.4	255.8		High	1.369e-05	1.031e-10	16.72
GTADVTHDLQEMK	[R].GTADVTHDLQEMK.[E]	1xTMTpro [K13]; 1xTMTpro [N-Term]	1xTMTpro [K13]; 1xTMTpro [N-Term]	4.2705e-06	9.41479e-05	1	2	14	P11166	P11166 [233-245]			Solute carrier family 2, facilitated glucose transporter member 1 OS=Homo sapiens OX=9606 GN=SLC2A1 PE=1 SV=2	SLC2A1	A0A6Q8PFI8; P11166	0	2200.12	13	1270	251.7	1454.6	675.5	766.2	700.6	502.5	819.9	425	645.3	676.6	350.9	1473.6	1186	400.7	545.1	425.3	392.7	414.8	1179.7	521.1	1738.1	814.5	510	321.6	409.7	601.1		High	1.369e-05	3.818e-07	13.38
GTADVTHDLQEMKEESR	[R].GTADVTHDLQEMKEESR.[Q]	1xTMTpro [K13]; 1xTMTpro [N-Term]	1xTMTpro [K13]; 1xTMTpro [N-Term]	1.34707e-09	9.41479e-05	1	2	2	P11166	P11166 [233-249]			Solute carrier family 2, facilitated glucose transporter member 1 OS=Homo sapiens OX=9606 GN=SLC2A1 PE=1 SV=2	SLC2A1	A0A6Q8PFI8; P11166	1	2554.31	17																												NoQuanValues	High	1.369e-05	5.39e-11	17
GTADVTHDLQEMKEESR	[R].GTADVTHDLQEMKEESR.[Q]	1xTMTpro [K13]; 1xTMTpro [N-Term]	1xTMTpro [K13]; 1xTMTpro [N-Term]	5.23163e-05	9.41479e-05	1	2	1	P11166	P11166 [233-249]			Solute carrier family 2, facilitated glucose transporter member 1 OS=Homo sapiens OX=9606 GN=SLC2A1 PE=1 SV=2	SLC2A1	A0A6Q8PFI8; P11166	1	2701.34	17																												NoQuanValues	High	1.369e-05	5.916e-06	12.38
GTAELMQQK	[K].GTAELMQQK.[E]	1xTMTpro [K9]; 1xTMTpro [N-Term]	1xTMTpro [K9]; 1xTMTpro [N-Term]	0.000477581	0.000154398	1	2	2	Q93088	Q93088 [378-386]			Betaine--homocysteine S-methyltransferase 1 OS=Homo sapiens OX=9606 GN=BHMT PE=1 SV=2	BHMT	E5RJH0; Q93088	0	1613.92	9															126.2	72.3	149.4	64.8	112.7	104.5	98.2	83.3	83.6	151.8	76.7	275.3	115.6		High	2.094e-05	5.738e-05	8.31
GTAGLSQNSTLEVQTLSVAPK	[K].GTAGLSQNSTLEVQTLSVAPK.[A]	1xTMTpro [K21]; 1xTMTpro [N-Term]	1xTMTpro [K21]; 1xTMTpro [N-Term]	1.0204e-10	9.41479e-05	1	2	1	Q96QA5	Q96QA5 [103-123]			Gasdermin-A OS=Homo sapiens OX=9606 GN=GSDMA PE=1 SV=4	GSDMA	Q96QA5; J3KRG2	0	2709.53	21	53.6	57	117.8	122.5	59.9	106	109.3	111.6	94	50.2	67.1	79.6	135.8	112															High	1.369e-05	3.167e-12	17
GTAGNALMDGASQLMGENR	[R].GTAGNALMDGASQLMGENR.[T]	1xTMTpro [N-Term]	1xTMTpro [N-Term]	1.49837e-08	9.41479e-05	1	2	1	P02675	P02675 [377-395]			Fibrinogen beta chain OS=Homo sapiens OX=9606 GN=FGB PE=1 SV=2	FGB	P02675; D6REL8	0	2197.07	19																												NoQuanValues	High	1.369e-05	7.636e-10	11.3
GTAVAICR	[K].GTAVAICR.[R]	1xCarbamidomethyl [C7]; 1xTMTpro [N-Term]	1xCarbamidomethyl [C7]; 1xTMTpro [N-Term]	0.0240971	0.0019452	1	3	1	P16615	P16615 [629-636]			Sarcoplasmic/endoplasmic reticulum calcium ATPase 2 OS=Homo sapiens OX=9606 GN=ATP2A2 PE=1 SV=1	ATP2A2	H7C5W9; P16615; Q93084	0	1151.65	8	91.3	79.6	142.8	102.3	104.6	87.3	194.8	99.5	120.1	49.4	96.1	125.3	94	143.2															High	0.000534	0.006811	4.96
GTCQCSVSLPDTTFPVDR	[R].GTCQCSVSLPDTTFPVDR.[V]	2xCarbamidomethyl [C3; C5]; 1xTMTpro [N-Term]	2xCarbamidomethyl [C3; C5]; 1xTMTpro [N-Term]	7.30266e-10	9.41479e-05	1	1	24	Q6UX06	Q6UX06 [81-98]			Olfactomedin-4 OS=Homo sapiens OX=9606 GN=OLFM4 PE=1 SV=1	OLFM4	Q6UX06	0	2344.12	18	122.3	307.6	248.3	538	296.9	371.8	7531.5	262.1	560.2	600.5	283.2	166.2	1439.9	945.3	452.6	441.6	661.4	1630.2	552.9	9659.3	1727.9	3744.3	759.3	1073.3	510.1	790.9	2982.6		High	1.369e-05	2.75e-11	14.7
GTCQCSVSLPDTTFPVDRVER	[R].GTCQCSVSLPDTTFPVDRVER.[L]	2xCarbamidomethyl [C3; C5]; 1xTMTpro [N-Term]	2xCarbamidomethyl [C3; C5]; 1xTMTpro [N-Term]	3.36763e-07	9.41479e-05	1	1	3	Q6UX06	Q6UX06 [81-101]			Olfactomedin-4 OS=Homo sapiens OX=9606 GN=OLFM4 PE=1 SV=1	OLFM4	Q6UX06	1	2728.34	21	50.5	62.3	59.2	105.1	69	76.2	662.8	59.2	69.4	65.8	67.5	39.9	120.3	115.6	36.1	27.9	44.2	57.1	42.1	237.5	58.9	402.5	49.6	83.8	36.1	31.2	107.7		High	1.369e-05	2.341e-08	12.2
GTCWQTVIDGR	[K].GTCWQTVIDGR.[C]	1xCarbamidomethyl [C3]; 1xTMTpro [N-Term]	1xCarbamidomethyl [C3]; 1xTMTpro [N-Term]	1.27405e-05	9.41479e-05	1	1	3	P35555	P35555 [851-861]			Fibrillin-1 OS=Homo sapiens OX=9606 GN=FBN1 PE=1 SV=4	FBN1	P35555	0	1596.81	11	185	332.4	293.8	1371.5	362.5	285.6	643.1	466.5	207.9	377.1	341.8	128.8	940.4	522.5															High	1.369e-05	1.265e-06	8.91
GTDIMYTGTLDCWR	[K].GTDIMYTGTLDCWR.[K]	1xCarbamidomethyl [C12]; 1xTMTpro [N-Term]	1xCarbamidomethyl [C12]; 1xTMTpro [N-Term]	8.56079e-07	9.41479e-05	1	1	1	P05141	P05141 [246-259]			ADP/ATP translocase 2 OS=Homo sapiens OX=9606 GN=SLC25A5 PE=1 SV=7	SLC25A5	P05141	0	1992.95	14	85.5	97.4	137.9	162.6	119	141.6	303	151.5	115.1	86.1	134.6	105.4	136.6	183.9															High	1.369e-05	6.525e-08	10.83
GTDIMYTGTLDCWR	[K].GTDIMYTGTLDCWR.[K]	1xCarbamidomethyl [C12]; 1xTMTpro [N-Term]	1xCarbamidomethyl [C12]; 1xTMTpro [N-Term]	0.0933016	0.00721208	1	1	1	P05141	P05141 [246-259]			ADP/ATP translocase 2 OS=Homo sapiens OX=9606 GN=SLC25A5 PE=1 SV=7	SLC25A5	P05141	0	2139.98	14	73.5	70.4	71.3	184.8	79.9	93.8	203.8	108.7	67	51	95.8	58.6	80.6	168.7															High	0.002075	0.02592	4.56
GTDSCQGDSGGPLVCFEK	[R].GTDSCQGDSGGPLVCFEK.[D]	2xCarbamidomethyl [C5; C15]; 1xTMTpro [K18]; 1xTMTpro [N-Term]	2xCarbamidomethyl [C5; C15]; 1xTMTpro [K18]; 1xTMTpro [N-Term]	1.65082e-10	9.41479e-05	1	1	8	P08519	P08519 [4490-4507]			Apolipoprotein(a) OS=Homo sapiens OX=9606 GN=LPA PE=1 SV=1	LPA	P08519	0	2522.21	18	304.6	1195.6	2472.1	788.1	4169.3	1058.5	604.2	454.2	702.9	115.8	2738.9	334.4	312.4	1348.7	204.4	980.2	1071.5	118.2	302.7	114.4	121.8	247.9	1460.8	1203	579.9	177.3	665.8		High	1.369e-05	5.368e-12	13.36
GTDVNVFNTILTTR	[K].GTDVNVFNTILTTR.[S]	1xTMTpro [N-Term]	1xTMTpro [N-Term]	3.97332e-10	9.41479e-05	1	1	10	P04083	P04083 [215-228]			Annexin A1 OS=Homo sapiens OX=9606 GN=ANXA1 PE=1 SV=2	ANXA1	P04083	0	1855.02	14	195.9	364.5	286.8	929.5	299.8	385.5	1378.9	313.2	404.2	548.7	380.2	237.9	1040.2	1088	300.6	201.7	225.9	608.6	301.9	6781.1	347.7	674.4	470	282.2	395.8	174.4	575.1		High	1.369e-05	1.411e-11	17
GTEAAAVPEVELSDQPENTFLHPIIQIDR	[K].GTEAAAVPEVELSDQPENTFLHPIIQIDR.[S]	1xTMTpro [N-Term]	1xTMTpro [N-Term]	1.05668e-12	9.41479e-05	1	1	2	P05543	P05543 [361-389]			Thyroxine-binding globulin OS=Homo sapiens OX=9606 GN=SERPINA7 PE=1 SV=2	SERPINA7	P05543	0	3493.81	29															46.6	37.4	43.5	86.2	45.3	79.1	423.3	126.4	86.3	144.4	172.5	108.4	91.1		High	1.369e-05	2.081e-14	17
GTEAAGAMFLEAIPMSIPPEVK	[K].GTEAAGAMFLEAIPMSIPPEVK.[F]	1xTMTpro [K22]; 1xTMTpro [N-Term]	1xTMTpro [K22]; 1xTMTpro [N-Term]	4.02306e-08	9.41479e-05	2	2	159	A0A024R6I7; P01009	A0A024R6I7 [368-389]; P01009 [368-389]			Alpha-1-antitrypsin OS=Homo sapiens OX=9606 GN=SERPINA1 PE=1 SV=1;Alpha-1-antitrypsin OS=Homo sapiens OX=9606 GN=SERPINA1 PE=1 SV=3	SERPINA1	A0A024R6I7; P01009	0	3161.63	22	1561	8920.7	1891.5	2814.6	1496.1	2234.3	3331.8	2792.9	1893.3	1637.6	1878.1	1774.4	2348.4	3328.7	1939.7	1792.8	3039.6	4349	2080.6	4783.4	2595.7	10462.9	2441.4	7919.4	3007.2	2082.3	3602.5	NotUnique	High	1.369e-05	2.258e-09	16.96
GTEAAGAMFLEAIPMSIPPEVK	[K].GTEAAGAMFLEAIPMSIPPEVK.[F]	1xTMTpro [K22]; 1xTMTpro [N-Term]	1xTMTpro [K22]; 1xTMTpro [N-Term]	1.44784e-10	9.41479e-05	2	2	28	A0A024R6I7; P01009	A0A024R6I7 [368-389]; P01009 [368-389]			Alpha-1-antitrypsin OS=Homo sapiens OX=9606 GN=SERPINA1 PE=1 SV=1;Alpha-1-antitrypsin OS=Homo sapiens OX=9606 GN=SERPINA1 PE=1 SV=3	SERPINA1	A0A024R6I7; P01009	0	2867.55	22	623	11659.6	406.1	1367.9	302.7	429.3	1966.2	327.1	664.7	1228.7	342.5	374.3	1641.3	2036.7	191.5	304.1	327.9	1540.4	210.3	961.7	374.3	3905.4	261.5	2459.1	476	267.7	957.2	NotUnique	High	1.369e-05	4.643e-12	17
GTEAAGAMFLEAIPMSIPPEVK	[K].GTEAAGAMFLEAIPMSIPPEVK.[F]	1xTMTpro [K22]; 1xTMTpro [N-Term]	1xTMTpro [K22]; 1xTMTpro [N-Term]	9.14717e-11	9.41479e-05	2	2	53	A0A024R6I7; P01009	A0A024R6I7 [368-389]; P01009 [368-389]			Alpha-1-antitrypsin OS=Homo sapiens OX=9606 GN=SERPINA1 PE=1 SV=1;Alpha-1-antitrypsin OS=Homo sapiens OX=9606 GN=SERPINA1 PE=1 SV=3	SERPINA1	A0A024R6I7; P01009	0	3014.59	22	899.6	10509	824.4	1778.1	629.9	838.3	2387.1	754.2	968.6	1388.5	702.8	645.3	2049	2295.1	624	595.3	975.9	3424.3	676.6	2652.6	1072.7	9117	877.9	5872.6	1323.5	792.2	2291.9	NotUnique	High	1.369e-05	2.81e-12	16.96
GTEFAESADAALQGDPALQDAGDSSR	[K].GTEFAESADAALQGDPALQDAGDSSR.[K]	1xTMTpro [N-Term]	1xTMTpro [N-Term]	5.87643e-13	9.41479e-05	1	1	9	P04921	P04921 [98-123]			Glycophorin-C OS=Homo sapiens OX=9606 GN=GYPC PE=1 SV=1	GYPC	P04921	0	2883.36	26	177.7	125.4	174	240	120.6	300.1	158.9	156.1	61.4	97.9	143.6	53.3	187.8	236.7	181.4	197.2	239	175.6	215.4	660.6	205.7	614.9	556.4	306.9	195	135.9	244		High	1.369e-05	1.091e-14	16.9
GTELDLSWISK	[R].GTELDLSWISK.[I]	1xTMTpro [K11]; 1xTMTpro [N-Term]	1xTMTpro [K11]; 1xTMTpro [N-Term]	1.5506e-06	9.41479e-05	1	4	5	Q9Y315	Q9Y315 [7-17]			Deoxyribose-phosphate aldolase OS=Homo sapiens OX=9606 GN=DERA PE=1 SV=2	DERA	E9PJB9; E9PJ44; Q9Y315; E9PPM8	0	1857.06	11	96.1	190.7	149.5	185.6	132.6	165.3	219.4	153.8	128.9	437.8	120.8	111.1	978	442.1	224.4	242.8	306.4	667.6	203.7	2328.8	382.9	693.5	218	418.5	165.1	1513.3	425.8		High	1.369e-05	1.255e-07	11.54
GTEVQVDDIK	[K].GTEVQVDDIK.[R]	1xTMTpro [K10]; 1xTMTpro [N-Term]	1xTMTpro [K10]; 1xTMTpro [N-Term]	1.6144e-05	9.41479e-05	1	1	1	Q9Y230	Q9Y230 [418-427]			RuvB-like 2 OS=Homo sapiens OX=9606 GN=RUVBL2 PE=1 SV=3	RUVBL2	Q9Y230	0	1711.97	10															37.6	39.6	50.3	60.9	56.2	354.6	80.5	75.1	83.9	125.6	70.2	50.8	83.4		High	1.369e-05	1.638e-06	9.27
GTFATLSELHCDK	[K].GTFATLSELHCDK.[L]	1xCarbamidomethyl [C11]; 1xTMTpro [K13]; 1xTMTpro [N-Term]	1xCarbamidomethyl [C11]; 1xTMTpro [K13]; 1xTMTpro [N-Term]	1.65082e-10	9.41479e-05	1	2	27	P68871	P68871 [84-96]			Hemoglobin subunit beta OS=Homo sapiens OX=9606 GN=HBB PE=1 SV=2	HBB	A0A2R8Y7R2; P68871	0	2087.11	13	855	985.3	897.6	1182.9	730.7	899.5	1179.8	1869.4	671.2	4478.1	1058.6	702.7	6094.5	2655.3	2274.8	553.7	1819.6	6226.6	831.5	2081.8	1135.8	1594.1	720.9	1497.1	1633.9	589.8	1639.9		High	1.369e-05	5.36e-12	17
GTFCSFDTPDDSIR	[R].GTFCSFDTPDDSIR.[N]	1xCarbamidomethyl [C4]; 1xTMTpro [N-Term]	1xCarbamidomethyl [C4]; 1xTMTpro [N-Term]	3.85091e-08	9.41479e-05	1	3	4	P80404	P80404 [437-450]			4-aminobutyrate aminotransferase, mitochondrial OS=Homo sapiens OX=9606 GN=ABAT PE=1 SV=3	ABAT	H3BNQ7; P80404; H3BRN4	0	1921.89	14	83.3	179.7	72.8	208.9	67.5	129.3	142.7	108.3	252.6	547.9	172.2	294	1495.4	425.8	87.4	64.3	176.3	86.5	81.1	131.7	91.1	85.7	84	296.5	94.5	2672.9	277.1		High	1.369e-05	2.152e-09	12.27
GTFNFK	[R].GTFNFK.[V]	1xTMTpro [K6]; 1xTMTpro [N-Term]	1xTMTpro [K6]; 1xTMTpro [N-Term]	0.0649215	0.00511144	1	2	2	D6RDX7	D6RDX7 [98-103]			Embigin OS=Homo sapiens OX=9606 GN=EMB PE=1 SV=1	EMB	D6RDX7; Q6PCB8	0	1321.78	6	99.8	359.3	116.3	186.5	113	148.1	708.4	113.5	175.3	245.6	115.9	141.5	346.2	343.6															High	0.00145	0.01913	6.4
GTFSQLSELHCDK	[K].GTFSQLSELHCDK.[L]	1xCarbamidomethyl [C11]; 1xTMTpro [K13]; 1xTMTpro [N-Term]	1xCarbamidomethyl [C11]; 1xTMTpro [K13]; 1xTMTpro [N-Term]	2.53608e-06	9.41479e-05	2	3	10	P02042; E9PEW8	P02042 [84-96]; E9PEW8 [84-96]			Hemoglobin subunit delta OS=Homo sapiens OX=9606 GN=HBD PE=1 SV=2;Hemoglobin subunit delta (Fragment) OS=Homo sapiens OX=9606 GN=HBD PE=1 SV=1	HBD	E9PFT6; P02042; E9PEW8	0	2130.11	13	179.6	159.7	190.9	245.9	199.6	248.1	290.2	483.3	120.2	1319.9	277.1	163.9	2237	775.8	1140.8	317.4	622.1	2441.5	431.7	983.8	618.9	692	366.6	490.9	695.1	282.1	676.6	NotUnique	High	1.369e-05	2.151e-07	12.17
GTFSTTVTGR	[R].GTFSTTVTGR.[T]	1xTMTpro [N-Term]	1xTMTpro [N-Term]	5.54504e-05	9.41479e-05	1	1	7	P08519	P08519 [4134-4143]			Apolipoprotein(a) OS=Homo sapiens OX=9606 GN=LPA PE=1 SV=1	LPA	P08519	0	1330.73	10	336.9	1405	2534.3	1026.7	3714	891.4	455	387	690.8	218.2	2631	403.9	326	1329.5	296.8	796.8	886.1	174	375	232.5	241.8	441.1	1316.8	1187.9	473.8	262.2	578.8		High	1.369e-05	6.287e-06	12.33
GTGASGSFK	[KR].GTGASGSFK.[L]	1xTMTpro [K9]; 1xTMTpro [N-Term]	1xTMTpro [K9]; 1xTMTpro [N-Term]	1.42635e-05	9.41479e-05	2	6	1	P16401; P16402	P16401 [101-109]; P16402 [99-107]			Histone H1.5 OS=Homo sapiens OX=9606 GN=H1-5 PE=1 SV=3;Histone H1.3 OS=Homo sapiens OX=9606 GN=H1-3 PE=1 SV=2	H1-5	P16401; P16402; P10412; P16403; Q02539; P22492	0	1419.81	9															95.6	114.6	120.9	63.7	113.5	303	84.1	63.2	120.4	97.3	63.4	130.7	96.7	NotUnique	High	1.369e-05	1.431e-06	11
GTGGVDTAATGGVFDISNLDR	[R].GTGGVDTAATGGVFDISNLDR.[L]	1xTMTpro [N-Term]	1xTMTpro [N-Term]	4.17817e-11	9.41479e-05	1	1	2	P12532	P12532 [354-374]			Creatine kinase U-type, mitochondrial OS=Homo sapiens OX=9606 GN=CKMT1A PE=1 SV=1	CKMT1A	P12532	0	2327.18	21	24.8	39.4	40.1	78	30.5	49.5	69.6	37.6	33	34.8	39.9	25.2	66.4	59.5															High	1.369e-05	1.184e-12	15.4
GTGGVDTAAVGGVFDVSNADR	[R].GTGGVDTAAVGGVFDVSNADR.[L]	1xTMTpro [N-Term]	1xTMTpro [N-Term]	3.3135e-14	9.41479e-05	1	2	6	P12277	P12277 [321-341]			Creatine kinase B-type OS=Homo sapiens OX=9606 GN=CKB PE=1 SV=1	CKB	P12277; H0YJG0	0	2269.14	21	241.9	368.7	422.6	212.6	302	291.1	570.7	326.1	364.2	170.5	261.3	377.4	270.8	414.3	158.5	141.7	163.4	132	180.3	413.4	234.9	198.1	207.6	183.7	208.7	135.2	169.2		High	1.369e-05	4.617e-16	17
GTGIVSAPVPK	[R].GTGIVSAPVPK.[K]	1xTMTpro [K11]; 1xTMTpro [N-Term]	1xTMTpro [K11]; 1xTMTpro [N-Term]	4.97193e-05	9.41479e-05	1	6	2	P15880	P15880 [201-211]			40S ribosomal protein S2 OS=Homo sapiens OX=9606 GN=RPS2 PE=1 SV=2	RPS2	E9PQD7; E9PMM9; E9PM36; P15880; H0YEN5; I3L404	0	1634.01	11															63.3	74.7	109.2	86.5	84.2	489.7	106.3	118.4	104.3	122.2	94.2	128.6	103.6		High	1.369e-05	5.592e-06	8.48
GTHCNQVEVIATLK	[K].GTHCNQVEVIATLK.[D]	1xCarbamidomethyl [C4]; 1xTMTpro [K14]; 1xTMTpro [N-Term]	1xCarbamidomethyl [C4]; 1xTMTpro [K14]; 1xTMTpro [N-Term]	6.53234e-08	9.41479e-05	1	1	4	P02775	P02775 [86-99]			Platelet basic protein OS=Homo sapiens OX=9606 GN=PPBP PE=1 SV=3	PPBP	P02775	0	2178.22	14	145.5	133.6	323.6	235.3	226.8	437.2	381.3	237.9	117.2	102.5	121.6	110	150.4	333.3	351	292.7	464.1	247.9	398.6	662.1	494.9	308.4	421.1	397.1	392.5	201	278.1		High	1.369e-05	3.848e-09	15.7
GTHEELLER	[R].GTHEELLER.[K]	1xTMTpro [N-Term]	1xTMTpro [N-Term]	0.0101408	0.00114313	1	2	1	O95342	O95342 [638-646]			Bile salt export pump OS=Homo sapiens OX=9606 GN=ABCB11 PE=1 SV=2	ABCB11	O95342; A0A3B3IS78	0	1387.75	9																												NoQuanValues	High	0.0002109	0.002532	4.88
GTHGSFANGINWK	[R].GTHGSFANGINWK.[S]	1xTMTpro [K13]; 1xTMTpro [N-Term]	1xTMTpro [K13]; 1xTMTpro [N-Term]	4.98442e-09	9.41479e-05	1	1	18	Q15485	Q15485 [282-294]			Ficolin-2 OS=Homo sapiens OX=9606 GN=FCN2 PE=1 SV=2	FCN2	Q15485	0	1997.08	13	362.4	706	578.1	1501.2	497.5	788.4	1441.4	798.3	476.3	741.2	657.2	437.9	1001.6	1106.8	607.9	679.4	684	2078.8	3254.7	2230.7	789.4	869	763.3	1516	691.6	2551	1155.9		High	1.369e-05	2.271e-10	14.8
GTHVDLGLASANVDFAFSLYK	[R].GTHVDLGLASANVDFAFSLYK.[Q]	1xTMTpro [K21]; 1xTMTpro [N-Term]	1xTMTpro [K21]; 1xTMTpro [N-Term]	1.04139e-12	9.41479e-05	1	2	7	P01011	P01011 [42-62]			Alpha-1-antichymotrypsin OS=Homo sapiens OX=9606 GN=SERPINA3 PE=1 SV=2	SERPINA3	G3V595; P01011	0	2833.54	21	293.4	1157	304.4	589.2	813.5	401.1	798.9	323.2	812.8	314.6	758.4	371.5	537.3	798.8															High	1.369e-05	2.047e-14	17
GTIEILSDVQLIK	[R].GTIEILSDVQLIK.[T]	1xTMTpro [K13]; 1xTMTpro [N-Term]	1xTMTpro [K13]; 1xTMTpro [N-Term]	1.68618e-06	9.41479e-05	1	5	2	P05388	P05388 [150-162]			60S acidic ribosomal protein P0 OS=Homo sapiens OX=9606 GN=RPLP0 PE=1 SV=1	RPLP0	P05388; F8VPE8; F8VU65; F8VW21; Q8NHW5	0	2037.25	13	18.5	22.5	26.1	32.3	27.5	23	50.6	18.5	29.3	25.8	24.3	30	75.2	49.3	23.1	21.8	38	28.5	29	94.2	33	42.4	29.7	42.2	35	92.7	33.4		High	1.369e-05	1.373e-07	11.57
GTIEINPR	[R].GTIEINPR.[D]	1xTMTpro [N-Term]	1xTMTpro [N-Term]	0.0442904	0.00322044	1	1	1	Q08257	Q08257 [250-257]			Quinone oxidoreductase OS=Homo sapiens OX=9606 GN=CRYZ PE=1 SV=1	CRYZ	Q08257	0	1203.7	8															43.6	44.9	126.1	51.7	63.3	153.3	67.6	69.5	64.2	68.4	68.5	180.9	68.6		High	0.001028	0.01351	4.4
GTIEYTVESR	[K].GTIEYTVESR.[D]	1xTMTpro [N-Term]	1xTMTpro [N-Term]	0.00584785	0.00063313	1	2	1	Q8N573	Q8N573 [97-106]			Oxidation resistance protein 1 OS=Homo sapiens OX=9606 GN=OXR1 PE=1 SV=2	OXR1	Q8N573; E5RII8	0	1458.78	10	50.6	51.3	66.3	83.4	55.6	70.1	127.4	78.9	77.8	39.5	70.1	98.4	73.4	102.4															High	0.0001103	0.001312	5.8
GTILDCNTCK	[R].GTILDCNTCK.[F]	2xCarbamidomethyl [C6; C9]; 1xTMTpro [K10]; 1xTMTpro [N-Term]	2xCarbamidomethyl [C6; C9]; 1xTMTpro [K10]; 1xTMTpro [N-Term]	0.000308457	0.000154398	1	1	1	P56199	P56199 [1057-1066]			Integrin alpha-1 OS=Homo sapiens OX=9606 GN=ITGA1 PE=1 SV=2	ITGA1	P56199	0	1789.94	10																												NoQuanValues	High	2.094e-05	3.729e-05	6.91
GTIQTGVDTSK	[K].GTIQTGVDTSK.[T]	1xTMTpro [K11]; 1xTMTpro [N-Term]	1xTMTpro [K11]; 1xTMTpro [N-Term]	0.000147225	9.41479e-05	1	2	1	Q96Q06	Q96Q06 [270-280]; [303-313]			Perilipin-4 OS=Homo sapiens OX=9606 GN=PLIN4 PE=1 SV=2	PLIN4	Q96Q06; A0A0J9YXN7	0	1714.98	11	21.8	27.5	41.1	66.6	25.2	39.8	67.2	34.1	25.7	94.2	35	34	236.8	57.8															High	1.369e-05	1.778e-05	7.51
GTIQTGVDTTK	[KR].GTIQTGVDTTK.[TI]	1xTMTpro [K11]; 1xTMTpro [N-Term]	1xTMTpro [K11]; 1xTMTpro [N-Term]	4.86253e-08	9.41479e-05	1	2	3	Q96Q06	Q96Q06 [336-346]; [435-445]			Perilipin-4 OS=Homo sapiens OX=9606 GN=PLIN4 PE=1 SV=2	PLIN4	Q96Q06; A0A0J9YXN7	0	1729	11	42.9	107.9	112.4	88.2	56.8	79.9	251.5	115.6	97.2	629.4	157.4	85.3	1741.1	243.7															High	1.369e-05	2.787e-09	14.7
GTITDAPGFDPLR	[R].GTITDAPGFDPLR.[D]	1xTMTpro [N-Term]	1xTMTpro [N-Term]	1.819e-07	9.41479e-05	1	1	1	P50995	P50995 [192-204]			Annexin A11 OS=Homo sapiens OX=9606 GN=ANXA11 PE=1 SV=1	ANXA11	P50995	0	1663.9	13															77.7	40.4	63.3	61.3	50.3	762.4	67.5	96.1	71.5	62.2	56.6	76.3	77.5		High	1.369e-05	1.188e-08	16.33
GTITDAPGFDPLRDAEVLR	[R].GTITDAPGFDPLRDAEVLR.[K]	1xTMTpro [N-Term]	1xTMTpro [N-Term]	1.6413e-08	9.41479e-05	1	1	1	P50995	P50995 [192-210]			Annexin A11 OS=Homo sapiens OX=9606 GN=ANXA11 PE=1 SV=1	ANXA11	P50995	1	2347.26	19															58.6	37	51.4	53	45.3	529.4	51.2	107.9	68.9	58.5	38.9	56.4	66.8		High	1.369e-05	8.45e-10	17
GTITVSAQELK	[R].GTITVSAQELK.[D]	1xTMTpro [K11]; 1xTMTpro [N-Term]	1xTMTpro [K11]; 1xTMTpro [N-Term]	2.46308e-05	9.41479e-05	1	12	2	Q5JX56	Q5JX56 [125-135]			Copine-1 (Fragment) OS=Homo sapiens OX=9606 GN=CPNE1 PE=1 SV=1	CPNE1	Q5JX56; Q5JX60; E7ENH5; B0QZ18; Q99829; Q5JX55; Q5JX58; F2Z2V0; A6PVH9; Q5JX54; Q5JX44; Q5JX59	0	1755.05	11															161.4	124	166.2	119.8	997.2	357.3	181.9	129.7	218.6	221.2	190	78.3	183.1		High	1.369e-05	2.604e-06	11.89
GTLDPVEK	[R].GTLDPVEK.[A]	1xTMTpro [K8]; 1xTMTpro [N-Term]	1xTMTpro [K8]; 1xTMTpro [N-Term]	0.000343528	0.000154398	1	5	3	P11142	P11142 [312-319]			Heat shock cognate 71 kDa protein OS=Homo sapiens OX=9606 GN=HSPA8 PE=1 SV=1	HSPA8	E9PKE3; E9PNE6; A8K7Q2; P11142; E9PN89	0	1466.87	8	98.3	102.2	170.8	111.8	105.1	106.7	197.6	113.6	84.2	130.3	145.1	72	262.4	268	407	374.1	525	454	370.9	3729.3	518.1	663.6	370	455.7	344.5	687.9	530.9		High	2.094e-05	4.141e-05	10.6
GTLLALEGPGLSQR	[R].GTLLALEGPGLSQR.[Q]	1xTMTpro [N-Term]	1xTMTpro [N-Term]	2.82716e-07	9.41479e-05	1	5	4	P35442	P35442 [98-111]			Thrombospondin-2 OS=Homo sapiens OX=9606 GN=THBS2 PE=1 SV=2	THBS2	P35442; A0A7I2V585; A0A7I2V344; A0A3B3ITK0; A0A7I2YQT6	0	1716	14	30.9	129.6	55.1	163.1	41.8	71.2	123	59.6	47.3	56.2	53.9	39.8	70.1	111.5	185.3	108	118.9	146.1	177.2	181.5	389.5	108.8	227.6	226.3	111.5	146.2	155.8		High	1.369e-05	1.931e-08	15.16
GTLLALER	[R].GTLLALER.[K]	1xTMTpro [N-Term]	1xTMTpro [N-Term]	0.0048034	0.00063313	1	1	3	P07996	P07996 [102-109]			Thrombospondin-1 OS=Homo sapiens OX=9606 GN=THBS1 PE=1 SV=2	THBS1	P07996	0	1176.73	8	407.4	68.3	988.3	295.8	356.8	178.9	454.1	393.6	63.7	82.9	249.4	35	132.3	426	427.4	343.6	275.7	101.3	343.1	279.2	269.1	269.1	664.7	131.5	150.9	86.4	250		High	9.473e-05	0.001018	6.2
GTLSTTITGR	[R].GTLSTTITGR.[T]	1xTMTpro [N-Term]	1xTMTpro [N-Term]	0.000122386	9.41479e-05	1	1	3	P08519	P08519 [3906-3915]			Apolipoprotein(a) OS=Homo sapiens OX=9606 GN=LPA PE=1 SV=1	LPA	P08519	0	1310.76	10	108.7	682.8	1112.9	343.8	1723.2	87.4	153.5	130.1	299.1	63.1	1160.3	186.2	97.9	533.8	122.2	595.4	858.8	131.1	133.3	155.1	129	129.7	1038.6	1206.3	374.3	160	448.8		High	1.369e-05	1.465e-05	10.84
GTLTEAFPVLGGK	[K].GTLTEAFPVLGGK.[A]	1xTMTpro [K13]; 1xTMTpro [N-Term]	1xTMTpro [K13]; 1xTMTpro [N-Term]	6.70113e-08	9.41479e-05	1	4	11	P29144	P29144 [716-728]			Tripeptidyl-peptidase 2 OS=Homo sapiens OX=9606 GN=TPP2 PE=1 SV=4	TPP2	A0A494C0U1; A0A494C1B8; P29144; Q5VZU9	0	1898.12	13	382.2	355.3	492.2	580.6	386.1	386.6	801.5	519.1	374.9	738.2	491	399.6	1637.2	898.7	264	158.6	154.7	217.8	193.5	381.6	257.6	305.5	190	309.3	149.7	1358.8	267.6		High	1.369e-05	3.955e-09	14.07
GTLTEGGTQK	[K].GTLTEGGTQK.[T]	1xTMTpro [K10]; 1xTMTpro [N-Term]	1xTMTpro [K10]; 1xTMTpro [N-Term]	3.77042e-07	9.41479e-05	1	2	2	P12259	P12259 [196-205]			Coagulation factor V OS=Homo sapiens OX=9606 GN=F5 PE=1 SV=4	F5	P12259; A0A0A0MRJ7	0	1599.92	10	86	97.6	132.1	233.9	79.7	44.1	71.4	110.7	50.7	30	98.2	44.8	59.1	103.8	213.6	166.6	89	110.3	306.1	148.7	264.1	79.9	159.4	83.3	95.8	19.8	131.8		High	1.369e-05	2.65e-08	13.31
GTLTSLALLPTK	[R].GTLTSLALLPTK.[R]	1xTMTpro [K12]; 1xTMTpro [N-Term]	1xTMTpro [K12]; 1xTMTpro [N-Term]	0.00557217	0.00063313	1	3	1	E9PDG3	E9PDG3 [553-564]			WD repeat-containing protein 81 OS=Homo sapiens OX=9606 GN=WDR81 PE=1 SV=1	WDR81	E9PDG3; Q562E7; A0A0J9YXM6	0	1823.15	12																												NoQuanValues	High	0.0001103	0.001231	7.13
GTLVQTK	[K].GTLVQTK.[G]	1xTMTpro [K7]; 1xTMTpro [N-Term]	1xTMTpro [K7]; 1xTMTpro [N-Term]	0.0111458	0.00120742	2	5	2	P16401; P16402	P16401 [94-100]; P16402 [92-98]			Histone H1.5 OS=Homo sapiens OX=9606 GN=H1-5 PE=1 SV=3;Histone H1.3 OS=Homo sapiens OX=9606 GN=H1-3 PE=1 SV=2	H1-5	P16401; P16402; P10412; P16403; Q02539	0	1354.85	7	283	292.3	496.8	427.8	373	420.7	386.5	424.9	458.9	250.1	377.8	578.9	286	472.1														NotUnique	High	0.0002435	0.002815	6.58
GTNYLADVFEK	[K].GTNYLADVFEK.[K]	1xTMTpro [K11]; 1xTMTpro [N-Term]	1xTMTpro [K11]; 1xTMTpro [N-Term]	1.27825e-06	9.41479e-05	1	1	11	P31151	P31151 [51-61]			Protein S100-A7 OS=Homo sapiens OX=9606 GN=S100A7 PE=1 SV=4	S100A7	P31151	0	1865.03	11	185.1	531	1859.9	425.9	429.8	476.1	444.9	468.3	366.4	242.4	346.2	460.7	330	980.9	472.7	1183.5	11823.3	876.7	1334.8	670.3	885	576.9	536.3	729.5	1069.8	848.6	1281.7		High	1.369e-05	1.012e-07	14.81
GTPEPGPLNAVDER	[K].GTPEPGPLNAVDER.[H]	1xTMTpro [N-Term]	1xTMTpro [N-Term]	1.82564e-07	9.41479e-05	1	6	6	E5RIA4	E5RIA4 [198-211]			Aspartyl aminopeptidase OS=Homo sapiens OX=9606 GN=DNPEP PE=1 SV=1	DNPEP	E5RIA4; B9ZVU2; Q9ULA0; E7ETB3; F8WAN0; E7EMB6	0	1755.92	14	66.4	66.1	60	94.8	77.7	66.3	88.9	119.2	93.2	387.8	141.3	127.2	1148.8	241	201	94.7	161.1	89.4	109.4	182.2	753.6	268.2	128.4	157.1	90.3	1023	278.2		High	1.369e-05	1.19e-08	13.7
[truncated: 11,064,379 more chars]
